# Machine learning-based proteogenomic data modeling identifies circulating plasma biomarkers for early detection of lung cancer

**DOI:** 10.1101/2024.07.30.24311241

**Authors:** Marcela A. Johnson, Liping Hou, Bevan Emma Huang, Assieh Saadatpour, Abolfazl Doostparast Torshizi

## Abstract

Identifying genetic variants associated with lung cancer (LC) risk and their impact on plasma protein levels is crucial for understanding LC predisposition. The discovery of risk biomarkers can enhance early LC screening protocols and improve prognostic interventions. In this study, we performed a genome-wide association analysis using the UK Biobank and FinnGen. We identified genetic variants associated with LC and protein levels leveraging the UK Biobank Pharma Proteomics Project. The dysregulated proteins were then analyzed in pre-symptomatic LC cases compared to healthy controls followed by training machine learning models to predict future LC diagnosis. We achieved median AUCs ranging from 0.79 to 0.88 (0-4 years before diagnosis/YBD), 0.73 to 0.83 (5-9YBD), and 0.78 to 0.84 (0-9YBD) based on 5-fold cross-validation. Conducting survival analysis using the 5-9YBD cohort, we identified eight proteins, including CALCB, PLAUR/uPAR, and CD74 whose higher levels were associated with worse overall survival. We also identified potential plasma biomarkers, including previously reported candidates such as CEACAM5, CXCL17, GDF15, and WFDC2, which have shown associations with future LC diagnosis. These proteins are enriched in various pathways, including cytokine signaling, interleukin regulation, neutrophil degranulation, and lung fibrosis. In conclusion, this study generates novel insights into our understanding of the genome-proteome dynamics in LC. Furthermore, our findings present a promising panel of non-invasive plasma biomarkers that hold potential to support early LC screening initiatives and enhance future diagnostic interventions.

## Supplementary Tables 1 to 4 for "Machine learning-based proteogenomic data modeling identifies circulating plasma biomarkers for early detection of lung cancer" (part 1 of 3)

### Sheet: S1
Supplementary Table 1. Annotation of the sentinel variants obtained from the UKB case/control GWAS
Variant-effect allele	POS	Gene	AF1	Beta	P	Effect	V2G2	CADD3	RDB4
rs36019446-G	5p15.33	CLPTM1L	0.053	-0.169	2.09e-15	Intron	NA	5.183	4
rs552816987-C	5q35.6	PROP1	0.003	-1.989	4.66e-08	Intron	0.066	3.02	5
rs28414666-A	6p21.32	HLA-DQB1	0.209	-0.148	2.63e-08	Downstream	0.38	3.846	1f
rs11041296-G	11p15.4	SYT9	0.108	-0.196	3.23e-08	Intron	0.08	1.495	1f
rs11852372-C	15q25.1	HYKK	0.334	0.208	4.31e-21	Intron	0.126	3.086	6
1 Allele frequencies based on the study population 2 Variants to Genes (V2G) scores extracted from OpenTargets; rank genes based on all available functional data; higher score means more evidence for a functional association 3 Combined Annotation Dependent Depletion (CAAD) score > 10 = top 10% most deleterious alterations; > 20 top 1%; >30 top 0.1% 4 RegulomeDB scores: 1a-1f likely to affect binding and linked to expression of gene target; 2a-2c likely to affect binding; 3a-3b less likely to affect binding; 4-7 minimal binding evidence

### Sheet: S2
Supplementary Table 2. Annotation of the sentinel variants obtained from the FinnGen-UKB meta-analysis
Variant-effect allele	POS	Gene	Beta	P	Effect	V2G	CADD	RDB
rs114737056-A	1q24.2	XCL2	-0.1096	3.44e-08	Intron	0.206	0.179	7
rs13178866-T	5p15.33	CLPTM1L	-0.1303	1.4e-22	Intron	0.179	0.166	1f
rs1794514-C	6p21.32	HLA-DQB1	0.1132	5.18e-12	Intergenic	0.226	5.395	1b
rs73229093-T	8p21.1	CLU	-0.1131	1.28e-08	Intron	0.113	3.799	1f
rs9419958-C	10q24.33	STN1	-0.112	1.85e-08	Intron	0.153	3.977	1f
rs2524296-T	11q12.2	FADS1	-0.1167	2.03e-09	Intron	0.206	0.191	1f
rs147560086-T	12p13.33	RAD52	-0.0919	2.41e-08	Intron	0.3	2.77	1b
rs11571833-T	13q13.1	BRCA2	0.3784	1.7e-09	Stop Gained	0.254	35	7
rs12914385-T	15q25.1	CHRNA3	0.2261	7.31e-64	Intron	0.166	2.461	6
rs185034591-T	17p13.3	SMYD4	0.4443	3.63e-08	Intron	0.066	5.75	4
rs56113850-C	19q13.2	CYP2A6	0.101	1.1e-13	Intron	0.046	0.08	1f
rs6011779-T	20q13.33	CHRNA4	-0.1129	4.21e-13	Intron	0.261	0.376	1f
rs17879961-G	22q12.1	CHEK2	-0.3466	1.98e-10	Missense	0.199	23.5	5

### Sheet: S3-LC-GWAS
Supplementary Table 3. Summary statistics for significant variants from the LC UKB GWAS
CHROM	GENPOS	ID	ALLELE0	ALLELE1	A1FREQ	N	BETA	SE	CHISQ	LOG10P	INFO	P
5	1280362	rs13167280	G	A	0.11944	254315	0.200101	0.0312466	39.1825	9.41343	0.952255	3.86e-10
5	1286401	rs2736100	C	A	0.499803	263596	-0.123316	0.0211512	33.8966	8.23567	1	5.81e-09
5	1287079	rs2853677	G	A	0.579713	263596	-0.127953	0.0212112	36.0769	8.72196	1	1.9e-09
5	1293971	rs2736098	C	T	0.277966	260091	0.170664	0.022977	53.78	12.6493	0.989259	2.24e-13
5	1295234	rs2853669	A	G	0.313221	262885	0.167174	0.0221848	55.5523	13.0409	0.996985	9.1e-14
5	1296140	rs3215401	A	AG	0.31338	262407	0.167923	0.0221986	55.9764	13.1346	0.995897	7.33e-14
5	1296644	rs2736109	C	T	0.406236	258037	0.151573	0.021429	49.4353	11.6882	0.987007	2.05e-12
5	1296962	rs201878870	ACC	A	0.30213	262814	0.175725	0.0223109	60.5445	14.1431	0.997049	7.19e-15
5	1297373	rs2736108	C	T	0.302601	263596	0.178243	0.0222713	62.4948	14.5733	1	2.67e-15
5	1297739	rs2736107	C	T	0.286118	261368	0.177377	0.0226846	59.5715	13.9284	0.992867	1.18e-14
5	1299098	rs2735948	A	G	0.587651	256358	0.158609	0.0220651	51.8709	12.2272	0.982897	5.93e-13
5	1300286	rs2736103	T	C	0.417271	255546	0.142118	0.0215257	43.1545	10.296	0.980981	5.06e-11
5	1300314	rs2735946	T	G	0.71147	258838	0.144681	0.0241798	36.3364	8.77981	0.986872	1.66e-09
5	1300469	rs2735845	C	G	0.183885	260461	0.171591	0.0262922	41.1843	9.85844	0.986537	1.39e-10
5	1301998	rs34218850	A	AC	0.650472	255785	0.167536	0.0229845	53.6797	12.6271	0.981929	2.36e-13
5	1302029	rs2736102	T	C	0.651845	259880	0.171387	0.0228325	56.9453	13.3486	0.990976	4.48e-14
5	1302799	rs2853666	G	A	0.651398	260080	0.169711	0.0228153	55.9137	13.1208	0.991165	7.57e-14
5	1303786	rs2735945	T	C	0.651466	260161	0.168288	0.0228092	55.007	12.9204	0.991518	1.2e-13
5	1306050	rs4404721	T	C	0.630178	260474	0.172157	0.0224495	59.3044	13.8694	0.992903	1.35e-14
5	1306216	rs4530805	T	C	0.627163	259467	0.170338	0.0224351	58.1109	13.606	0.991159	2.48e-14
5	1306650	rs11133727	C	G	0.606408	260741	0.168529	0.0220815	58.5939	13.7126	0.993682	1.94e-14
5	1307319	rs201770763	T	TTA	0.62824	256959	0.170433	0.0225785	57.4459	13.4592	0.985263	3.47e-14
5	1307440	rs180725355	C	T	0.713009	254581	0.149653	0.024469	37.9838	9.1467	0.976779	7.13e-10
5	1307443	rs185381850	G	T	0.713003	254586	0.149153	0.0244662	37.737	9.09176	0.976787	8.1e-10
5	1309053	rs61574973	T	C	0.629989	261379	0.169203	0.0224052	57.5092	13.4731	0.994851	3.36e-14
5	1309789	rs60622800	G	A	0.606251	261297	0.166921	0.022055	57.6192	13.4974	0.995136	3.18e-14
5	1310037	rs6554758	G	A	0.606173	261333	0.166239	0.0220512	57.1682	13.3978	0.995196	4e-14
5	1310990	5:1311105_GA_G	GA	G	0.57602	260767	0.153705	0.021682	50.4035	11.9025	0.99397	1.25e-12
5	1311578	rs6866294	T	C	0.578762	261413	0.15323	0.0216838	50.0965	11.8346	0.995425	1.46e-12
5	1311905	rs6866783	T	C	0.59978	261506	0.157804	0.0219282	52.055	12.2679	0.995619	5.4e-13
5	1312342	rs13356727	G	A	0.578746	261576	0.153794	0.0216771	50.4972	11.9232	0.995842	1.19e-12
5	1312820	rs13355267	T	C	0.578928	261555	0.153468	0.0216828	50.2577	11.8702	0.995861	1.35e-12
5	1312872	rs561499812	G	GAA	0.58501	256686	0.155827	0.0219499	50.5905	11.9439	0.98592	1.14e-12
5	1313586	rs28379291	A	G	0.599947	261933	0.154866	0.0219139	50.1999	11.8574	0.996331	1.39e-12
5	1313894	rs10078017	C	T	0.601086	262520	0.154541	0.0219111	50.0066	11.8147	0.996975	1.53e-12
5	1315228	rs4975615	G	A	0.600588	262714	0.154591	0.0218934	50.1172	11.8391	0.99767	1.45e-12
5	1315545	rs4975616	G	A	0.577634	263596	0.154859	0.0215926	51.5936	12.1658	1	6.83e-13
5	1317705	rs3816659	A	G	0.580274	262762	0.163058	0.0216887	56.7051	13.2956	0.998258	5.06e-14
5	1320021	rs421629	G	A	0.437814	263201	-0.164595	0.0215061	58.6612	13.7275	0.998917	1.87e-14
5	1320132	rs380286	G	A	0.437807	263236	-0.163683	0.0215058	58.0149	13.5848	0.998744	2.6e-14
5	1320607	rs402710	C	T	0.346449	263596	-0.144153	0.0226681	40.8265	9.77894	1	1.66e-10
5	1321972	rs401681	C	T	0.439699	263596	-0.165348	0.0214739	59.3655	13.8829	1	1.31e-14
5	1322353	rs381949	G	A	0.414287	263535	-0.165398	0.0217326	58.1366	13.6117	0.999729	2.45e-14
5	1322548	rs428499	T	C	0.818292	261163	-0.178244	0.0262853	44.3829	10.5686	0.988586	2.7e-11
5	1323081	rs410805	T	C	0.834928	261158	-0.196066	0.027097	50.2737	11.8738	0.98771	1.34e-12
5	1323097	rs13178866	C	T	0.438532	263509	-0.165163	0.0214887	59.1576	13.837	0.999708	1.46e-14
5	1324006	rs414965	G	A	0.414061	263524	-0.164714	0.0217339	57.6522	13.5047	0.999687	3.13e-14
5	1325475	rs421284	T	C	0.443864	262427	-0.159269	0.0214923	54.9703	12.9124	0.997274	1.22e-13
5	1325652	rs466502	A	G	0.44094	263386	-0.162581	0.0214736	57.3931	13.4475	0.99912	3.57e-14
5	1325688	rs465498	A	G	0.440984	263420	-0.161997	0.0214699	57.0012	13.361	0.999283	4.36e-14
5	1326986	rs11133729	C	G	0.441272	263230	-0.162388	0.0214796	57.223	13.4099	0.998871	3.89e-14
5	1327736	rs383009	C	T	0.416319	263285	-0.163465	0.0217214	56.8335	13.3239	0.998712	4.74e-14
5	1330138	rs452932	T	C	0.441011	263505	-0.162133	0.0214693	57.1001	13.3828	0.999626	4.14e-14
5	1330725	rs452384	T	C	0.441066	263480	-0.162319	0.0214701	57.2263	13.4107	0.999592	3.88e-14
5	1331104	rs370348	A	G	0.441051	263475	-0.162267	0.0214699	57.191	13.4029	0.999471	3.95e-14
5	1332962	rs2447853	A	G	0.44065	263233	-0.162377	0.0214841	57.1947	13.4037	0.99859	3.95e-14
5	1334392	rs758908888	GA	G	0.558593	263045	0.161434	0.0214862	56.5184	13.2543	0.998876	5.57e-14
5	1334754	rs3030834	A	AAAAC	0.286747	253642	-0.14816	0.0245414	36.9987	8.92736	0.912759	1.18e-09
5	1336063	rs457130	A	T	0.416929	263174	-0.159058	0.0217133	53.8492	12.6646	0.99908	2.16e-13
5	1336106	rs467095	T	C	0.441739	263177	-0.160346	0.0214781	55.8002	13.0957	0.999022	8.02e-14
5	1336128	rs455433	A	G	0.441601	263230	-0.160744	0.0214756	56.0916	13.1601	0.999189	6.92e-14
5	1336344	rs460073	T	C	0.441544	263233	-0.160555	0.0214753	55.9615	13.1313	0.999201	7.39e-14
5	1336511	rs462608	T	A	0.417149	263184	-0.160671	0.0217123	54.9505	12.908	0.999038	1.24e-13
5	1336955	rs456366	T	C	0.441713	263146	-0.160285	0.0214798	55.7494	13.0845	0.998948	8.23e-14
5	1336991	rs459961	T	A	0.441556	263236	-0.159746	0.0214767	55.3923	13.0056	0.999191	9.87e-14
5	1337791	rs31484	A	T	0.441399	263162	-0.161574	0.0214808	56.6449	13.2823	0.998811	5.22e-14
5	1338408	5:1338523_TG_T	TG	T	0.417511	262217	-0.162152	0.0217439	55.8038	13.0965	0.996065	8.01e-14
5	1339682	rs71575564	T	C	0.436694	259990	-0.163474	0.0216297	57.2149	13.4082	0.992465	3.91e-14
5	1339775	rs36019446	A	G	0.528777	258839	-0.169388	0.0212639	62.9793	14.6801	0.988053	2.09e-15
5	1340986	rs31487	G	C	0.441164	263121	-0.161046	0.0214827	56.2665	13.1987	0.998614	6.33e-14
5	1342599	rs31489	C	A	0.409686	263596	-0.157234	0.0217653	52.4044	12.3451	1	4.52e-13
5	1344343	rs31490	G	A	0.434148	263113	-0.156932	0.0215295	53.234	12.5286	0.997269	2.96e-13
5	1345359	rs27996	A	G	0.438898	261914	-0.150275	0.0215717	48.6029	11.5039	0.995016	3.13e-12
5	1346188	rs27070	G	C	0.438521	260413	-0.142422	0.0216186	43.4708	10.3662	0.991425	4.3e-11
5	1347013	rs27069	C	T	0.434577	256792	-0.148136	0.021803	46.2483	10.9822	0.985653	1.04e-11
5	1348683	rs37011	A	T	0.434902	261558	-0.142085	0.0215959	43.3702	10.3439	0.993051	4.53e-11
5	1349420	rs37010	A	G	0.433127	259819	-0.143302	0.0216843	43.7636	10.4312	0.989572	3.71e-11
5	1350224	rs37009	C	T	0.437127	259056	-0.141112	0.02168	42.4399	10.1373	0.988179	7.29e-11
5	1350282	rs40182	G	A	0.436983	259049	-0.140554	0.0216819	42.0987	10.0616	0.988334	8.68e-11
5	1351423	rs37008	G	A	0.435631	258938	-0.143979	0.0217036	44.0903	10.5037	0.988779	3.14e-11
5	1352257	rs37007	G	C	0.433712	256991	-0.148583	0.0217928	46.5769	11.0551	0.987025	8.81e-12
5	1354347	rs40181	G	T	0.440359	253910	-0.15681	0.0218803	51.4282	12.1292	0.980369	7.43e-13
5	1354943	rs37006	C	T	0.44047	253544	-0.157952	0.021897	52.0996	12.2777	0.979484	5.28e-13
5	1356335	rs37005	C	T	0.441236	253448	-0.158257	0.0219075	52.2462	12.3102	0.978209	4.9e-13
5	1356656	rs37003	A	C	0.441329	253201	-0.159489	0.0219137	53.0315	12.4838	0.977342	3.28e-13
5	1361773	rs27919	T	C	0.899683	261357	-0.193979	0.0330648	32.8764	8.00785	0.987906	9.82e-09
5	178010864	rs552816987	T	C	0.00258872	262292	-1.98902	0.522653	29.8522	7.33137	0.829647	4.66e-08
6	32634888	rs139299944	C	CT	0.341324	262876	-0.13269	0.0227514	34.3405	8.33474	0.997872	4.63e-09
6	32658674	rs28414666	G	A	0.209202	262983	-0.148389	0.0269712	30.963	7.58005	0.997031	2.63e-08
6	32658973	rs28718232	A	G	0.209209	262991	-0.148435	0.0269704	30.9842	7.5848	0.997048	2.6e-08
11	7272592	rs68104759	G	T	0.108256	262587	-0.194979	0.0361806	30.2981	7.43124	0.994032	3.7e-08
11	7275526	rs11041295	G	T	0.108049	262682	-0.193433	0.036196	29.7854	7.31641	0.99453	4.83e-08
11	7278635	rs11041296	A	G	0.108136	262767	-0.195928	0.0362022	30.5643	7.49083	0.995431	3.23e-08
11	7279129	rs2346808	A	T	0.108204	262828	-0.195546	0.0361872	30.4674	7.46913	0.995887	3.4e-08
15	78427159	rs72736802	A	T	0.344849	256450	0.18333	0.0219589	68.2217	15.8353	0.984038	1.46e-16
15	78427490	rs72738704	G	C	0.325178	261020	0.192829	0.0219999	74.9449	17.3151	0.994263	4.84e-18
15	78428573	rs951984	T	A	0.278228	261656	0.173491	0.0228674	56.0723	13.1558	0.995403	6.99e-14
15	78428581	rs951985	T	G	0.325421	260765	0.192437	0.0219834	74.754	17.2731	0.993749	5.33e-18
15	78432127	rs1394371	C	T	0.277766	263596	0.175503	0.0227973	57.7154	13.5187	1	3.03e-14
15	78437971	rs17483548	G	A	0.324237	262643	0.196605	0.0219213	78.4134	18.0779	0.997591	8.36e-19
15	78438807	rs17405217	C	T	0.324255	262619	0.197751	0.0219164	79.3512	18.284	0.997502	5.2e-19
15	78441048	rs17483686	A	T	0.327694	262597	0.195564	0.0218702	77.9861	17.9839	0.997734	1.04e-18
15	78441389	rs17483721	T	C	0.327883	262310	0.195475	0.0218806	77.8435	17.9526	0.997286	1.12e-18
15	78442243	rs4887056	A	G	0.327419	262187	0.195105	0.0218836	77.5283	17.8833	0.996834	1.31e-18
15	78442246	rs750136148	ATTAC	A	0.327484	262095	0.195016	0.0218878	77.4296	17.8616	0.996537	1.38e-18
15	78442927	rs55983731	C	T	0.327768	262591	0.195373	0.0218698	77.838	17.9514	0.997742	1.12e-18
15	78443096	rs72738718	G	C	0.327767	262598	0.195378	0.0218696	77.843	17.9525	0.99775	1.12e-18
15	78447421	rs2089162	A	G	0.324674	262901	0.197782	0.021897	79.5188	18.3209	0.99806	4.78e-19
15	78448346	rs2938670	T	G	0.328485	262907	0.195756	0.0218456	78.3177	18.0568	0.997856	8.77e-19
15	78448590	rs2656052	A	C	0.328446	262879	0.195978	0.0218466	78.4848	18.0936	0.997816	8.06e-19
15	78448622	rs2568494	G	A	0.328445	262880	0.195979	0.0218466	78.4858	18.0938	0.997828	8.06e-19
15	78449276	rs7181486	T	C	0.328154	262916	0.195977	0.0218494	78.4631	18.0888	0.998172	8.15e-19
15	78450034	rs17483929	G	A	0.328154	262936	0.195996	0.0218488	78.4824	18.0931	0.998129	8.07e-19
15	78450237	rs56219465	A	G	0.32815	262935	0.195833	0.0218496	78.3483	18.0636	0.998089	8.64e-19
15	78455573	15:78747915_AAAAAAAG_A	AAAAAAAG	A	0.613693	255437	0.130176	0.0222193	34.5206	8.37493	0.979661	4.22e-09
15	78455574	rs779603242	AAAAAAG	A	0.613526	256584	0.129948	0.0221761	34.5328	8.37766	0.983641	4.19e-09
15	78458207	rs2656065	G	A	0.328832	262944	0.194292	0.0218415	77.1987	17.8108	0.998136	1.55e-18
15	78459340	rs146013239	G	GT	0.324461	261865	0.195734	0.0219366	77.6174	17.9029	0.995002	1.25e-18
15	78459619	rs11637656	C	T	0.61868	262854	0.132298	0.0219797	36.4521	8.80559	0.997968	1.56e-09
15	78459846	rs72738732	C	G	0.32492	262980	0.196126	0.0218977	78.2093	18.033	0.998248	9.27e-19
15	78461658	rs1964678	A	G	0.620063	263596	0.130051	0.0219703	35.2569	8.53918	1	2.89e-09
15	78461760	rs2009746	A	G	0.329249	262806	0.194739	0.0218391	77.571	17.8927	0.997895	1.28e-18
15	78468576	rs4887057	G	A	0.38118	263511	-0.131988	0.0219563	36.3595	8.78495	0.999539	1.64e-09
15	78469072	rs17484235	C	G	0.325055	263129	0.195431	0.0218864	77.7439	17.9307	0.998802	1.17e-18
15	78472780	rs72738736	G	T	0.328214	263092	0.193725	0.02185	76.6916	17.6993	0.998645	2e-18
15	78472948	rs12593229	T	G	0.618687	263559	0.132664	0.0219544	36.7396	8.86964	0.999875	1.35e-09
15	78473852	rs4299116	T	A	0.617989	263428	0.132606	0.0219471	36.7301	8.86753	0.999549	1.36e-09
15	78473908	rs1504550	A	G	0.323585	262951	0.199328	0.0219038	80.6876	18.5778	0.998372	2.64e-19
15	78474287	rs1504549	C	T	0.617866	263574	0.132104	0.0219356	36.4898	8.81399	0.999897	1.53e-09
15	78475004	rs12592111	G	A	0.615039	263294	0.131676	0.0219101	36.3293	8.77822	0.998999	1.67e-09
15	78475508	rs12910910	C	T	0.618328	263568	0.133157	0.021948	37.0337	8.93514	0.999889	1.16e-09
15	78476529	rs8043227	C	G	0.618374	263555	0.133131	0.021949	37.0157	8.93115	0.999831	1.17e-09
15	78476788	rs12916801	A	G	0.618374	263555	0.133131	0.021949	37.0157	8.93115	0.999842	1.17e-09
15	78480334	rs17484524	A	G	0.32498	263213	0.196212	0.0218818	78.39	18.0727	0.998736	8.46e-19
15	78481929	rs8042238	C	T	0.618291	263596	0.133731	0.0219468	37.358	9.00737	1	9.83e-10
15	78482032	rs8042260	A	G	0.618312	263553	0.133435	0.0219509	37.1789	8.96749	0.999917	1.08e-09
15	78486611	rs12903285	A	G	0.613573	259722	0.13922	0.0220584	40.069	9.61057	0.98934	2.45e-10
15	78486630	rs12903295	A	G	0.61807	263529	0.133103	0.0219446	37.0147	8.93092	0.999552	1.17e-09
15	78487042	rs12904234	C	T	0.618046	263538	0.133034	0.0219441	36.978	8.92273	0.999589	1.19e-09
15	78487168	rs36146269	T	A	0.617831	263547	0.132546	0.0219397	36.7206	8.86541	0.999852	1.36e-09
15	78489753	rs4887059	C	T	0.61781	263552	0.132263	0.0219371	36.5726	8.83243	0.999916	1.47e-09
15	78491490	15:78783832_GTATGTATTTATT_G	GTATGTATTTATT	G	0.618422	263326	0.135423	0.0219609	38.2626	9.20874	0.99833	6.18e-10
15	78492362	rs6145642	C	CAAAAATTACCAAGATTACCA	0.381811	263511	-0.131487	0.021939	36.1384	8.73567	0.999198	1.84e-09
15	78496881	rs965604	G	A	0.617822	263554	0.132502	0.0219393	36.6977	8.86029	0.999934	1.38e-09
15	78497146	rs13180	C	T	0.617705	263596	0.132317	0.0219351	36.6084	8.84042	1	1.44e-09
15	78500056	rs12899351	T	C	0.618172	263539	0.133616	0.0219486	37.2878	8.99174	0.999748	1.02e-09
15	78500185	rs1062980	T	C	0.381713	263554	-0.132247	0.0219412	36.5509	8.82759	0.999555	1.49e-09
15	78501579	rs12594711	C	T	0.617794	263567	0.132124	0.0219376	36.4938	8.81486	0.999905	1.53e-09
15	78503762	rs4362358	C	T	0.618034	263449	0.132257	0.0219443	36.5457	8.82643	0.997975	1.49e-09
15	78503940	rs5019044	T	A	0.214392	260021	-0.14504	0.0268694	29.7778	7.31469	0.988992	4.85e-08
15	78505121	rs9672608	T	A	0.217145	259762	-0.145245	0.0267302	30.165	7.40142	0.989108	3.97e-08
15	78506718	15:78799060_ACT_A	ACT	A	0.619747	255594	0.1311	0.0223079	34.7514	8.42642	0.983557	3.75e-09
15	78509052	rs11852372	A	C	0.333508	259920	0.208381	0.0218223	88.8259	20.3654	0.994346	4.31e-21
15	78510244	rs9788682	G	A	0.210104	261133	-0.163844	0.0271844	37.2269	8.97819	0.989608	1.05e-09
15	78510527	rs9788721	C	T	0.659955	263596	-0.203195	0.0216449	85.9822	19.741	1	1.82e-20
15	78510715	rs7164594	C	T	0.219971	261335	-0.170631	0.0266914	41.871	10.011	0.991602	9.75e-11
15	78511729	15:78804071_TA_T	TA	T	0.667333	255508	-0.1967	0.0221183	77.1782	17.8063	0.978456	1.56e-18
15	78513681	rs8034191	T	C	0.334569	263596	0.206749	0.0216825	88.6031	20.3165	1	4.83e-21
15	78515530	rs28437878	C	T	0.218403	261251	-0.165532	0.026741	39.2423	9.42673	0.991315	3.74e-10
15	78519756	rs12438181	G	A	0.218502	261231	-0.16323	0.0267281	38.184	9.19126	0.991048	6.44e-10
15	78519987	rs12441426	T	C	0.218733	261334	-0.165012	0.026722	39.0481	9.38354	0.991579	4.13e-10
15	78520813	rs34684276	G	A	0.333705	262711	0.205275	0.0217276	86.9927	19.9629	0.998477	1.09e-20
15	78521704	rs10519203	G	A	0.664259	263596	-0.200782	0.0216861	83.6199	19.2221	1	6e-20
15	78522047	rs7181245	C	T	0.218976	261526	-0.163261	0.0266886	38.3109	9.21951	0.992418	6.03e-10
15	78522225	rs7181447	A	G	0.219005	261546	-0.163457	0.0266874	38.4074	9.24098	0.992467	5.74e-10
15	78522339	rs7163730	A	G	0.218861	261538	-0.163695	0.0266937	38.5026	9.26216	0.992468	5.47e-10
15	78522956	rs61204066	G	A	0.218844	261529	-0.163599	0.0266938	38.4571	9.25205	0.992419	5.6e-10
15	78523715	rs8031948	G	T	0.334213	263218	0.203558	0.0217121	85.6929	19.6774	0.999083	2.1e-20
15	78525105	rs4461039	A	T	0.219025	261497	-0.163188	0.0266864	38.2822	9.21311	0.992197	6.12e-10
15	78525587	rs8042849	C	T	0.658715	263248	-0.198966	0.0216561	82.4164	18.9577	0.998891	1.1e-19
15	78528674	rs12441354	G	A	0.218499	261466	-0.164774	0.0267227	38.9345	9.35826	0.992284	4.38e-10
15	78530318	rs7169584	A	T	0.218693	261639	-0.163807	0.0266921	38.5616	9.2753	0.99293	5.31e-10
15	78532582	rs12438659	G	A	0.21875	261689	-0.164287	0.0266904	38.7956	9.32737	0.993135	4.71e-10
15	78533838	rs931794	G	A	0.664219	263596	-0.203041	0.0216742	85.5773	19.6521	1	2.23e-20
15	78534606	rs2036534	T	C	0.218661	261693	-0.164021	0.0266916	38.6653	9.29838	0.993184	5.03e-10
15	78535744	rs72738786	G	T	0.333992	263544	0.204895	0.0216909	86.9712	19.9582	0.999702	1.1e-20
15	78536749	rs12439240	T	C	0.219291	261682	-0.163599	0.0266649	38.5398	9.27045	0.993246	5.36e-10
15	78539282	rs34664138	T	G	0.21918	261675	-0.163318	0.0266663	38.4024	9.23986	0.993208	5.76e-10
15	78539326	rs34138960	A	G	0.219184	261677	-0.163339	0.0266662	38.4126	9.24214	0.993224	5.73e-10
15	78539484	rs35212593	G	A	0.219162	261665	-0.163477	0.0266706	38.4658	9.25398	0.993117	5.57e-10
15	78540007	rs56117933	T	C	0.198349	253236	0.200594	0.0256293	58.9416	13.7893	0.96936	1.62e-14
15	78540490	rs3813570	T	C	0.219203	261621	-0.162919	0.0266721	38.1959	9.19391	0.992898	6.4e-10
15	78540694	rs57064725	C	A	0.220343	261451	-0.16577	0.0266373	39.6568	9.51891	0.993109	3.03e-10
15	78541108	rs59133824	C	A	0.216507	260223	-0.159679	0.0268691	36.1493	8.73812	0.988383	1.83e-09
15	78541111	rs59683676	T	C	0.216498	260226	-0.158373	0.0268623	35.5724	8.60952	0.988434	2.46e-09
15	78545331	rs28498264	C	T	0.214799	261382	-0.159992	0.0268838	36.2616	8.76314	0.990835	1.73e-09
15	78548225	rs113352275	C	T	0.210338	262485	-0.15692	0.027049	34.4612	8.36168	0.995143	4.35e-09
15	78552768	rs905739	A	G	0.219651	262143	-0.16107	0.0266111	37.4962	9.03815	0.995893	9.16e-10
15	78556692	rs58365910	T	C	0.332173	260775	0.205119	0.0218244	86.0809	19.7626	0.993614	1.73e-20
15	78557437	rs72740955	C	T	0.333479	262240	0.207338	0.0217337	88.6688	20.3309	0.997097	4.67e-21
15	78557576	rs7173514	C	T	0.225969	260669	-0.165666	0.026428	40.215	9.64303	0.991113	2.27e-10
15	78558159	15:78850501_AT_A	AT	A	0.33046	258500	0.199922	0.0219507	80.8793	18.6199	0.986282	2.4e-19
15	78558216	rs28395178	G	A	0.21086	261463	-0.149305	0.0270454	31.1724	7.62691	0.992688	2.36e-08
15	78559273	rs2036527	G	A	0.333671	262321	0.206668	0.021733	88.1139	20.2091	0.997117	6.18e-21
15	78565554	rs503464	T	A	0.226874	261328	-0.163227	0.0263484	39.2609	9.43086	0.992631	3.71e-10
15	78565597	rs55853698	T	G	0.335035	263596	0.201189	0.0216877	83.9317	19.2906	1	5.12e-20
15	78565644	rs55781567	C	G	0.334855	263596	0.199281	0.0217007	82.2704	18.9256	1	1.19e-19
15	78566058	rs684513	C	G	0.211822	262026	-0.150644	0.0269776	31.8958	7.7887	0.994061	1.63e-08
15	78567263	rs752882796	AAAAAG	A	0.3349	261263	0.201188	0.0217784	83.2355	19.1376	0.995349	7.28e-20
15	78569722	rs11633958	C	T	0.329533	262361	0.196418	0.0218118	79.1022	18.2293	0.997839	5.9e-19
15	78570111	rs7172118	C	A	0.32974	262469	0.195493	0.021807	78.4058	18.0762	0.998227	8.39e-19
15	78570420	rs664172	G	A	0.21729	258592	-0.145711	0.026849	30.0878	7.38414	0.983868	4.13e-08
15	78571130	rs667282	T	C	0.227549	263596	-0.146044	0.0261194	31.9102	7.79192	1	1.61e-08
15	78572855	rs17486195	A	G	0.330213	263472	0.193871	0.0217701	77.3927	17.8535	0.999335	1.4e-18
15	78574103	rs140330585	G	A	0.330162	263542	0.193531	0.0217685	77.1372	17.7973	0.999634	1.59e-18
15	78575140	rs17486278	A	C	0.330555	263596	0.194739	0.0217564	78.1794	18.0264	1	9.41e-19
15	78576056	rs2456020	C	T	0.228773	263580	-0.148892	0.0260715	33.2967	8.10174	0.999668	7.91e-09
15	78576294	rs72740964	G	A	0.329978	263596	0.192458	0.0218013	76.0717	17.563	1	2.74e-18
15	78576621	15:78868963_AAAAT_A	AAAAT	A	0.226543	262464	-0.146558	0.0262147	31.9075	7.79132	0.996947	1.62e-08
15	78577960	rs765538649	ACTTTTAT	A	0.225891	262587	-0.144581	0.0262274	31.0165	7.59202	0.997503	2.56e-08
15	78578461	rs576982	C	T	0.227511	263594	-0.145963	0.0261153	31.8851	7.78631	0.999946	1.64e-08
15	78580777	rs569207	C	T	0.22749	263596	-0.145252	0.0261132	31.5775	7.71751	1	1.92e-08
15	78581634	rs637137	T	A	0.227489	263571	-0.145887	0.026116	31.8498	7.7784	0.99989	1.67e-08
15	78581651	rs7180002	A	T	0.33029	263596	0.195585	0.021757	78.8442	18.1726	1	6.72e-19
15	78585039	rs56390833	C	A	0.330144	263552	0.195022	0.021764	78.3445	18.0627	0.999898	8.66e-19
15	78586199	rs951266	G	A	0.330252	263596	0.194998	0.0217605	78.3519	18.0644	1	8.62e-19
15	78587665	15:78880007_AT_A	AT	A	0.230393	256685	-0.142828	0.0262946	30.0963	7.38603	0.982414	4.11e-08
15	78590583	rs16969968	G	A	0.330604	263596	0.192558	0.0217703	76.3622	17.6268	1	2.36e-18
15	78593856	rs8192482	C	T	0.330651	263551	0.193381	0.0217709	77.003	17.7678	0.999877	1.71e-18
15	78594605	rs4887067	G	A	0.330666	263553	0.193311	0.0217708	76.9497	17.756	0.999877	1.75e-18
15	78595892	rs71581744	A	ACCCC	0.228741	263101	-0.144822	0.0260574	31.5211	7.70491	0.998346	1.97e-08
15	78599285	rs12910984	G	A	0.771753	263596	0.145796	0.0260731	31.9127	7.79248	1	1.61e-08
15	78600016	15:78892358_CAA_C	CAA	C	0.905935	258193	0.208111	0.0390749	29.7285	7.30367	0.965372	4.97e-08
15	78600319	rs7359276	C	T	0.770511	263512	0.149307	0.026027	33.5973	8.16885	0.999709	6.78e-09
15	78601997	rs1051730	G	A	0.331079	263596	0.191392	0.0217647	75.4937	17.4358	1	3.67e-18
15	78602417	rs3743078	C	G	0.770209	263396	0.150503	0.026021	34.1579	8.29399	0.999479	5.08e-09
15	78603787	rs1317286	A	G	0.33246	263596	0.189602	0.0217542	74.1914	17.1494	1	7.09e-18
15	78604205	rs938682	G	A	0.771905	263596	0.145571	0.0260763	31.8055	7.76852	1	1.7e-08
15	78606381	rs12914385	C	T	0.382322	263596	0.193334	0.0212064	81.5434	18.7659	1	1.71e-19
15	78606590	rs55676755	C	G	0.331179	263518	0.19315	0.0217662	76.8587	17.736	0.999834	1.84e-18
15	78606661	rs56077333	C	A	0.324509	260557	0.197831	0.021977	78.9818	18.2028	0.994193	6.27e-19
15	78606871	rs7183604	T	C	0.772002	263434	0.145883	0.0260896	31.9112	7.79214	0.999406	1.61e-08
15	78607218	rs773481272	CAA	C	0.332884	262796	0.191451	0.0217673	75.5342	17.4447	0.996633	3.59e-18
15	78607377	rs11637630	G	A	0.771983	263423	0.146064	0.0260909	31.9876	7.80923	0.999518	1.55e-08
15	78608305	rs112878080	A	G	0.330002	262718	0.193018	0.021818	76.3825	17.6313	0.99739	2.34e-18
15	78608308	rs111704647	C	T	0.331075	263392	0.192269	0.0217732	76.119	17.5734	0.999314	2.67e-18
15	78608359	rs138544659	T	G	0.330766	263212	0.193278	0.0217855	76.8197	17.7275	0.998711	1.87e-18
15	78608566	rs147144681	C	T	0.331138	263494	0.193286	0.0217634	76.9849	17.7638	0.999631	1.72e-18
15	78608567	rs7171869	A	G	0.771994	263300	0.147019	0.0261001	32.3883	7.89878	0.999049	1.26e-08
15	78608771	rs113931022	C	T	0.331211	263471	0.192538	0.0217707	76.3476	17.6236	0.999576	2.38e-18
15	78611645	rs189218934	T	C	0.772145	263354	0.14639	0.0260987	32.1132	7.8373	0.999213	1.45e-08
15	78613835	rs146009840	A	T	0.330859	263360	0.192402	0.0217825	76.1565	17.5816	0.999527	2.62e-18
15	78615064	rs7177514	C	G	0.227981	263581	-0.149164	0.0260897	33.3765	8.11956	0.999901	7.59e-09
15	78615314	rs6495308	T	C	0.228027	263596	-0.148802	0.0260862	33.222	8.08504	1	8.22e-09
15	78615517	rs8042059	A	C	0.228007	263562	-0.149354	0.0260903	33.4609	8.13839	0.999889	7.27e-09
15	78615533	rs548367535	T	TC	0.225174	262102	-0.14847	0.0262686	32.6228	7.9512	0.995334	1.12e-08
15	78615655	rs11418931	A	AT	0.224752	261864	-0.14731	0.0263269	31.9707	7.80544	0.994035	1.57e-08
15	78615668	rs8042494	C	T	0.227941	263520	-0.148832	0.0260933	33.2179	8.08413	0.999695	8.24e-09
15	78615690	rs8042374	A	G	0.228007	263562	-0.149354	0.0260903	33.4609	8.13839	0.999877	7.27e-09
15	78615812	rs8043009	G	C	0.228115	263556	-0.149351	0.0260867	33.4684	8.14006	0.999735	7.24e-09
15	78616728	rs4887069	A	G	0.231356	261582	-0.142739	0.0259997	30.7416	7.5305	0.994305	2.95e-08
15	78617916	rs3825845	C	T	0.223282	263337	-0.155329	0.0263457	35.5347	8.60111	0.999113	2.51e-09
15	78617925	rs28669908	C	A	0.212863	262822	-0.147365	0.026827	30.8472	7.55413	0.995148	2.79e-08
15	78618256	rs542137493	C	CT	0.225499	259713	-0.16052	0.0264532	37.6565	9.07383	0.989661	8.44e-10
15	78618839	rs8040868	T	C	0.393225	263596	0.192252	0.021163	81.0657	18.6609	1	2.18e-19
15	78619330	rs4243084	G	C	0.336043	263596	0.194473	0.0217025	78.3945	18.0737	1	8.44e-19
15	78620130	rs117832812	C	A	0.0807773	260655	-0.246949	0.0425614	35.6768	8.6328	0.975377	2.33e-09
15	78620368	rs149959208	T	TGCGCGGGGCAGGGCGACGGGCA	0.333815	262542	0.19241	0.0217853	76.1644	17.5834	0.997057	2.61e-18
15	78620601	rs7170068	G	A	0.21661	263443	-0.167773	0.0267547	40.2901	9.65971	0.99856	2.19e-10
15	78621888	rs13329271	A	C	0.216517	262688	-0.170069	0.0268007	41.2729	9.87815	0.995674	1.32e-10
15	78622192	rs8039449	C	T	0.363018	261418	0.1808	0.0215281	69.1749	16.0452	0.994754	9.01e-17
15	78622903	rs6495309	C	T	0.215794	262143	-0.169561	0.0268589	40.8486	9.78385	0.993782	1.64e-10
15	78623028	rs768691045	CT	C	0.40056	258307	0.189007	0.0213331	77.1948	17.8099	0.987383	1.55e-18
15	78623522	rs10851907	G	A	0.410164	259261	0.192147	0.0212296	80.6133	18.5615	0.99056	2.74e-19
15	78623530	rs55958997	C	A	0.360391	259438	0.186411	0.0216093	72.9101	16.8674	0.990824	1.36e-17
15	78628593	rs12593950	G	C	0.223644	260590	-0.166682	0.0265559	40.3321	9.66905	0.989799	2.14e-10
15	78630296	rs2869548	G	A	0.348192	260174	0.190653	0.0217308	75.2795	17.3887	0.992609	4.09e-18
15	78631503	rs28534575	T	G	0.222961	260360	-0.165791	0.0265857	39.8108	9.55315	0.988781	2.8e-10
15	78631645	rs17487223	C	T	0.348538	260234	0.189539	0.0217311	74.4149	17.1985	0.992285	6.33e-18
15	78633093	rs4887072	A	G	0.223267	260455	-0.166334	0.026574	40.1085	9.61936	0.988271	2.4e-10
15	78634103	rs72743158	T	C	0.357046	259003	0.190296	0.0216831	75.3986	17.4149	0.987895	3.85e-18
15	78634384	rs12440014	C	G	0.234488	258634	-0.168034	0.0261562	42.2068	10.0856	0.983305	8.21e-11
15	78635922	rs12441088	G	T	0.762063	254277	0.169572	0.0261676	42.9379	10.2479	0.972601	5.65e-11
15	78636057	rs67175876	G	A	0.806116	260999	0.168633	0.0280469	37.1443	8.95978	0.991584	1.1e-09
15	78636536	rs11636605	A	G	0.807618	262410	0.162148	0.028011	34.4042	8.34896	0.995101	4.48e-09
15	78637030	rs12441998	G	A	0.804876	263309	0.160691	0.0278029	34.2793	8.32109	0.996943	4.77e-09
15	78637136	rs11072768	T	G	0.806966	263459	0.156497	0.0278828	32.3145	7.88229	0.997593	1.31e-08
15	78638168	rs1316971	A	G	0.807361	263596	0.154506	0.0278745	31.5093	7.70227	1	1.98e-08
15	78641976	rs67426328	C	G	0.390863	256444	0.170198	0.0215792	61.25	14.2987	0.984164	5.03e-15
15	78642209	rs3813567	G	A	0.805071	261056	0.153527	0.0279002	31.0411	7.59754	0.991068	2.53e-08
15	78643826	rs55988292	A	G	0.391179	256344	0.172278	0.021572	62.7858	14.6374	0.983715	2.3e-15
15	78652196	rs11633178	A	G	0.409229	260090	0.142372	0.0213728	43.89	10.4592	0.992653	3.47e-11
15	78652376	rs11634351	G	A	0.409111	260047	0.142456	0.0213751	43.9312	10.4684	0.992945	3.4e-11
15	78653638	15:78945980_AG_A	AG	A	0.408898	258243	0.141558	0.0214618	43.0321	10.2688	0.9895	5.39e-11
15	78655269	rs2170311	G	A	0.409249	260415	0.140136	0.0213656	42.5606	10.1641	0.994665	6.85e-11
15	78655452	15:78947794_ATATATCTATATATC_A	ATATATCTATATATC	A	0.408694	258106	0.136669	0.0214767	40.0749	9.61188	0.990709	2.44e-10
15	78655977	rs11638830	G	C	0.409387	262440	0.143619	0.0212899	45.0067	10.7069	0.996928	1.96e-11
15	78662037	rs12899135	A	G	0.409726	263188	0.142113	0.0212502	44.2407	10.537	0.998575	2.9e-11
15	78664464	rs1996371	T	C	0.409983	263596	0.143465	0.0212374	45.1355	10.7355	1	1.84e-11
15	78668187	rs6495314	A	C	0.410051	262976	0.139421	0.0212621	42.5445	10.1606	0.997814	6.91e-11
15	78668933	15:78961275_CAAACA_C	CAAACA	C	0.525029	262179	-0.147098	0.0211223	48.2108	11.4171	0.996271	3.83e-12
15	78668944	15:78961286_AT_A	AT	A	0.525033	262175	-0.147104	0.0211222	48.215	11.418	0.996265	3.82e-12
15	78670622	rs4420500	C	T	0.425134	260112	0.142099	0.0212729	44.1925	10.5263	0.99178	2.98e-11
15	78673825	rs71148554	G	GT	0.408736	262076	0.140071	0.0213141	42.7267	10.201	0.996827	6.3e-11
15	78674313	rs11639372	C	T	0.409738	263000	0.141268	0.0212628	43.6679	10.4099	0.998438	3.89e-11
15	78675059	rs12902602	A	G	0.409581	263021	0.141469	0.0212631	43.7899	10.437	0.998466	3.66e-11
15	78675837	rs1021071	G	C	0.409618	262939	0.141741	0.0212645	43.952	10.473	0.998103	3.37e-11
15	78675887	rs11072785	C	T	0.409437	262800	0.141157	0.0212693	43.5725	10.3888	0.997831	4.09e-11
15	78676914	rs4886579	C	T	0.40837	262458	0.139654	0.0212931	42.5567	10.1633	0.997557	6.87e-11
15	78677043	rs4886580	T	G	0.408845	262316	0.13924	0.0212954	42.2991	10.1061	0.996762	7.83e-11
15	78678443	rs34006061	A	AT	0.408339	261190	0.143563	0.0213387	44.7627	10.6528	0.995687	2.22e-11
15	78683513	rs72743199	A	T	0.406188	259877	0.143884	0.0214078	44.6653	10.6312	0.992389	2.34e-11
15	78686022	rs4887077	C	T	0.409336	261002	0.145769	0.0213343	46.1628	10.9633	0.994679	1.09e-11
15	78689006	rs12901913	C	T	0.409261	261122	0.145844	0.0213306	46.2261	10.9773	0.994947	1.05e-11
15	78690879	15:78983221_TA_T	TA	T	0.416624	252232	0.147482	0.0216824	45.771	10.8764	0.97517	1.33e-11
15	78691217	rs11638372	C	T	0.409544	261205	0.145394	0.0213246	45.9703	10.9206	0.995206	1.2e-11
15	78691872	rs922692	C	A	0.409529	261226	0.145568	0.0213236	46.0834	10.9457	0.995236	1.13e-11
15	78699683	rs11072790	C	T	0.41379	261680	0.145131	0.0212572	46.1111	10.9518	0.995899	1.12e-11
15	78702591	rs12910627	G	C	0.410827	261862	0.145714	0.0212626	46.4441	11.0256	0.996184	9.43e-12
15	78704734	rs11072791	C	A	0.411885	261999	0.145677	0.0212556	46.4559	11.0283	0.996964	9.37e-12
15	78707569	rs11072792	A	G	0.419668	262642	0.137637	0.0212018	41.7373	9.98131	0.997651	1.04e-10
15	78713162	rs11634543	C	T	0.412767	263438	0.140961	0.0212035	43.7339	10.4246	0.999398	3.76e-11
15	78715608	rs11638490	C	T	0.413077	263596	0.143925	0.0211822	45.6722	10.8545	1	1.4e-11
15	78720546	rs12050570	C	T	0.412386	261152	0.14634	0.0212916	46.7211	11.087	0.995961	8.18e-12
15	78720713	rs12050571	A	G	0.412422	261031	0.14622	0.0213	46.6084	11.062	0.995675	8.67e-12
15	78724939	rs76919723	T	C	0.412387	259335	0.148148	0.0213708	47.5212	11.2643	0.991	5.44e-12
15	78725343	rs8038543	A	T	0.412337	259253	0.147721	0.0213758	47.2272	11.1992	0.990814	6.32e-12
15	78725846	rs55771763	T	A	0.407716	256633	0.14821	0.0215201	46.8847	11.1233	0.985568	7.53e-12
15	78726682	rs11629637	C	T	0.412278	261268	0.145241	0.0212899	46.0341	10.9348	0.995243	1.16e-11
15	78727204	rs3829786	C	A	0.412292	261231	0.145448	0.0212908	46.1607	10.9628	0.995243	1.09e-11
15	78727268	rs3813565	G	T	0.403198	259416	0.147691	0.0214105	47.0202	11.1533	0.991856	7.03e-12
15	78727810	rs35583595	C	G	0.412281	261244	0.145538	0.0212907	46.2172	10.9753	0.995276	1.06e-11
15	78727936	rs34563625	G	C	0.412283	261244	0.145537	0.0212907	46.2165	10.9752	0.995278	1.06e-11
15	78728695	rs2869554	T	C	0.412246	261207	0.145861	0.0212921	46.4147	11.0191	0.995179	9.57e-12
15	78729099	rs4886582	A	G	0.412336	258875	0.148695	0.0213899	47.7842	11.3226	0.99026	4.76e-12
15	78729103	rs4886583	G	A	0.412333	258878	0.148751	0.0213893	47.8226	11.3311	0.990252	4.67e-12
15	78729122	rs4886584	G	A	0.412333	258878	0.148751	0.0213893	47.8226	11.3311	0.990252	4.67e-12
15	78729794	rs34225855	C	G	0.412327	261221	0.144843	0.021294	45.7658	10.8753	0.995046	1.33e-11
15	78730090	15:79022432_GTAGTGCTCCCC_G	GTAGTGCTCCCC	G	0.409433	256805	0.148716	0.021494	47.3253	11.2209	0.984944	6.01e-12
15	78730273	rs8027972	T	C	0.400996	250334	0.153255	0.0218055	48.7764	11.5423	0.973191	2.87e-12
15	78730274	rs8027011	G	A	0.401213	250468	0.153713	0.021796	49.1093	11.616	0.973715	2.42e-12
15	78731091	rs1825082	G	A	0.41219	260675	0.145208	0.0213129	45.9135	10.908	0.99371	1.24e-11
15	78731125	rs1825083	T	C	0.412024	260707	0.145767	0.0213107	46.274	10.9879	0.993877	1.03e-11
15	78731235	rs1825084	C	T	0.411554	258275	0.14861	0.0214199	47.5935	11.2803	0.989117	5.24e-12
15	78731236	rs1825085	A	G	0.412381	260964	0.14485	0.0213046	45.7255	10.8663	0.994812	1.36e-11
15	78731388	rs11639049	A	G	0.41122	260273	0.144032	0.0213435	45.0455	10.7156	0.992423	1.92e-11
15	78731424	rs11639166	G	C	0.411255	260302	0.143883	0.0213426	44.9562	10.6958	0.992456	2.01e-11
15	78731463	rs56136424	C	CAAAGT	0.408422	256283	0.14709	0.0215357	46.1195	10.9537	0.983703	1.11e-11
15	78731674	rs11639181	A	G	0.412401	260940	0.144901	0.0213039	45.7604	10.8741	0.994738	1.34e-11
15	78731872	rs11639375	G	A	0.412201	260930	0.144393	0.0213062	45.4315	10.8011	0.994752	1.58e-11
15	78731926	rs11639382	G	A	0.412205	260932	0.14437	0.021306	45.4179	10.7981	0.994754	1.59e-11
15	78732008	rs11639347	C	T	0.412072	260854	0.144065	0.021312	45.2013	10.7501	0.994452	1.78e-11
15	78732280	rs11072796	T	C	0.412275	260922	0.144384	0.0213052	45.4302	10.8009	0.994559	1.58e-11
15	78733174	rs2869561	T	C	0.412427	257190	0.143453	0.0214708	44.1624	10.5197	0.98594	3.02e-11
15	78733235	rs4887083	C	T	0.413752	255816	0.140248	0.0215281	42.0045	10.0407	0.982752	9.11e-11
15	78733251	rs4887084	T	C	0.413298	255987	0.141647	0.0215196	42.8727	10.2334	0.983372	5.84e-11
15	78733505	rs12907753	C	G	0.412452	257876	0.14248	0.0214512	43.6493	10.4058	0.987421	3.93e-11
15	78733534	rs12907620	A	G	0.412429	257905	0.142536	0.0214502	43.6874	10.4143	0.987775	3.85e-11
15	78733547	rs12908179	G	A	0.412269	258091	0.142739	0.0214433	43.8391	10.4479	0.988107	3.57e-11
15	78733566	rs12907915	C	T	0.411808	257664	0.143786	0.0214636	44.3937	10.571	0.986828	2.69e-11
15	78733574	rs3971848	A	G	0.411798	257630	0.14392	0.0214631	44.4776	10.5896	0.98697	2.57e-11
15	78733577	rs12907920	C	T	0.412254	258075	0.142789	0.0214435	43.868	10.4543	0.988048	3.51e-11
15	78733621	rs12908207	G	T	0.412274	258092	0.142738	0.0214433	43.8385	10.4478	0.9881	3.57e-11
15	78733659	rs3894347	C	A	0.412273	258095	0.142685	0.0214427	43.8078	10.441	0.988094	3.62e-11
15	78733742	rs79067624	C	T	0.412293	258092	0.143	0.0214421	44.0034	10.4844	0.988042	3.28e-11
15	78733797	rs76420170	G	T	0.41175	257757	0.142311	0.021459	43.5128	10.3755	0.987028	4.21e-11
15	78733815	rs76506217	G	A	0.411748	257756	0.142314	0.0214591	43.5144	10.3759	0.987027	4.21e-11
15	78733935	rs3971859	C	T	0.399966	252205	0.140533	0.0217973	41.0953	9.83869	0.975912	1.45e-10
15	78733936	rs3971860	A	G	0.399966	252205	0.140533	0.0217973	41.0953	9.83869	0.975912	1.45e-10
15	78733973	rs4886585	G	A	0.41263	258314	0.143919	0.021425	44.6391	10.6254	0.988837	2.37e-11
15	78733974	rs80162468	T	C	0.41263	258314	0.143919	0.021425	44.6391	10.6254	0.988837	2.37e-11
15	78734093	rs2869563	T	A	0.412435	258500	0.144153	0.0214185	44.8093	10.6632	0.989131	2.17e-11
15	78734095	rs2869565	C	G	0.411998	258204	0.144445	0.0214314	44.9349	10.691	0.987943	2.04e-11
15	78734187	rs4887086	C	T	0.410329	259639	0.143587	0.0213706	44.6527	10.6284	0.991347	2.35e-11
15	78734199	rs4887087	C	T	0.41126	260892	0.147157	0.0213075	47.1654	11.1855	0.994605	6.52e-12
15	78734332	rs4886586	G	A	0.412505	260900	0.143265	0.0213062	44.7304	10.6457	0.994609	2.26e-11
15	78734480	rs4886587	T	A	0.412309	260710	0.143904	0.0213101	45.1101	10.7299	0.994201	1.86e-11
15	78738351	rs11853608	A	C	0.411112	260794	0.146673	0.0213132	46.8323	11.1117	0.994459	7.73e-12
15	78741178	rs56354501	A	G	0.41724	261062	0.13939	0.0212855	42.4572	10.1412	0.994994	7.22e-11
15	78741934	rs8031513	T	C	0.41938	261250	0.140043	0.0212656	42.9399	10.2484	0.995499	5.64e-11
15	78747975	rs56195905	A	C	0.419688	261077	0.13945	0.021275	42.5426	10.1601	0.995351	6.92e-11
15	78751060	rs4887090	G	A	0.417982	256973	0.1334	0.02147	38.2438	9.20457	0.987384	6.24e-10
15	78757424	rs55834964	C	A	0.422134	262175	0.135629	0.0212301	40.4342	9.69175	0.996729	2.03e-10
15	78759417	rs12286	G	A	0.420967	261036	0.1341	0.0212841	39.3293	9.44608	0.993611	3.58e-10
15	78759935	rs7182642	C	T	0.414399	257567	0.134741	0.0214423	39.0996	9.39499	0.986748	4.03e-10
15	78760238	rs12906653	G	A	0.420255	261917	0.136391	0.0212484	40.81	9.77527	0.995625	1.68e-10
15	78760865	rs4887095	C	A	0.423758	260008	0.134583	0.0213223	39.4776	9.47908	0.991715	3.32e-10
15	78760942	rs4887096	T	C	0.424916	262301	0.132722	0.0212133	38.798	9.3279	0.996773	4.7e-10
15	78761472	rs1809419	G	A	0.423938	262373	0.135	0.0212106	40.1404	9.62644	0.996935	2.36e-10
15	78761669	rs12916326	A	G	0.424986	262191	0.133242	0.021215	39.0948	9.39392	0.996638	4.04e-10
15	78761742	rs12898323	T	C	0.41897	256893	0.133264	0.0214638	38.1906	9.19274	0.985122	6.42e-10
15	78761775	rs12898346	T	C	0.414454	254359	0.126795	0.0216131	34.1057	8.28233	0.979976	5.22e-09
15	78761787	rs12916648	C	T	0.423996	262421	0.134778	0.0212086	40.0172	9.59906	0.997025	2.52e-10
15	78762569	rs11852980	A	G	0.418401	256890	0.128734	0.0214803	35.5971	8.61502	0.985059	2.43e-09
15	78762577	rs11853054	G	A	0.418484	256887	0.130173	0.0214776	36.4016	8.79433	0.984908	1.61e-09
15	78762590	rs11072801	G	C	0.418407	256884	0.128729	0.0214804	35.5939	8.6143	0.985031	2.43e-09
15	78762821	rs7168391	G	T	0.431193	255955	0.127505	0.0214669	34.9992	8.48169	0.98156	3.3e-09
15	78764427	rs1809420	T	C	0.429363	262715	0.134068	0.0211722	39.7525	9.5402	0.997739	2.88e-10
15	78764473	rs11633351	C	T	0.429399	262722	0.133917	0.0211719	39.665	9.52074	0.997789	3.01e-10
15	78764751	rs6495267	G	A	0.429359	262717	0.134078	0.0211722	39.7583	9.54149	0.997743	2.87e-10
15	78765607	rs4887097	T	C	0.429615	262833	0.131335	0.0211805	38.1282	9.17885	0.997307	6.62e-10
15	78765608	rs4887098	G	C	0.429615	262833	0.131335	0.0211805	38.1282	9.17885	0.997351	6.62e-10
15	78765956	rs11630236	T	C	0.420973	257363	0.131155	0.0214118	37.1845	8.96874	0.987263	1.07e-09
15	78766609	rs28699256	T	C	0.461	258244	0.121007	0.0213013	32.097	7.83368	0.986414	1.47e-08
15	78767107	rs1810165	G	A	0.569317	262750	-0.131064	0.0211698	38.0135	9.15332	0.9967	7.03e-10
15	78767181	rs3894351	C	A	0.431134	262233	0.128871	0.0211989	36.6589	8.85166	0.994967	1.41e-09
15	78767184	rs3894352	T	G	0.431136	262233	0.128852	0.0211987	36.6482	8.84928	0.994962	1.41e-09
15	78767205	rs4887099	G	C	0.431134	262234	0.128855	0.0211988	36.6499	8.84966	0.994991	1.41e-09
15	78767328	rs1809423	T	C	0.431131	262229	0.128871	0.0211989	36.6583	8.85154	0.994925	1.41e-09
15	78767349	rs2904223	G	A	0.42072	255940	0.13308	0.0214791	38.0381	9.15878	0.98196	6.94e-10
15	78767353	rs116901435	C	T	0.424006	255079	0.12206	0.0215403	31.8542	7.7794	0.981865	1.66e-08
15	78767354	rs117290887	G	C	0.431648	261849	0.128282	0.021212	36.2823	8.76774	0.994564	1.71e-09
15	78767361	rs1809424	T	C	0.431129	262231	0.128872	0.0211989	36.6593	8.85176	0.995043	1.41e-09
15	78768660	rs8043119	G	A	0.430587	263596	0.131753	0.0211558	38.4625	9.25324	1	5.58e-10
15	78768859	rs563872582	C	CG	0.428484	262389	0.131374	0.0212037	38.0635	9.16445	0.997119	6.85e-10
15	78769760	rs1807007	T	G	0.430236	263222	0.131994	0.0211555	38.6027	9.28444	0.998701	5.19e-10
15	78769998	rs1807006	C	G	0.430234	263231	0.13206	0.0211546	38.6439	9.29361	0.998651	5.09e-10
15	78770654	rs548281058	T	TG	0.424557	259181	0.127805	0.0213796	35.4352	8.57893	0.987861	2.64e-09
15	78771132	rs1809409	A	T	0.430239	263199	0.132015	0.0211551	38.6163	9.28747	0.998014	5.16e-10
15	78771738	rs11635931	G	A	0.430233	263175	0.132015	0.0211559	38.6131	9.28675	0.99769	5.17e-10
15	78771801	rs11635870	C	G	0.430234	263178	0.131957	0.021156	38.5793	9.27923	0.997673	5.26e-10
15	78772325	rs7174367	A	G	0.428955	260856	0.133107	0.0212544	38.8844	9.34712	0.995245	4.5e-10
15	78775043	rs35934157	G	A	0.408107	260320	0.126991	0.0213957	34.8937	8.45817	0.993628	3.48e-09
15	78775106	rs4887100	T	C	0.404273	255962	0.12503	0.0216179	33.1293	8.06435	0.985131	8.62e-09
15	78775107	rs4887101	T	C	0.404273	255962	0.12503	0.0216179	33.1293	8.06435	0.985131	8.62e-09
15	78775153	rs4887102	A	G	0.407666	259932	0.127964	0.0214078	35.3863	8.56803	0.992627	2.7e-09
15	78775580	rs7171578	C	T	0.408126	259998	0.127395	0.0214078	35.0749	8.49859	0.99247	3.17e-09
15	78775609	rs7171916	G	C	0.591615	259936	-0.126925	0.0214071	34.8214	8.44204	0.992004	3.61e-09
15	78775986	rs12906691	G	A	0.40812	260100	0.126474	0.0214006	34.5959	8.39173	0.992906	4.06e-09
15	78776779	rs11854507	A	G	0.40864	260075	0.126973	0.0213952	34.887	8.45667	0.992234	3.49e-09
15	78777392	rs7161774	G	T	0.589644	259984	-0.122359	0.0213971	32.4097	7.90356	0.991718	1.25e-08
15	78779962	rs12900501	T	C	0.424762	258215	0.117668	0.0214243	29.9364	7.35022	0.987917	4.46e-08
15	78780646	rs8182076	C	T	0.425101	259028	0.117163	0.0213901	29.7769	7.3145	0.990418	4.85e-08
15	78782176	rs4886591	G	A	0.447361	260264	0.117743	0.0212373	30.5494	7.48749	0.993417	3.25e-08

### Sheet: S3-UKB-FinnGen
Supplementary Table 3. Summary statistics for significant variants from the UKB-FinnGen meta-analysis
CHR	GENPOS	ID	REF_ALLELE	ALT_ALLELE	BETA	SE	P
1	168541843	rs114737056	G	A	-0.1096	0.0199	3.44e-08
1	168532356	rs17572134	C	T	-0.1092	0.0198	3.66e-08
1	168537296	rs2223581	T	C	-0.1091	0.0198	3.82e-08
1	168535491	rs74231870	G	A	-0.1093	0.0198	3.61e-08
1	168535779	rs77045810	A	C	-0.1092	0.0198	3.7e-08
1	168536795	rs78111460	T	C	-0.109	0.0198	3.9e-08
5	1313894	rs10078017	C	T	0.1169	0.0135	4.32e-18
5	1306650	rs11133727	C	G	0.1179	0.0136	4.14e-18
5	1280362	rs13167280	G	A	0.1219	0.0186	5.78e-11
5	1317366	rs13170453	A	G	-0.117	0.0165	1.25e-12
5	1323097	rs13178866	C	T	-0.1303	0.0133	1.4e-22
5	1312820	rs13355267	T	C	0.1213	0.0134	1.36e-19
5	1312342	rs13356727	G	A	0.1214	0.0134	1.21e-19
5	1343281	rs201491953	C	CCAGGA	0.4224	0.0549	1.5e-14
5	1332962	rs2447853	A	G	-0.1273	0.0133	1.42e-21
5	1347124	rs27068	C	T	-0.1062	0.0158	1.79e-11
5	1347013	rs27069	C	T	-0.1186	0.0135	1.97e-18
5	1346188	rs27070	G	C	-0.1166	0.0134	3.23e-18
5	1345966	rs27071	T	C	-0.1058	0.0158	2.21e-11
5	1300469	rs2735845	C	G	0.1107	0.0173	1.65e-10
5	1304317	rs2735944	C	T	-0.1236	0.0219	1.67e-08
5	1303786	rs2735945	T	C	0.1134	0.0139	3.24e-16
5	1300314	rs2735946	T	G	0.101	0.0145	2.98e-12
5	1299098	rs2735948	A	G	0.1065	0.0136	4.93e-15
5	1293971	rs2736098	C	T	0.123	0.0153	7.77e-16
5	1302029	rs2736102	T	C	0.1148	0.0139	1.49e-16
5	1300286	rs2736103	T	C	0.0861	0.0141	8.98e-10
5	1297739	rs2736107	C	T	0.1306	0.0158	1.61e-16
5	1297373	rs2736108	C	T	0.1225	0.015	3.06e-16
5	1296644	rs2736109	C	T	0.1155	0.0135	1.19e-17
5	1345359	rs27996	A	G	-0.1203	0.0134	2.45e-19
5	1313586	rs28379291	A	G	0.1169	0.0135	4.49e-18
5	1302799	rs2853666	G	A	0.114	0.0139	2.3e-16
5	1295234	rs2853669	A	G	0.1205	0.0148	3.92e-16
5	1287079	rs2853677	G	A	-0.0909	0.0135	1.57e-11
5	1337791	rs31484	A	T	-0.1289	0.0133	3.67e-22
5	1340986	rs31487	G	C	-0.1288	0.0133	4.15e-22
5	1342599	rs31489	C	A	-0.1227	0.0134	6.78e-20
5	1344343	rs31490	G	A	-0.1256	0.0133	4.61e-21
5	1301998	rs34218850	A	AC	0.1131	0.0139	4.83e-16
5	1312214	rs35953391	C	T	-0.1177	0.017	3.81e-12
5	1313127	rs36115365	G	C	-0.1177	0.017	3.91e-12
5	1356656	rs37003	A	C	-0.1287	0.0136	2.14e-21
5	1356569	rs37004	C	T	-0.1196	0.0161	1.13e-13
5	1356335	rs37005	C	T	-0.1275	0.0135	4.96e-21
5	1354943	rs37006	C	T	-0.1275	0.0135	4.5e-21
5	1352257	rs37007	G	C	-0.1228	0.0135	8.85e-20
5	1351423	rs37008	G	A	-0.1201	0.0135	4.37e-19
5	1350224	rs37009	C	T	-0.1148	0.0134	1.19e-17
5	1349420	rs37010	A	G	-0.1177	0.0134	1.78e-18
5	1348683	rs37011	A	T	-0.1166	0.0134	3.1e-18
5	1331104	rs370348	A	G	-0.1291	0.0133	3.26e-22
5	1320132	rs380286	G	A	-0.129	0.0133	3.89e-22
5	1317705	rs3816659	A	G	0.1243	0.0134	2e-20
5	1322353	rs381949	G	A	-0.127	0.0134	2.97e-21
5	1321972	rs401681	C	T	-0.1262	0.0133	2.48e-21
5	1354347	rs40181	G	T	-0.1271	0.0135	5.49e-21
5	1350282	rs40182	G	A	-0.1155	0.0134	7.35e-18
5	1320607	rs402710	C	T	-0.1023	0.0138	1.23e-13
5	1323081	rs410805	T	C	-0.1298	0.018	5.85e-13
5	1324006	rs414965	G	A	-0.1267	0.0134	3.88e-21
5	1325475	rs421284	T	C	-0.1277	0.0133	9.11e-22
5	1320021	rs421629	G	A	-0.1297	0.0133	2.28e-22
5	1322548	rs428499	T	C	-0.1153	0.0175	4.33e-11
5	1306050	rs4404721	T	C	0.1144	0.0137	8.69e-17
5	1319565	rs451360	C	A	-0.1207	0.0166	3.62e-13
5	1330725	rs452384	T	C	-0.1291	0.0133	3.21e-22
5	1330138	rs452932	T	C	-0.129	0.0133	3.32e-22
5	1306216	rs4530805	T	C	0.1139	0.0137	1.13e-16
5	1336128	rs455433	A	G	-0.1285	0.0133	4.85e-22
5	1336955	rs456366	T	C	-0.1286	0.0133	4.81e-22
5	1336063	rs457130	A	T	-0.1248	0.0134	1.36e-20
5	1336991	rs459961	T	A	-0.1284	0.0133	5.55e-22
5	1336344	rs460073	T	C	-0.1285	0.0133	5.11e-22
5	1336511	rs462608	T	A	-0.1255	0.0134	8.73e-21
5	1308437	rs4635969	G	A	-0.1159	0.0176	4.96e-11
5	1325688	rs465498	A	G	-0.1293	0.0133	2.77e-22
5	1325652	rs466502	A	G	-0.1281	0.0133	6.85e-22
5	1336106	rs467095	T	C	-0.1284	0.0133	5.46e-22
5	1315228	rs4975615	G	A	0.1166	0.0135	5.08e-18
5	1315545	rs4975616	G	A	0.1203	0.0134	2.3e-19
5	1309789	rs60622800	G	A	0.117	0.0136	6.88e-18
5	1309053	rs61574973	T	C	0.1131	0.0137	1.71e-16
5	1310037	rs6554758	G	A	0.1171	0.0136	6.52e-18
5	1311578	rs6866294	T	C	0.1212	0.0134	1.42e-19
5	1311905	rs6866783	T	C	0.1181	0.0135	2.09e-18
5	1306406	rs7446461	G	C	-0.1214	0.0184	3.9e-11
6	32634888	rs139299944	C	CT	-0.0809	0.0137	3.25e-09
6	32701169	rs1613056	C	T	0.1168	0.0199	4.35e-09
6	32706116	rs1617322	C	A	0.1155	0.0199	7.05e-09
6	32634419	rs17205114	T	G	-0.0821	0.0149	3.79e-08
6	32634741	rs17205177	A	G	-0.0832	0.0149	2.65e-08
6	32634402	rs17211454	G	A	-0.0821	0.0149	3.85e-08
6	32634653	rs17211510	C	A	-0.0811	0.0149	4.88e-08
6	32700886	rs1794277	G	A	0.1175	0.0199	3.54e-09
6	32699394	rs1794280	A	T	0.1215	0.0198	8.35e-10
6	32698749	rs1794282	C	T	0.1124	0.0206	4.91e-08
6	32698581	rs1794283	C	T	0.1203	0.0198	1.22e-09
6	32703430	rs1794511	T	G	0.1155	0.0199	6.9e-09
6	32699696	rs1794514	G	C	0.1132	0.0164	5.18e-12
6	32694696	rs1794519	A	C	0.1204	0.0199	1.33e-09
6	32704023	rs1794530	T	G	0.1148	0.0199	8.27e-09
6	32634983	rs2040409	A	C	0.1175	0.0196	2.22e-09
6	32634921	rs2040410	C	T	0.1175	0.0196	2.2e-09
6	31624141	rs2260051	A	T	0.0833	0.0133	3.61e-10
6	31345253	rs2394982	C	T	0.0874	0.0159	3.76e-08
6	32669525	rs2395231	G	A	0.115	0.0206	2.49e-08
6	31347004	rs2507997	A	G	0.0881	0.0159	2.8e-08
6	32691832	rs2647004	T	C	0.1196	0.0198	1.54e-09
6	32695578	rs2647019	G	C	0.1199	0.0198	1.37e-09
6	31607123	rs28366149	G	A	-0.0919	0.0155	2.88e-09
6	31607296	rs28474889	C	T	-0.0911	0.0155	3.72e-09
6	32619458	rs28533694	C	T	-0.08	0.014	1.24e-08
6	32660651	rs2854275	C	A	0.1183	0.0198	2.25e-09
6	32691868	rs2856674	A	G	0.1203	0.0197	1.11e-09
6	32668599	rs2856698	C	G	0.0899	0.0151	2.61e-09
6	32635711	rs28675927	A	G	-0.0815	0.0149	4.53e-08
6	31195861	rs3094612	G	C	0.092	0.016	9.78e-09
6	31186577	rs3095240	T	A	0.091	0.016	1.34e-08
6	32689659	rs3129716	T	C	0.1201	0.0198	1.32e-09
6	31186657	rs3130458	C	T	0.091	0.016	1.36e-08
6	31176940	rs3130505	A	T	0.091	0.0161	1.49e-08
6	31179699	rs3130507	G	A	0.0902	0.0161	1.89e-08
6	31185041	rs3131016	C	A	0.0911	0.016	1.33e-08
6	31137488	rs3132559	A	G	-0.074	0.0134	3.4e-08
6	31195384	rs3134786	A	T	0.0916	0.016	1.08e-08
6	31185243	rs3134788	T	C	0.0907	0.016	1.48e-08
6	32686372	rs3134971	A	C	0.1205	0.0198	1.17e-09
6	32683864	rs3134977	G	T	0.12	0.0198	1.33e-09
6	32683700	rs3134978	A	T	0.1203	0.0198	1.23e-09
6	32634347	rs34145408	C	T	-0.085	0.015	1.34e-08
6	32632269	rs35585151	G	A	-0.0895	0.0142	2.87e-10
6	32632376	rs35656734	C	T	-0.0895	0.0142	2.75e-10
6	32616054	rs4607429	G	C	0.1219	0.0199	9.79e-10
6	32609856	rs535777	G	C	0.1187	0.02	3.23e-09
6	32636444	rs6910310	A	G	0.1174	0.0201	5.03e-09
6	31660956	rs805262	C	T	0.075	0.0134	1.99e-08
6	31348182	rs9265977	A	G	0.0854	0.0156	4.55e-08
6	31348374	rs9265984	C	T	0.085	0.0154	3.73e-08
6	31348504	rs9265986	C	T	0.0851	0.0154	3.56e-08
6	31348511	rs9265987	T	C	0.0852	0.0154	3.53e-08
6	32604403	rs9270910	G	C	0.0738	0.0135	4.41e-08
6	32604425	rs9270911	C	T	0.0742	0.0134	3.37e-08
6	32658495	rs9273363	C	A	0.0808	0.0145	2.63e-08
6	32658525	rs9273364	T	G	0.0809	0.0145	2.6e-08
6	32658661	rs9273367	A	T	0.0813	0.0145	2.18e-08
6	32658698	rs9273368	G	A	0.0806	0.0145	2.85e-08
6	32658707	rs9273369	T	C	0.1206	0.0198	1.1e-09
6	32659200	rs9273386	T	C	0.0757	0.0136	2.54e-08
6	32668825	rs9274671	G	C	0.12	0.0198	1.42e-09
6	32711549	rs9275576	C	T	0.115	0.02	8.61e-09
8	27567832	rs11783093	C	T	-0.1128	0.0199	1.54e-08
8	27596062	rs35236974	A	G	-0.112	0.0199	1.67e-08
8	27578983	rs56372821	G	A	-0.11	0.0199	3.21e-08
8	27567179	rs59724122	C	T	-0.1124	0.0199	1.71e-08
8	27584610	rs73229090	C	A	-0.1249	0.0229	4.93e-08
8	27584812	rs73229093	C	T	-0.1131	0.0199	1.28e-08
8	27567797	rs7838316	G	A	-0.1132	0.0199	1.33e-08
10	103927874	rs11591710	A	C	0.113	0.0202	2.37e-08
10	103915096	rs1265164	A	G	-0.111	0.0199	2.4e-08
10	103916188	rs9419958	T	C	-0.112	0.0199	1.85e-08
10	103916707	rs9420907	C	A	-0.1104	0.0199	2.85e-08
11	61833906	rs2524296	C	T	-0.1167	0.0195	2.03e-09
11	61856321	rs2526678	G	A	-0.1106	0.0195	1.38e-08
11	61843744	rs2526680	C	T	-0.1134	0.0195	6.25e-09
11	61841532	rs2727265	C	A	-0.1148	0.0195	4.06e-09
11	61847123	rs2845572	G	A	-0.1083	0.019	1.15e-08
11	61834436	rs2845573	A	G	-0.1161	0.0195	2.4e-09
11	61834400	rs2845574	C	T	-0.1162	0.0195	2.42e-09
11	61848540	rs2851682	A	G	-0.1074	0.0189	1.36e-08
11	1219991	rs35705950	G	T	0.1162	0.0213	4.55e-08
11	61806068	rs4564341	C	T	-0.1154	0.0198	5.56e-09
12	934668	rs10849594	T	C	-0.09	0.0164	4.23e-08
12	946864	rs12822733	C	G	-0.092	0.0165	2.44e-08
12	945790	rs147560086	C	T	-0.0919	0.0165	2.41e-08
13	32394413	rs11571815	G	A	0.3725	0.0633	4.02e-09
13	32394673	rs11571818	T	C	0.3554	0.0629	1.56e-08
13	32398489	rs11571833	A	T	0.3784	0.0628	1.7e-09
15	78831674	rs10083696	G	A	0.0859	0.014	8.97e-10
15	78831697	rs10083697	G	A	0.0859	0.014	8.8e-10
15	78654521	rs1021070	C	G	-0.1092	0.0142	1.22e-14
15	78675837	rs1021071	G	C	0.1632	0.0136	4.07e-33
15	78759379	rs1045130	G	A	-0.1087	0.0146	1.02e-13
15	78601997	rs1051730	G	A	0.2216	0.0137	3.92e-59
15	78450412	rs10519198	C	A	-0.0814	0.0134	1.18e-09
15	78521704	rs10519203	G	A	-0.2178	0.0136	1.75e-57
15	78500185	rs1062980	T	C	-0.1688	0.0136	2.93e-35
15	78482334	rs10851906	A	G	-0.1614	0.0161	9.6e-24
15	78623522	rs10851907	G	A	0.2192	0.0133	5.92e-61
15	78785324	rs10851911	T	C	0.0947	0.0154	8.47e-10
15	78431914	rs11072763	A	G	0.1554	0.016	2.34e-22
15	78441950	rs11072765	A	G	-0.081	0.0134	1.44e-09
15	78479204	rs11072766	C	T	-0.1605	0.0161	1.62e-23
15	78637136	rs11072768	T	G	0.1882	0.0161	2.19e-31
15	78660355	rs11072774	C	T	-0.1417	0.0175	5.33e-16
15	78675887	rs11072785	C	T	0.1629	0.0136	5.11e-33
15	78699683	rs11072790	C	T	0.1603	0.0136	3.97e-32
15	78704734	rs11072791	C	A	0.1578	0.0136	4.42e-31
15	78707569	rs11072792	A	G	0.1325	0.0135	7.5e-23
15	78732280	rs11072796	T	C	0.1614	0.0136	1.78e-32
15	78762590	rs11072801	G	C	0.1571	0.0137	1.37e-30
15	78786176	rs11072805	T	C	0.1416	0.0136	2.45e-25
15	78786732	rs11072806	G	A	0.1407	0.0136	3.23e-25
15	78819175	rs11072807	A	G	-0.0849	0.014	1.31e-09
15	78839864	rs11072810	T	C	-0.0839	0.0135	5.23e-10
15	78839988	rs11072811	A	C	-0.0847	0.0135	3.65e-10
15	78847769	rs11072812	C	T	0.1042	0.0137	2.73e-14
15	78608308	rs111704647	C	T	0.2219	0.0137	2.92e-59
15	78607004	rs111725959	G	A	-0.0777	0.0139	2e-08
15	78770112	rs111775124	G	A	-0.0994	0.0144	5.17e-12
15	78779758	rs112321636	G	T	0.1419	0.0136	1.68e-25
15	78766626	rs112827102	T	C	-0.1306	0.0213	8.07e-10
15	78608305	rs112878080	A	G	0.2223	0.0137	2.41e-59
15	78548225	rs113352275	C	T	-0.1777	0.0167	1.66e-26
15	78608771	rs113931022	C	T	0.2219	0.0137	2.88e-59
15	78831219	rs11398961	G	GT	-0.0788	0.0138	1.12e-08
15	78726682	rs11629637	C	T	0.1618	0.0136	1.24e-32
15	78804641	rs11630027	C	A	0.0976	0.0154	2.62e-10
15	78793573	rs11631955	A	G	0.1394	0.0136	8.04e-25
15	78851417	rs11632020	C	T	0.1046	0.0137	2.17e-14
15	78793715	rs11632102	G	A	0.139	0.0136	1.18e-24
15	78840302	rs11632963	G	A	-0.0842	0.0135	4.6e-10
15	78652196	rs11633178	A	G	0.1691	0.0136	1.07e-35
15	78764473	rs11633351	C	T	0.1595	0.0136	7.55e-32
15	78569722	rs11633958	C	T	0.2238	0.0137	3.51e-60
15	78813008	rs11634042	C	T	0.1268	0.0137	1.81e-20
15	78652376	rs11634351	G	A	0.1691	0.0136	1.05e-35
15	78800859	rs11634450	A	G	0.1357	0.0135	1.04e-23
15	78713162	rs11634543	C	T	0.1602	0.0136	4.16e-32
15	78771801	rs11635870	C	G	0.1586	0.0136	1.62e-31
15	78771738	rs11635931	G	A	0.1588	0.0136	1.4e-31
15	78848006	rs11636545	C	T	-0.0792	0.0134	3.59e-09
15	78636536	rs11636605	A	G	0.1902	0.0162	6.32e-32
15	78607377	rs11637630	G	A	0.1964	0.0156	1.91e-36
15	78584808	rs11637635	A	G	0.0761	0.0139	3.95e-08
15	78459619	rs11637656	C	T	0.1709	0.0136	5.17e-36
15	78846658	rs11637783	T	C	0.1042	0.0137	2.81e-14
15	78815382	rs11638020	G	A	0.085	0.014	1.36e-09
15	78799841	rs11638321	T	C	0.1355	0.0135	1.18e-23
15	78691217	rs11638372	C	T	0.1658	0.0136	5.92e-34
15	78715608	rs11638490	C	T	0.1615	0.0136	1.31e-32
15	78655977	rs11638830	G	C	0.1682	0.0135	1.67e-35
15	78791472	rs11639044	C	T	0.1386	0.0136	1.48e-24
15	78731388	rs11639049	A	G	0.1614	0.0136	2.06e-32
15	78731424	rs11639166	G	C	0.1614	0.0136	2.15e-32
15	78731674	rs11639181	A	G	0.1618	0.0136	1.38e-32
15	78461029	rs11639224	A	G	-0.0818	0.0134	9.85e-10
15	78849965	rs11639335	A	G	0.106	0.0141	5.56e-14
15	78732008	rs11639347	C	T	0.1614	0.0136	1.89e-32
15	78674313	rs11639372	C	T	0.163	0.0136	4.87e-33
15	78731872	rs11639375	G	A	0.1616	0.0136	1.66e-32
15	78731926	rs11639382	G	A	0.1616	0.0136	1.68e-32
15	78767353	rs116901435	C	T	0.1415	0.0135	1.06e-25
15	78475765	rs117181913	T	G	0.1495	0.027	3.04e-08
15	78767354	rs117290887	G	C	0.1437	0.0134	8.89e-27
15	78488442	rs117468857	G	A	0.1508	0.0268	1.79e-08
15	78536010	rs117730351	C	T	0.1552	0.027	9.13e-09
15	78620130	rs117832812	C	A	-0.2499	0.0267	9.36e-21
15	78509052	rs11852372	A	C	0.2204	0.0137	1.78e-58
15	78833087	rs11852830	A	T	-0.084	0.0135	5.36e-10
15	78762569	rs11852980	A	G	0.1571	0.0137	1.37e-30
15	78762577	rs11853054	G	A	0.1577	0.0137	8.29e-31
15	78738351	rs11853608	A	C	0.1627	0.0136	6.04e-33
15	78776779	rs11854507	A	G	0.1482	0.0138	4.8e-27
15	78801983	rs11856536	A	G	0.1359	0.0135	9.04e-24
15	78847675	rs11856903	A	G	0.0788	0.0134	4.27e-09
15	78824960	rs11856953	C	T	0.0857	0.014	9.82e-10
15	78675926	rs11857532	T	G	0.118	0.0134	1.25e-18
15	78848496	rs11857877	G	C	0.1039	0.0137	3.34e-14
15	78783404	rs12050525	T	C	0.1396	0.0136	8.79e-25
15	78720546	rs12050570	C	T	0.1623	0.0136	9.12e-33
15	78487459	rs12101809	C	T	-0.1615	0.0161	8.6e-24
15	78663850	rs12148319	A	G	-0.1304	0.0179	2.85e-13
15	78844183	rs12232282	T	C	0.1042	0.0137	2.73e-14
15	78759417	rs12286	G	A	0.159	0.0136	1.93e-31
15	78703459	rs12324870	C	T	-0.1196	0.014	1.07e-17
15	78519756	rs12438181	G	A	-0.1932	0.0159	4.54e-34
15	78532582	rs12438659	G	A	-0.1974	0.0159	1.74e-35
15	78536749	rs12439240	T	C	-0.1974	0.0159	1.64e-35
15	78634384	rs12440014	C	G	-0.2049	0.0157	5.76e-39
15	78635922	rs12441088	G	T	0.1883	0.0152	2.96e-35
15	78528674	rs12441354	G	A	-0.1949	0.0159	1.13e-34
15	78519987	rs12441426	T	C	-0.194	0.0159	2.36e-34
15	78637030	rs12441998	G	A	0.191	0.0161	2.04e-32
15	78459620	rs12442456	G	T	-0.1074	0.0187	9.89e-09
15	78825514	rs12442476	G	A	-0.0861	0.014	7.79e-10
15	78615394	rs12443170	G	A	-0.1145	0.0196	5.18e-09
15	78475004	rs12592111	G	A	0.1676	0.0136	6.98e-35
15	78806803	rs12592721	G	C	0.1378	0.0136	2.85e-24
15	78472948	rs12593229	T	G	0.1707	0.0136	5.65e-36
15	78628593	rs12593950	G	C	-0.2055	0.0159	2.03e-38
15	78654291	rs12594247	C	T	-0.13	0.0182	8.12e-13
15	78666695	rs12594550	C	G	-0.1296	0.0179	4.4e-13
15	78501579	rs12594711	C	T	0.1691	0.0136	2.19e-35
15	78661122	rs12595350	G	A	-0.1294	0.0179	4.71e-13
15	78862111	rs12595538	A	T	-0.079	0.0135	4.46e-09
15	78820261	rs12898292	A	G	-0.0862	0.014	7.52e-10
15	78820226	rs12898293	C	A	-0.0864	0.0141	8.81e-10
15	78761742	rs12898323	T	C	0.1589	0.0137	2.78e-31
15	78761775	rs12898346	T	C	0.1565	0.0137	3.25e-30
15	78820090	rs12898392	G	A	-0.0856	0.014	9.53e-10
15	78820286	rs12898452	C	A	-0.0862	0.014	7.35e-10
15	78820232	rs12898578	G	A	-0.0864	0.0141	8.82e-10
15	78820280	rs12898712	G	T	-0.0863	0.014	7.17e-10
15	78434543	rs12899131	A	G	-0.0814	0.0134	1.21e-09
15	78662037	rs12899135	A	G	0.1674	0.0135	3.14e-35
15	78787170	rs12899147	A	G	0.1409	0.0136	2.58e-25
15	78500056	rs12899351	T	C	0.1699	0.0136	1.14e-35
15	78820208	rs12899452	T	A	-0.0863	0.014	6.99e-10
15	78779962	rs12900501	T	C	0.1435	0.0136	6.48e-26
15	78710320	rs12901241	A	G	-0.1266	0.0142	4.12e-19
15	78728755	rs12901331	T	C	-0.1064	0.0145	1.89e-13
15	78689006	rs12901913	C	T	0.1659	0.0136	5.55e-34
15	78649817	rs12901971	T	G	0.0831	0.0152	4.63e-08
15	78649997	rs12902294	T	C	0.083	0.0152	4.76e-08
15	78675059	rs12902602	A	G	0.1631	0.0136	4.51e-33
15	78792591	rs12903203	T	C	0.1383	0.0135	1.82e-24
15	78859518	rs12903249	C	T	0.1048	0.0137	1.94e-14
15	78486611	rs12903285	A	G	0.1732	0.0137	6.9e-37
15	78486630	rs12903295	A	G	0.1705	0.0136	5.87e-36
15	78836803	rs12903355	A	T	-0.0861	0.0136	2.25e-10
15	78859657	rs12903542	C	T	0.1049	0.0137	1.75e-14
15	78836734	rs12903613	G	T	-0.0865	0.0135	1.43e-10
15	78836978	rs12903668	A	G	-0.0865	0.0135	1.41e-10
15	78487042	rs12904234	C	T	0.1707	0.0136	5e-36
15	78710413	rs12905273	A	G	-0.1258	0.0142	1.01e-18
15	78672020	rs12905641	C	T	-0.1075	0.0144	9.45e-14
15	78790022	rs12905740	C	T	-0.094	0.0157	1.87e-09
15	78737298	rs12906171	C	T	-0.1067	0.0145	1.68e-13
15	78760238	rs12906653	G	A	0.1603	0.0136	5.61e-32
15	78775986	rs12906691	G	A	0.1538	0.0139	1.39e-28
15	78815013	rs12907065	A	G	0.0991	0.0142	2.87e-12
15	78733534	rs12907620	A	G	0.1537	0.0136	1.19e-29
15	78733505	rs12907753	C	G	0.1538	0.0136	1.06e-29
15	78778096	rs12907764	A	G	0.1388	0.0137	3.74e-24
15	78733566	rs12907915	C	T	0.1543	0.0136	6.93e-30
15	78733577	rs12907920	C	T	0.1539	0.0136	9.31e-30
15	78733547	rs12908179	G	A	0.1539	0.0136	9.46e-30
15	78733621	rs12908207	G	T	0.1539	0.0136	9.55e-30
15	78834219	rs12908341	T	G	-0.0858	0.0135	2.15e-10
15	78822077	rs12909317	G	T	0.0853	0.014	1.08e-09
15	78450918	rs12909921	A	G	-0.0814	0.0134	1.18e-09
15	78663996	rs12910237	C	T	-0.0981	0.0142	4.89e-12
15	78702591	rs12910627	G	C	0.1606	0.0136	3.09e-32
15	78475508	rs12910910	C	T	0.1706	0.0136	5.64e-36
15	78599285	rs12910984	G	A	0.1966	0.0156	1.62e-36
15	78856308	rs12911870	C	T	0.1053	0.0137	1.45e-14
15	78660414	rs12912524	G	A	0.0917	0.015	9.38e-10
15	78778753	rs12913260	G	A	0.146	0.0137	1.62e-26
15	78606381	rs12914385	C	T	0.2261	0.0134	7.31e-64
15	78823243	rs12915192	G	A	-0.0865	0.014	6.35e-10
15	78648453	rs12915539	T	A	-0.0995	0.0143	3.14e-12
15	78657759	rs12915669	A	C	0.0905	0.015	1.63e-09
15	78761669	rs12916326	A	G	0.1587	0.0136	1.8e-31
15	78761787	rs12916648	C	T	0.1593	0.0136	1.03e-31
15	78476788	rs12916801	A	G	0.1707	0.0136	5.25e-36
15	78638168	rs1316971	A	G	0.1873	0.0161	4.03e-31
15	78603787	rs1317286	A	G	0.2206	0.0137	1.22e-58
15	78497146	rs13180	C	T	0.1693	0.0136	1.87e-35
15	78621888	rs13329271	A	C	-0.2108	0.0161	2.87e-39
15	78813878	rs1383636	G	A	0.1038	0.0153	1.12e-11
15	78608359	rs138544659	T	G	0.2223	0.0137	1.91e-59
15	78432127	rs1394371	C	T	0.196	0.0143	1.03e-42
15	78725246	rs139990267	C	T	-0.107	0.0145	1.85e-13
15	78574103	rs140330585	G	A	0.2227	0.0137	1.06e-59
15	78715514	rs140368953	A	G	-0.2488	0.0428	5.97e-09
15	78735834	rs140675399	C	G	-0.2484	0.0427	5.94e-09
15	78639121	rs141208602	T	G	0.1665	0.0251	3.46e-11
15	78670461	rs144425814	C	T	-0.215	0.0316	9.68e-12
15	78613835	rs146009840	A	T	0.2218	0.0137	3.62e-59
15	78608566	rs147144681	C	T	0.2224	0.0137	1.65e-59
15	78474287	rs1504549	C	T	0.1701	0.0136	8.24e-36
15	78473908	rs1504550	A	G	0.2113	0.0138	9.18e-53
15	78792466	rs1564499	T	C	0.0941	0.0157	1.81e-09
15	78484114	rs16969894	C	T	-0.16	0.016	1.53e-23
15	78590583	rs16969968	G	A	0.2222	0.0137	2.15e-59
15	78583281	rs1700006	A	G	-0.175	0.0164	1.85e-26
15	78569576	rs1711731	G	A	-0.175	0.0164	1.94e-26
15	78438807	rs17405217	C	T	0.2103	0.0138	2.99e-52
15	78589276	rs17408276	T	C	-0.0772	0.0139	2.46e-08
15	78437971	rs17483548	G	A	0.2099	0.0138	5.03e-52
15	78441048	rs17483686	A	T	0.2113	0.0138	4.96e-53
15	78441389	rs17483721	T	C	0.2114	0.0138	3.99e-53
15	78450034	rs17483929	G	A	0.2113	0.0138	4.41e-53
15	78469072	rs17484235	C	G	0.21	0.0138	3.79e-52
15	78480334	rs17484524	A	G	0.2098	0.0138	4.43e-52
15	78572855	rs17486195	A	G	0.2227	0.0137	1.01e-59
15	78575140	rs17486278	A	C	0.2231	0.0137	5.39e-60
15	78631645	rs17487223	C	T	0.2144	0.0136	2.42e-56
15	78769998	rs1807006	C	G	0.1588	0.0136	1.45e-31
15	78769760	rs1807007	T	G	0.1587	0.0136	1.46e-31
15	78726356	rs1808065	G	A	0.1096	0.0138	2.48e-15
15	78771132	rs1809409	A	T	0.1586	0.0136	1.62e-31
15	78761472	rs1809419	G	A	0.159	0.0136	1.37e-31
15	78764427	rs1809420	T	C	0.1596	0.0136	7.17e-32
15	78767328	rs1809423	T	C	0.144	0.0134	7.17e-27
15	78767361	rs1809424	T	C	0.144	0.0134	7.19e-27
15	78767107	rs1810165	G	A	-0.1448	0.0134	3.31e-27
15	78731091	rs1825082	G	A	0.1619	0.0136	1.27e-32
15	78731125	rs1825083	T	C	0.1621	0.0136	1.02e-32
15	78731235	rs1825084	C	T	0.1633	0.0136	4.74e-33
15	78731236	rs1825085	A	G	0.1617	0.0136	1.42e-32
15	78784772	rs1825087	A	G	0.1397	0.0136	7.45e-25
15	78442728	rs1847529	A	C	-0.0813	0.0134	1.24e-09
15	78611645	rs189218934	T	C	0.1965	0.0156	1.78e-36
15	78754149	rs1964562	C	G	-0.106	0.0145	3.03e-13
15	78461658	rs1964678	A	G	0.1693	0.0136	2.03e-35
15	78792681	rs1976007	T	C	0.0946	0.0157	1.49e-09
15	78787892	rs1994016	C	T	0.1293	0.0137	3.33e-21
15	78787964	rs1994017	T	C	0.0941	0.0156	1.81e-09
15	78725282	rs199619048	G	C	-0.1072	0.0145	1.69e-13
15	78664464	rs1996371	T	C	0.1683	0.0135	1.26e-35
15	78779064	rs2004038	G	A	0.1423	0.0136	1.3e-25
15	78779057	rs2004039	A	G	0.0963	0.0146	4.26e-11
15	78740483	rs2005263	C	T	-0.1053	0.0145	3.87e-13
15	78461760	rs2009746	A	G	0.2109	0.0138	6.72e-53
15	78758110	rs2011330	T	C	0.1261	0.0137	2.53e-20
15	78740927	rs2017295	G	A	-0.1068	0.0146	2.39e-13
15	78559273	rs2036527	G	A	0.2268	0.0136	5.36e-62
15	78433929	rs2036528	G	C	0.1608	0.0161	1.55e-23
15	78433930	rs2036529	A	T	0.1608	0.0161	1.52e-23
15	78435044	rs2036532	G	A	-0.0813	0.0134	1.28e-09
15	78489345	rs2036533	G	A	-0.1612	0.0161	1.01e-23
15	78534606	rs2036534	T	C	-0.1973	0.0159	1.83e-35
15	78747881	rs2046143	A	G	-0.1031	0.0146	1.48e-12
15	78782220	rs2046144	A	G	0.0928	0.0153	1.44e-09
15	78447421	rs2089162	A	G	0.2106	0.0138	1.87e-52
15	78655269	rs2170311	G	A	0.1673	0.0136	5.12e-35
15	78791249	rs2277545	T	C	0.1378	0.0135	2.77e-24
15	78791034	rs2277546	C	A	0.138	0.0135	2.34e-24
15	78497847	rs2292115	A	G	-0.1842	0.0332	2.8e-08
15	78733727	rs2415186	A	G	-0.1079	0.0145	9.17e-14
15	78576147	rs2456019	T	G	0.0773	0.0139	2.44e-08
15	78576056	rs2456020	C	T	-0.1982	0.0156	3.65e-37
15	78460001	rs2568483	G	A	0.1598	0.0161	2.61e-23
15	78459772	rs2568485	C	T	0.1607	0.0161	1.45e-23
15	78444251	rs2568488	T	A	0.16	0.0161	2.3e-23
15	78446028	rs2568490	T	C	0.1603	0.0161	1.91e-23
15	78447891	rs2568493	G	A	0.1604	0.0161	1.83e-23
15	78448622	rs2568494	G	A	0.2112	0.0138	4.9e-53
15	78429055	rs2568497	G	T	0.1596	0.0161	3.42e-23
15	78429590	rs2568498	A	T	-0.0777	0.0134	6.17e-09
15	78430017	rs2568499	T	C	0.1599	0.0161	2.75e-23
15	78434586	rs2568500	C	T	-0.0816	0.0134	1.09e-09
15	78448590	rs2656052	A	C	0.2114	0.0138	3.98e-53
15	78427852	rs2656055	C	A	0.1604	0.0161	2.22e-23
15	78430177	rs2656056	T	C	0.1598	0.0161	2.98e-23
15	78431069	rs2656058	G	T	-0.0796	0.0134	2.74e-09
15	78458207	rs2656065	G	A	0.2106	0.0138	9.6e-53
15	78453365	rs2656069	C	T	0.1603	0.0161	1.93e-23
15	78437910	rs2656070	A	G	0.1605	0.0161	1.91e-23
15	78453001	rs2656071	T	A	0.16	0.0161	2.3e-23
15	78451950	rs2656072	A	G	0.1603	0.0161	1.92e-23
15	78449934	rs2656073	T	G	0.1601	0.0161	2.21e-23
15	78449042	rs2656074	T	C	0.1583	0.0161	6.43e-23
15	78558216	rs28395178	G	A	-0.1752	0.0167	6.95e-26
15	78833999	rs28413012	A	G	-0.0883	0.0135	6.71e-11
15	78515530	rs28437878	C	T	-0.1942	0.0159	2.17e-34
15	78843136	rs28439027	A	C	-0.08	0.0134	2.57e-09
15	78692165	rs28444683	C	A	-0.0877	0.0148	2.94e-09
15	78822111	rs28455815	C	T	-0.0784	0.0137	1.17e-08
15	78469971	rs28480606	A	G	-0.1597	0.0161	2.6e-23
15	78545331	rs28498264	C	T	-0.1949	0.0159	2.26e-34
15	78491341	rs28511883	C	T	-0.1617	0.0161	7.89e-24
15	78817514	rs28513584	G	A	-0.0854	0.014	1.02e-09
15	78631503	rs28534575	T	G	-0.2053	0.0159	2.65e-38
15	78806012	rs28542482	G	A	0.0984	0.0155	2.05e-10
15	78842382	rs28580532	C	T	0.1043	0.0137	2.5e-14
15	78475825	rs28602670	C	G	-0.1603	0.0161	1.77e-23
15	78798264	rs28610385	C	A	0.1355	0.0135	1.2e-23
15	78692975	rs28661610	G	A	-0.0859	0.015	1.14e-08
15	78617925	rs28669908	C	A	-0.1843	0.0169	1.07e-27
15	78616223	rs28681284	C	T	-0.1741	0.0165	4.22e-26
15	78419461	rs2869030	G	T	0.1127	0.0155	3.5e-13
15	78422219	rs2869032	C	T	0.1599	0.0162	6.97e-23
15	78426557	rs2869045	T	C	0.1615	0.0163	2.91e-23
15	78842376	rs28694044	A	T	0.1044	0.0137	2.44e-14
15	78630296	rs2869548	G	A	0.2155	0.0136	6.84e-57
15	78689081	rs2869551	A	G	-0.2553	0.0433	3.79e-09
15	78728695	rs2869554	T	C	0.1621	0.0136	1.01e-32
15	78733174	rs2869561	T	C	0.1542	0.0136	8.34e-30
15	78734093	rs2869563	T	A	0.1545	0.0136	5.58e-30
15	78734095	rs2869565	C	G	0.1546	0.0136	5.19e-30
15	78766609	rs28699256	T	C	0.1335	0.0134	2.96e-23
15	78760411	rs2904222	A	G	-0.1078	0.0146	1.51e-13
15	78767349	rs2904223	G	A	0.1458	0.0135	2.99e-27
15	78793757	rs2904228	G	A	-0.0962	0.0157	7.94e-10
15	78447129	rs2915695	T	C	0.1604	0.0161	1.85e-23
15	78756209	rs2929154	A	G	-0.1083	0.0146	1.06e-13
15	78448346	rs2938670	T	G	0.2113	0.0138	4.38e-53
15	78440412	rs2938671	A	G	0.16	0.0161	2.5e-23
15	78465571	rs2938674	C	A	-0.1583	0.0161	6.29e-23
15	78450687	rs2958719	G	A	0.1601	0.0161	2.19e-23
15	78751891	rs34019568	C	T	-0.1063	0.0145	2.53e-13
15	78731073	rs34067845	T	C	-0.1078	0.0145	9.44e-14
15	78732013	rs34099810	A	G	-0.1075	0.0145	1.13e-13
15	78760630	rs34115022	C	G	-0.1074	0.0146	1.56e-13
15	78539326	rs34138960	A	G	-0.1967	0.0159	2.82e-35
15	78853958	rs34184420	G	T	0.1034	0.0137	4.85e-14
15	78729794	rs34225855	C	G	0.1614	0.0136	1.91e-32
15	78688940	rs34275594	A	C	-0.1099	0.0144	2.77e-14
15	78818393	rs34372090	C	T	0.0846	0.014	1.52e-09
15	78728130	rs34422348	A	G	-0.1066	0.0145	1.77e-13
15	78720134	rs34550457	G	A	-0.1073	0.0145	1.32e-13
15	78727936	rs34563625	G	C	0.162	0.0136	1.12e-32
15	78736330	rs34653907	G	A	-0.1063	0.0145	2.72e-13
15	78539282	rs34664138	T	G	-0.1969	0.0159	2.47e-35
15	78520813	rs34684276	G	A	0.221	0.0137	5.81e-59
15	78673575	rs34694149	C	T	-0.1088	0.0144	4.41e-14
15	78753175	rs34816637	G	A	-0.1041	0.0147	1.24e-12
15	78480464	rs35031105	C	T	-0.1612	0.0161	1.04e-23
15	78539484	rs35212593	G	A	-0.1972	0.0159	2.02e-35
15	78781658	rs35474770	A	G	0.1411	0.0136	3.06e-25
15	78727810	rs35583595	C	G	0.1619	0.0136	1.27e-32
15	78738256	rs35602248	G	T	-0.1084	0.0145	8.25e-14
15	78712626	rs35701817	A	G	-0.1085	0.0145	6.78e-14
15	78710950	rs35704045	G	C	-0.1273	0.0142	2.77e-19
15	78775043	rs35934157	G	A	0.1541	0.0139	1.07e-28
15	78781911	rs36061084	G	A	0.1402	0.0136	6.31e-25
15	78796665	rs3743057	T	C	0.0968	0.0154	3.61e-10
15	78617197	rs3743073	G	T	0.078	0.0139	1.83e-08
15	78617138	rs3743074	G	A	0.078	0.0139	1.79e-08
15	78617110	rs3743075	T	C	0.0789	0.0139	1.24e-08
15	78602417	rs3743078	C	G	0.1982	0.0156	3.59e-37
15	78556660	rs376499689	T	C	-0.2594	0.0302	8.08e-18
15	78727268	rs3813565	G	T	0.1636	0.0136	4.02e-33
15	78642209	rs3813567	G	A	0.1683	0.0159	3.19e-26
15	78540490	rs3813570	T	C	-0.197	0.0159	2.33e-35
15	78796769	rs3825807	A	G	0.1349	0.0135	1.98e-23
15	78617916	rs3825845	C	T	-0.2067	0.0159	1.28e-38
15	78727204	rs3829786	C	A	0.1619	0.0136	1.15e-32
15	78563924	rs3829787	C	T	-0.0773	0.014	3.2e-08
15	78533575	rs3885951	A	G	0.1471	0.0241	1e-09
15	78815520	rs3890715	C	A	-0.0853	0.014	1.21e-09
15	78762793	rs3893306	G	A	-0.1054	0.0146	5.22e-13
15	78733659	rs3894347	C	A	0.1539	0.0136	9.63e-30
15	78767181	rs3894351	C	A	0.144	0.0134	7.14e-27
15	78767184	rs3894352	T	G	0.144	0.0134	7.18e-27
15	78762936	rs3934898	A	G	-0.1079	0.0146	1.29e-13
15	78800139	rs3971703	G	C	0.0977	0.0155	2.59e-10
15	78762775	rs3971708	C	G	-0.1054	0.0146	5.28e-13
15	78762802	rs3971710	G	A	-0.1053	0.0146	5.41e-13
15	78816710	rs3971829	A	G	-0.0855	0.014	1.01e-09
15	78733574	rs3971848	A	G	0.1544	0.0136	6.62e-30
15	78733935	rs3971859	C	T	0.1531	0.0137	4.45e-29
15	78733936	rs3971860	A	G	0.1531	0.0137	4.45e-29
15	78830199	rs4073322	G	C	-0.0864	0.014	7.15e-10
15	78849246	rs4132786	G	A	0.1043	0.0137	2.62e-14
15	78619330	rs4243084	G	C	0.2186	0.0136	1.98e-58
15	78557199	rs4275821	C	T	0.079	0.014	1.58e-08
15	78473852	rs4299116	T	A	0.1702	0.0136	7.93e-36
15	78848118	rs4341710	C	T	0.0792	0.0134	3.54e-09
15	78849361	rs4344704	T	A	0.1039	0.0137	3.34e-14
15	78503762	rs4362358	C	T	0.1695	0.0136	1.67e-35
15	78818751	rs4380028	C	T	0.0852	0.014	1.17e-09
15	78817172	rs4387568	C	G	0.0852	0.014	1.15e-09
15	78829757	rs4389112	G	A	0.0863	0.014	7.48e-10
15	78829397	rs4389113	G	A	0.0856	0.014	9.89e-10
15	78425563	rs4390557	T	C	-0.0787	0.0134	4.01e-09
15	78842449	rs4401016	G	A	-0.0797	0.0134	2.86e-09
15	78846136	rs4420501	A	T	0.1045	0.0137	2.38e-14
15	78829493	rs4433781	A	T	0.0859	0.014	8.85e-10
15	78421666	rs4436747	A	G	-0.0787	0.0134	3.84e-09
15	78846223	rs4438276	A	G	0.1044	0.0137	2.47e-14
15	78846566	rs4439728	A	G	0.1045	0.0137	2.39e-14
15	78525105	rs4461039	A	T	-0.1947	0.0159	1.27e-34
15	78832133	rs4468572	T	C	-0.0773	0.0138	1.89e-08
15	78865063	rs4491476	G	A	0.1072	0.0141	2.71e-14
15	78846499	rs4533253	T	C	0.0796	0.0134	3.02e-09
15	78836157	rs4539564	G	A	-0.0858	0.0135	2.13e-10
15	78838091	rs4551997	G	A	-0.0852	0.0135	2.71e-10
15	78848350	rs4567668	T	C	0.1043	0.0137	2.58e-14
15	78844371	rs4608303	T	C	-0.0802	0.0134	2.29e-09
15	78577893	rs471889	T	C	0.0782	0.0139	1.67e-08
15	78595652	rs472054	A	G	0.078	0.0139	1.78e-08
15	78676914	rs4886579	C	T	0.1623	0.0136	9.23e-33
15	78677043	rs4886580	T	G	0.1609	0.0136	3.09e-32
15	78729099	rs4886582	A	G	0.1633	0.0136	4.5e-33
15	78729103	rs4886583	G	A	0.1633	0.0136	4.4e-33
15	78729122	rs4886584	G	A	0.1633	0.0136	4.4e-33
15	78733973	rs4886585	G	A	0.1544	0.0136	6.12e-30
15	78734332	rs4886586	G	A	0.1541	0.0136	5.95e-30
15	78734480	rs4886587	T	A	0.1543	0.0136	4.82e-30
15	78782038	rs4886589	C	T	0.1414	0.0136	2.47e-25
15	78782164	rs4886590	G	A	0.1449	0.0137	3.61e-26
15	78782176	rs4886591	G	A	0.1469	0.0134	7.65e-28
15	78790205	rs4886592	T	C	0.1381	0.0135	2.06e-24
15	78779256	rs4886982	A	G	0.0961	0.0146	4.57e-11
15	78420357	rs4887053	A	C	0.1601	0.0163	6.89e-23
15	78442243	rs4887056	A	G	0.2111	0.0138	6.52e-53
15	78468576	rs4887057	G	A	-0.1704	0.0136	7.24e-36
15	78489753	rs4887059	C	T	0.1702	0.0136	7.83e-36
15	78594605	rs4887067	G	A	0.2227	0.0137	1.22e-59
15	78616728	rs4887069	A	G	-0.1943	0.0156	9.15e-36
15	78633093	rs4887072	A	G	-0.2054	0.0159	2.6e-38
15	78659768	rs4887074	G	C	0.0912	0.015	1.16e-09
15	78686022	rs4887077	C	T	0.1659	0.0136	5.45e-34
15	78733235	rs4887083	C	T	0.1528	0.0136	3.04e-29
15	78733251	rs4887084	T	C	0.16	0.0137	1.09e-31
15	78734187	rs4887086	C	T	0.1542	0.0136	6.18e-30
15	78734199	rs4887087	C	T	0.1626	0.0136	6.44e-33
15	78751060	rs4887090	G	A	0.1567	0.0136	1.43e-30
15	78760865	rs4887095	C	A	0.1594	0.0136	1.36e-31
15	78760942	rs4887096	T	C	0.1585	0.0136	2.16e-31
15	78765607	rs4887097	T	C	0.1582	0.0136	2.46e-31
15	78765608	rs4887098	G	C	0.1582	0.0136	2.46e-31
15	78767205	rs4887099	G	C	0.144	0.0134	7.18e-27
15	78775106	rs4887100	T	C	0.1535	0.0139	2.93e-28
15	78775107	rs4887101	T	C	0.1535	0.0139	2.93e-28
15	78775153	rs4887102	A	G	0.1545	0.0139	7.94e-29
15	78781952	rs4887109	C	T	0.1467	0.0137	1.08e-26
15	78802945	rs4887113	C	T	0.1361	0.0135	7.88e-24
15	78577661	rs495090	A	G	0.0781	0.0139	1.75e-08
15	78577588	rs495956	C	T	0.0788	0.0139	1.3e-08
15	78503940	rs5019044	T	A	-0.1617	0.0162	1.53e-23
15	78860080	rs5029904	C	G	0.1061	0.0137	9.38e-15
15	78565554	rs503464	T	A	-0.1962	0.0155	8.89e-37
15	78591885	rs514743	T	A	0.0765	0.0139	3.32e-08
15	78591471	rs518425	A	G	-0.1644	0.0148	8.43e-29
15	78556659	rs540472629	A	G	-0.2639	0.0309	1.23e-17
15	78606590	rs55676755	C	G	0.2224	0.0137	1.61e-59
15	78565644	rs55781567	C	G	0.2246	0.0136	7.45e-61
15	78757424	rs55834964	C	A	0.1593	0.0136	7.17e-32
15	78565597	rs55853698	T	G	0.2253	0.0136	2.61e-61
15	78825575	rs55870734	A	T	0.0853	0.014	1.11e-09
15	78623530	rs55958997	C	A	0.2121	0.0135	1.1e-55
15	78442927	rs55983731	C	T	0.2112	0.0138	5.37e-53
15	78643826	rs55988292	A	G	0.1884	0.0136	1.06e-43
15	78822778	rs56076311	A	G	0.0844	0.014	1.64e-09
15	78606661	rs56077333	C	A	0.2245	0.0137	4.32e-60
15	78540007	rs56117933	T	C	0.1885	0.0175	5.06e-27
15	78747975	rs56195905	A	C	0.1591	0.0136	1.15e-31
15	78450237	rs56219465	A	G	0.2114	0.0138	4.29e-53
15	78844030	rs56227704	A	G	0.1128	0.014	6.6e-16
15	78741178	rs56354501	A	G	0.1593	0.0136	1.05e-31
15	78585039	rs56390833	C	A	0.2231	0.0137	6.93e-60
15	78593885	rs564585	A	G	-0.1672	0.0148	1.74e-29
15	78820182	rs56683682	G	T	0.0859	0.014	8.64e-10
15	78580777	rs569207	C	T	-0.1964	0.0156	1.82e-36
15	78540694	rs57064725	C	A	-0.1985	0.0159	6.11e-36
15	78578461	rs576982	C	T	-0.197	0.0156	1.13e-36
15	78596058	rs578776	G	A	-0.1649	0.0148	8.72e-29
15	78826887	rs58021857	C	A	0.0852	0.014	1.17e-09
15	78556692	rs58365910	T	C	0.2223	0.0137	1.56e-59
15	78591286	rs584135	A	G	0.0767	0.0139	3.08e-08
15	78720076	rs58526289	T	C	-0.107	0.0145	1.51e-13
15	78541108	rs59133824	C	A	-0.1971	0.0159	3.38e-35
15	78751424	rs59414039	T	C	-0.1063	0.0145	2.57e-13
15	78541111	rs59683676	T	C	-0.1966	0.0159	4.8e-35
15	78768872	rs59709310	T	C	-0.1005	0.0143	2.32e-12
15	78573352	rs61012457	C	G	-0.0768	0.0139	2.97e-08
15	78827935	rs61043060	T	C	0.0862	0.014	7.43e-10
15	78522956	rs61204066	G	A	-0.1933	0.0159	3.98e-34
15	78781112	rs61226407	G	C	0.1404	0.0136	5.28e-25
15	78593646	rs615470	T	C	0.077	0.0139	2.77e-08
15	78673524	rs61630816	T	C	-0.1089	0.0144	4.24e-14
15	78600442	rs62010327	G	A	-0.0774	0.0139	2.92e-08
15	78602629	rs62010328	C	T	-0.0786	0.014	1.93e-08
15	78715213	rs62010555	G	A	-0.108	0.0145	8.8e-14
15	78719969	rs62010556	G	A	-0.1067	0.0145	1.79e-13
15	78724353	rs62010558	A	G	-0.1082	0.0147	1.72e-13
15	78828125	rs62011001	G	A	-0.0868	0.014	5.88e-10
15	78828236	rs62011002	C	T	-0.0868	0.014	5.93e-10
15	78834194	rs62011004	C	T	-0.0858	0.0135	2.15e-10
15	78581634	rs637137	T	A	-0.196	0.0156	2.4e-36
15	78764751	rs6495267	G	A	0.1596	0.0136	7.09e-32
15	78508074	rs6495304	G	A	0.2213	0.033	2.12e-11
15	78615314	rs6495308	T	C	-0.197	0.0156	1.25e-36
15	78622903	rs6495309	C	T	-0.2125	0.0161	1.06e-39
15	78668187	rs6495314	A	C	0.1651	0.0135	2.43e-34
15	78820873	rs6495333	G	A	-0.0867	0.014	5.83e-10
15	78824791	rs6495335	G	T	-0.0853	0.014	1.11e-09
15	78833347	rs6495337	C	G	-0.0866	0.0135	1.44e-10
15	78835930	rs6495339	T	C	-0.086	0.0135	1.88e-10
15	78836054	rs6495340	A	G	-0.0858	0.0135	2.12e-10
15	78840684	rs6495341	C	T	-0.0803	0.0134	2.23e-09
15	78865413	rs6495346	T	C	-0.0776	0.0135	7.96e-09
15	78595490	rs660652	A	G	0.0781	0.0139	1.74e-08
15	78571130	rs667282	T	C	-0.1969	0.0156	1.19e-36
15	78823064	rs66925868	A	G	0.0864	0.014	6.77e-10
15	78636057	rs67175876	G	A	0.1939	0.0162	3.85e-33
15	78641976	rs67426328	C	G	0.1881	0.0136	1.39e-43
15	78832490	rs67745769	G	A	0.0852	0.014	1.21e-09
15	78735219	rs67775542	A	G	-0.1076	0.0145	1.04e-13
15	78566058	rs684513	C	G	-0.1763	0.0166	2.16e-26
15	78584163	rs692780	C	G	0.076	0.0139	4.2e-08
15	78673825	rs71148554	G	GT	0.1625	0.0136	8.33e-33
15	78847927	rs71308040	C	CAGA	0.0799	0.0134	2.71e-09
15	78777392	rs7161774	G	T	-0.1461	0.0138	2.51e-26
15	78661398	rs7163204	G	A	-0.1299	0.0179	3.86e-13
15	78522339	rs7163730	A	G	-0.1932	0.0159	4e-34
15	78830712	rs7164479	C	T	-0.0787	0.0138	1.05e-08
15	78853456	rs7164529	G	A	-0.0801	0.0134	2.39e-09
15	78510715	rs7164594	C	T	-0.1944	0.0159	1.71e-34
15	78661577	rs7164665	T	C	-0.1313	0.0179	2.05e-13
15	78830996	rs7165042	C	G	-0.0782	0.0138	1.31e-08
15	78823623	rs7165075	G	A	-0.0861	0.014	7.59e-10
15	78831054	rs7165081	C	G	-0.0782	0.0138	1.31e-08
15	78831163	rs7165733	G	A	-0.0782	0.0138	1.31e-08
15	78823530	rs7165902	T	G	-0.086	0.014	7.97e-10
15	78820951	rs7166340	C	T	-0.0859	0.014	8.33e-10
15	78841397	rs7166501	C	T	-0.08	0.0134	2.51e-09
15	78841506	rs7166723	C	T	-0.0803	0.0134	2.12e-09
15	78831167	rs7166764	T	G	-0.0774	0.0138	1.92e-08
15	78821226	rs7166770	A	G	-0.086	0.014	8e-10
15	78821142	rs7167056	G	T	-0.086	0.014	7.82e-10
15	78821199	rs7167242	G	A	-0.0861	0.014	7.68e-10
15	78800024	rs7167806	C	G	0.135	0.0135	1.81e-23
15	78820976	rs7167853	T	C	-0.0863	0.014	6.89e-10
15	78762821	rs7168391	G	T	0.1563	0.0137	2.6e-30
15	78836547	rs7168915	G	A	-0.0938	0.0136	5.04e-12
15	78699774	rs7169223	A	G	-0.1258	0.0142	8.62e-19
15	78836323	rs7169511	T	C	-0.0858	0.0135	2.07e-10
15	78530318	rs7169584	A	T	-0.1974	0.0159	1.67e-35
15	78620601	rs7170068	G	A	-0.2115	0.016	7.85e-40
15	78758092	rs7170423	C	T	-0.2498	0.0427	4.7e-09
15	78775327	rs7171045	C	T	-0.098	0.0143	7.81e-12
15	78775318	rs7171347	G	A	-0.0995	0.0144	4.12e-12
15	78775580	rs7171578	C	T	0.1542	0.0139	1.03e-28
15	78608567	rs7171869	A	G	0.1968	0.0156	1.43e-36
15	78775609	rs7171916	G	C	-0.1485	0.0138	3.49e-27
15	78570111	rs7172118	C	A	0.2234	0.0137	5.34e-60
15	78800408	rs7173267	G	C	0.1357	0.0135	1.02e-23
15	78557572	rs7173512	C	T	0.0783	0.014	2.06e-08
15	78557576	rs7173514	C	T	-0.198	0.0156	4.95e-37
15	78849442	rs7173743	T	C	0.1043	0.0137	2.61e-14
15	78851515	rs7173955	A	G	-0.0794	0.0134	3.31e-09
15	78471275	rs7174190	C	T	-0.1597	0.0161	2.57e-23
15	78500097	rs7174348	G	A	-0.1601	0.0161	2.27e-23
15	78772325	rs7174367	A	G	0.1592	0.0136	1.29e-31
15	78852167	rs7175271	A	G	0.079	0.0134	4e-09
15	78829031	rs7176187	T	C	-0.0861	0.014	8.18e-10
15	78615064	rs7177514	C	G	-0.1972	0.0156	1.13e-36
15	78797392	rs7177699	T	C	0.1353	0.0135	1.44e-23
15	78672912	rs7178007	G	A	-0.1058	0.0144	2.15e-13
15	78825954	rs7178051	C	T	0.0856	0.014	9.96e-10
15	78834567	rs7178750	G	A	-0.0856	0.0135	2.37e-10
15	78829434	rs7179953	C	T	-0.0781	0.0138	1.38e-08
15	78581651	rs7180002	A	T	0.2235	0.0137	3.86e-60
15	78865037	rs7180375	T	C	-0.0776	0.0135	8.03e-09
15	78860072	rs7181033	C	T	-0.078	0.0134	6.68e-09
15	78522047	rs7181245	C	T	-0.1934	0.0159	3.66e-34
15	78655810	rs7181405	A	G	-0.1092	0.0141	1.01e-14
15	78831437	rs7181432	C	T	-0.078	0.0138	1.45e-08
15	78522225	rs7181447	A	G	-0.1934	0.0159	3.44e-34
15	78449276	rs7181486	T	C	0.2114	0.0138	4.02e-53
15	78831604	rs7182103	G	T	-0.0781	0.0138	1.38e-08
15	78831289	rs7182529	T	C	-0.0782	0.0138	1.31e-08
15	78606868	rs7182583	G	C	-0.0781	0.0139	1.71e-08
15	78759935	rs7182642	C	T	0.1611	0.0137	6.86e-32
15	78831411	rs7182716	T	C	-0.078	0.0138	1.43e-08
15	78606871	rs7183604	T	C	0.1964	0.0156	1.93e-36
15	78813234	rs7183621	G	A	0.1065	0.0154	4.47e-12
15	78427159	rs72736802	A	T	0.204	0.0138	1.29e-49
15	78427490	rs72738704	G	C	0.208	0.0139	5.89e-51
15	78443096	rs72738718	G	C	0.2112	0.0138	5.53e-53
15	78459846	rs72738732	C	G	0.2099	0.0138	3.71e-52
15	78472780	rs72738736	G	T	0.2105	0.0138	1.27e-52
15	78535744	rs72738786	G	T	0.2216	0.0136	1.77e-59
15	78557437	rs72740955	C	T	0.2273	0.0137	2.83e-62
15	78576294	rs72740964	G	A	0.2225	0.0137	1.84e-59
15	78634103	rs72743158	T	C	0.2132	0.0136	1.11e-55
15	78683513	rs72743199	A	T	0.1647	0.0137	1.95e-33
15	78830606	rs72749206	G	A	0.0864	0.014	7.22e-10
15	78600319	rs7359276	C	T	0.198	0.0156	4.34e-37
15	78821228	rs7402376	A	G	0.0854	0.014	1.03e-09
15	78840472	rs7402877	T	C	-0.08	0.0134	2.53e-09
15	78843460	rs7403393	C	G	-0.0802	0.0134	2.28e-09
15	78843706	rs7403438	C	T	-0.0802	0.0134	2.34e-09
15	78843781	rs7403442	A	G	-0.0802	0.0134	2.34e-09
15	78819620	rs7403593	A	G	0.0849	0.014	1.27e-09
15	78823228	rs7403608	A	G	0.0854	0.014	1.04e-09
15	78831543	rs7403708	T	C	0.0857	0.014	9.87e-10
15	78826308	rs7403714	C	T	0.0849	0.014	1.35e-09
15	78819674	rs7403728	T	G	0.0849	0.014	1.28e-09
15	78672867	rs74634068	G	A	-0.2093	0.0316	3.69e-11
15	78504390	rs74925218	C	T	-0.1606	0.0161	2.15e-23
15	78608232	rs7495518	C	T	-0.0796	0.014	1.26e-08
15	78424618	rs76184288	C	T	-0.1859	0.0333	2.32e-08
15	78733797	rs76420170	G	T	0.1519	0.0136	5.95e-29
15	78592211	rs76474922	A	C	-0.2263	0.0262	6.11e-18
15	78733815	rs76506217	G	A	0.1519	0.0136	6.07e-29
15	78453074	rs76711744	C	T	-0.184	0.0332	2.95e-08
15	78623028	rs768691045	CT	C	0.1853	0.0211	1.68e-18
15	78724939	rs76919723	T	C	0.1624	0.0136	1.12e-32
15	78835193	rs77102167	T	TA	-0.0862	0.0135	1.91e-10
15	78679803	rs77163824	A	G	-0.1989	0.0315	2.61e-10
15	78614295	rs77438700	A	G	-0.2347	0.028	4.76e-17
15	78633072	rs77802411	T	C	0.1694	0.025	1.2e-11
15	78692172	rs78000890	C	G	-0.209	0.0379	3.42e-08
15	78733191	rs78312195	C	T	-0.1078	0.0146	1.33e-13
15	78458046	rs78385743	A	T	-0.2131	0.033	1e-10
15	78775524	rs78632183	T	G	0.0993	0.0143	3.45e-12
15	78733192	rs78957675	T	C	-0.1084	0.0145	9.4e-14
15	78733742	rs79067624	C	T	0.154	0.0136	9.31e-30
15	78449003	rs79234075	C	A	-0.1846	0.0332	2.66e-08
15	78733974	rs80162468	T	C	0.1544	0.0136	6.12e-30
15	78835565	rs8024048	G	A	-0.0857	0.0135	2.15e-10
15	78820596	rs8026598	A	G	-0.0861	0.014	7.5e-10
15	78730274	rs8027011	G	A	0.1656	0.0137	1.88e-33
15	78820495	rs8027833	T	C	-0.086	0.014	7.76e-10
15	78841703	rs8027870	A	G	-0.0799	0.0134	2.58e-09
15	78730273	rs8027972	T	C	0.1656	0.0137	1.84e-33
15	78841925	rs8028410	C	T	-0.0803	0.0134	2.14e-09
15	78808529	rs8029039	G	C	0.0968	0.0158	8.16e-10
15	78842226	rs8029173	G	A	-0.08	0.0134	2.43e-09
15	78837245	rs8030937	G	T	-0.0865	0.0135	1.41e-10
15	78741934	rs8031513	T	C	0.1594	0.0136	9.19e-32
15	78523715	rs8031948	G	T	0.2193	0.0136	3.67e-58
15	78833717	rs8032771	A	G	-0.0859	0.0135	2.08e-10
15	78833507	rs8032842	G	A	-0.0851	0.0135	2.96e-10
15	78513681	rs8034191	T	C	0.2208	0.0136	4.92e-59
15	78833813	rs8034274	T	C	-0.0941	0.0136	4.53e-12
15	78837258	rs8034804	C	T	-0.0865	0.0135	1.41e-10
15	78837481	rs8035039	A	G	-0.0863	0.0135	1.54e-10
15	78828328	rs8035093	T	C	-0.0869	0.014	5.66e-10
15	78843139	rs8035783	T	G	-0.0805	0.0134	2.01e-09
15	78847099	rs8037017	A	C	0.0793	0.0134	3.47e-09
15	78847136	rs8037171	C	A	0.1043	0.0137	2.68e-14
15	78806684	rs8038189	G	C	0.1054	0.0153	5.23e-12
15	78725343	rs8038543	A	T	0.1629	0.0136	6.11e-33
15	78682203	rs8038920	A	G	0.119	0.0143	1.07e-16
15	78622192	rs8039449	C	T	0.2094	0.0135	1.74e-54
15	78618839	rs8040868	T	C	0.224	0.0133	1.84e-63
15	78823046	rs8041064	A	G	-0.0861	0.014	7.5e-10
15	78443013	rs8041628	C	G	-0.0812	0.0134	1.31e-09
15	78847489	rs8041818	C	T	-0.0796	0.0134	3.04e-09
15	78615517	rs8042059	A	C	-0.1972	0.0156	1.07e-36
15	78804257	rs8042170	G	A	0.0979	0.0154	2.3e-10
15	78481929	rs8042238	C	T	0.171	0.0136	3.89e-36
15	78482032	rs8042260	A	G	0.1709	0.0136	4.58e-36
15	78615690	rs8042374	A	G	-0.1972	0.0156	1.09e-36
15	78615668	rs8042494	C	T	-0.1971	0.0156	1.29e-36
15	78525587	rs8042849	C	T	-0.2165	0.0136	2.34e-57
15	78615812	rs8043009	G	C	-0.1969	0.0156	1.42e-36
15	78681014	rs8043105	C	T	-0.1966	0.0315	4.35e-10
15	78768660	rs8043119	G	A	0.1587	0.0136	1.53e-31
15	78476529	rs8043227	C	G	0.1707	0.0136	5.25e-36
15	78618121	rs8192477	G	C	-0.1686	0.015	3.04e-29
15	78618120	rs8192478	A	G	-0.1705	0.0151	1.52e-29
15	78593856	rs8192482	C	T	0.2227	0.0137	1.19e-59
15	78566149	rs871058	G	A	-0.0777	0.0142	4.17e-08
15	78552768	rs905739	A	G	-0.196	0.0159	4.74e-35
15	78671652	rs922691	A	G	-0.1057	0.0143	1.63e-13
15	78691872	rs922692	C	A	0.1659	0.0136	5.31e-34
15	78807196	rs922693	G	A	0.1068	0.0153	2.68e-12
15	78439466	rs924840	T	A	0.1603	0.0161	2.05e-23
15	78533838	rs931794	G	A	-0.2207	0.0136	4.23e-59
15	78604205	rs938682	G	A	0.1965	0.0156	1.65e-36
15	78586199	rs951266	G	A	0.2235	0.0137	3.47e-60
15	78428573	rs951984	T	A	0.1951	0.0143	3.17e-42
15	78428581	rs951985	T	G	0.2083	0.0138	3.2e-51
15	78438249	rs954144	C	T	-0.0801	0.0134	2.19e-09
15	78496881	rs965604	G	A	0.1693	0.0136	1.92e-35
15	78505121	rs9672608	T	A	-0.1634	0.0162	4.76e-24
15	78510244	rs9788682	G	A	-0.1761	0.0165	1.11e-26
15	78510527	rs9788721	C	T	-0.2181	0.0136	2.7e-58
15	78817960	rs9806363	A	G	0.0849	0.014	1.28e-09
15	78821504	rs9920493	A	C	-0.0859	0.014	8.31e-10
15	78638715	rs9920506	A	G	0.1736	0.0179	2.69e-22
15	78826405	rs9920968	G	A	-0.086	0.014	8.41e-10
16	35731828	rs775596827	G	A	2.5116	0.3957	2.2e-10
17	1834188	rs185034591	A	T	0.4443	0.0807	3.63e-08
19	40834668	rs10853742	G	C	0.085	0.0146	5.22e-09
19	40834416	rs11083569	C	G	0.0852	0.0146	5.04e-09
19	40883044	rs11083581	G	T	0.105	0.0162	1.03e-10
19	40835078	rs11667314	T	C	0.085	0.0146	5.15e-09
19	40833991	rs12459249	T	C	0.084	0.0146	8.37e-09
19	40835324	rs12461964	A	G	0.0762	0.0134	1.27e-08
19	40833698	rs12981985	G	A	0.0813	0.0144	1.7e-08
19	40832942	rs143200968	G	C	-0.2782	0.0495	1.94e-08
19	40830367	rs143303864	G	A	-0.2697	0.0492	4.29e-08
19	40836937	rs145580088	A	G	-0.2788	0.0495	1.77e-08
19	40840863	rs2316205	T	C	0.0738	0.0134	3.71e-08
19	40847031	rs28399448	C	T	-0.2702	0.0493	4.28e-08
19	40844710	rs28399462	G	A	-0.2689	0.0493	4.96e-08
19	40882835	rs28602288	C	T	0.0813	0.0141	7.64e-09
19	40840084	rs35755165	A	G	0.0733	0.0134	4.67e-08
19	40836554	rs3865454	T	G	0.0854	0.0146	4.52e-09
19	40827536	rs4803378	G	A	-0.281	0.0495	1.39e-08
19	40847202	rs56113850	T	C	0.101	0.0136	1.1e-13
19	40835845	rs7251570	A	G	0.0852	0.0146	4.83e-09
20	63360653	rs11697662	C	T	-0.0993	0.0158	3.45e-10
20	63357047	rs13040031	A	T	-0.1126	0.0166	1.14e-11
20	63355597	rs2273500	T	C	0.1158	0.0166	3.16e-12
20	63352965	rs6011779	C	T	-0.1129	0.0156	4.21e-13
20	63348441	rs6062899	G	A	-0.1022	0.0163	3.52e-10
20	63348909	rs6062901	G	A	-0.1044	0.0163	1.5e-10
22	28787516	rs143734783	T	C	-0.2867	0.0525	4.62e-08
22	28725099	rs17879961	A	G	-0.3466	0.0545	1.98e-10

### Sheet: S4-Overall-Summary
Supplementary Table 4. Summary of pQTL-associated proteins
Protein	UKB-GWAS	UKB-FinnGen MA	McKay, et.al. MA
AAMDC	no	no	yes
ACE2	no	no	yes
ACY3	no	no	yes
ADA2	no	yes	yes
ADAM15	no	yes	yes
ADAM23	no	no	yes
ADAM9	no	yes	yes
ADAMTS15	no	yes	yes
ADGRD1	no	yes	no
ADGRE5	no	yes	yes
ADGRF5	no	yes	yes
ADGRG1	no	yes	yes
ADM	no	no	yes
AFAP1	no	no	yes
AFM	no	no	yes
AGER	yes	yes	yes
AGR2	no	yes	yes
AGRP	yes	yes	yes
AHSG	no	no	yes
AIDA	yes	yes	yes
AIF1	no	no	yes
ALDH5A1	no	yes	no
ALPP	no	no	yes
AMBP	no	yes	yes
AMIGO2	yes	yes	yes
ANGPTL2	yes	yes	yes
ANXA11	no	yes	yes
ANXA2	no	no	yes
AOC3	no	no	yes
APBB1IP	no	yes	yes
APOC1	yes	yes	yes
APOE	no	yes	no
APOM	no	yes	yes
ARF6	no	no	yes
ARHGAP5	yes	yes	no
ASPSCR1	no	yes	yes
ATP2B4	yes	yes	yes
ATP6V1D	no	yes	no
ATP6V1G2	no	yes	yes
AXL	no	no	yes
B2M	no	yes	yes
B3GNT7	no	no	yes
B4GAT1	yes	yes	yes
BANK1	no	no	yes
BAP18	no	yes	yes
BCAM	no	yes	yes
BCAN	no	yes	yes
BCHE	no	yes	yes
BCL7B	no	no	yes
BGN	no	no	yes
BLMH	no	yes	yes
BLOC1S2	yes	yes	no
BRSK2	no	yes	no
BSG	no	no	yes
BTN1A1	no	no	yes
BTN2A1	no	yes	yes
BTN3A2	yes	yes	yes
C1QA	no	yes	yes
C1QTNF5	no	yes	yes
C1QTNF9	no	yes	yes
C1R	no	no	yes
C1RL	no	yes	no
C1S	no	no	yes
C2	no	yes	yes
C3	no	yes	yes
C4BPB	no	no	yes
CA4	no	no	yes
CACNB1	yes	yes	no
CAPG	no	yes	yes
CAPS	yes	yes	yes
CBLIF	yes	yes	yes
CCAR2	no	no	yes
CCL13	no	yes	yes
CCL16	no	yes	yes
CCL17	no	no	yes
CCL19	yes	yes	yes
CCL2	no	yes	yes
CCL20	yes	yes	yes
CCL21	no	no	yes
CCL22	no	no	yes
CCL23	no	yes	yes
CCL25	no	yes	yes
CCL26	no	yes	yes
CCL27	no	yes	yes
CCL28	no	yes	no
CCN1	no	yes	yes
CCNE1	yes	yes	yes
CD101	no	yes	yes
CD160	no	no	yes
CD1C	no	yes	yes
CD200R1	no	no	yes
CD207	yes	yes	yes
CD22	no	yes	yes
CD244	yes	yes	yes
CD27	no	yes	no
CD28	no	no	yes
CD300C	no	yes	no
CD300E	no	yes	yes
CD302	no	yes	yes
CD4	no	yes	yes
CD48	no	no	yes
CD5	no	yes	yes
CD5L	no	yes	yes
CD72	no	yes	yes
CD74	yes	yes	yes
CD79B	no	no	yes
CD80	no	no	yes
CD83	yes	yes	yes
CD8A	no	yes	yes
CD99L2	no	yes	no
CDA	no	yes	yes
CDCP1	yes	yes	yes
CDH1	no	yes	yes
CDH17	yes	yes	yes
CDHR5	no	yes	yes
CDSN	yes	yes	yes
CEACAM6	no	no	yes
CELA3A	no	yes	yes
CEP43	no	no	yes
CFB	yes	yes	yes
CFC1	yes	yes	yes
CFI	no	no	yes
CFP	no	no	yes
CGREF1	no	no	yes
CHAD	no	no	yes
CHIT1	no	yes	yes
CLASP1	yes	yes	yes
CLC	no	yes	yes
CLEC10A	no	yes	yes
CLEC14A	no	no	yes
CLEC2L	yes	yes	no
CLEC4A	no	no	yes
CLEC4C	no	yes	yes
CLEC4G	no	yes	yes
CLEC5A	no	yes	yes
CLMP	no	no	yes
CNPY4	no	no	yes
CNTN1	yes	yes	yes
CNTN3	no	yes	yes
CNTN4	no	no	yes
CNTNAP4	yes	yes	yes
COL1A1	no	no	yes
COL28A1	no	yes	yes
CPA1	no	yes	yes
CPB1	no	yes	yes
CPB2	yes	yes	yes
CPOX	no	yes	yes
CPVL	yes	yes	yes
CPXM1	no	yes	yes
CR1	yes	yes	yes
CR2	yes	yes	yes
CRH	no	yes	yes
CRIP2	no	yes	yes
CRISP3	yes	yes	yes
CRNN	no	yes	no
CRTAC1	no	yes	yes
CRTAM	no	yes	yes
CRTAP	no	yes	yes
CSDE1	yes	yes	yes
CSF1	no	yes	yes
CSF1R	no	no	yes
CSF2	no	no	yes
CSF3	no	no	yes
CSF3R	no	yes	yes
CSNK1D	no	yes	yes
CSPG4	no	no	yes
CST7	no	yes	yes
CTRB1	no	yes	yes
CTRC	no	yes	yes
CTRL	no	yes	yes
CTSB	no	yes	yes
CTSC	no	yes	yes
CTSE	yes	yes	yes
CTSH	yes	yes	yes
CTSL	no	yes	no
CTSO	no	yes	yes
CTSV	yes	yes	no
CTSZ	no	yes	yes
CWC15	no	yes	yes
CX3CL1	no	yes	yes
CXCL1	yes	no	yes
CXCL10	no	no	yes
CXCL11	no	no	yes
CXCL12	no	yes	yes
CXCL16	no	no	yes
CXCL17	no	no	yes
CXCL3	no	yes	yes
CXCL8	no	no	yes
CXCL9	no	yes	yes
CYB5R2	no	no	yes
DCUN1D1	yes	yes	yes
DDC	no	no	yes
DDR1	no	yes	yes
DEFA1_DEFA1B	no	no	yes
DEFB4A_DEFB4B	no	yes	yes
DIPK2B	no	yes	yes
DPEP2	no	no	yes
DPP6	no	yes	yes
DSC2	no	no	yes
DSCAM	no	yes	yes
DXO	no	yes	yes
EBI3_IL27	yes	yes	no
ECM1	no	no	yes
EDA2R	no	no	yes
EFCAB14	no	yes	yes
EGFR	no	yes	yes
EGLN1	no	yes	yes
EIF1AX	yes	yes	no
EIF2S2	yes	yes	yes
ENO3	no	yes	yes
ENPP6	yes	yes	yes
EPHA2	no	yes	yes
EPHX2	no	yes	no
EPO	no	no	yes
EPS8L2	no	no	yes
ERBB2	no	yes	yes
ERBB4	no	yes	yes
ERN1	no	yes	no
ESM1	no	no	yes
ESR1	yes	yes	yes
EZR	yes	no	no
F11	no	no	yes
F12	no	yes	yes
F2	no	yes	yes
F9	no	no	yes
FABP6	yes	yes	yes
FAM171B	no	yes	yes
FAM20A	no	yes	yes
FAM3B	yes	yes	yes
FAP	yes	yes	yes
FAS	yes	yes	yes
FASLG	no	no	yes
FCAMR	no	no	yes
FCAR	no	yes	yes
FCER2	no	yes	yes
FCGR2B	no	yes	yes
FCN1	yes	yes	yes
FCN2	no	no	yes
FCRL1	no	yes	yes
FCRL2	yes	no	yes
FCRL5	no	yes	yes
FCRL6	yes	yes	yes
FES	no	yes	yes
FGFBP2	yes	yes	yes
FGFR4	no	yes	yes
FKBPL	no	yes	yes
FLT3	yes	yes	yes
FLT3LG	yes	yes	yes
FLT4	no	yes	yes
FNDC1	no	no	yes
FOLH1	yes	yes	yes
FOLR2	no	yes	yes
FOLR3	no	yes	yes
FOXO3	yes	yes	no
FRZB	yes	yes	yes
GABARAP	yes	yes	yes
GABARAPL1	yes	yes	no
GALNT2	yes	yes	yes
GALNT7	yes	yes	yes
GAS6	no	no	yes
GAST	no	yes	yes
GET3	no	yes	yes
GFRA3	no	no	yes
GFRAL	no	no	yes
GGH	no	yes	yes
GGT1	no	yes	no
GHRL	no	no	yes
GIGYF2	no	yes	yes
GIPC2	no	no	yes
GLI2	yes	yes	no
GNAS	no	yes	yes
GNLY	no	yes	yes
GOLM2	no	yes	yes
GORASP2	no	no	yes
GOT1	no	yes	yes
GP1BA	yes	yes	yes
GP1BB	no	no	yes
GPC5	no	yes	no
GRN	no	no	yes
GSR	no	no	yes
GSTA1	no	no	yes
GUSB	no	yes	no
GZMA	yes	yes	yes
GZMB	no	yes	yes
GZMH	no	no	yes
HBEGF	no	yes	yes
HCG22	yes	yes	yes
HDAC8	yes	yes	yes
HDGFL2	no	no	yes
HEG1	no	yes	yes
HLA-A	no	yes	yes
HLA-DRA	yes	yes	yes
HLA-E	yes	yes	yes
HMOX1	no	yes	yes
HS6ST1	yes	yes	yes
HSDL2	no	no	yes
HSPB6	no	no	yes
HTR1B	yes	yes	no
HYOU1	no	yes	yes
ICAM3	yes	yes	yes
ICAM4	no	yes	yes
IDO1	yes	yes	yes
IFNGR1	no	no	yes
IFNGR2	no	yes	no
IFNL1	no	no	yes
IGF1R	no	yes	yes
IGF2R	no	yes	yes
IGFBP3	yes	no	yes
IGFBP7	yes	yes	yes
IGHMBP2	yes	yes	no
IGSF21	no	yes	yes
IGSF3	no	no	yes
IKZF2	yes	yes	yes
IL10	yes	yes	yes
IL12A_IL12B	no	yes	yes
IL12B	no	yes	yes
IL12RB1	no	no	yes
IL12RB2	no	yes	yes
IL15	no	yes	yes
IL15RA	no	yes	yes
IL16	yes	yes	yes
IL17RB	no	yes	yes
IL18	no	yes	yes
IL18BP	no	yes	yes
IL1A	yes	yes	yes
IL1R1	no	no	yes
IL1R2	yes	yes	yes
IL22	yes	yes	yes
IL2RA	no	yes	yes
IL5RA	no	yes	yes
IL6R	no	yes	yes
IL7R	no	yes	yes
INHBC	no	yes	yes
INPP5D	no	no	yes
INSR	no	yes	no
ISM1	no	no	yes
ITGA5	no	yes	yes
ITGB7	no	yes	yes
ITGBL1	no	yes	yes
ITM2A	no	yes	yes
JCHAIN	no	yes	yes
KCTD5	no	no	yes
KDM3A	yes	yes	yes
KDR	no	yes	yes
KIR2DL2	yes	yes	yes
KIR2DL3	yes	yes	yes
KIR3DL1	no	yes	yes
KIT	no	yes	yes
KITLG	no	yes	no
KLK10	no	yes	yes
KLK13	no	no	yes
KLK14	no	no	yes
KLKB1	no	no	yes
KLRB1	yes	yes	yes
KLRD1	no	yes	yes
KLRF1	no	yes	yes
KLRK1	no	yes	yes
KYNU	no	yes	yes
LAG3	no	yes	no
LAIR1	yes	yes	no
LAMB1	no	no	yes
LAMP1	no	yes	yes
LAMP2	no	no	yes
LAMP3	no	yes	yes
LAYN	no	yes	yes
LCAT	no	yes	yes
LCN2	no	no	yes
LCP1	yes	yes	yes
LDLR	yes	yes	yes
LILRA2	yes	yes	yes
LILRB1	yes	yes	yes
LILRB2	no	yes	yes
LILRB4	yes	yes	yes
LIPF	no	yes	yes
LPO	no	yes	yes
LRCH4	no	no	yes
LRP1	yes	yes	yes
LRPAP1	yes	yes	yes
LRRC25	no	no	yes
LSM8	no	no	yes
LTA	yes	yes	yes
LTB	yes	yes	yes
LTBR	no	yes	yes
LY75	yes	yes	yes
LY96	no	yes	yes
LYAR	yes	no	no
LYPD3	no	yes	yes
MAN1A2	no	yes	yes
MANSC1	no	yes	yes
MANSC4	yes	yes	yes
MAPRE3	yes	yes	yes
MASP1	no	no	yes
MCTS1	no	yes	yes
MELTF	no	no	yes
MERTK	no	yes	yes
MET	no	yes	no
MFAP4	no	yes	no
MFGE8	yes	yes	yes
MIA	no	yes	yes
MICB_MICA	yes	yes	yes
MILR1	no	yes	yes
MLN	no	yes	yes
MMP3	no	yes	no
MMP9	no	yes	yes
MOG	no	no	yes
MORF4L2	yes	yes	yes
MRC1	no	yes	yes
MSLN	no	yes	yes
MSR1	yes	yes	yes
MST1	no	yes	yes
MSTN	no	no	yes
MTHFSD	no	no	yes
MYBPC2	no	yes	no
MYL6B	yes	yes	yes
NADK	no	no	yes
NAGA	yes	yes	yes
NAGK	no	no	yes
NAGPA	no	yes	yes
NCAM1	no	no	yes
NCLN	yes	yes	no
NCR1	no	no	yes
NCS1	yes	yes	yes
NDRG1	no	no	yes
NECTIN2	no	yes	yes
NELL1	no	no	yes
NENF	yes	yes	yes
NFASC	no	no	yes
NFATC3	yes	yes	yes
NHLRC3	no	yes	yes
NID1	no	yes	yes
NINJ1	yes	yes	yes
NME3	no	no	yes
NMNAT1	no	yes	yes
NOS3	no	no	yes
NPL	no	yes	yes
NPR1	no	yes	yes
NPTX1	no	yes	yes
NPTXR	no	yes	yes
NPY	no	yes	yes
NRCAM	no	no	yes
NRP2	no	yes	yes
NT5C1A	no	yes	yes
NUBP1	yes	yes	yes
OMD	no	no	yes
OMG	no	yes	yes
OSCAR	yes	yes	yes
OSM	no	yes	yes
OXT	no	no	yes
PAFAH1B3	yes	yes	yes
PAIP2B	yes	yes	no
PALM3	yes	yes	yes
PAM	no	yes	yes
PAMR1	yes	yes	yes
PCDH17	yes	no	no
PCDH7	no	yes	yes
PCSK9	no	yes	no
PDCD1	no	yes	yes
PDIA4	no	no	yes
PDIA5	no	yes	yes
PDP1	yes	yes	no
PDZK1	yes	yes	yes
PEPD	no	no	yes
PGA4	no	yes	yes
PGLYRP1	no	yes	yes
PGR	yes	yes	yes
PHOSPHO1	no	no	yes
PINLYP	no	no	yes
PLA2G10	no	yes	yes
PLA2G15	yes	yes	yes
PLG	no	no	yes
PLTP	no	yes	no
PLXDC1	yes	yes	yes
PLXDC2	yes	yes	yes
PLXNB2	no	yes	yes
PNLIP	no	yes	yes
PNLIPRP1	no	yes	yes
PPM1B	yes	yes	yes
PPP1R14D	no	yes	yes
PPP3R1	no	yes	yes
PRG3	no	yes	yes
PRND	no	yes	yes
PROC	no	yes	yes
PROK1	no	yes	yes
PROS1	yes	yes	no
PRRT3	no	no	yes
PRSS22	no	yes	yes
PRSS8	no	yes	yes
PRTG	yes	yes	yes
PRTN3	no	no	yes
PSAP	no	no	yes
PSAPL1	no	yes	yes
PSCA	no	no	yes
PSIP1	no	no	yes
PTN	yes	yes	yes
PTPRB	no	no	yes
PTPRF	no	no	yes
PTPRH	no	yes	yes
PTPRM	no	no	yes
PTPRZ1	no	no	yes
PXN	yes	yes	yes
QPCT	no	yes	yes
RANGAP1	yes	yes	no
RAP1A	no	yes	yes
RARRES2	no	yes	yes
RBP1	yes	yes	no
RBP2	no	yes	yes
RBPMS	yes	yes	yes
RCC1	no	yes	yes
REG1A	no	yes	yes
REG3A	no	yes	yes
RNASE3	no	no	yes
RNASE6	no	yes	yes
RNASET2	yes	yes	yes
ROBO1	no	yes	yes
ROBO2	yes	yes	yes
RRM2	no	yes	yes
SCG3	no	no	yes
SCGB1A1	yes	yes	yes
SCN4B	no	yes	yes
SCRIB	no	no	yes
SDC4	no	no	yes
SDK2	no	yes	yes
SELL	yes	yes	yes
SELPLG	no	no	yes
SEPTIN3	no	yes	yes
SERPINA12	no	yes	no
SERPINA4	yes	yes	yes
SERPINC1	no	yes	yes
SERPIND1	no	no	yes
SERPINF2	no	no	yes
SERPING1	no	yes	no
SERPINH1	no	no	yes
SERPINI1	yes	yes	yes
SERPINI2	no	yes	yes
SETMAR	no	yes	yes
SEZ6L2	yes	yes	yes
SFTPD	no	yes	yes
SGSH	yes	yes	yes
SIGLEC6	no	yes	yes
SIGLEC9	no	yes	yes
SIRT1	yes	yes	yes
SKAP1	yes	yes	yes
SLAMF1	no	yes	yes
SLAMF7	no	yes	yes
SLC39A5	no	no	yes
SLIT2	no	no	yes
SMAD5	no	yes	yes
SMOC1	yes	yes	yes
SMPD3	yes	yes	yes
SNX2	yes	yes	no
SOD2	no	yes	yes
SPINK4	no	yes	yes
SPINT1	no	yes	yes
SPOCK1	no	yes	yes
SPON1	yes	yes	yes
SPRING1	yes	yes	no
SPRR1B	yes	yes	no
SSC4D	no	yes	yes
SSC5D	no	yes	yes
SSH3	no	yes	yes
SSNA1	no	no	yes
ST8SIA1	yes	yes	yes
STAB2	no	yes	yes
STAU1	yes	yes	yes
STX6	yes	yes	no
SUGT1	no	no	yes
SUOX	no	no	yes
SUSD2	no	yes	yes
TACSTD2	no	no	yes
TCN1	no	yes	yes
TCTN3	no	yes	yes
TDP1	no	yes	yes
TEK	no	yes	yes
TF	no	yes	yes
TFF3	yes	yes	yes
TFRC	no	no	yes
TG	no	no	yes
TGFBI	no	yes	yes
TGFBR2	no	yes	yes
TGM2	no	yes	yes
TGOLN2	no	yes	yes
THBD	no	yes	yes
TIE1	no	yes	yes
TIGIT	no	yes	yes
TIMD4	no	yes	yes
TIMP1	no	no	yes
TIMP4	no	yes	yes
TK1	no	no	yes
TLR3	no	no	yes
TMEM25	no	no	yes
TNC	no	yes	no
TNF	no	no	yes
TNFRSF10C	no	yes	yes
TNFRSF11A	no	yes	yes
TNFRSF13B	no	yes	yes
TNFRSF13C	no	yes	no
TNFRSF17	no	no	yes
TNFRSF19	no	yes	yes
TNFRSF1A	no	yes	yes
TNFRSF1B	no	yes	yes
TNFRSF21	no	yes	yes
TNFRSF4	no	yes	yes
TNFRSF8	no	yes	yes
TNFRSF9	no	yes	yes
TNFSF10	yes	yes	no
TNFSF13B	yes	yes	yes
TNFSF8	no	no	yes
TNN	no	yes	yes
TNR	yes	yes	yes
TNXB	no	yes	yes
TP53BP1	yes	yes	yes
TRAF2	no	no	yes
TRAF3	yes	yes	yes
TREH	no	no	yes
TREM2	no	yes	yes
TRIM21	no	yes	yes
TRIM40	no	no	yes
TSC1	yes	yes	yes
TSHB	no	no	yes
TSPAN7	no	yes	yes
TTN	yes	yes	yes
TXNDC15	no	yes	yes
TXNL1	yes	yes	yes
TYRP1	no	yes	yes
UGDH	yes	yes	yes
VCAM1	no	no	yes
VCPKMT	yes	yes	yes
VSIG2	no	no	yes
WARS	no	no	yes
WASL	yes	yes	yes
WFDC2	no	yes	yes
WFIKKN1	yes	yes	yes
WIF1	no	yes	yes
WNT9A	yes	yes	yes
XCL1	no	yes	no
ZBP1	yes	no	no
ZBTB16	no	yes	yes
ZNRD2	yes	yes	yes

### Sheet: S4-pQTLs-LC-GWAS
Supplementary Table 4. pQTLs LC GWAS
SNP	CHROM	GENPOS	ALLELE0	ALLELE1	A1FREQ	INFO	N	TEST	BETA	SE	CHISQ	LOG10P	Gene	UniProt ID	OlinkID	cis_trans
rs55958997	15	78623530	C	A	0.359206	0.990573	32979	ADD	0.141089	0.00798073	312.539	69.2138	CTSH	P09668	OID20113	cis
rs8039449	15	78622192	C	T	0.360779	0.99432	32979	ADD	0.140429	0.00795838	311.363	68.9576	CTSH	P09668	OID20113	cis
rs10851907	15	78623522	G	A	0.409578	0.989477	32979	ADD	0.121616	0.00779	243.731	54.2187	CTSH	P09668	OID20113	cis
rs67175876	15	78636057	G	A	0.805695	0.982871	32979	ADD	-0.136839	0.00971324	198.467	44.3457	CTSH	P09668	OID20113	cis
rs12441998	15	78637030	G	A	0.805707	0.986479	32979	ADD	-0.13573	0.00969576	195.969	43.8004	CTSH	P09668	OID20113	cis
rs12440014	15	78634384	C	G	0.235115	0.979783	32979	ADD	0.119462	0.00907811	173.168	38.8227	CTSH	P09668	OID20113	cis
rs56117933	15	78540007	T	C	0.205207	0.975712	32979	ADD	0.123138	0.00955552	166.064	37.271	CTSH	P09668	OID20113	cis
rs11072768	15	78637136	T	G	0.8077	0.987886	32979	ADD	-0.125272	0.00972691	165.867	37.2281	CTSH	P09668	OID20113	cis
rs11636605	15	78636536	A	G	0.807743	0.985932	32979	ADD	-0.125324	0.00973741	165.645	37.1797	CTSH	P09668	OID20113	cis
rs1316971	15	78638168	A	G	0.80809	0.98952	32979	ADD	-0.125147	0.00972628	165.556	37.1601	CTSH	P09668	OID20113	cis
rs3813567	15	78642209	G	A	0.804458	0.982736	32979	ADD	-0.113809	0.0096916	137.9	31.1154	CTSH	P09668	OID20113	cis
rs4420500	15	78670622	C	T	0.42559	0.981008	32979	ADD	0.088301	0.00777846	128.868	29.1397	CTSH	P09668	OID20113	cis
rs9788721	15	78510527	C	T	0.661209	1.0051	32979	ADD	-0.0899076	0.00803291	125.27	28.3524	CTSH	P09668	OID20113	cis
rs58365910	15	78556692	T	C	0.331578	0.996585	32979	ADD	0.0905303	0.00811118	124.572	28.1996	CTSH	P09668	OID20113	cis
rs8042849	15	78525587	C	T	0.659932	1.00365	32979	ADD	-0.0891732	0.00803172	123.268	27.9143	CTSH	P09668	OID20113	cis
rs55781567	15	78565644	C	G	0.333606	1.0035	32979	ADD	0.0883072	0.00807026	119.734	27.1406	CTSH	P09668	OID20113	cis
rs72738786	15	78535744	G	T	0.332641	1.00298	32979	ADD	0.0876468	0.00807814	117.72	26.6996	CTSH	P09668	OID20113	cis
rs2036527	15	78559273	G	A	0.332858	1.00049	32979	ADD	0.0874789	0.00808706	117.011	26.5443	CTSH	P09668	OID20113	cis
rs55853698	15	78565597	T	G	0.333894	1.00345	32979	ADD	0.0872563	0.00806871	116.946	26.5302	CTSH	P09668	OID20113	cis
rs72740955	15	78557437	C	T	0.332713	1.00019	32979	ADD	0.0872648	0.0080892	116.377	26.4056	CTSH	P09668	OID20113	cis
rs11852372	15	78509052	A	C	0.333251	0.99714	32979	ADD	0.0873321	0.00809762	116.314	26.3919	CTSH	P09668	OID20113	cis
rs8031948	15	78523715	G	T	0.333029	1.00205	32979	ADD	0.0870731	0.00807914	116.155	26.357	CTSH	P09668	OID20113	cis
rs34684276	15	78520813	G	A	0.332595	1.00163	32979	ADD	0.0860257	0.0080836	113.252	25.7213	CTSH	P09668	OID20113	cis
rs931794	15	78533838	G	A	0.665666	1.00268	32979	ADD	-0.0856817	0.00806897	112.756	25.6126	CTSH	P09668	OID20113	cis
rs10519203	15	78521704	G	A	0.665787	1.00249	32979	ADD	-0.0850576	0.0080702	111.086	25.2466	CTSH	P09668	OID20113	cis
rs8034191	15	78513681	T	C	0.333151	1.00241	32979	ADD	0.0845221	0.00807693	109.509	24.9012	CTSH	P09668	OID20113	cis
rs17487223	15	78631645	C	T	0.347246	0.993487	32979	ADD	0.0824704	0.0080305	105.466	24.0152	CTSH	P09668	OID20113	cis
rs2869548	15	78630296	G	A	0.347005	0.993315	32979	ADD	0.0821863	0.00803262	104.685	23.8441	CTSH	P09668	OID20113	cis
rs72743158	15	78634103	T	C	0.355702	0.989715	32979	ADD	0.0777721	0.00800161	94.4698	21.604	CTSH	P09668	OID20113	cis
rs149959208	15	78620368	T	TGCGCGGGGCAGGGCGACGGGCA	0.331632	0.998728	32979	ADD	0.0714174	0.00810067	77.726	17.9267	CTSH	P09668	OID20113	cis
rs4243084	15	78619330	G	C	0.333515	1.002	32979	ADD	0.0709414	0.00807619	77.1589	17.8021	CTSH	P09668	OID20113	cis
rs56077333	15	78606661	C	A	0.322287	0.99982	32979	ADD	0.0707871	0.00815648	75.3188	17.3974	CTSH	P09668	OID20113	cis
rs112878080	15	78608305	A	G	0.327992	1.00004	32979	ADD	0.0669632	0.00811949	68.0167	15.7902	CTSH	P09668	OID20113	cis
rs17486278	15	78575140	A	C	0.328709	1.00256	32979	ADD	0.0667255	0.00810443	67.7858	15.7393	CTSH	P09668	OID20113	cis
rs138544659	15	78608359	T	G	0.328568	1.00128	32979	ADD	0.0666205	0.00811081	67.4663	15.6689	CTSH	P09668	OID20113	cis
rs111704647	15	78608308	C	T	0.328843	1.00199	32979	ADD	0.0664102	0.00810605	67.1199	15.5926	CTSH	P09668	OID20113	cis
rs113931022	15	78608771	C	T	0.328884	1.00221	32979	ADD	0.0663521	0.00810489	67.0215	15.571	CTSH	P09668	OID20113	cis
rs7180002	15	78581651	A	T	0.328254	1.00199	32979	ADD	0.0661864	0.00810963	66.6095	15.4802	CTSH	P09668	OID20113	cis
rs55676755	15	78606590	C	G	0.328893	1.00207	32979	ADD	0.0660101	0.00810544	66.3235	15.4172	CTSH	P09668	OID20113	cis
rs147144681	15	78608566	C	T	0.328841	1.00229	32979	ADD	0.0659319	0.0081049	66.1754	15.3845	CTSH	P09668	OID20113	cis
rs8040868	15	78618839	T	C	0.391613	0.997368	32979	ADD	0.0635552	0.00781789	66.0881	15.3653	CTSH	P09668	OID20113	cis
rs17486195	15	78572855	A	G	0.328381	1.00172	32979	ADD	0.0659224	0.00811001	66.0729	15.362	CTSH	P09668	OID20113	cis
rs7172118	15	78570111	C	A	0.328262	1.00084	32979	ADD	0.0658844	0.00811448	65.924	15.3292	CTSH	P09668	OID20113	cis
rs56390833	15	78585039	C	A	0.328183	1.0019	32979	ADD	0.0658135	0.00811064	65.8446	15.3117	CTSH	P09668	OID20113	cis
rs8192482	15	78593856	C	T	0.328496	1.00237	32979	ADD	0.0656435	0.00810668	65.5687	15.2509	CTSH	P09668	OID20113	cis
rs4887067	15	78594605	G	A	0.328498	1.00237	32979	ADD	0.0656384	0.00810668	65.5586	15.2486	CTSH	P09668	OID20113	cis
rs140330585	15	78574103	G	A	0.328295	1.0019	32979	ADD	0.0655993	0.00810983	65.4296	15.2202	CTSH	P09668	OID20113	cis
rs951266	15	78586199	G	A	0.32827	1.00181	32979	ADD	0.0654419	0.00811045	65.1061	15.1489	CTSH	P09668	OID20113	cis
rs11633958	15	78569722	C	T	0.328098	1.00078	32979	ADD	0.0654265	0.00811569	64.9915	15.1237	CTSH	P09668	OID20113	cis
rs146009840	15	78613835	A	T	0.32866	1.00266	32979	ADD	0.0652781	0.00810455	64.875	15.098	CTSH	P09668	OID20113	cis
rs72740964	15	78576294	G	A	0.328012	1.00079	32979	ADD	0.0652964	0.00811616	64.7258	15.0651	CTSH	P09668	OID20113	cis
rs16969968	15	78590583	G	A	0.328436	1.00255	32979	ADD	0.0651582	0.00810641	64.6073	15.039	CTSH	P09668	OID20113	cis
rs1051730	15	78601997	G	A	0.328937	1.00298	32979	ADD	0.0651182	0.00810152	64.6057	15.0386	CTSH	P09668	OID20113	cis
rs12900501	15	78779962	T	C	0.425788	0.982017	32979	ADD	-0.0624014	0.00777468	64.4204	14.9978	CTSH	P09668	OID20113	cis
rs8182076	15	78780646	C	T	0.425973	0.984187	32979	ADD	-0.0617607	0.00776547	63.2542	14.7407	CTSH	P09668	OID20113	cis
rs1317286	15	78603787	A	G	0.33021	1.00233	32979	ADD	0.0639707	0.00809618	62.4312	14.5592	CTSH	P09668	OID20113	cis
rs2656065	15	78458207	G	A	0.326967	1.00614	32979	ADD	0.0625771	0.00809785	59.7161	13.9603	CTSH	P09668	OID20113	cis
rs2568494	15	78448622	G	A	0.326487	1.00584	32979	ADD	0.0617527	0.008102	58.0935	13.6022	CTSH	P09668	OID20113	cis
rs2656052	15	78448590	A	C	0.326486	1.00583	32979	ADD	0.0617449	0.00810205	58.0781	13.5988	CTSH	P09668	OID20113	cis
rs2938670	15	78448346	T	G	0.326516	1.00586	32979	ADD	0.0617136	0.00810176	58.0233	13.5867	CTSH	P09668	OID20113	cis
rs72738736	15	78472780	G	T	0.326343	1.00684	32979	ADD	0.0613991	0.0080991	57.4713	13.4648	CTSH	P09668	OID20113	cis
rs7181486	15	78449276	T	C	0.326167	1.00582	32979	ADD	0.0608609	0.00810411	56.3983	13.2278	CTSH	P09668	OID20113	cis
rs56219465	15	78450237	A	G	0.326184	1.00568	32979	ADD	0.0608602	0.00810457	56.3906	13.2261	CTSH	P09668	OID20113	cis
rs17483929	15	78450034	G	A	0.326194	1.00571	32979	ADD	0.0608561	0.0081044	56.3854	13.225	CTSH	P09668	OID20113	cis
rs4887056	15	78442243	A	G	0.325711	1.00478	32979	ADD	0.0607589	0.00811129	56.1099	13.1641	CTSH	P09668	OID20113	cis
rs17483721	15	78441389	T	C	0.326139	1.00491	32979	ADD	0.0607215	0.008108	56.0863	13.1589	CTSH	P09668	OID20113	cis
rs72738718	15	78443096	G	C	0.326002	1.00555	32979	ADD	0.0606708	0.00810623	56.0171	13.1436	CTSH	P09668	OID20113	cis
rs55983731	15	78442927	C	T	0.326001	1.00554	32979	ADD	0.0606652	0.00810627	56.0063	13.1412	CTSH	P09668	OID20113	cis
rs17483686	15	78441048	A	T	0.325982	1.00544	32979	ADD	0.0605892	0.00810684	55.8584	13.1085	CTSH	P09668	OID20113	cis
rs2009746	15	78461760	A	G	0.327719	1.00586	32979	ADD	0.0602774	0.00809448	55.4537	13.0192	CTSH	P09668	OID20113	cis
rs1504550	15	78473908	A	G	0.321933	1.00485	32979	ADD	0.0590438	0.00813572	52.6692	12.4037	CTSH	P09668	OID20113	cis
rs17484235	15	78469072	C	G	0.323277	1.0049	32979	ADD	0.0561715	0.00812661	47.7764	11.3208	CTSH	P09668	OID20113	cis
rs17484524	15	78480334	A	G	0.323132	1.0046	32979	ADD	0.0560738	0.00812883	47.5844	11.2783	CTSH	P09668	OID20113	cis
rs72738732	15	78459846	C	G	0.32312	1.00399	32979	ADD	0.0556794	0.00813126	46.8892	11.1243	CTSH	P09668	OID20113	cis
rs2089162	15	78447421	A	G	0.322827	1.00348	32979	ADD	0.0553319	0.00813519	46.2611	10.9851	CTSH	P09668	OID20113	cis
rs17405217	15	78438807	C	T	0.322507	1.00293	32979	ADD	0.0545168	0.00813952	44.8604	10.6745	CTSH	P09668	OID20113	cis
rs17483548	15	78437971	G	A	0.322516	1.0031	32979	ADD	0.0543732	0.00813874	44.6329	10.624	CTSH	P09668	OID20113	cis
rs146013239	15	78459340	G	GT	0.322779	1.00268	32979	ADD	0.0539781	0.00813913	43.9824	10.4797	CTSH	P09668	OID20113	cis
rs12914385	15	78606381	C	T	0.381409	0.997101	32979	ADD	0.0502382	0.00785803	40.8735	9.78938	CTSH	P09668	OID20113	cis
rs72738704	15	78427490	G	C	0.323574	1.00011	32979	ADD	0.0494369	0.00814356	36.853	8.89491	CTSH	P09668	OID20113	cis
rs951985	15	78428581	T	G	0.324132	1.00022	32979	ADD	0.0487017	0.00813989	35.7973	8.65966	CTSH	P09668	OID20113	cis
rs2736100	5	1286401	C	A	0.498194	0.989208	34049	ADD	0.106916	0.00705471	229.681	51.1552	FLT3LG	P49771	OID20661	trans
rs2853677	5	1287079	G	A	0.576757	1.00297	34049	ADD	0.0904532	0.00708747	162.879	36.5753	FLT3LG	P49771	OID20661	trans
rs2736100	5	1286401	C	A	0.498194	0.989208	34049	ADD	-0.0611701	0.00732807	69.6786	16.1562	KLRB1	Q12918	OID20629	trans
rs2853677	5	1287079	G	A	0.576757	1.00297	34049	ADD	-0.058208	0.0073621	62.5118	14.577	KLRB1	Q12918	OID20629	trans
rs2736100	5	1286401	C	A	0.498367	0.987815	33678	ADD	-0.050388	0.00642555	61.4942	14.3526	CRISP3	P54108	OID30715	trans
rs466502	5	1325652	A	G	0.442155	1.00119	33718	ADD	-0.0544653	0.00707543	59.2561	13.8588	SCGB1A1	P11684	OID20688	trans
rs31487	5	1340986	G	C	0.442464	1.00006	33718	ADD	-0.0542898	0.007079	58.8158	13.7616	SCGB1A1	P11684	OID20688	trans
rs465498	5	1325688	A	G	0.442211	1.00114	33718	ADD	-0.054197	0.00707555	58.6719	13.7298	SCGB1A1	P11684	OID20688	trans
rs2736109	5	1296644	C	T	0.407109	0.985382	33718	ADD	0.0551761	0.00721144	58.5407	13.7009	SCGB1A1	P11684	OID20688	trans
rs31490	5	1344343	G	A	0.435623	1.00077	33718	ADD	-0.0542382	0.00708896	58.5391	13.7005	SCGB1A1	P11684	OID20688	trans
rs455433	5	1336128	A	G	0.442957	1.00074	33718	ADD	-0.0540537	0.00707571	58.3596	13.6609	SCGB1A1	P11684	OID20688	trans
rs452932	5	1330138	T	C	0.442198	1.00137	33718	ADD	-0.0540377	0.00707477	58.3405	13.6567	SCGB1A1	P11684	OID20688	trans
rs421284	5	1325475	T	C	0.445194	0.999879	33718	ADD	-0.0540417	0.00707543	58.3381	13.6561	SCGB1A1	P11684	OID20688	trans
rs11133729	5	1326986	C	G	0.442441	1.00101	33718	ADD	-0.0540154	0.00707558	58.2789	13.6431	SCGB1A1	P11684	OID20688	trans
rs460073	5	1336344	T	C	0.442917	1.00061	33718	ADD	-0.0540099	0.00707625	58.256	13.638	SCGB1A1	P11684	OID20688	trans
rs452384	5	1330725	T	C	0.442246	1.00131	33718	ADD	-0.0539887	0.00707486	58.2331	13.633	SCGB1A1	P11684	OID20688	trans
rs467095	5	1336106	T	C	0.443051	1.00069	33718	ADD	-0.0539865	0.00707576	58.2135	13.6286	SCGB1A1	P11684	OID20688	trans
rs459961	5	1336991	T	A	0.442895	1.00053	33718	ADD	-0.0539911	0.00707656	58.2103	13.6279	SCGB1A1	P11684	OID20688	trans
rs456366	5	1336955	T	C	0.443029	1.00058	33718	ADD	-0.0539818	0.00707622	58.196	13.6248	SCGB1A1	P11684	OID20688	trans
rs2447853	5	1332962	A	G	0.441903	1.00089	33718	ADD	-0.0539716	0.00707699	58.1612	13.6171	SCGB1A1	P11684	OID20688	trans
rs370348	5	1331104	A	G	0.442216	1.00128	33718	ADD	-0.0539135	0.007075	58.0687	13.5967	SCGB1A1	P11684	OID20688	trans
rs13178866	5	1323097	C	T	0.440085	1.00143	33718	ADD	-0.053854	0.00707754	57.8991	13.5592	SCGB1A1	P11684	OID20688	trans
rs31484	5	1337791	A	T	0.442705	1.00053	33718	ADD	-0.0538203	0.00707704	57.8347	13.545	SCGB1A1	P11684	OID20688	trans
rs13356727	5	1312342	G	A	0.577723	1.00132	33718	ADD	0.0540843	0.00711541	57.7753	13.5319	SCGB1A1	P11684	OID20688	trans
rs6866294	5	1311578	T	C	0.57773	1.00098	33718	ADD	0.0540195	0.00711662	57.6173	13.497	SCGB1A1	P11684	OID20688	trans
rs13355267	5	1312820	T	C	0.577803	1.00143	33718	ADD	0.053907	0.00711512	57.4017	13.4494	SCGB1A1	P11684	OID20688	trans
rs71575564	5	1339682	T	C	0.43847	0.99314	33718	ADD	-0.0538008	0.00711096	57.2428	13.4143	SCGB1A1	P11684	OID20688	trans
rs401681	5	1321972	C	T	0.441381	1.0017	33718	ADD	-0.0533154	0.00707447	56.796	13.3156	SCGB1A1	P11684	OID20688	trans
rs421629	5	1320021	G	A	0.439438	1.00032	33718	ADD	-0.0531886	0.00708217	56.4034	13.2289	SCGB1A1	P11684	OID20688	trans
rs380286	5	1320132	G	A	0.439417	1.00007	33718	ADD	-0.0531766	0.00708307	56.3635	13.2201	SCGB1A1	P11684	OID20688	trans
rs2853677	5	1287079	G	A	0.576756	1.00123	33678	ADD	-0.0476384	0.00645678	54.4355	12.7942	CRISP3	P54108	OID30715	trans
rs11133727	5	1306650	C	G	0.604083	0.999367	33718	ADD	0.0528205	0.00719376	53.913	12.6787	SCGB1A1	P11684	OID20688	trans
rs60622800	5	1309789	G	A	0.603908	1.00058	33718	ADD	0.0524875	0.00718873	53.3099	12.5454	SCGB1A1	P11684	OID20688	trans
rs6554758	5	1310037	G	A	0.603859	1.00066	33718	ADD	0.0524314	0.00718828	53.2025	12.5216	SCGB1A1	P11684	OID20688	trans
rs4975616	5	1315545	G	A	0.576799	1.00609	33718	ADD	0.0514868	0.00709624	52.6424	12.3978	SCGB1A1	P11684	OID20688	trans
rs31489	5	1342599	C	A	0.410819	1.00739	33718	ADD	-0.0498613	0.00712093	49.0291	11.5983	SCGB1A1	P11684	OID20688	trans
rs2853677	5	1287079	G	A	0.577452	1.00213	33479	ADD	-0.0524976	0.00752149	48.7159	11.5289	GP1BA	P07359	OID20381	trans
rs2736100	5	1286401	C	A	0.498754	0.990664	32907	ADD	-0.0530618	0.00762537	48.4219	11.4638	FLT3	P36888	OID21272	trans
rs457130	5	1336063	A	T	0.418008	1.00485	33718	ADD	-0.0492922	0.00711146	48.044	11.3801	SCGB1A1	P11684	OID20688	trans
rs2736108	5	1297373	C	T	0.302432	1.00066	34049	ADD	-0.0528208	0.00763788	47.8259	11.3318	FLT3LG	P49771	OID20661	trans
rs6866783	5	1311905	T	C	0.599387	1.00528	33718	ADD	0.049432	0.0071578	47.6933	11.3024	SCGB1A1	P11684	OID20688	trans
rs2736100	5	1286401	C	A	0.49879	0.989809	33479	ADD	-0.051648	0.0074794	47.6841	11.3004	GP1BA	P07359	OID20381	trans
rs414965	5	1324006	G	A	0.415266	1.0053	33718	ADD	-0.0489969	0.00711601	47.4094	11.2395	SCGB1A1	P11684	OID20688	trans
rs462608	5	1336511	T	A	0.418353	1.00486	33718	ADD	-0.0489127	0.00711063	47.3181	11.2193	SCGB1A1	P11684	OID20688	trans
rs28379291	5	1313586	A	G	0.599561	1.00575	33718	ADD	0.0491474	0.00715678	47.159	11.1841	SCGB1A1	P11684	OID20688	trans
rs383009	5	1327736	C	T	0.41725	1.0045	33718	ADD	-0.0488068	0.00711462	47.0606	11.1622	SCGB1A1	P11684	OID20688	trans
rs381949	5	1322353	G	A	0.415611	1.00529	33718	ADD	-0.0485616	0.0071152	46.5813	11.056	SCGB1A1	P11684	OID20688	trans
rs3816659	5	1317705	A	G	0.579232	1.00303	33718	ADD	0.0484586	0.00711174	46.4292	11.0223	SCGB1A1	P11684	OID20688	trans
rs2736098	5	1293971	C	T	0.279283	0.991215	34049	ADD	-0.0533022	0.00785864	46.0039	10.9281	FLT3LG	P49771	OID20661	trans
rs10078017	5	1313894	C	T	0.6008	1.00639	33718	ADD	0.0481912	0.00715807	45.3256	10.7777	SCGB1A1	P11684	OID20688	trans
rs2736107	5	1297739	C	T	0.287507	0.993232	34049	ADD	-0.0522842	0.00777896	45.1749	10.7442	FLT3LG	P49771	OID20661	trans
rs4975615	5	1315228	G	A	0.600414	1.00683	33718	ADD	0.047287	0.00715546	43.6725	10.4109	SCGB1A1	P11684	OID20688	trans
rs34218850	5	1301998	A	AC	0.647507	0.992562	33718	ADD	0.0486427	0.00738656	43.3661	10.343	SCGB1A1	P11684	OID20688	trans
rs40182	5	1350282	G	A	0.439453	0.995092	33718	ADD	-0.0466513	0.00710307	43.1355	10.2918	SCGB1A1	P11684	OID20688	trans
rs61574973	5	1309053	T	C	0.628317	1.00389	33718	ADD	0.0476631	0.00726362	43.0585	10.2747	SCGB1A1	P11684	OID20688	trans
rs2736102	5	1302029	T	C	0.649966	1.00166	33718	ADD	0.0482148	0.00736468	42.86	10.2306	SCGB1A1	P11684	OID20688	trans
rs37009	5	1350224	C	T	0.439567	0.994647	33718	ADD	-0.0465102	0.00710445	42.8583	10.2302	SCGB1A1	P11684	OID20688	trans
rs4404721	5	1306050	T	C	0.628165	1.00233	33718	ADD	0.0475426	0.00726863	42.7818	10.2133	SCGB1A1	P11684	OID20688	trans
rs2735945	5	1303786	T	C	0.649562	1.00213	33718	ADD	0.0480553	0.00736113	42.6181	10.1769	SCGB1A1	P11684	OID20688	trans
rs2853666	5	1302799	G	A	0.649454	1.00188	33718	ADD	0.0480437	0.00736158	42.5922	10.1712	SCGB1A1	P11684	OID20688	trans
rs2735948	5	1299098	A	G	0.584727	0.988216	33718	ADD	0.0467797	0.00717563	42.5006	10.1508	SCGB1A1	P11684	OID20688	trans
rs40181	5	1354347	G	T	0.443204	0.985268	33718	ADD	-0.0461738	0.00713064	41.931	10.0243	SCGB1A1	P11684	OID20688	trans
rs37008	5	1351423	G	A	0.437924	0.996388	33718	ADD	-0.0459792	0.00710073	41.9292	10.0239	SCGB1A1	P11684	OID20688	trans
rs37006	5	1354943	C	T	0.443296	0.984162	33718	ADD	-0.0459544	0.0071345	41.4884	9.92602	SCGB1A1	P11684	OID20688	trans
rs37007	5	1352257	G	C	0.436683	0.994045	33718	ADD	-0.0457314	0.00711093	41.3596	9.89739	SCGB1A1	P11684	OID20688	trans
rs2853669	5	1295234	A	G	0.313282	0.997865	34049	ADD	-0.0487065	0.00757537	41.3396	9.89296	FLT3LG	P49771	OID20661	trans
rs3215401	5	1296140	A	AG	0.313524	0.996977	34049	ADD	-0.0486914	0.00757721	41.2939	9.8828	FLT3LG	P49771	OID20661	trans
rs27070	5	1346188	G	C	0.440998	0.998596	33718	ADD	-0.0452899	0.00708755	40.8329	9.78037	SCGB1A1	P11684	OID20688	trans
rs37010	5	1349420	A	G	0.43572	0.997468	33718	ADD	-0.0452859	0.00710037	40.6785	9.74606	SCGB1A1	P11684	OID20688	trans
rs37003	5	1356656	A	C	0.443489	0.982012	33718	ADD	-0.0455404	0.00714173	40.6617	9.74232	SCGB1A1	P11684	OID20688	trans
rs37011	5	1348683	A	T	0.437102	0.999743	33718	ADD	-0.0452056	0.00709012	40.6516	9.74007	SCGB1A1	P11684	OID20688	trans
rs37005	5	1356335	C	T	0.443688	0.982337	33718	ADD	-0.0454926	0.00714016	40.5942	9.72732	SCGB1A1	P11684	OID20688	trans
rs36019446	5	1339775	A	G	0.529713	0.983538	33718	ADD	-0.045008	0.00710091	40.1746	9.63406	SCGB1A1	P11684	OID20688	trans
rs27996	5	1345359	A	G	0.441032	0.999993	33718	ADD	-0.0447232	0.00708236	39.8758	9.5676	SCGB1A1	P11684	OID20688	trans
rs4530805	5	1306216	T	C	0.624408	1.00098	33718	ADD	0.0458148	0.00725818	39.8433	9.5604	SCGB1A1	P11684	OID20688	trans
rs410805	5	1323081	T	C	0.834917	0.991192	34049	ADD	0.0592265	0.00949345	38.921	9.35525	FLT3LG	P49771	OID20661	trans
rs2736098	5	1293971	C	T	0.27907	0.991176	33718	ADD	0.0489459	0.00787619	38.6189	9.28804	SCGB1A1	P11684	OID20688	trans
rs3215401	5	1296140	A	AG	0.313244	0.996937	33718	ADD	0.046739	0.00759399	37.8807	9.12375	SCGB1A1	P11684	OID20688	trans
rs2736100	5	1286401	C	A	0.498554	0.988928	33533	ADD	-0.0456244	0.007424	37.7675	9.09855	AMIGO2	Q86SJ2	OID21370	trans
rs2853677	5	1287079	G	A	0.57707	1.00293	33995	ADD	-0.0424052	0.0069242	37.506	9.04032	SELL	P14151	OID30752	trans
rs2853669	5	1295234	A	G	0.312995	0.997869	33718	ADD	0.0462809	0.00759203	37.161	8.96351	SCGB1A1	P11684	OID20688	trans
rs27069	5	1347013	C	T	0.438121	0.991377	33718	ADD	-0.0432117	0.00711783	36.8559	8.89555	SCGB1A1	P11684	OID20688	trans
rs2736108	5	1297373	C	T	0.302227	1.00143	33718	ADD	0.0459634	0.00765138	36.0865	8.72412	SCGB1A1	P11684	OID20688	trans
rs2736100	5	1286401	C	A	0.498485	0.989019	33995	ADD	-0.0410737	0.00689176	35.5195	8.59773	SELL	P14151	OID30752	trans
rs2853677	5	1287079	G	A	0.576757	1.00297	34049	ADD	-0.0430322	0.00725263	35.2043	8.52743	CD244	Q9BZW8	OID20628	trans
rs402710	5	1320607	C	T	0.348004	1.0049	33718	ADD	-0.0436711	0.0073609	35.1987	8.5262	SCGB1A1	P11684	OID20688	trans
rs2736107	5	1297739	C	T	0.287239	0.99393	33718	ADD	0.0460641	0.00779365	34.9336	8.46706	SCGB1A1	P11684	OID20688	trans
rs13167280	5	1280362	G	A	0.125269	0.963997	34049	ADD	-0.0627077	0.0107971	33.731	8.1987	FLT3LG	P49771	OID20661	trans
rs428499	5	1322548	T	C	0.818397	0.992085	34049	ADD	0.0521561	0.00913759	32.5797	7.94157	FLT3LG	P49771	OID20661	trans
rs2853677	5	1287079	G	A	0.577506	1.00611	32907	ADD	-0.0433106	0.00765607	32.002	7.81243	FLT3	P36888	OID21272	trans
rs2736100	5	1286401	C	A	0.498194	0.989208	34049	ADD	-0.0400693	0.0072191	30.8076	7.54527	CD244	Q9BZW8	OID20628	trans
rs13167280	5	1280362	G	A	0.125204	0.964261	33678	ADD	0.0544425	0.00982853	30.6831	7.51741	CRISP3	P54108	OID30715	trans
rs2735845	5	1300469	C	G	0.184658	0.988679	34049	ADD	-0.0499531	0.00909328	30.1775	7.40422	FLT3LG	P49771	OID20661	trans
rs28414666	6	32658674	G	A	0.209301	0.994489	33657	ADD	-0.362985	0.00931038	1519.99	331.751	HLA-DRA	P01903	OID20520	trans
rs28718232	6	32658973	A	G	0.209305	0.994508	33657	ADD	-0.362972	0.00931022	1519.94	331.74	HLA-DRA	P01903	OID20520	trans
rs139299944	6	32634888	C	CT	0.343993	1.00752	33084	ADD	-0.280896	0.00755521	1382.28	301.828	LILRB4	Q8NHJ6	OID20429	trans
rs28414666	6	32658674	G	A	0.209463	0.995278	33084	ADD	-0.318151	0.00885161	1291.88	282.183	LILRB4	Q8NHJ6	OID20429	trans
rs28718232	6	32658973	A	G	0.209467	0.995298	33084	ADD	-0.318135	0.00885145	1291.8	282.164	LILRB4	Q8NHJ6	OID20429	trans
rs139299944	6	32634888	C	CT	0.343913	1.0075	33657	ADD	-0.263539	0.00794194	1101.13	240.726	HLA-DRA	P01903	OID20520	trans
rs139299944	6	32634888	C	CT	0.343913	1.0075	33657	ADD	-0.257446	0.00801315	1032.2	225.745	MICB_MICA	Q29980_Q29983	OID20593	trans
rs139299944	6	32634888	C	CT	0.343913	1.0075	33657	ADD	-0.257446	0.00801315	1032.2	225.745	MICB_MICA	Q29980_Q29983	OID20593	trans
rs28414666	6	32658674	G	A	0.209301	0.994489	33657	ADD	-0.27246	0.00939387	841.236	184.233	MICB_MICA	Q29980_Q29983	OID20593	trans
rs28414666	6	32658674	G	A	0.209301	0.994489	33657	ADD	-0.27246	0.00939387	841.236	184.233	MICB_MICA	Q29980_Q29983	OID20593	trans
rs28718232	6	32658973	A	G	0.209305	0.994508	33657	ADD	-0.272412	0.0093937	840.965	184.174	MICB_MICA	Q29980_Q29983	OID20593	trans
rs28718232	6	32658973	A	G	0.209305	0.994508	33657	ADD	-0.272412	0.0093937	840.965	184.174	MICB_MICA	Q29980_Q29983	OID20593	trans
rs139299944	6	32634888	C	CT	0.343868	1.00651	33853	ADD	-0.127602	0.00760111	281.813	62.5196	CAPS	Q13938	OID31126	trans
rs139299944	6	32634888	C	CT	0.343913	1.0075	33657	ADD	0.10068	0.00673728	223.317	49.7671	FCRL6	Q6DN72	OID20529	trans
rs28414666	6	32658674	G	A	0.209423	0.993503	33962	ADD	-0.127863	0.00881139	210.572	46.9869	CD74	P04233	OID21040	trans
rs28718232	6	32658973	A	G	0.209427	0.993519	33962	ADD	-0.127858	0.00881125	210.562	46.9848	CD74	P04233	OID21040	trans
rs139299944	6	32634888	C	CT	0.343701	1.00523	32981	ADD	0.112746	0.00808778	194.331	43.4429	FOLH1	Q04609	OID30430	trans
rs139299944	6	32634888	C	CT	0.343587	1.00529	33962	ADD	-0.0974882	0.00705373	191.015	42.7191	MSR1	P21757	OID21063	trans
rs139299944	6	32634888	C	CT	0.34396	1.0062	33874	ADD	-0.110187	0.00801205	189.137	42.3093	PAFAH1B3	Q15102	OID30998	trans
rs139299944	6	32634888	C	CT	0.343402	1.00705	32917	ADD	0.0984878	0.00721084	186.549	41.7443	CD207	Q9UJ71	OID21298	trans
rs139299944	6	32634888	C	CT	0.343701	1.00523	32981	ADD	0.109514	0.00813178	181.37	40.6137	CCNE1	P24864	OID30456	trans
rs28718232	6	32658973	A	G	0.209474	0.995434	33853	ADD	-0.117872	0.00889892	175.448	39.3207	CAPS	Q13938	OID31126	trans
rs28414666	6	32658674	G	A	0.20947	0.995416	33853	ADD	-0.117868	0.00889908	175.43	39.3168	CAPS	Q13938	OID31126	trans
rs139299944	6	32634888	C	CT	0.343868	1.00651	33853	ADD	0.102973	0.00782877	173.005	38.7871	PLXDC2	Q6UX71	OID31101	trans
rs139299944	6	32634888	C	CT	0.343913	1.0075	33657	ADD	-0.100125	0.007763	166.352	37.334	LTA	P01374	OID20586	trans
rs139299944	6	32634888	C	CT	0.343702	1.00394	32862	ADD	-0.084884	0.00664129	163.36	36.6805	MANSC4	A6NHS7	OID30141	trans
rs28414666	6	32658674	G	A	0.209471	0.991981	32981	ADD	0.120028	0.00947797	160.374	36.0281	FOLH1	Q04609	OID30430	trans
rs28718232	6	32658973	A	G	0.209476	0.991999	32981	ADD	0.120003	0.00947781	160.314	36.015	FOLH1	Q04609	OID30430	trans
rs139299944	6	32634888	C	CT	0.344158	1.00541	33777	ADD	-0.0916618	0.00735244	155.423	34.9462	KIR2DL2	P43627	OID31431	trans
rs139299944	6	32634888	C	CT	0.343911	1.00598	33578	ADD	0.096544	0.00774689	155.309	34.9213	AGER	Q15109	OID20756	trans
rs28414666	6	32658674	G	A	0.209471	0.991981	32981	ADD	0.118205	0.00952953	153.861	34.605	CCNE1	P24864	OID30456	trans
rs28718232	6	32658973	A	G	0.209476	0.991999	32981	ADD	0.11817	0.00952936	153.776	34.5864	CCNE1	P24864	OID30456	trans
rs139299944	6	32634888	C	CT	0.343701	1.00523	32981	ADD	0.0984046	0.00809257	147.863	33.2939	PGR	P06401	OID30460	trans
rs28414666	6	32658674	G	A	0.209423	0.993503	33962	ADD	0.105604	0.00901712	137.158	30.9533	LRPAP1	P30533	OID21059	trans
rs28718232	6	32658973	A	G	0.209427	0.993519	33962	ADD	0.10558	0.00901697	137.1	30.9406	LRPAP1	P30533	OID21059	trans
rs28718232	6	32658973	A	G	0.209399	0.993699	32862	ADD	-0.0909295	0.00777187	136.886	30.8937	MANSC4	A6NHS7	OID30141	trans
rs28414666	6	32658674	G	A	0.209394	0.99368	32862	ADD	-0.0909212	0.00777201	136.856	30.8872	MANSC4	A6NHS7	OID30141	trans
rs139299944	6	32634888	C	CT	0.343587	1.00529	33962	ADD	-0.0877585	0.00752457	136.024	30.7052	CD74	P04233	OID21040	trans
rs139299944	6	32634888	C	CT	0.344642	1.00745	32907	ADD	-0.0889367	0.00775745	131.439	29.7023	KIR2DL3	P43628	OID21196	trans
rs28414666	6	32658674	G	A	0.209366	0.994087	33533	ADD	0.101355	0.00891475	129.262	29.2261	LRP1	Q07954	OID21293	trans
rs28718232	6	32658973	A	G	0.209371	0.994106	33533	ADD	0.101344	0.00891459	129.24	29.2211	LRP1	Q07954	OID21293	trans
rs139299944	6	32634888	C	CT	0.343825	1.0036	32704	ADD	-0.0907394	0.00814883	123.994	28.0732	MAPRE3	Q9UPY8	OID31177	trans
rs139299944	6	32634888	C	CT	0.344094	1.00611	33809	ADD	0.0846085	0.00763333	122.857	27.8243	CR2	P20023	OID20393	trans
rs28414666	6	32658674	G	A	0.20947	0.995416	33853	ADD	0.100711	0.00916561	120.733	27.3594	PLXDC2	Q6UX71	OID31101	trans
rs28718232	6	32658973	A	G	0.209474	0.995434	33853	ADD	0.100692	0.00916546	120.694	27.3508	PLXDC2	Q6UX71	OID31101	trans
rs28414666	6	32658674	G	A	0.209198	0.995323	33366	ADD	0.0792272	0.00721759	120.494	27.307	SGSH	P51688	OID30341	trans
rs28718232	6	32658973	A	G	0.209203	0.995342	33366	ADD	0.0792104	0.00721746	120.447	27.2967	SGSH	P51688	OID30341	trans
rs139299944	6	32634888	C	CT	0.343587	1.00529	33962	ADD	0.0829302	0.00770025	115.989	26.3206	LRPAP1	P30533	OID21059	trans
rs28718232	6	32658973	A	G	0.209305	0.994508	33657	ADD	-0.0975168	0.00910045	114.824	26.0655	LTA	P01374	OID20586	trans
rs28414666	6	32658674	G	A	0.209301	0.994489	33657	ADD	-0.0975004	0.00910061	114.781	26.0561	LTA	P01374	OID20586	trans
rs28414666	6	32658674	G	A	0.209741	0.994559	33874	ADD	-0.0992062	0.00937793	111.909	25.427	PAFAH1B3	Q15102	OID30998	trans
rs28718232	6	32658973	A	G	0.209746	0.994576	33874	ADD	-0.0991942	0.00937777	111.885	25.4218	PAFAH1B3	Q15102	OID30998	trans
rs28414666	6	32658674	G	A	0.209471	0.991981	32981	ADD	0.100306	0.00948357	111.869	25.4182	PGR	P06401	OID30460	trans
rs28718232	6	32658973	A	G	0.209476	0.991999	32981	ADD	0.100292	0.00948341	111.841	25.412	PGR	P06401	OID30460	trans
rs28414666	6	32658674	G	A	0.209471	0.991981	32981	ADD	0.098582	0.00936127	110.899	25.2057	TRAF3	Q13114-2	OID30479	trans
rs28718232	6	32658973	A	G	0.209476	0.991999	32981	ADD	0.0985758	0.00936111	110.888	25.2035	TRAF3	Q13114-2	OID30479	trans
rs139299944	6	32634888	C	CT	0.343767	1.00351	32800	ADD	-0.0842551	0.00813453	107.282	24.4133	TXNL1	O43396	OID30872	trans
rs139299944	6	32634888	C	CT	0.343847	1.00653	33017	ADD	-0.0838297	0.00811499	106.714	24.2887	CNTNAP4	Q9C0A0	OID30911	trans
rs28414666	6	32658674	G	A	0.209593	0.993554	33777	ADD	0.0963597	0.00934965	106.218	24.1802	GABARAP	O95166	OID31414	trans
rs28718232	6	32658973	A	G	0.209597	0.993571	33777	ADD	0.0963465	0.0093495	106.193	24.1746	GABARAP	O95166	OID31414	trans
rs28718232	6	32658973	A	G	0.209363	0.993985	32917	ADD	0.0859996	0.00844832	103.622	23.6111	CD207	Q9UJ71	OID21298	trans
rs28414666	6	32658674	G	A	0.209359	0.993971	32917	ADD	0.0859955	0.00844845	103.609	23.6083	CD207	Q9UJ71	OID21298	trans
rs28414666	6	32658674	G	A	0.209471	0.991981	32981	ADD	0.0964333	0.00948933	103.272	23.5344	KDM3A	Q9Y4C1	OID30426	trans
rs28718232	6	32658973	A	G	0.209476	0.991999	32981	ADD	0.0964044	0.00948917	103.214	23.5216	KDM3A	Q9Y4C1	OID30426	trans
rs139299944	6	32634888	C	CT	0.343701	1.00523	32981	ADD	0.0821523	0.00809748	102.929	23.4593	KDM3A	Q9Y4C1	OID30426	trans
rs139299944	6	32634888	C	CT	0.343913	1.0075	33657	ADD	0.0799098	0.00788981	102.581	23.3829	BTN3A2	P78410	OID20540	trans
rs139299944	6	32634888	C	CT	0.343637	1.00675	33533	ADD	0.0767137	0.00760903	101.645	23.1778	LRP1	Q07954	OID21293	trans
rs139299944	6	32634888	C	CT	0.343606	1.00514	32913	ADD	0.0793383	0.00792609	100.195	22.8599	NAGA	P17050	OID30509	trans
rs28718232	6	32658973	A	G	0.209583	0.993863	33578	ADD	0.0903986	0.00907252	99.2813	22.6594	AGER	Q15109	OID20756	trans
rs28414666	6	32658674	G	A	0.209578	0.993845	33578	ADD	0.0903973	0.00907267	99.2752	22.6581	AGER	Q15109	OID20756	trans
rs139299944	6	32634888	C	CT	0.343913	1.0075	33657	ADD	-0.0761868	0.00770533	97.7635	22.3265	HLA-E	P13747	OID20532	trans
rs139299944	6	32634888	C	CT	0.344158	1.00541	33777	ADD	-0.079105	0.0080469	96.6387	22.0799	NENF	Q9UMX5	OID31354	trans
rs139299944	6	32634888	C	CT	0.343701	1.00523	32981	ADD	0.0790334	0.00809043	95.4284	21.8144	SMPD3	Q9NY59	OID30477	trans
rs28414666	6	32658674	G	A	0.209894	0.993608	33809	ADD	0.0871207	0.00893595	95.052	21.7318	CR2	P20023	OID20393	trans
rs28718232	6	32658973	A	G	0.209899	0.993624	33809	ADD	0.0871018	0.0089358	95.0139	21.7234	CR2	P20023	OID20393	trans
rs28414666	6	32658674	G	A	0.209448	0.992203	32913	ADD	0.0898865	0.00928701	93.678	21.4303	NAGA	P17050	OID30509	trans
rs28718232	6	32658973	A	G	0.209453	0.99222	32913	ADD	0.0898756	0.00928684	93.6584	21.426	NAGA	P17050	OID30509	trans
rs28414666	6	32658674	G	A	0.210197	0.995277	32907	ADD	0.0913742	0.00947507	92.9998	21.2815	IKZF2	Q9UKS7	OID21213	trans
rs28718232	6	32658973	A	G	0.210201	0.995295	32907	ADD	0.0913595	0.00947491	92.9732	21.2757	IKZF2	Q9UKS7	OID21213	trans
rs139299944	6	32634888	C	CT	0.343611	1.00737	33366	ADD	0.0591285	0.00616075	92.1143	21.0872	SGSH	P51688	OID30341	trans
rs139299944	6	32634888	C	CT	0.343702	1.00394	32862	ADD	-0.0779613	0.00814988	91.5072	20.9539	PALM3	A6NDB9	OID30182	trans
rs28414666	6	32658674	G	A	0.209471	0.991981	32981	ADD	0.0904012	0.00948521	90.8354	20.8065	SIRT1	Q96EB6	OID30439	trans
rs28718232	6	32658973	A	G	0.209476	0.991999	32981	ADD	0.0903675	0.00948504	90.7708	20.7923	SIRT1	Q96EB6	OID30439	trans
rs28718232	6	32658973	A	G	0.209467	0.995298	33084	ADD	0.0894332	0.00940256	90.4701	20.7263	IL10	P22301	OID20431	trans
rs28414666	6	32658674	G	A	0.209463	0.995278	33084	ADD	0.0894176	0.00940274	90.4352	20.7187	IL10	P22301	OID20431	trans
rs139299944	6	32634888	C	CT	0.34379	1.00507	33309	ADD	0.066741	0.00708944	88.6262	20.3215	FRZB	Q92765	OID20968	trans
rs28718232	6	32658973	A	G	0.209476	0.991999	32981	ADD	0.0888634	0.00949826	87.5302	20.0809	WASL	O00401	OID30467	trans
rs28414666	6	32658674	G	A	0.209471	0.991981	32981	ADD	0.0888533	0.00949842	87.5072	20.0759	WASL	O00401	OID30467	trans
rs139299944	6	32634888	C	CT	0.343714	1.00619	33903	ADD	-0.0615005	0.00659256	87.0259	19.9702	CPVL	Q9H3G5	OID21435	trans
rs28414666	6	32658674	G	A	0.209471	0.991981	32981	ADD	0.0879287	0.00948107	86.0096	19.747	SMPD3	Q9NY59	OID30477	trans
rs28718232	6	32658973	A	G	0.209476	0.991999	32981	ADD	0.0879027	0.00948091	85.9617	19.7365	SMPD3	Q9NY59	OID30477	trans
rs139299944	6	32634888	C	CT	0.343845	1.00502	33436	ADD	-0.0624848	0.00676386	85.3414	19.6002	CDCP1	Q9H5V8	OID20940	trans
rs139299944	6	32634888	C	CT	0.343702	1.00394	32862	ADD	0.0749208	0.00814791	84.5499	19.4264	HCG22	E2RYF7	OID30088	trans
rs139299944	6	32634888	C	CT	0.343701	1.00523	32981	ADD	0.0741126	0.00809396	83.842	19.2709	SIRT1	Q96EB6	OID30439	trans
rs28414666	6	32658674	G	A	0.209301	0.994489	33657	ADD	0.0713991	0.00789815	81.7211	18.8049	FCRL6	Q6DN72	OID20529	trans
rs28718232	6	32658973	A	G	0.209305	0.994508	33657	ADD	0.0713932	0.00789802	81.7105	18.8026	FCRL6	Q6DN72	OID20529	trans
rs139299944	6	32634888	C	CT	0.343702	1.00394	32862	ADD	-0.0725894	0.00807423	80.8246	18.6079	CSDE1	O75534	OID30183	trans
rs139299944	6	32634888	C	CT	0.344642	1.00745	32907	ADD	0.0725442	0.00809677	80.2752	18.4871	IKZF2	Q9UKS7	OID21213	trans
rs139299944	6	32634888	C	CT	0.343701	1.00523	32981	ADD	0.0709227	0.0079882	78.8265	18.1687	TRAF3	Q13114-2	OID30479	trans
rs139299944	6	32634888	C	CT	0.344642	1.00745	32907	ADD	0.0700912	0.00794234	77.8806	17.9607	NINJ1	Q92982	OID21167	trans
rs139299944	6	32634888	C	CT	0.343701	1.00523	32981	ADD	0.069852	0.00797432	76.7311	17.708	PDZK1	Q5T2W1	OID30550	trans
rs28718232	6	32658973	A	G	0.209597	0.993571	33777	ADD	-0.0739849	0.00860958	73.8451	17.0732	KIR2DL2	P43627	OID31431	trans
rs28414666	6	32658674	G	A	0.209593	0.993554	33777	ADD	-0.0739518	0.00860973	73.7766	17.0581	KIR2DL2	P43627	OID31431	trans
rs28414666	6	32658674	G	A	0.210197	0.995277	32907	ADD	0.0796275	0.00929436	73.3984	16.9749	NINJ1	Q92982	OID21167	trans
rs28718232	6	32658973	A	G	0.210201	0.995295	32907	ADD	0.0796117	0.0092942	73.3718	16.969	NINJ1	Q92982	OID21167	trans
rs139299944	6	32634888	C	CT	0.343993	1.00752	33084	ADD	-0.0692616	0.00808938	73.3085	16.9551	IL1A	P01583	OID20488	trans
rs28718232	6	32658973	A	G	0.209476	0.991999	32981	ADD	0.0785013	0.00934484	70.5684	16.3521	PDZK1	Q5T2W1	OID30550	trans
rs28414666	6	32658674	G	A	0.209471	0.991981	32981	ADD	0.0785	0.009345	70.5636	16.351	PDZK1	Q5T2W1	OID30550	trans
rs139299944	6	32634888	C	CT	0.343701	1.00523	32981	ADD	0.067564	0.00808823	69.7789	16.1782	TSC1	Q92574	OID30478	trans
rs28414666	6	32658674	G	A	0.209003	0.993783	32704	ADD	-0.0796938	0.00954103	69.7685	16.1759	MAPRE3	Q9UPY8	OID31177	trans
rs28718232	6	32658973	A	G	0.209008	0.993802	32704	ADD	-0.0796874	0.00954086	69.7596	16.174	MAPRE3	Q9UPY8	OID31177	trans
rs139299944	6	32634888	C	CT	0.343701	1.00523	32981	ADD	0.0673207	0.00813568	68.4715	15.8903	HDAC8	Q9BY41	OID30436	trans
rs28718232	6	32658973	A	G	0.209565	0.992484	32800	ADD	-0.0784861	0.00952139	67.9491	15.7753	TXNL1	O43396	OID30872	trans
rs28414666	6	32658674	G	A	0.20956	0.992465	32800	ADD	-0.078476	0.00952156	67.9293	15.7709	TXNL1	O43396	OID30872	trans
rs28414666	6	32658674	G	A	0.209471	0.991981	32981	ADD	0.0777657	0.00953409	66.53	15.4627	HDAC8	Q9BY41	OID30436	trans
rs28718232	6	32658973	A	G	0.209476	0.991999	32981	ADD	0.0777468	0.00953393	66.5	15.4561	HDAC8	Q9BY41	OID30436	trans
rs139299944	6	32634888	C	CT	0.343702	1.00394	32862	ADD	-0.0650523	0.00806235	65.1031	15.1482	TTN	Q8WZ42	OID30108	trans
rs139299944	6	32634888	C	CT	0.343767	1.0061	34049	ADD	0.0611785	0.00762322	64.405	14.9944	AGRP	O00253	OID20658	trans
rs139299944	6	32634888	C	CT	0.343993	1.00752	33084	ADD	-0.0642789	0.008059	63.6172	14.8207	NFATC3	Q12968	OID20470	trans
rs28414666	6	32658674	G	A	0.209471	0.991981	32981	ADD	0.0754221	0.00947849	63.3169	14.7545	TSC1	Q92574	OID30478	trans
rs28718232	6	32658973	A	G	0.209476	0.991999	32981	ADD	0.0753905	0.00947833	63.2659	14.7433	TSC1	Q92574	OID30478	trans
rs139299944	6	32634888	C	CT	0.344158	1.00541	33777	ADD	-0.0636296	0.00803659	62.6866	14.6155	NUBP1	P53384	OID31412	trans
rs139299944	6	32634888	C	CT	0.344158	1.00541	33777	ADD	0.0630658	0.00798431	62.3897	14.5501	GABARAP	O95166	OID31414	trans
rs28414666	6	32658674	G	A	0.209402	0.994183	33017	ADD	-0.0748447	0.00950651	61.984	14.4606	CNTNAP4	Q9C0A0	OID30911	trans
rs28414666	6	32658674	G	A	0.209192	0.992984	33309	ADD	0.0653884	0.0083067	61.9648	14.4564	FRZB	Q92765	OID20968	trans
rs28718232	6	32658973	A	G	0.209407	0.994199	33017	ADD	-0.0748274	0.00950635	61.9574	14.4547	CNTNAP4	Q9C0A0	OID30911	trans
rs28718232	6	32658973	A	G	0.209197	0.993001	33309	ADD	0.0653746	0.00830656	61.9406	14.451	FRZB	Q92765	OID20968	trans
rs28718232	6	32658973	A	G	0.209747	0.993209	33960	ADD	0.0663627	0.00843851	61.8466	14.4303	FAS	P25445	OID20316	trans
rs28414666	6	32658674	G	A	0.209744	0.993195	33960	ADD	0.0663577	0.00843862	61.8358	14.4279	FAS	P25445	OID20316	trans
rs28718232	6	32658973	A	G	0.209529	0.992925	34090	ADD	0.0692435	0.00881173	61.7498	14.4089	ICAM3	P32942	OID20277	trans
rs28414666	6	32658674	G	A	0.209525	0.992908	34090	ADD	0.0692397	0.00881188	61.741	14.407	ICAM3	P32942	OID20277	trans
rs28718232	6	32658973	A	G	0.209371	0.994106	33533	ADD	0.0721209	0.00918923	61.5976	14.3754	GALNT7	Q86SF2	OID21377	trans
rs28414666	6	32658674	G	A	0.209366	0.994087	33533	ADD	0.0721172	0.00918939	61.5891	14.3735	GALNT7	Q86SF2	OID21377	trans
rs139299944	6	32634888	C	CT	0.343518	1.00482	34090	ADD	0.0590698	0.00752708	61.5854	14.3727	ICAM3	P32942	OID20277	trans
rs28718232	6	32658973	A	G	0.210201	0.995295	32907	ADD	-0.0708589	0.00907783	60.9291	14.2279	KIR2DL3	P43628	OID21196	trans
rs28414666	6	32658674	G	A	0.210197	0.995277	32907	ADD	-0.0708311	0.00907799	60.8792	14.2169	KIR2DL3	P43628	OID21196	trans
rs28414666	6	32658674	G	A	0.209301	0.994489	33657	ADD	0.0720601	0.00924928	60.698	14.1769	BTN3A2	P78410	OID20540	trans
rs28718232	6	32658973	A	G	0.209305	0.994508	33657	ADD	0.0720471	0.00924911	60.6781	14.1726	BTN3A2	P78410	OID20540	trans
rs28718232	6	32658973	A	G	0.209157	0.993654	33042	ADD	0.0663855	0.00868263	58.458	13.6826	ENPP6	Q6UWR7	OID30273	trans
rs28414666	6	32658674	G	A	0.209152	0.993635	33042	ADD	0.0663696	0.00868279	58.4279	13.676	ENPP6	Q6UWR7	OID30273	trans
rs139299944	6	32634888	C	CT	0.343702	1.00394	32862	ADD	-0.0622964	0.00815013	58.4247	13.6753	ATP2B4	P23634	OID30062	trans
rs139299944	6	32634888	C	CT	0.343385	1.005	33962	ADD	-0.0588746	0.00773274	57.968	13.5744	RNASET2	O00584	OID20321	trans
rs139299944	6	32634888	C	CT	0.343701	1.00523	32981	ADD	0.0615149	0.00811944	57.3997	13.449	ESR1	P03372	OID30434	trans
rs28414666	6	32658674	G	A	0.209402	0.994183	33017	ADD	-0.0718508	0.00952844	56.8616	13.3301	AIDA	Q96BJ3	OID30956	trans
rs28718232	6	32658973	A	G	0.209407	0.994199	33017	ADD	-0.0718416	0.00952829	56.849	13.3274	AIDA	Q96BJ3	OID30956	trans
rs139299944	6	32634888	C	CT	0.343702	1.00394	32862	ADD	-0.0610108	0.00815122	56.0232	13.145	UGDH	O60701	OID30081	trans
rs28414666	6	32658674	G	A	0.209394	0.99368	32862	ADD	-0.0706842	0.00944892	55.9603	13.1311	CSDE1	O75534	OID30183	trans
rs28718232	6	32658973	A	G	0.209399	0.993699	32862	ADD	-0.0706821	0.00944875	55.959	13.1308	CSDE1	O75534	OID30183	trans
rs28414666	6	32658674	G	A	0.209539	0.993171	33375	ADD	0.0686429	0.00920494	55.6095	13.0536	SKAP1	Q86WV1	OID20906	trans
rs28718232	6	32658973	A	G	0.209543	0.99319	33375	ADD	0.0686383	0.00920478	55.604	13.0524	SKAP1	Q86WV1	OID20906	trans
rs28718232	6	32658973	A	G	0.20934	0.993334	33990	ADD	-0.0672281	0.00905071	55.1742	12.9574	CDSN	Q15517	OID20667	trans
rs28414666	6	32658674	G	A	0.209335	0.993316	33990	ADD	-0.0672177	0.00905087	55.1551	12.9532	CDSN	Q15517	OID20667	trans
rs28414666	6	32658674	G	A	0.208911	0.992398	33379	ADD	0.0683413	0.0092092	55.071	12.9346	CFB	P00751	OID30755	trans
rs28718232	6	32658973	A	G	0.208916	0.992418	33379	ADD	0.0683363	0.00920903	55.0649	12.9333	CFB	P00751	OID30755	trans
rs139299944	6	32634888	C	CT	0.343812	1.00351	32867	ADD	-0.0604432	0.0081545	54.9415	12.906	DCUN1D1	Q96GG9	OID30830	trans
rs28414666	6	32658674	G	A	0.209471	0.991981	32981	ADD	0.0670721	0.00905025	54.924	12.9021	IDO1	P14902	OID30563	trans
rs28718232	6	32658973	A	G	0.209476	0.991999	32981	ADD	0.0670678	0.0090501	54.9189	12.901	IDO1	P14902	OID30563	trans
rs139299944	6	32634888	C	CT	0.343913	1.0075	33657	ADD	-0.0565829	0.00770594	53.9162	12.6794	CD83	Q01151	OID20565	trans
rs139299944	6	32634888	C	CT	0.343775	1.00621	33990	ADD	-0.0565112	0.00772281	53.545	12.5973	CDSN	Q15517	OID20667	trans
rs139299944	6	32634888	C	CT	0.344158	1.00541	33777	ADD	-0.0581757	0.00795899	53.4279	12.5714	LTB	Q06643	OID31383	trans
rs139299944	6	32634888	C	CT	0.343847	1.00653	33017	ADD	-0.0593935	0.00813371	53.3213	12.5479	AIDA	Q96BJ3	OID30956	trans
rs28414666	6	32658674	G	A	0.20947	0.993913	33796	ADD	0.0651055	0.00894873	52.9312	12.4616	IDO1	P14902	OID31474	trans
rs28718232	6	32658973	A	G	0.209474	0.99393	33796	ADD	0.0651033	0.00894858	52.9295	12.4613	IDO1	P14902	OID31474	trans
rs28414666	6	32658674	G	A	0.209152	0.993635	33042	ADD	0.0654247	0.00901641	52.6522	12.3999	IDO1	P14902	OID30230	trans
rs28718232	6	32658973	A	G	0.209157	0.993654	33042	ADD	0.0654187	0.00901625	52.6444	12.3982	IDO1	P14902	OID30230	trans
rs28718232	6	32658973	A	G	0.209399	0.993699	32862	ADD	-0.0691922	0.00953728	52.6339	12.3959	PALM3	A6NDB9	OID30182	trans
rs28414666	6	32658674	G	A	0.209394	0.99368	32862	ADD	-0.0691919	0.00953745	52.6316	12.3954	PALM3	A6NDB9	OID30182	trans
rs28414666	6	32658674	G	A	0.209471	0.991981	32981	ADD	0.0686989	0.00951506	52.1287	12.2842	ESR1	P03372	OID30434	trans
rs28718232	6	32658973	A	G	0.209476	0.991999	32981	ADD	0.0686735	0.0095149	52.0919	12.276	ESR1	P03372	OID30434	trans
rs28718232	6	32658973	A	G	0.209597	0.993571	33777	ADD	-0.0679147	0.00942279	51.948	12.2442	NENF	Q9UMX5	OID31354	trans
rs28414666	6	32658674	G	A	0.209593	0.993554	33777	ADD	-0.0679154	0.00942294	51.9474	12.2441	NENF	Q9UMX5	OID31354	trans
rs139299944	6	32634888	C	CT	0.344048	1.00517	33610	ADD	-0.0551004	0.00769818	51.231	12.0856	TFF3	Q07654	OID20371	trans
rs28414666	6	32658674	G	A	0.209471	0.991981	32981	ADD	0.0682596	0.00954444	51.1477	12.0672	PPM1B	O75688	OID30548	trans
rs139299944	6	32634888	C	CT	0.343731	1.0046	33042	ADD	0.0530206	0.00741475	51.1324	12.0638	ENPP6	Q6UWR7	OID30273	trans
rs28718232	6	32658973	A	G	0.209476	0.991999	32981	ADD	0.0682373	0.00954428	51.116	12.0602	PPM1B	O75688	OID30548	trans
rs28718232	6	32658973	A	G	0.209374	0.993337	34049	ADD	0.065485	0.00917312	50.9623	12.0261	CCL20	P78556	OID20671	trans
rs28414666	6	32658674	G	A	0.209369	0.993319	34049	ADD	0.065485	0.00917328	50.9605	12.0258	CCL20	P78556	OID20671	trans
rs28718232	6	32658973	A	G	0.209532	0.994052	33966	ADD	0.0638563	0.00896353	50.7516	11.9795	HS6ST1	O60243	OID21441	trans
rs28414666	6	32658674	G	A	0.209527	0.994033	33966	ADD	0.0638503	0.00896369	50.7402	11.977	HS6ST1	O60243	OID21441	trans
rs28414666	6	32658674	G	A	0.209463	0.995278	33084	ADD	-0.0672888	0.00947743	50.4085	11.9036	IL1A	P01583	OID20488	trans
rs28718232	6	32658973	A	G	0.209467	0.995298	33084	ADD	-0.0672854	0.00947726	50.4053	11.9029	IL1A	P01583	OID20488	trans
rs28414666	6	32658674	G	A	0.209369	0.993319	34049	ADD	0.0633833	0.0089329	50.3459	11.8898	AGRP	O00253	OID20658	trans
rs28718232	6	32658973	A	G	0.209374	0.993337	34049	ADD	0.0633771	0.00893275	50.3378	11.888	AGRP	O00253	OID20658	trans
rs28414666	6	32658674	G	A	0.209394	0.99368	32862	ADD	0.0675714	0.00953514	50.2194	11.8618	HCG22	E2RYF7	OID30088	trans
rs28718232	6	32658973	A	G	0.209399	0.993699	32862	ADD	0.0675532	0.00953497	50.1942	11.8562	HCG22	E2RYF7	OID30088	trans
rs139299944	6	32634888	C	CT	0.343701	1.00523	32981	ADD	-0.0572465	0.00811381	49.7793	11.7643	RBPMS	Q93062	OID30507	trans
rs139299944	6	32634888	C	CT	0.343825	1.0036	32704	ADD	-0.057481	0.00816614	49.5467	11.7129	MORF4L2	Q15014	OID31160	trans
rs139299944	6	32634888	C	CT	0.343825	1.0036	32704	ADD	-0.0569787	0.0081636	48.7149	11.5287	SPRING1	Q9H741	OID31197	trans
rs139299944	6	32634888	C	CT	0.343701	1.00523	32981	ADD	0.0564754	0.00814451	48.0827	11.3887	PPM1B	O75688	OID30548	trans
rs139299944	6	32634888	C	CT	0.343847	1.00653	33017	ADD	-0.0561909	0.00811747	47.9171	11.352	MYL6B	P14649	OID30936	trans
rs139299944	6	32634888	C	CT	0.343993	1.00752	33084	ADD	-0.0497665	0.00719917	47.7869	11.3232	WNT9A	O14904	OID20460	trans
rs139299944	6	32634888	C	CT	0.343919	1.00496	33375	ADD	0.0537948	0.007861	46.83	11.1112	SKAP1	Q86WV1	OID20906	trans
rs28718232	6	32658973	A	G	0.20943	0.993544	33436	ADD	-0.0541976	0.00791991	46.8295	11.111	CDCP1	Q9H5V8	OID20940	trans
rs28414666	6	32658674	G	A	0.209426	0.993525	33436	ADD	-0.0541869	0.00792005	46.8093	11.1066	CDCP1	Q9H5V8	OID20940	trans
rs28414666	6	32658674	G	A	0.209525	0.992908	34090	ADD	0.05403	0.00789862	46.7917	11.1027	LILRB1	Q8NHL6	OID20323	trans
rs28718232	6	32658973	A	G	0.209529	0.992925	34090	ADD	0.0540283	0.00789848	46.7902	11.1023	LILRB1	Q8NHL6	OID20323	trans
rs28414666	6	32658674	G	A	0.209414	0.994862	32922	ADD	0.0566953	0.00830239	46.6323	11.0673	PXN	P49023	OID20822	trans
rs28718232	6	32658973	A	G	0.209419	0.994882	32922	ADD	0.056689	0.00830224	46.6237	11.0654	PXN	P49023	OID20822	trans
rs139299944	6	32634888	C	CT	0.343767	1.0061	34049	ADD	0.0534421	0.00782836	46.6042	11.0611	CCL20	P78556	OID20671	trans
rs28414666	6	32658674	G	A	0.210197	0.995277	32907	ADD	0.0611207	0.00905558	45.5558	10.8287	PLXDC1	Q8IUK5	OID21258	trans
rs139299944	6	32634888	C	CT	0.343654	1.00632	33906	ADD	-0.0490991	0.00727634	45.5325	10.8235	EBI3_IL27	Q14213_Q8NEV9	OID21389	trans
rs139299944	6	32634888	C	CT	0.343654	1.00632	33906	ADD	-0.0490991	0.00727634	45.5325	10.8235	EBI3_IL27	Q14213_Q8NEV9	OID21389	trans
rs28718232	6	32658973	A	G	0.210201	0.995295	32907	ADD	0.0610953	0.00905542	45.5195	10.8207	PLXDC1	Q8IUK5	OID21258	trans
rs28414666	6	32658674	G	A	0.209369	0.993319	34049	ADD	0.0611545	0.00911308	45.0326	10.7127	GZMA	P12544	OID20663	trans
rs28718232	6	32658973	A	G	0.209374	0.993337	34049	ADD	0.0611434	0.00911292	45.0177	10.7094	GZMA	P12544	OID20663	trans
rs139299944	6	32634888	C	CT	0.344048	1.00568	33687	ADD	0.0451294	0.00679654	44.0904	10.5037	LILRA2	Q8N149	OID21152	trans
rs28414666	6	32658674	G	A	0.209741	0.994559	33874	ADD	0.0590539	0.00891814	43.8479	10.4499	IDO1	P14902	OID31050	trans
rs28718232	6	32658973	A	G	0.209746	0.994576	33874	ADD	0.0590468	0.00891799	43.8388	10.4479	IDO1	P14902	OID31050	trans
rs139299944	6	32634888	C	CT	0.343866	1.00553	33715	ADD	0.0448549	0.00678732	43.6739	10.4113	OSCAR	Q8IYS5	OID20776	trans
rs28718232	6	32658973	A	G	0.209427	0.993519	33962	ADD	-0.0543326	0.0082599	43.2685	10.3213	MSR1	P21757	OID21063	trans
rs28414666	6	32658674	G	A	0.209423	0.993503	33962	ADD	-0.0543249	0.00826003	43.2549	10.3183	MSR1	P21757	OID21063	trans
rs139299944	6	32634888	C	CT	0.343847	1.00653	33017	ADD	-0.053034	0.00808802	42.9957	10.2607	RBP1	P09455	OID30913	trans
rs28718232	6	32658973	A	G	0.209619	0.99321	34023	ADD	0.0563462	0.00864253	42.5057	10.152	TNFSF13B	Q9Y275	OID20272	trans
rs28414666	6	32658674	G	A	0.209614	0.993192	34023	ADD	0.0563447	0.00864268	42.502	10.1511	TNFSF13B	Q9Y275	OID20272	trans
rs139299944	6	32634888	C	CT	0.344005	1.00594	33796	ADD	0.0509221	0.00781313	42.4778	10.1458	ZNRD2	O60232	OID31450	trans
rs139299944	6	32634888	C	CT	0.344642	1.00745	32907	ADD	0.0520868	0.00799877	42.4042	10.1294	STX6	O43752	OID21219	trans
rs139299944	6	32634888	C	CT	0.343825	1.0036	32704	ADD	-0.0531535	0.00816885	42.3391	10.115	STAU1	O95793	OID31210	trans
rs28414666	6	32658674	G	A	0.209095	0.994772	33043	ADD	-0.0600607	0.00923653	42.2828	10.1025	FABP6	P51161	OID20076	trans
rs28718232	6	32658973	A	G	0.2091	0.994789	33043	ADD	-0.0600416	0.00923637	42.2572	10.0968	FABP6	P51161	OID20076	trans
rs139299944	6	32634888	C	CT	0.343587	1.00529	33962	ADD	0.0512677	0.00789761	42.1402	10.0708	CCL19	Q99731	OID21030	trans
rs139299944	6	32634888	C	CT	0.343825	1.0036	32704	ADD	-0.0527833	0.00813842	42.0641	10.0539	VCPKMT	Q9H867	OID31179	trans
rs28718232	6	32658973	A	G	0.209597	0.993571	33777	ADD	-0.0574619	0.00892833	41.4209	9.91102	IL22	Q9GZX6	OID31407	trans
rs28414666	6	32658674	G	A	0.209593	0.993554	33777	ADD	-0.0574421	0.00892847	41.391	9.90438	IL22	Q9GZX6	OID31407	trans
rs28718232	6	32658973	A	G	0.20943	0.993544	33436	ADD	0.0551064	0.00862561	40.8154	9.77648	TNR	Q92752	OID20957	trans
rs28414666	6	32658674	G	A	0.209426	0.993525	33436	ADD	0.0550995	0.00862576	40.8038	9.77391	TNR	Q92752	OID20957	trans
rs139299944	6	32634888	C	CT	0.343767	1.0061	34049	ADD	0.049676	0.00777699	40.8009	9.77326	GZMA	P12544	OID20663	trans
rs139299944	6	32634888	C	CT	0.343993	1.00752	33084	ADD	0.0509936	0.00802562	40.3714	9.6778	IL10	P22301	OID20431	trans
rs139299944	6	32634888	C	CT	0.343701	1.00523	32981	ADD	0.0513024	0.00810524	40.063	9.60923	WASL	O00401	OID30467	trans
rs28414666	6	32658674	G	A	0.20931	0.993386	33849	ADD	0.0530748	0.00839316	39.9876	9.59247	CR1	P17927	OID30697	trans
rs28718232	6	32658973	A	G	0.209315	0.993404	33849	ADD	0.0530586	0.00839302	39.9646	9.58735	CR1	P17927	OID30697	trans
rs139299944	6	32634888	C	CT	0.34372	1.00492	33307	ADD	0.0465778	0.00738657	39.7624	9.5424	WFIKKN1	Q96NZ8	OID20939	trans
rs28414666	6	32658674	G	A	0.209527	0.994033	33966	ADD	0.054049	0.00857201	39.7566	9.54112	PRTG	Q2VWP7	OID21443	trans
rs28718232	6	32658973	A	G	0.209532	0.994052	33966	ADD	0.0540436	0.00857186	39.7502	9.53968	PRTG	Q2VWP7	OID21443	trans
rs28414666	6	32658674	G	A	0.209095	0.994772	33043	ADD	0.0554522	0.00883438	39.399	9.46158	PTN	P21246	OID20083	trans
rs28718232	6	32658973	A	G	0.2091	0.994789	33043	ADD	0.0554469	0.00883423	39.3929	9.46022	PTN	P21246	OID20083	trans
rs28718232	6	32658973	A	G	0.209529	0.992925	34090	ADD	0.0560201	0.00897307	38.9767	9.36765	FAP	Q12884	OID20330	trans
rs139299944	6	32634888	C	CT	0.343558	1.00477	33187	ADD	0.0464527	0.0074408	38.9747	9.3672	CTSE	P14091	OID30628	trans
rs139299944	6	32634888	C	CT	0.344642	1.00745	32907	ADD	0.0499876	0.00800737	38.9714	9.36646	CFC1	P0CG37	OID21261	trans
rs28414666	6	32658674	G	A	0.209525	0.992908	34090	ADD	0.0560111	0.00897323	38.9629	9.36458	FAP	Q12884	OID20330	trans
rs139299944	6	32634888	C	CT	0.343701	1.00523	32981	ADD	0.050679	0.00812109	38.9428	9.36011	ST8SIA1	Q92185	OID30442	trans
rs28718232	6	32658973	A	G	0.209407	0.994199	33017	ADD	-0.0588862	0.00950927	38.3471	9.22756	MYL6B	P14649	OID30936	trans
rs28414666	6	32658674	G	A	0.209402	0.994183	33017	ADD	-0.0588828	0.00950942	38.3415	9.22632	MYL6B	P14649	OID30936	trans
rs139299944	6	32634888	C	CT	0.343701	1.00523	32981	ADD	-0.0499066	0.00808509	38.1019	9.173	TP53BP1	Q12888	OID30470	trans
rs139299944	6	32634888	C	CT	0.343753	1.00613	33966	ADD	0.0471319	0.00765482	37.9105	9.13039	HS6ST1	O60243	OID21441	trans
rs139299944	6	32634888	C	CT	0.344158	1.00541	33777	ADD	-0.0489603	0.00796509	37.7838	9.10219	SNX2	O60749	OID31374	trans
rs139299944	6	32634888	C	CT	0.343866	1.00553	33715	ADD	0.0444317	0.00723258	37.7397	9.09237	SPON1	Q9HCB6	OID20759	trans
rs28414666	6	32658674	G	A	0.209657	0.994727	33650	ADD	-0.051488	0.00843204	37.2861	8.99135	CXCL1	P09341	OID20762	trans
rs28718232	6	32658973	A	G	0.20966	0.994741	33650	ADD	-0.0514842	0.00843193	37.2815	8.99035	CXCL1	P09341	OID20762	trans
rs28414666	6	32658674	G	A	0.209438	0.994462	33687	ADD	0.0485783	0.00795835	37.2596	8.98547	LILRA2	Q8N149	OID21152	trans
rs28718232	6	32658973	A	G	0.209443	0.99448	33687	ADD	0.0485707	0.00795822	37.2492	8.98314	LILRA2	Q8N149	OID21152	trans
rs28718232	6	32658973	A	G	0.209529	0.992925	34090	ADD	0.0492329	0.00809342	37.0039	8.9285	CNTN1	Q12860	OID20307	trans
rs28414666	6	32658674	G	A	0.209525	0.992908	34090	ADD	0.0492181	0.00809356	36.9803	8.92325	CNTN1	Q12860	OID20307	trans
rs139299944	6	32634888	C	CT	0.343825	1.0036	32704	ADD	-0.0494795	0.00815777	36.7881	8.88045	CLASP1	Q7Z460	OID31192	trans
rs28414666	6	32658674	G	A	0.209542	0.993912	33720	ADD	0.0546719	0.00902339	36.7104	8.86313	ANGPTL2	Q9UKU9	OID20726	trans
rs28718232	6	32658973	A	G	0.209547	0.99393	33720	ADD	0.0546605	0.00902323	36.6963	8.85999	ANGPTL2	Q9UKU9	OID20726	trans
rs139299944	6	32634888	C	CT	0.343847	1.00653	33017	ADD	-0.0489744	0.00811823	36.3929	8.79239	CLEC2L	P0C7M8	OID30884	trans
rs139299944	6	32634888	C	CT	0.344642	1.00745	32907	ADD	0.0481898	0.00799098	36.3673	8.78669	FOXO3	O43524	OID21271	trans
rs139299944	6	32634888	C	CT	0.344048	1.00568	33687	ADD	0.045517	0.00756267	36.224	8.75476	MFGE8	Q08431	OID21134	trans
rs139299944	6	32634888	C	CT	0.343812	1.00351	32867	ADD	-0.0490384	0.00815976	36.1175	8.73103	CACNB1	Q02641	OID30820	trans
rs139299944	6	32634888	C	CT	0.343993	1.00752	33084	ADD	0.0485075	0.00808891	35.9615	8.69626	NCLN	Q969V3	OID20448	trans
rs28414666	6	32658674	G	A	0.209471	0.991981	32981	ADD	0.0570198	0.009517	35.8964	8.68174	ST8SIA1	Q92185	OID30442	trans
rs28718232	6	32658973	A	G	0.209476	0.991999	32981	ADD	0.0569944	0.00951684	35.8657	8.67489	ST8SIA1	Q92185	OID30442	trans
rs28414666	6	32658674	G	A	0.209342	0.994274	33924	ADD	0.044435	0.00742655	35.7994	8.66011	LCP1	P13796	OID30367	trans
rs28718232	6	32658973	A	G	0.209346	0.994291	33924	ADD	0.0444226	0.00742642	35.7807	8.65595	LCP1	P13796	OID30367	trans
rs139299944	6	32634888	C	CT	0.344536	1.00481	33335	ADD	-0.0482612	0.00809035	35.5846	8.61224	GABARAPL1	Q9H0R8	OID31253	trans
rs28414666	6	32658674	G	A	0.20919	0.993186	33307	ADD	0.0511291	0.0086528	34.9158	8.46309	WFIKKN1	Q96NZ8	OID20939	trans
rs28718232	6	32658973	A	G	0.209194	0.993203	33307	ADD	0.0511208	0.00865266	34.9057	8.46084	WFIKKN1	Q96NZ8	OID20939	trans
rs139299944	6	32634888	C	CT	0.343913	1.0075	33657	ADD	0.032173	0.00545233	34.8191	8.44153	LY75	O60449	OID20580	trans
rs139299944	6	32634888	C	CT	0.34371	1.00673	33930	ADD	0.0414949	0.00704017	34.7395	8.42376	CPB2	Q96IY4	OID30734	trans
rs28718232	6	32658973	A	G	0.209371	0.994106	33533	ADD	0.0490952	0.00834194	34.6373	8.40096	SEZ6L2	Q6UXD5	OID21289	trans
rs28414666	6	32658674	G	A	0.209366	0.994087	33533	ADD	0.0490754	0.00834209	34.6082	8.39446	SEZ6L2	Q6UXD5	OID21289	trans
rs28414666	6	32658674	G	A	0.209319	0.993661	33995	ADD	0.0497219	0.00845772	34.5612	8.38399	SELL	P14151	OID30752	trans
rs28718232	6	32658973	A	G	0.209324	0.993678	33995	ADD	0.0497165	0.00845757	34.555	8.3826	SELL	P14151	OID30752	trans
rs139299944	6	32634888	C	CT	0.343284	1.00565	33043	ADD	-0.0463702	0.00788951	34.5444	8.38023	FABP6	P51161	OID20076	trans
rs28414666	6	32658674	G	A	0.209314	0.992749	33693	ADD	0.0501522	0.00855996	34.3271	8.33174	PCDH17	O14917	OID20132	trans
rs28718232	6	32658973	A	G	0.209319	0.992766	33693	ADD	0.0501456	0.00855982	34.3192	8.32999	PCDH17	O14917	OID20132	trans
rs28718232	6	32658973	A	G	0.209476	0.991999	32981	ADD	-0.0554587	0.00947465	34.2621	8.31724	TP53BP1	Q12888	OID30470	trans
rs28414666	6	32658674	G	A	0.209471	0.991981	32981	ADD	-0.0554488	0.00947481	34.2486	8.31425	TP53BP1	Q12888	OID30470	trans
rs139299944	6	32634888	C	CT	0.343914	1.00578	33649	ADD	-0.0400764	0.00685962	34.1331	8.28846	LAIR1	Q6GTX8	OID20737	trans
rs28718232	6	32658973	A	G	0.209281	0.993318	33916	ADD	0.05011	0.00859157	34.0176	8.26268	FCN1	O00602	OID30690	trans
rs139299944	6	32634888	C	CT	0.343729	1.00643	33995	ADD	0.0449798	0.00771223	34.0155	8.2622	PROS1	P07225	OID30737	trans
rs28414666	6	32658674	G	A	0.209276	0.9933	33916	ADD	0.0501033	0.00859171	34.0074	8.26041	FCN1	O00602	OID30690	trans
rs28414666	6	32658674	G	A	0.209594	0.994131	33586	ADD	-0.049125	0.0084272	33.9812	8.25456	IL1R2	P27930	OID20757	trans
rs28718232	6	32658973	A	G	0.209597	0.994144	33586	ADD	-0.0491189	0.0084271	33.9736	8.25285	IL1R2	P27930	OID20757	trans
rs139299944	6	32634888	C	CT	0.344642	1.00745	32907	ADD	0.0449994	0.0077383	33.8161	8.21769	PLXDC1	Q8IUK5	OID21258	trans
rs139299944	6	32634888	C	CT	0.343868	1.00651	33853	ADD	-0.0464505	0.007992	33.7808	8.20982	EIF1AX	P47813	OID31125	trans
rs28414666	6	32658674	G	A	0.209379	0.994188	33715	ADD	0.0489899	0.00846961	33.457	8.13753	SPON1	Q9HCB6	OID20759	trans
rs28718232	6	32658973	A	G	0.209388	0.992806	33962	ADD	-0.0523732	0.00905521	33.452	8.1364	RNASET2	O00584	OID20321	trans
rs28718232	6	32658973	A	G	0.209384	0.994205	33715	ADD	0.0489805	0.00846946	33.4453	8.13491	SPON1	Q9HCB6	OID20759	trans
rs28414666	6	32658674	G	A	0.209894	0.993608	33809	ADD	0.0483306	0.0083573	33.4436	8.13453	IGFBP3	P17936	OID20398	trans
rs28718232	6	32658973	A	G	0.209899	0.993624	33809	ADD	0.0483237	0.00835715	33.4351	8.13265	IGFBP3	P17936	OID20398	trans
rs28414666	6	32658674	G	A	0.209384	0.992787	33962	ADD	-0.0523547	0.00905537	33.4271	8.13086	RNASET2	O00584	OID20321	trans
rs139299944	6	32634888	C	CT	0.343702	1.00394	32862	ADD	-0.0468883	0.00811753	33.3643	8.11683	IGHMBP2	P38935	OID30123	trans
rs139299944	6	32634888	C	CT	0.344048	1.00568	33687	ADD	0.0415921	0.00721862	33.1981	8.07972	PAMR1	Q6UXH9	OID21153	trans
rs28414666	6	32658674	G	A	0.209321	0.99309	33978	ADD	0.0465365	0.00810948	32.9307	8.01999	FCRL2	Q96LA5	OID20639	trans
rs28414666	6	32658674	G	A	0.209471	0.991981	32981	ADD	0.0547432	0.00954342	32.9043	8.01409	GLI2	P10070	OID30429	trans
rs28718232	6	32658973	A	G	0.209326	0.993108	33978	ADD	0.0465154	0.00810934	32.9021	8.01358	FCRL2	Q96LA5	OID20639	trans
rs28718232	6	32658973	A	G	0.209476	0.991999	32981	ADD	0.054715	0.00954325	32.8716	8.00677	GLI2	P10070	OID30429	trans
rs28718232	6	32658973	A	G	0.209387	0.994022	33126	ADD	0.0495438	0.0086643	32.6972	7.96782	SERPINI1	Q99574	OID30604	trans
rs28414666	6	32658674	G	A	0.209382	0.994002	33126	ADD	0.0495316	0.00866447	32.6799	7.96396	SERPINI1	Q99574	OID30604	trans
rs28414666	6	32658674	G	A	0.210197	0.995277	32907	ADD	0.0534487	0.00935128	32.6688	7.96146	FOXO3	O43524	OID21271	trans
rs28718232	6	32658973	A	G	0.210201	0.995295	32907	ADD	0.0534288	0.00935112	32.6456	7.95628	FOXO3	O43524	OID21271	trans
rs28414666	6	32658674	G	A	0.209471	0.991981	32981	ADD	0.0524882	0.00919411	32.5914	7.94418	ZBP1	Q9H171	OID30526	trans
rs28718232	6	32658973	A	G	0.209476	0.991999	32981	ADD	0.052471	0.00919396	32.5712	7.93967	ZBP1	Q9H171	OID30526	trans
rs28718232	6	32658973	A	G	0.209008	0.993802	32704	ADD	-0.0542352	0.00952868	32.3965	7.90062	VCPKMT	Q9H867	OID31179	trans
rs28414666	6	32658674	G	A	0.209003	0.993783	32704	ADD	-0.0542298	0.00952884	32.3889	7.89893	VCPKMT	Q9H867	OID31179	trans
rs28718232	6	32658973	A	G	0.209346	0.994291	33924	ADD	0.0445377	0.00782918	32.3611	7.89271	FGFBP2	Q9BYJ0	OID30395	trans
rs28718232	6	32658973	A	G	0.209747	0.993503	33898	ADD	0.0503014	0.00884341	32.3535	7.89101	LDLR	P01130	OID20240	trans
rs28414666	6	32658674	G	A	0.209744	0.99349	33898	ADD	0.0502991	0.00884352	32.3497	7.89016	LDLR	P01130	OID20240	trans
rs28414666	6	32658674	G	A	0.209342	0.994274	33924	ADD	0.0445292	0.00782932	32.3476	7.8897	FGFBP2	Q9BYJ0	OID30395	trans
rs28414666	6	32658674	G	A	0.209394	0.99368	32862	ADD	-0.0540942	0.00953901	32.1584	7.84741	UGDH	O60701	OID30081	trans
rs139299944	6	32634888	C	CT	0.344642	1.00745	32907	ADD	0.046109	0.00813101	32.1575	7.8472	RANGAP1	P46060	OID21203	trans
rs28718232	6	32658973	A	G	0.209399	0.993699	32862	ADD	-0.0540825	0.00953885	32.1456	7.84454	UGDH	O60701	OID30081	trans
rs28414666	6	32658674	G	A	0.209621	0.993145	33610	ADD	-0.0510948	0.0090142	32.1291	7.84086	TFF3	Q07654	OID20371	trans
rs28718232	6	32658973	A	G	0.209626	0.993162	33610	ADD	-0.0510901	0.00901405	32.1244	7.83979	TFF3	Q07654	OID20371	trans
rs28414666	6	32658674	G	A	0.210197	0.995277	32907	ADD	0.0533886	0.00943889	31.9931	7.81044	LYAR	Q9NX58	OID21264	trans
rs28718232	6	32658973	A	G	0.210201	0.995295	32907	ADD	0.0533667	0.00943873	31.9679	7.80482	LYAR	Q9NX58	OID21264	trans
rs28414666	6	32658674	G	A	0.209527	0.994033	33966	ADD	0.0472587	0.00836472	31.9198	7.79407	NCS1	P62166	OID21458	trans
rs28718232	6	32658973	A	G	0.209532	0.994052	33966	ADD	0.0472531	0.00836457	31.9134	7.79262	NCS1	P62166	OID21458	trans
rs139299944	6	32634888	C	CT	0.343821	1.00344	32648	ADD	-0.0462655	0.008194	31.8804	7.78524	PAIP2B	Q9ULR5	OID31228	trans
rs139299944	6	32634888	C	CT	0.343637	1.00675	33533	ADD	0.0406363	0.00719798	31.8719	7.78335	FAM3B	P58499	OID21372	trans
rs28718232	6	32658973	A	G	0.209443	0.99448	33687	ADD	0.0494983	0.00877541	31.816	7.77086	B4GAT1	O43505	OID21127	trans
rs28414666	6	32658674	G	A	0.209438	0.994462	33687	ADD	0.0494911	0.00877556	31.8057	7.76856	B4GAT1	O43505	OID21127	trans
rs28414666	6	32658674	G	A	0.209527	0.994033	33966	ADD	0.0473594	0.00840534	31.747	7.75542	SMOC1	Q9H4F8	OID21461	trans
rs28718232	6	32658973	A	G	0.209439	0.993598	33187	ADD	0.0490674	0.00870985	31.7369	7.75317	CTSE	P14091	OID30628	trans
rs28414666	6	32658674	G	A	0.209434	0.993578	33187	ADD	0.0490666	0.00871002	31.7346	7.75265	CTSE	P14091	OID30628	trans
rs28718232	6	32658973	A	G	0.209532	0.994052	33966	ADD	0.0473391	0.00840519	31.7208	7.74956	SMOC1	Q9H4F8	OID21461	trans
rs28414666	6	32658674	G	A	0.209463	0.995278	33084	ADD	0.0532718	0.00947689	31.5982	7.72216	NCLN	Q969V3	OID20448	trans
rs28718232	6	32658973	A	G	0.209467	0.995298	33084	ADD	0.0532678	0.00947671	31.5946	7.72135	NCLN	Q969V3	OID20448	trans
rs139299944	6	32634888	C	CT	0.344047	1.00616	33924	ADD	0.0356156	0.00633911	31.5664	7.71503	LCP1	P13796	OID30367	trans
rs139299944	6	32634888	C	CT	0.343482	1.00455	33693	ADD	0.0383271	0.00682343	31.5505	7.71148	CDH17	Q12864	OID20134	trans
rs28718232	6	32658973	A	G	0.209371	0.994106	33533	ADD	0.0473144	0.008433	31.479	7.6955	FAM3B	P58499	OID21372	trans
rs28414666	6	32658674	G	A	0.209366	0.994087	33533	ADD	0.0473064	0.00843316	31.4673	7.69287	FAM3B	P58499	OID21372	trans
rs139299944	6	32634888	C	CT	0.343937	1.00564	33720	ADD	0.0430977	0.00770546	31.2832	7.65169	ANGPTL2	Q9UKU9	OID20726	trans
rs139299944	6	32634888	C	CT	0.343659	1.00639	33718	ADD	0.0413768	0.00739835	31.2783	7.6506	SCGB1A1	P11684	OID20688	trans
rs28414666	6	32658674	G	A	0.209463	0.995278	33084	ADD	-0.0527915	0.00944185	31.2618	7.6469	NFATC3	Q12968	OID20470	trans
rs28718232	6	32658973	A	G	0.209467	0.995298	33084	ADD	-0.0527698	0.00944167	31.2373	7.64142	NFATC3	Q12968	OID20470	trans
rs139299944	6	32634888	C	CT	0.343731	1.0046	33042	ADD	-0.0451146	0.00807644	31.2028	7.63372	EIF2S2	P20042	OID30270	trans
rs28414666	6	32658674	G	A	0.209369	0.993319	34049	ADD	0.0469704	0.00841868	31.1287	7.61713	IL16	Q14005	OID20633	trans
rs28718232	6	32658973	A	G	0.209374	0.993337	34049	ADD	0.0469648	0.00841853	31.1223	7.6157	IL16	Q14005	OID20633	trans
rs139299944	6	32634888	C	CT	0.343224	1.00569	33822	ADD	-0.0424101	0.00760303	31.1147	7.61399	PLA2G15	Q8NCC3	OID21473	trans
rs139299944	6	32634888	C	CT	0.344536	1.00481	33335	ADD	-0.0449117	0.00806867	30.9825	7.58441	SPRR1B	P22528	OID31296	trans
rs139299944	6	32634888	C	CT	0.343812	1.00351	32867	ADD	-0.0454131	0.00816201	30.9577	7.57887	HTR1B	P28222	OID30866	trans
rs139299944	6	32634888	C	CT	0.343518	1.00482	34090	ADD	0.0373895	0.00674698	30.7101	7.52346	LILRB1	Q8NHL6	OID20323	trans
rs139299944	6	32634888	C	CT	0.344642	1.00745	32907	ADD	0.0449043	0.00810622	30.686	7.51806	PDP1	Q9P0J1	OID21176	trans
rs139299944	6	32634888	C	CT	0.343753	1.00613	33966	ADD	0.0406293	0.00734883	30.5662	7.49125	GALNT2	Q10471	OID21423	trans
rs28718232	6	32658973	A	G	0.209297	0.993706	33930	ADD	0.0475378	0.00862849	30.3535	7.44363	APOC1	P02654	OID30749	trans
rs28414666	6	32658674	G	A	0.209293	0.993688	33930	ADD	0.0475288	0.00862864	30.3409	7.44082	APOC1	P02654	OID30749	trans
rs28414666	6	32658674	G	A	0.209423	0.993503	33962	ADD	0.0506578	0.00920498	30.2863	7.42858	EZR	P15311	OID21017	trans
rs28718232	6	32658973	A	G	0.209427	0.993519	33962	ADD	0.0506514	0.00920484	30.2797	7.4271	EZR	P15311	OID21017	trans
rs139299944	6	32634888	C	CT	0.343825	1.0036	32704	ADD	-0.0443301	0.00805843	30.262	7.42314	ARHGAP5	Q13017	OID31190	trans
rs28414666	6	32658674	G	A	0.209369	0.993319	34049	ADD	0.0476407	0.00866449	30.2322	7.41646	TNFSF10	P50591	OID20611	trans
rs28718232	6	32658973	A	G	0.209374	0.993337	34049	ADD	0.0476378	0.00866434	30.2296	7.41589	TNFSF10	P50591	OID20611	trans
rs139299944	6	32634888	C	CT	0.343444	1.00618	33383	ADD	0.0394576	0.00718102	30.1919	7.40744	SERPINA4	P29622	OID30774	trans
rs28718232	6	32658973	A	G	0.209008	0.993802	32704	ADD	-0.0525034	0.00955815	30.1735	7.40333	SPRING1	Q9H741	OID31197	trans
rs28414666	6	32658674	G	A	0.209003	0.993783	32704	ADD	-0.052498	0.00955832	30.1664	7.40173	SPRING1	Q9H741	OID31197	trans
rs28414666	6	32658674	G	A	0.210197	0.995277	32907	ADD	0.0514633	0.00937046	30.1629	7.40095	CFC1	P0CG37	OID21261	trans
rs28718232	6	32658973	A	G	0.210201	0.995295	32907	ADD	0.0514589	0.00937029	30.1588	7.40003	CFC1	P0CG37	OID21261	trans
rs139299944	6	32634888	C	CT	0.343284	1.00565	33043	ADD	0.0414123	0.007546	30.1179	7.39088	PTN	P21246	OID20083	trans
rs139299944	6	32634888	C	CT	0.343731	1.0046	33042	ADD	0.0422522	0.00769965	30.1131	7.3898	IDO1	P14902	OID30230	trans
rs28414666	6	32658674	G	A	0.209423	0.993503	33962	ADD	0.0470705	0.00861163	29.8763	7.33677	ROBO2	Q9HCK4	OID21007	trans
rs28718232	6	32658973	A	G	0.209427	0.993519	33962	ADD	0.0470644	0.00861149	29.8695	7.33525	ROBO2	Q9HCK4	OID21007	trans
rs139299944	6	32634888	C	CT	0.343812	1.00351	32867	ADD	-0.0446257	0.00817014	29.834	7.32729	BLOC1S2	Q6QNY1	OID30856	trans
rs139299944	6	32634888	C	CT	0.343674	1.00664	33840	ADD	0.0397221	0.00727472	29.8148	7.323	CTSV	O60911	OID21405	trans
rs139299944	6	32634888	C	CT	0.343403	1.00502	33628	ADD	0.04224	0.00774672	29.7312	7.30426	CBLIF	P27352	OID20179	trans
rs12903285	15	78486611	A	G	0.613052	0.989042	34090	ADD	0.0394958	0.0070409	31.4662	7.69263	IGFBP7	Q16270	OID20236	trans
rs1964678	15	78461658	A	G	0.619977	1.00097	34090	ADD	0.0386028	0.0070221	30.2206	7.41388	IGFBP7	Q16270	OID20236	trans
rs36146269	15	78487168	T	A	0.61792	1.00009	34090	ADD	0.038406	0.00701822	29.9464	7.35246	IGFBP7	Q16270	OID20236	trans
rs4887059	15	78489753	C	T	0.617917	1.00011	34090	ADD	0.038387	0.00701815	29.9174	7.34597	IGFBP7	Q16270	OID20236	trans
rs1504549	15	78474287	C	T	0.618092	1.00031	34090	ADD	0.0383725	0.0070181	29.8951	7.34098	IGFBP7	Q16270	OID20236	trans
rs11637656	15	78459619	C	T	0.618771	0.997884	34090	ADD	0.0383627	0.00702887	29.7884	7.31708	IGFBP7	Q16270	OID20236	trans
rs8042238	15	78481929	C	T	0.618568	0.999409	34090	ADD	0.038318	0.00702289	29.7697	7.31288	IGFBP7	Q16270	OID20236	trans
rs965604	15	78496881	G	A	0.617898	1.00017	34090	ADD	0.038284	0.00701785	29.7596	7.31062	IGFBP7	Q16270	OID20236	trans

### Sheet: S4-pQTLs-UKB-FinnGen
Supplementary Table 4. pQTLs UKB-FinnGen
SNP	CHROM	GENPOS	ALLELE0	ALLELE1	A1FREQ	INFO	N	TEST	BETA	SE	CHISQ	LOG10P	Gene	UniProt	OlinkID	cis_trans
rs10078017	5	1313894	C	T	0.6008	1.00639	33718	ADD	0.0481912	0.00715807	45.3256	10.7777	SCGB1A1	P11684	OID20688	trans
rs10083696	15	78831674	G	A	0.406622	0.997461	32979	ADD	-0.069195	0.00776603	79.3873	18.292	CTSH	P09668	OID20113	cis
rs10083697	15	78831697	G	A	0.406645	0.997361	32979	ADD	-0.0691652	0.00776638	79.3116	18.2753	CTSH	P09668	OID20113	cis
rs1021070	15	78654521	C	G	0.375783	0.981852	32979	ADD	-0.0832432	0.00794004	109.914	24.9899	CTSH	P09668	OID20113	cis
rs1045130	15	78759379	G	A	0.335866	0.989	32979	ADD	-0.153505	0.00811284	358.015	79.1182	CTSH	P09668	OID20113	cis
rs1051730	15	78601997	G	A	0.328937	1.00298	32979	ADD	0.0651182	0.00810152	64.6057	15.0386	CTSH	P09668	OID20113	cis
rs10519198	15	78450412	C	A	0.457562	1.00392	32979	ADD	-0.0658436	0.0076318	74.4343	17.2028	CTSH	P09668	OID20113	cis
rs10519203	15	78521704	G	A	0.665787	1.00249	32979	ADD	-0.0850576	0.0080702	111.086	25.2466	CTSH	P09668	OID20113	cis
rs10851907	15	78623522	G	A	0.409578	0.989477	32979	ADD	0.121616	0.00779	243.731	54.2187	CTSH	P09668	OID20113	cis
rs10851911	15	78785324	T	C	0.739388	0.993933	32979	ADD	0.176866	0.00870903	412.431	90.9651	CTSH	P09668	OID20113	cis
rs11072765	15	78441950	A	G	0.457317	1.00326	32979	ADD	-0.0654504	0.0076346	73.4941	16.996	CTSH	P09668	OID20113	cis
rs11072768	15	78637136	T	G	0.8077	0.987886	32979	ADD	-0.125272	0.00972691	165.867	37.2281	CTSH	P09668	OID20113	cis
rs11072774	15	78660355	C	T	0.166091	0.986465	32979	ADD	0.141821	0.0103072	189.324	42.3501	CTSH	P09668	OID20113	cis
rs11072805	15	78786176	T	C	0.433944	0.98401	32979	ADD	-0.0468053	0.00774891	36.4844	8.81279	CTSH	P09668	OID20113	cis
rs11072806	15	78786732	G	A	0.438825	0.993268	32979	ADD	-0.0464427	0.00770271	36.3537	8.78366	CTSH	P09668	OID20113	cis
rs11072807	15	78819175	A	G	0.593669	1.00149	32979	ADD	0.0686358	0.00775125	78.4076	18.0766	CTSH	P09668	OID20113	cis
rs11083581	19	40883044	G	T	0.731549	0.995389	33822	ADD	-0.0983006	0.00849811	133.804	30.2195	MIA	Q16674	OID21531	trans
rs11133727	5	1306650	C	G	0.604083	0.999367	33718	ADD	0.0528205	0.00719376	53.913	12.6787	SCGB1A1	P11684	OID20688	trans
rs111704647	15	78608308	C	T	0.328843	1.00199	32979	ADD	0.0664102	0.00810605	67.1199	15.5926	CTSH	P09668	OID20113	cis
rs111725959	15	78607004	G	A	0.384175	1.0047	32979	ADD	-0.0447205	0.00781181	32.7726	7.98465	CTSH	P09668	OID20113	cis
rs111775124	15	78770112	G	A	0.32379	0.987994	32979	ADD	-0.192456	0.00819188	551.948	121.324	CTSH	P09668	OID20113	cis
rs112321636	15	78779758	G	T	0.426467	0.986914	32979	ADD	-0.059685	0.00775356	59.2556	13.8586	CTSH	P09668	OID20113	cis
rs112878080	15	78608305	A	G	0.327992	1.00004	32979	ADD	0.0669632	0.00811949	68.0167	15.7902	CTSH	P09668	OID20113	cis
rs113931022	15	78608771	C	T	0.328884	1.00221	32979	ADD	0.0663521	0.00810489	67.0215	15.571	CTSH	P09668	OID20113	cis
rs114737056	1	168541843	G	A	0.108406	0.988584	33966	ADD	-0.225526	0.0120622	349.572	77.2797	XCL1	P47992	OID21398	cis
rs11591710	10	103927874	A	C	0.13042	1.00299	33822	ADD	0.0543759	0.00973404	31.2052	7.63424	KDR	P35968	OID21497	trans
rs11630027	15	78804641	C	A	0.741583	0.987448	32979	ADD	0.192497	0.00876058	482.819	106.284	CTSH	P09668	OID20113	cis
rs11631955	15	78793573	A	G	0.438723	0.990744	32979	ADD	-0.0442471	0.00771217	32.9167	8.01686	CTSH	P09668	OID20113	cis
rs11632102	15	78793715	G	A	0.438411	0.990901	32979	ADD	-0.0442173	0.00771218	32.8723	8.00694	CTSH	P09668	OID20113	cis
rs11633958	15	78569722	C	T	0.328098	1.00078	32979	ADD	0.0654265	0.00811569	64.9915	15.1237	CTSH	P09668	OID20113	cis
rs11634450	15	78800859	A	G	0.448827	0.991625	32979	ADD	-0.0450444	0.00769137	34.2984	8.32536	CTSH	P09668	OID20113	cis
rs11636545	15	78848006	C	T	0.390711	0.997947	32979	ADD	-0.330412	0.00781648	1786.85	389.734	CTSH	P09668	OID20113	cis
rs11636605	15	78636536	A	G	0.807743	0.985932	32979	ADD	-0.125324	0.00973741	165.645	37.1797	CTSH	P09668	OID20113	cis
rs11637635	15	78584808	A	G	0.615361	1.0028	32979	ADD	0.0440489	0.00781742	31.75	7.75609	CTSH	P09668	OID20113	cis
rs11637656	15	78459619	C	T	0.618771	0.997884	34090	ADD	0.0383627	0.00702887	29.7884	7.31708	IGFBP7	Q16270	OID20236	trans
rs11638020	15	78815382	G	A	0.406114	0.995228	32979	ADD	-0.0692306	0.00777628	79.2597	18.2639	CTSH	P09668	OID20113	cis
rs11638321	15	78799841	T	C	0.448794	0.992232	32979	ADD	-0.0449998	0.00768906	34.2511	8.3148	CTSH	P09668	OID20113	cis
rs11639044	15	78791472	C	T	0.438939	0.992026	32979	ADD	-0.0451674	0.00770686	34.3475	8.33631	CTSH	P09668	OID20113	cis
rs11639224	15	78461029	A	G	0.457229	1.00421	32979	ADD	-0.0663025	0.00763122	75.487	17.4344	CTSH	P09668	OID20113	cis
rs11639335	15	78849965	A	G	0.412344	0.998784	32979	ADD	-0.183071	0.00774647	558.508	122.751	CTSH	P09668	OID20113	cis
rs117181913	15	78475765	T	G	0.0239817	0.9942	32979	ADD	-0.457817	0.0249771	335.968	74.317	CTSH	P09668	OID20113	cis
rs117468857	15	78488442	G	A	0.0259408	0.997369	32979	ADD	-0.417725	0.0240003	302.933	67.1212	CTSH	P09668	OID20113	cis
rs117730351	15	78536010	C	T	0.0244398	1.0042	32979	ADD	-0.459297	0.0246228	347.948	76.9259	CTSH	P09668	OID20113	cis
rs11783093	8	27567832	C	T	0.160845	0.983449	33043	ADD	0.0607049	0.0105667	33.0042	8.03639	EPHX2	P34913	OID20119	cis
rs11783093	8	27567832	C	T	0.161181	0.981403	33809	ADD	-0.0585451	0.0100202	34.1371	8.28935	TNC	P24821	OID20359	trans
rs11852372	15	78509052	A	C	0.333251	0.99714	32979	ADD	0.0873321	0.00809762	116.314	26.3919	CTSH	P09668	OID20113	cis
rs11856536	15	78801983	A	G	0.448803	0.991004	32979	ADD	-0.0450469	0.00769383	34.2803	8.3213	CTSH	P09668	OID20113	cis
rs11856903	15	78847675	A	G	0.608627	0.99797	32979	ADD	0.32807	0.00781408	1762.7	384.486	CTSH	P09668	OID20113	cis
rs11856953	15	78824960	C	T	0.406592	0.994955	32979	ADD	-0.070115	0.00777588	81.3062	18.7137	CTSH	P09668	OID20113	cis
rs12050525	15	78783404	T	C	0.438953	0.990723	32979	ADD	-0.0458268	0.0077123	35.3079	8.55054	CTSH	P09668	OID20113	cis
rs12148319	15	78663850	A	G	0.152169	0.986497	32979	ADD	0.11706	0.0106798	120.141	27.2297	CTSH	P09668	OID20113	cis
rs12324870	15	78703459	C	T	0.367585	0.987939	32979	ADD	-0.149895	0.00795111	355.403	78.5494	CTSH	P09668	OID20113	cis
rs12440014	15	78634384	C	G	0.235115	0.979783	32979	ADD	0.119462	0.00907811	173.168	38.8227	CTSH	P09668	OID20113	cis
rs12441998	15	78637030	G	A	0.805707	0.986479	32979	ADD	-0.13573	0.00969576	195.969	43.8004	CTSH	P09668	OID20113	cis
rs12442476	15	78825514	G	A	0.593299	0.999658	32979	ADD	0.0682371	0.0077571	77.3825	17.8512	CTSH	P09668	OID20113	cis
rs12461964	19	40835324	A	G	0.497828	0.987786	34090	ADD	-0.0441584	0.00742283	35.3905	8.56896	HYOU1	Q9Y4L1	OID20300	trans
rs12461964	19	40835324	A	G	0.498327	0.988946	33822	ADD	-0.0680143	0.00756188	80.8986	18.6241	MIA	Q16674	OID21531	cis
rs12592721	15	78806803	G	C	0.448846	0.988307	32979	ADD	-0.0452217	0.00770429	34.4531	8.35987	CTSH	P09668	OID20113	cis
rs12594247	15	78654291	C	T	0.151513	0.986762	32979	ADD	0.11108	0.0106976	107.822	24.5315	CTSH	P09668	OID20113	cis
rs12594550	15	78666695	C	G	0.151415	0.988179	32979	ADD	0.113785	0.0106929	113.235	25.7175	CTSH	P09668	OID20113	cis
rs12595350	15	78661122	G	A	0.151236	0.985655	32979	ADD	0.115328	0.0107117	115.919	26.3052	CTSH	P09668	OID20113	cis
rs12595538	15	78862111	A	T	0.38146	0.992842	32979	ADD	-0.34037	0.00787149	1869.77	407.75	CTSH	P09668	OID20113	cis
rs12898292	15	78820261	A	G	0.59226	0.998616	32979	ADD	0.069116	0.00775809	79.3686	18.2879	CTSH	P09668	OID20113	cis
rs12898293	15	78820226	C	A	0.596599	0.981381	32979	ADD	0.0673362	0.00783948	73.7773	17.0582	CTSH	P09668	OID20113	cis
rs12898392	15	78820090	G	A	0.593574	1.00095	32979	ADD	0.0679699	0.00775274	76.864	17.7372	CTSH	P09668	OID20113	cis
rs12898452	15	78820286	C	A	0.592417	0.998755	32979	ADD	0.0691611	0.0077579	79.476	18.3115	CTSH	P09668	OID20113	cis
rs12898578	15	78820232	G	A	0.596607	0.981425	32979	ADD	0.0673363	0.00783933	73.7805	17.059	CTSH	P09668	OID20113	cis
rs12898712	15	78820280	G	T	0.592424	0.998704	32979	ADD	0.0687995	0.00775814	78.6422	18.1282	CTSH	P09668	OID20113	cis
rs12899131	15	78434543	A	G	0.457584	1.00262	32979	ADD	-0.0649807	0.00763667	72.4036	16.756	CTSH	P09668	OID20113	cis
rs12899147	15	78787170	A	G	0.43926	0.993444	32979	ADD	-0.0464237	0.00770116	36.3385	8.78027	CTSH	P09668	OID20113	cis
rs12899452	15	78820208	T	A	0.593089	1.0001	32979	ADD	0.0682959	0.0077548	77.5619	17.8907	CTSH	P09668	OID20113	cis
rs12900501	15	78779962	T	C	0.425788	0.982017	32979	ADD	-0.0624014	0.00777468	64.4204	14.9978	CTSH	P09668	OID20113	cis
rs12901241	15	78710320	A	G	0.359509	0.990895	32979	ADD	-0.15247	0.00797773	365.268	80.6975	CTSH	P09668	OID20113	cis
rs12901331	15	78728755	T	C	0.350994	0.989608	32979	ADD	-0.150638	0.00802655	352.216	77.8555	CTSH	P09668	OID20113	cis
rs12901971	15	78649817	T	G	0.786494	0.987932	32979	ADD	-0.100155	0.009357	114.571	26.01	CTSH	P09668	OID20113	cis
rs12902294	15	78649997	T	C	0.786528	0.9881	32979	ADD	-0.0999931	0.00935676	114.206	25.9301	CTSH	P09668	OID20113	cis
rs12903203	15	78792591	T	C	0.439053	0.991771	32979	ADD	-0.0448012	0.0077077	33.7854	8.21085	CTSH	P09668	OID20113	cis
rs12903285	15	78486611	A	G	0.613052	0.989042	34090	ADD	0.0394958	0.0070409	31.4662	7.69263	IGFBP7	Q16270	OID20236	trans
rs12905273	15	78710413	A	G	0.349588	0.9893	32979	ADD	-0.182668	0.00803438	516.916	113.702	CTSH	P09668	OID20113	cis
rs12905641	15	78672020	C	T	0.345811	0.989438	32979	ADD	-0.153082	0.00805541	361.139	79.7984	CTSH	P09668	OID20113	cis
rs12905740	15	78790022	C	T	0.259881	0.99557	32979	ADD	-0.182146	0.00870902	437.422	96.4044	CTSH	P09668	OID20113	cis
rs12906171	15	78737298	C	T	0.349886	0.988203	32979	ADD	-0.152665	0.00803819	360.712	79.7053	CTSH	P09668	OID20113	cis
rs12907065	15	78815013	A	G	0.402503	0.984216	32979	ADD	-0.0638213	0.00783053	66.4277	15.4401	CTSH	P09668	OID20113	cis
rs12907764	15	78778096	A	G	0.418944	0.981335	32979	ADD	-0.0616984	0.00779448	62.6575	14.6091	CTSH	P09668	OID20113	cis
rs12909317	15	78822077	G	T	0.406526	1.00045	32979	ADD	-0.0689473	0.00775462	79.052	18.2183	CTSH	P09668	OID20113	cis
rs12909921	15	78450918	A	G	0.457575	1.00393	32979	ADD	-0.0658395	0.00763176	74.4258	17.2009	CTSH	P09668	OID20113	cis
rs12910237	15	78663996	C	T	0.361293	0.989353	32979	ADD	-0.105986	0.00797443	176.645	39.582	CTSH	P09668	OID20113	cis
rs12912524	15	78660414	G	A	0.771609	0.991678	32979	ADD	-0.121258	0.00911493	176.975	39.6541	CTSH	P09668	OID20113	cis
rs12913260	15	78778753	G	A	0.42697	0.987106	32979	ADD	-0.0638509	0.00775162	67.85	15.7535	CTSH	P09668	OID20113	cis
rs12914385	15	78606381	C	T	0.381409	0.997101	32979	ADD	0.0502382	0.00785803	40.8735	9.78938	CTSH	P09668	OID20113	cis
rs12915192	15	78823243	G	A	0.59317	1.00005	32979	ADD	0.0685402	0.00775513	78.1111	18.0114	CTSH	P09668	OID20113	cis
rs12915539	15	78648453	T	A	0.361078	0.981125	32979	ADD	-0.105504	0.00800889	173.538	38.9036	CTSH	P09668	OID20113	cis
rs12915669	15	78657759	A	C	0.772212	0.990415	32979	ADD	-0.119278	0.00912916	170.71	38.2858	CTSH	P09668	OID20113	cis
rs13167280	5	1280362	G	A	0.125204	0.964261	33678	ADD	0.0544425	0.00982853	30.6831	7.51741	CRISP3	P54108	OID30715	trans
rs13167280	5	1280362	G	A	0.125269	0.963997	34049	ADD	-0.0627077	0.0107971	33.731	8.1987	FLT3LG	P49771	OID20661	trans
rs1316971	15	78638168	A	G	0.80809	0.98952	32979	ADD	-0.125147	0.00972628	165.556	37.1601	CTSH	P09668	OID20113	cis
rs13170453	5	1317366	A	G	0.228704	0.995048	34049	ADD	0.0498941	0.00837604	35.4831	8.58961	FLT3LG	P49771	OID20661	trans
rs1317286	15	78603787	A	G	0.33021	1.00233	32979	ADD	0.0639707	0.00809618	62.4312	14.5592	CTSH	P09668	OID20113	cis
rs13178866	5	1323097	C	T	0.440085	1.00143	33718	ADD	-0.053854	0.00707754	57.8991	13.5592	SCGB1A1	P11684	OID20688	trans
rs13355267	5	1312820	T	C	0.577803	1.00143	33718	ADD	0.053907	0.00711512	57.4017	13.4494	SCGB1A1	P11684	OID20688	trans
rs13356727	5	1312342	G	A	0.577723	1.00132	33718	ADD	0.0540843	0.00711541	57.7753	13.5319	SCGB1A1	P11684	OID20688	trans
rs1383636	15	78813878	G	A	0.73419	0.96832	32979	ADD	0.20427	0.00876685	542.905	119.357	CTSH	P09668	OID20113	cis
rs138544659	15	78608359	T	G	0.328568	1.00128	32979	ADD	0.0666205	0.00811081	67.4663	15.6689	CTSH	P09668	OID20113	cis
rs139299944	6	32634888	C	CT	0.343911	1.00598	33578	ADD	0.096544	0.00774689	155.309	34.9213	AGER	Q15109	OID20756	trans
rs139299944	6	32634888	C	CT	0.343767	1.0061	34049	ADD	0.0611785	0.00762322	64.405	14.9944	AGRP	O00253	OID20658	trans
rs139299944	6	32634888	C	CT	0.343847	1.00653	33017	ADD	-0.0593935	0.00813371	53.3213	12.5479	AIDA	Q96BJ3	OID30956	trans
rs139299944	6	32634888	C	CT	0.343937	1.00564	33720	ADD	0.0430977	0.00770546	31.2832	7.65169	ANGPTL2	Q9UKU9	OID20726	trans
rs139299944	6	32634888	C	CT	0.343825	1.0036	32704	ADD	-0.0443301	0.00805843	30.262	7.42314	ARHGAP5	Q13017	OID31190	trans
rs139299944	6	32634888	C	CT	0.343702	1.00394	32862	ADD	-0.0622964	0.00815013	58.4247	13.6753	ATP2B4	P23634	OID30062	trans
rs139299944	6	32634888	C	CT	0.343812	1.00351	32867	ADD	-0.0446257	0.00817014	29.834	7.32729	BLOC1S2	Q6QNY1	OID30856	trans
rs139299944	6	32634888	C	CT	0.343913	1.0075	33657	ADD	0.0799098	0.00788981	102.581	23.3829	BTN3A2	P78410	OID20540	trans
rs139299944	6	32634888	C	CT	0.343812	1.00351	32867	ADD	-0.0490384	0.00815976	36.1175	8.73103	CACNB1	Q02641	OID30820	trans
rs139299944	6	32634888	C	CT	0.343868	1.00651	33853	ADD	-0.127602	0.00760111	281.813	62.5196	CAPS	Q13938	OID31126	trans
rs139299944	6	32634888	C	CT	0.343403	1.00502	33628	ADD	0.04224	0.00774672	29.7312	7.30426	CBLIF	P27352	OID20179	trans
rs139299944	6	32634888	C	CT	0.343587	1.00529	33962	ADD	0.0512677	0.00789761	42.1402	10.0708	CCL19	Q99731	OID21030	trans
rs139299944	6	32634888	C	CT	0.343767	1.0061	34049	ADD	0.0534421	0.00782836	46.6042	11.0611	CCL20	P78556	OID20671	trans
rs139299944	6	32634888	C	CT	0.343701	1.00523	32981	ADD	0.109514	0.00813178	181.37	40.6137	CCNE1	P24864	OID30456	trans
rs139299944	6	32634888	C	CT	0.343402	1.00705	32917	ADD	0.0984878	0.00721084	186.549	41.7443	CD207	Q9UJ71	OID21298	trans
rs139299944	6	32634888	C	CT	0.343587	1.00529	33962	ADD	-0.0877585	0.00752457	136.024	30.7052	CD74	P04233	OID21040	trans
rs139299944	6	32634888	C	CT	0.343913	1.0075	33657	ADD	-0.0565829	0.00770594	53.9162	12.6794	CD83	Q01151	OID20565	trans
rs139299944	6	32634888	C	CT	0.343845	1.00502	33436	ADD	-0.0624848	0.00676386	85.3414	19.6002	CDCP1	Q9H5V8	OID20940	trans
rs139299944	6	32634888	C	CT	0.343482	1.00455	33693	ADD	0.0383271	0.00682343	31.5505	7.71148	CDH17	Q12864	OID20134	trans
rs139299944	6	32634888	C	CT	0.343775	1.00621	33990	ADD	-0.0565112	0.00772281	53.545	12.5973	CDSN	Q15517	OID20667	trans
rs139299944	6	32634888	C	CT	0.344642	1.00745	32907	ADD	0.0499876	0.00800737	38.9714	9.36646	CFC1	P0CG37	OID21261	trans
rs139299944	6	32634888	C	CT	0.343825	1.0036	32704	ADD	-0.0494795	0.00815777	36.7881	8.88045	CLASP1	Q7Z460	OID31192	trans
rs139299944	6	32634888	C	CT	0.343847	1.00653	33017	ADD	-0.0489744	0.00811823	36.3929	8.79239	CLEC2L	P0C7M8	OID30884	trans
rs139299944	6	32634888	C	CT	0.343847	1.00653	33017	ADD	-0.0838297	0.00811499	106.714	24.2887	CNTNAP4	Q9C0A0	OID30911	trans
rs139299944	6	32634888	C	CT	0.34371	1.00673	33930	ADD	0.0414949	0.00704017	34.7395	8.42376	CPB2	Q96IY4	OID30734	trans
rs139299944	6	32634888	C	CT	0.343714	1.00619	33903	ADD	-0.0615005	0.00659256	87.0259	19.9702	CPVL	Q9H3G5	OID21435	trans
rs139299944	6	32634888	C	CT	0.344094	1.00611	33809	ADD	0.0846085	0.00763333	122.857	27.8243	CR2	P20023	OID20393	trans
rs139299944	6	32634888	C	CT	0.343702	1.00394	32862	ADD	-0.0725894	0.00807423	80.8246	18.6079	CSDE1	O75534	OID30183	trans
rs139299944	6	32634888	C	CT	0.343558	1.00477	33187	ADD	0.0464527	0.0074408	38.9747	9.3672	CTSE	P14091	OID30628	trans
rs139299944	6	32634888	C	CT	0.343674	1.00664	33840	ADD	0.0397221	0.00727472	29.8148	7.323	CTSV	O60911	OID21405	trans
rs139299944	6	32634888	C	CT	0.343812	1.00351	32867	ADD	-0.0604432	0.0081545	54.9415	12.906	DCUN1D1	Q96GG9	OID30830	trans
rs139299944	6	32634888	C	CT	0.343654	1.00632	33906	ADD	-0.0490991	0.00727634	45.5325	10.8235	EBI3_IL27	Q14213_Q8NEV9	OID21389	trans
rs139299944	6	32634888	C	CT	0.343654	1.00632	33906	ADD	-0.0490991	0.00727634	45.5325	10.8235	EBI3_IL27	Q14213_Q8NEV9	OID21389	trans
rs139299944	6	32634888	C	CT	0.343868	1.00651	33853	ADD	-0.0464505	0.007992	33.7808	8.20982	EIF1AX	P47813	OID31125	trans
rs139299944	6	32634888	C	CT	0.343731	1.0046	33042	ADD	-0.0451146	0.00807644	31.2028	7.63372	EIF2S2	P20042	OID30270	trans
rs139299944	6	32634888	C	CT	0.343731	1.0046	33042	ADD	0.0530206	0.00741475	51.1324	12.0638	ENPP6	Q6UWR7	OID30273	trans
rs139299944	6	32634888	C	CT	0.343701	1.00523	32981	ADD	0.0615149	0.00811944	57.3997	13.449	ESR1	P03372	OID30434	trans
rs139299944	6	32634888	C	CT	0.343284	1.00565	33043	ADD	-0.0463702	0.00788951	34.5444	8.38023	FABP6	P51161	OID20076	trans
rs139299944	6	32634888	C	CT	0.343637	1.00675	33533	ADD	0.0406363	0.00719798	31.8719	7.78335	FAM3B	P58499	OID21372	trans
rs139299944	6	32634888	C	CT	0.343913	1.0075	33657	ADD	0.10068	0.00673728	223.317	49.7671	FCRL6	Q6DN72	OID20529	trans
rs139299944	6	32634888	C	CT	0.343701	1.00523	32981	ADD	0.112746	0.00808778	194.331	43.4429	FOLH1	Q04609	OID30430	trans
rs139299944	6	32634888	C	CT	0.344642	1.00745	32907	ADD	0.0481898	0.00799098	36.3673	8.78669	FOXO3	O43524	OID21271	trans
rs139299944	6	32634888	C	CT	0.34379	1.00507	33309	ADD	0.066741	0.00708944	88.6262	20.3215	FRZB	Q92765	OID20968	trans
rs139299944	6	32634888	C	CT	0.344158	1.00541	33777	ADD	0.0630658	0.00798431	62.3897	14.5501	GABARAP	O95166	OID31414	trans
rs139299944	6	32634888	C	CT	0.344536	1.00481	33335	ADD	-0.0482612	0.00809035	35.5846	8.61224	GABARAPL1	Q9H0R8	OID31253	trans
rs139299944	6	32634888	C	CT	0.343753	1.00613	33966	ADD	0.0406293	0.00734883	30.5662	7.49125	GALNT2	Q10471	OID21423	trans
rs139299944	6	32634888	C	CT	0.343767	1.0061	34049	ADD	0.049676	0.00777699	40.8009	9.77326	GZMA	P12544	OID20663	trans
rs139299944	6	32634888	C	CT	0.343702	1.00394	32862	ADD	0.0749208	0.00814791	84.5499	19.4264	HCG22	E2RYF7	OID30088	trans
rs139299944	6	32634888	C	CT	0.343701	1.00523	32981	ADD	0.0673207	0.00813568	68.4715	15.8903	HDAC8	Q9BY41	OID30436	trans
rs139299944	6	32634888	C	CT	0.343913	1.0075	33657	ADD	-0.263539	0.00794194	1101.13	240.726	HLA-DRA	P01903	OID20520	trans
rs139299944	6	32634888	C	CT	0.343913	1.0075	33657	ADD	-0.0761868	0.00770533	97.7635	22.3265	HLA-E	P13747	OID20532	trans
rs139299944	6	32634888	C	CT	0.343753	1.00613	33966	ADD	0.0471319	0.00765482	37.9105	9.13039	HS6ST1	O60243	OID21441	trans
rs139299944	6	32634888	C	CT	0.343812	1.00351	32867	ADD	-0.0454131	0.00816201	30.9577	7.57887	HTR1B	P28222	OID30866	trans
rs139299944	6	32634888	C	CT	0.343518	1.00482	34090	ADD	0.0590698	0.00752708	61.5854	14.3727	ICAM3	P32942	OID20277	trans
rs139299944	6	32634888	C	CT	0.343731	1.0046	33042	ADD	0.0422522	0.00769965	30.1131	7.3898	IDO1	P14902	OID30230	trans
rs139299944	6	32634888	C	CT	0.343702	1.00394	32862	ADD	-0.0468883	0.00811753	33.3643	8.11683	IGHMBP2	P38935	OID30123	trans
rs139299944	6	32634888	C	CT	0.344642	1.00745	32907	ADD	0.0725442	0.00809677	80.2752	18.4871	IKZF2	Q9UKS7	OID21213	trans
rs139299944	6	32634888	C	CT	0.343993	1.00752	33084	ADD	0.0509936	0.00802562	40.3714	9.6778	IL10	P22301	OID20431	trans
rs139299944	6	32634888	C	CT	0.343993	1.00752	33084	ADD	-0.0692616	0.00808938	73.3085	16.9551	IL1A	P01583	OID20488	trans
rs139299944	6	32634888	C	CT	0.343701	1.00523	32981	ADD	0.0821523	0.00809748	102.929	23.4593	KDM3A	Q9Y4C1	OID30426	trans
rs139299944	6	32634888	C	CT	0.344158	1.00541	33777	ADD	-0.0916618	0.00735244	155.423	34.9462	KIR2DL2	P43627	OID31431	trans
rs139299944	6	32634888	C	CT	0.344642	1.00745	32907	ADD	-0.0889367	0.00775745	131.439	29.7023	KIR2DL3	P43628	OID21196	trans
rs139299944	6	32634888	C	CT	0.343914	1.00578	33649	ADD	-0.0400764	0.00685962	34.1331	8.28846	LAIR1	Q6GTX8	OID20737	trans
rs139299944	6	32634888	C	CT	0.344047	1.00616	33924	ADD	0.0356156	0.00633911	31.5664	7.71503	LCP1	P13796	OID30367	trans
rs139299944	6	32634888	C	CT	0.344048	1.00568	33687	ADD	0.0451294	0.00679654	44.0904	10.5037	LILRA2	Q8N149	OID21152	trans
rs139299944	6	32634888	C	CT	0.343518	1.00482	34090	ADD	0.0373895	0.00674698	30.7101	7.52346	LILRB1	Q8NHL6	OID20323	trans
rs139299944	6	32634888	C	CT	0.343993	1.00752	33084	ADD	-0.280896	0.00755521	1382.28	301.828	LILRB4	Q8NHJ6	OID20429	trans
rs139299944	6	32634888	C	CT	0.343637	1.00675	33533	ADD	0.0767137	0.00760903	101.645	23.1778	LRP1	Q07954	OID21293	trans
rs139299944	6	32634888	C	CT	0.343587	1.00529	33962	ADD	0.0829302	0.00770025	115.989	26.3206	LRPAP1	P30533	OID21059	trans
rs139299944	6	32634888	C	CT	0.343913	1.0075	33657	ADD	-0.100125	0.007763	166.352	37.334	LTA	P01374	OID20586	trans
rs139299944	6	32634888	C	CT	0.344158	1.00541	33777	ADD	-0.0581757	0.00795899	53.4279	12.5714	LTB	Q06643	OID31383	trans
rs139299944	6	32634888	C	CT	0.343913	1.0075	33657	ADD	0.032173	0.00545233	34.8191	8.44153	LY75	O60449	OID20580	trans
rs139299944	6	32634888	C	CT	0.343702	1.00394	32862	ADD	-0.084884	0.00664129	163.36	36.6805	MANSC4	A6NHS7	OID30141	trans
rs139299944	6	32634888	C	CT	0.343825	1.0036	32704	ADD	-0.0907394	0.00814883	123.994	28.0732	MAPRE3	Q9UPY8	OID31177	trans
rs139299944	6	32634888	C	CT	0.344048	1.00568	33687	ADD	0.045517	0.00756267	36.224	8.75476	MFGE8	Q08431	OID21134	trans
rs139299944	6	32634888	C	CT	0.343913	1.0075	33657	ADD	-0.257446	0.00801315	1032.2	225.745	MICB_MICA	Q29980_Q29983	OID20593	trans
rs139299944	6	32634888	C	CT	0.343913	1.0075	33657	ADD	-0.257446	0.00801315	1032.2	225.745	MICB_MICA	Q29980_Q29983	OID20593	trans
rs139299944	6	32634888	C	CT	0.343825	1.0036	32704	ADD	-0.057481	0.00816614	49.5467	11.7129	MORF4L2	Q15014	OID31160	trans
rs139299944	6	32634888	C	CT	0.343587	1.00529	33962	ADD	-0.0974882	0.00705373	191.015	42.7191	MSR1	P21757	OID21063	trans
rs139299944	6	32634888	C	CT	0.343847	1.00653	33017	ADD	-0.0561909	0.00811747	47.9171	11.352	MYL6B	P14649	OID30936	trans
rs139299944	6	32634888	C	CT	0.343606	1.00514	32913	ADD	0.0793383	0.00792609	100.195	22.8599	NAGA	P17050	OID30509	trans
rs139299944	6	32634888	C	CT	0.343993	1.00752	33084	ADD	0.0485075	0.00808891	35.9615	8.69626	NCLN	Q969V3	OID20448	trans
rs139299944	6	32634888	C	CT	0.344158	1.00541	33777	ADD	-0.079105	0.0080469	96.6387	22.0799	NENF	Q9UMX5	OID31354	trans
rs139299944	6	32634888	C	CT	0.343993	1.00752	33084	ADD	-0.0642789	0.008059	63.6172	14.8207	NFATC3	Q12968	OID20470	trans
rs139299944	6	32634888	C	CT	0.344642	1.00745	32907	ADD	0.0700912	0.00794234	77.8806	17.9607	NINJ1	Q92982	OID21167	trans
rs139299944	6	32634888	C	CT	0.344158	1.00541	33777	ADD	-0.0636296	0.00803659	62.6866	14.6155	NUBP1	P53384	OID31412	trans
rs139299944	6	32634888	C	CT	0.343866	1.00553	33715	ADD	0.0448549	0.00678732	43.6739	10.4113	OSCAR	Q8IYS5	OID20776	trans
rs139299944	6	32634888	C	CT	0.34396	1.0062	33874	ADD	-0.110187	0.00801205	189.137	42.3093	PAFAH1B3	Q15102	OID30998	trans
rs139299944	6	32634888	C	CT	0.343821	1.00344	32648	ADD	-0.0462655	0.008194	31.8804	7.78524	PAIP2B	Q9ULR5	OID31228	trans
rs139299944	6	32634888	C	CT	0.343702	1.00394	32862	ADD	-0.0779613	0.00814988	91.5072	20.9539	PALM3	A6NDB9	OID30182	trans
rs139299944	6	32634888	C	CT	0.344048	1.00568	33687	ADD	0.0415921	0.00721862	33.1981	8.07972	PAMR1	Q6UXH9	OID21153	trans
rs139299944	6	32634888	C	CT	0.344642	1.00745	32907	ADD	0.0449043	0.00810622	30.686	7.51806	PDP1	Q9P0J1	OID21176	trans
rs139299944	6	32634888	C	CT	0.343701	1.00523	32981	ADD	0.069852	0.00797432	76.7311	17.708	PDZK1	Q5T2W1	OID30550	trans
rs139299944	6	32634888	C	CT	0.343701	1.00523	32981	ADD	0.0984046	0.00809257	147.863	33.2939	PGR	P06401	OID30460	trans
rs139299944	6	32634888	C	CT	0.343224	1.00569	33822	ADD	-0.0424101	0.00760303	31.1147	7.61399	PLA2G15	Q8NCC3	OID21473	trans
rs139299944	6	32634888	C	CT	0.344642	1.00745	32907	ADD	0.0449994	0.0077383	33.8161	8.21769	PLXDC1	Q8IUK5	OID21258	trans
rs139299944	6	32634888	C	CT	0.343868	1.00651	33853	ADD	0.102973	0.00782877	173.005	38.7871	PLXDC2	Q6UX71	OID31101	trans
rs139299944	6	32634888	C	CT	0.343701	1.00523	32981	ADD	0.0564754	0.00814451	48.0827	11.3887	PPM1B	O75688	OID30548	trans
rs139299944	6	32634888	C	CT	0.343729	1.00643	33995	ADD	0.0449798	0.00771223	34.0155	8.2622	PROS1	P07225	OID30737	trans
rs139299944	6	32634888	C	CT	0.343284	1.00565	33043	ADD	0.0414123	0.007546	30.1179	7.39088	PTN	P21246	OID20083	trans
rs139299944	6	32634888	C	CT	0.344642	1.00745	32907	ADD	0.046109	0.00813101	32.1575	7.8472	RANGAP1	P46060	OID21203	trans
rs139299944	6	32634888	C	CT	0.343847	1.00653	33017	ADD	-0.053034	0.00808802	42.9957	10.2607	RBP1	P09455	OID30913	trans
rs139299944	6	32634888	C	CT	0.343701	1.00523	32981	ADD	-0.0572465	0.00811381	49.7793	11.7643	RBPMS	Q93062	OID30507	trans
rs139299944	6	32634888	C	CT	0.343385	1.005	33962	ADD	-0.0588746	0.00773274	57.968	13.5744	RNASET2	O00584	OID20321	trans
rs139299944	6	32634888	C	CT	0.343659	1.00639	33718	ADD	0.0413768	0.00739835	31.2783	7.6506	SCGB1A1	P11684	OID20688	trans
rs139299944	6	32634888	C	CT	0.343444	1.00618	33383	ADD	0.0394576	0.00718102	30.1919	7.40744	SERPINA4	P29622	OID30774	trans
rs139299944	6	32634888	C	CT	0.343611	1.00737	33366	ADD	0.0591285	0.00616075	92.1143	21.0872	SGSH	P51688	OID30341	trans
rs139299944	6	32634888	C	CT	0.343701	1.00523	32981	ADD	0.0741126	0.00809396	83.842	19.2709	SIRT1	Q96EB6	OID30439	trans
rs139299944	6	32634888	C	CT	0.343919	1.00496	33375	ADD	0.0537948	0.007861	46.83	11.1112	SKAP1	Q86WV1	OID20906	trans
rs139299944	6	32634888	C	CT	0.343701	1.00523	32981	ADD	0.0790334	0.00809043	95.4284	21.8144	SMPD3	Q9NY59	OID30477	trans
rs139299944	6	32634888	C	CT	0.344158	1.00541	33777	ADD	-0.0489603	0.00796509	37.7838	9.10219	SNX2	O60749	OID31374	trans
rs139299944	6	32634888	C	CT	0.343866	1.00553	33715	ADD	0.0444317	0.00723258	37.7397	9.09237	SPON1	Q9HCB6	OID20759	trans
rs139299944	6	32634888	C	CT	0.343825	1.0036	32704	ADD	-0.0569787	0.0081636	48.7149	11.5287	SPRING1	Q9H741	OID31197	trans
rs139299944	6	32634888	C	CT	0.344536	1.00481	33335	ADD	-0.0449117	0.00806867	30.9825	7.58441	SPRR1B	P22528	OID31296	trans
rs139299944	6	32634888	C	CT	0.343701	1.00523	32981	ADD	0.050679	0.00812109	38.9428	9.36011	ST8SIA1	Q92185	OID30442	trans
rs139299944	6	32634888	C	CT	0.343825	1.0036	32704	ADD	-0.0531535	0.00816885	42.3391	10.115	STAU1	O95793	OID31210	trans
rs139299944	6	32634888	C	CT	0.344642	1.00745	32907	ADD	0.0520868	0.00799877	42.4042	10.1294	STX6	O43752	OID21219	trans
rs139299944	6	32634888	C	CT	0.344048	1.00517	33610	ADD	-0.0551004	0.00769818	51.231	12.0856	TFF3	Q07654	OID20371	trans
rs139299944	6	32634888	C	CT	0.343701	1.00523	32981	ADD	-0.0499066	0.00808509	38.1019	9.173	TP53BP1	Q12888	OID30470	trans
rs139299944	6	32634888	C	CT	0.343701	1.00523	32981	ADD	0.0709227	0.0079882	78.8265	18.1687	TRAF3	Q13114-2	OID30479	trans
rs139299944	6	32634888	C	CT	0.343701	1.00523	32981	ADD	0.067564	0.00808823	69.7789	16.1782	TSC1	Q92574	OID30478	trans
rs139299944	6	32634888	C	CT	0.343702	1.00394	32862	ADD	-0.0650523	0.00806235	65.1031	15.1482	TTN	Q8WZ42	OID30108	trans
rs139299944	6	32634888	C	CT	0.343767	1.00351	32800	ADD	-0.0842551	0.00813453	107.282	24.4133	TXNL1	O43396	OID30872	trans
rs139299944	6	32634888	C	CT	0.343702	1.00394	32862	ADD	-0.0610108	0.00815122	56.0232	13.145	UGDH	O60701	OID30081	trans
rs139299944	6	32634888	C	CT	0.343825	1.0036	32704	ADD	-0.0527833	0.00813842	42.0641	10.0539	VCPKMT	Q9H867	OID31179	trans
rs139299944	6	32634888	C	CT	0.343701	1.00523	32981	ADD	0.0513024	0.00810524	40.063	9.60923	WASL	O00401	OID30467	trans
rs139299944	6	32634888	C	CT	0.34372	1.00492	33307	ADD	0.0465778	0.00738657	39.7624	9.5424	WFIKKN1	Q96NZ8	OID20939	trans
rs139299944	6	32634888	C	CT	0.343993	1.00752	33084	ADD	-0.0497665	0.00719917	47.7869	11.3232	WNT9A	O14904	OID20460	trans
rs139299944	6	32634888	C	CT	0.344005	1.00594	33796	ADD	0.0509221	0.00781313	42.4778	10.1458	ZNRD2	O60232	OID31450	trans
rs139990267	15	78725246	C	T	0.348904	0.981131	32979	ADD	-0.148455	0.0080717	338.265	74.8173	CTSH	P09668	OID20113	cis
rs140330585	15	78574103	G	A	0.328295	1.0019	32979	ADD	0.0655993	0.00810983	65.4296	15.2202	CTSH	P09668	OID20113	cis
rs141208602	15	78639121	T	G	0.0247175	0.984253	32979	ADD	-0.464304	0.0247335	352.398	77.895	CTSH	P09668	OID20113	cis
rs143200968	19	40832942	G	C	0.0208653	1.01239	33822	ADD	1.19254	0.0261265	2083.44	454.172	MIA	Q16674	OID21531	cis
rs143303864	19	40830367	G	A	0.0212069	1.0139	33822	ADD	1.17513	0.0259007	2058.49	448.751	MIA	Q16674	OID21531	cis
rs145580088	19	40836937	A	G	0.020906	1.01179	33822	ADD	1.18493	0.0261088	2059.75	449.024	MIA	Q16674	OID21531	cis
rs146009840	15	78613835	A	T	0.32866	1.00266	32979	ADD	0.0652781	0.00810455	64.875	15.098	CTSH	P09668	OID20113	cis
rs147144681	15	78608566	C	T	0.328841	1.00229	32979	ADD	0.0659319	0.0081049	66.1754	15.3845	CTSH	P09668	OID20113	cis
rs1504549	15	78474287	C	T	0.618092	1.00031	34090	ADD	0.0383725	0.0070181	29.8951	7.34098	IGFBP7	Q16270	OID20236	trans
rs1504550	15	78473908	A	G	0.321933	1.00485	32979	ADD	0.0590438	0.00813572	52.6692	12.4037	CTSH	P09668	OID20113	cis
rs1564499	15	78792466	T	C	0.739956	0.995723	32979	ADD	0.181125	0.00870661	432.772	95.3924	CTSH	P09668	OID20113	cis
rs1613056	6	32701169	C	T	0.145291	0.995372	33410	ADD	0.149469	0.0102339	213.316	47.5855	ADA2	Q9NZK5	OID20394	trans
rs1613056	6	32701169	C	T	0.144999	0.993079	33043	ADD	-0.0468557	0.00858388	29.796	7.31879	ADAM15	Q13444	OID20109	trans
rs1613056	6	32701169	C	T	0.145368	0.994255	33796	ADD	0.124547	0.0105847	138.455	31.237	ADAM9	Q13443	OID31488	trans
rs1613056	6	32701169	C	T	0.145275	0.994752	33898	ADD	-0.0576341	0.0101284	32.3799	7.8969	ADGRE5	P48960	OID20260	trans
rs1613056	6	32701169	C	T	0.145307	0.993925	33533	ADD	-0.0656532	0.0101847	41.5546	9.94072	ADGRG1	Q9Y653	OID21294	trans
rs1613056	6	32701169	C	T	0.145567	0.994807	33578	ADD	-0.116681	0.0104723	124.141	28.1054	AGER	Q15109	OID20756	trans
rs1613056	6	32701169	C	T	0.144871	0.993497	32733	ADD	0.0718946	0.0108355	44.0243	10.489	AGR2	O95994	OID20896	trans
rs1613056	6	32701169	C	T	0.14496	0.994722	33908	ADD	-0.104256	0.0101522	105.46	24.0139	AMBP	P02760	OID21413	trans
rs1613056	6	32701169	C	T	0.145307	0.993925	33533	ADD	-0.0617912	0.0105205	34.4966	8.36958	AMIGO2	Q86SJ2	OID21370	trans
rs1613056	6	32701169	C	T	0.145484	0.993745	33720	ADD	-0.0888304	0.0104227	72.6376	16.8075	ANGPTL2	Q9UKU9	OID20726	trans
rs1613056	6	32701169	C	T	0.145342	0.993487	33657	ADD	-0.101959	0.010717	90.5118	20.7355	ANXA11	P50995	OID20583	trans
rs1613056	6	32701169	C	T	0.145307	0.993925	33533	ADD	-0.0580843	0.0105166	30.5048	7.47751	APBB1IP	Q7Z5R6	OID21359	trans
rs1613056	6	32701169	C	T	0.145364	0.994715	33742	ADD	0.0763739	0.0104866	53.0422	12.4862	APOM	O95445	OID20374	trans
rs1613056	6	32701169	C	T	0.145437	0.995034	33995	ADD	0.186512	0.0102463	331.344	73.31	B2M	P61769	OID30725	trans
rs1613056	6	32701169	C	T	0.145412	0.993926	33687	ADD	-0.0922856	0.0101379	82.8654	19.0563	B4GAT1	O43505	OID21127	trans
rs1613056	6	32701169	C	T	0.145311	0.995027	33853	ADD	-0.0657132	0.0105136	39.0661	9.38754	BAP18	Q8IXM2	OID31150	trans
rs1613056	6	32701169	C	T	0.145412	0.993926	33687	ADD	-0.0573043	0.00999165	32.8928	8.01151	BCAM	P50895	OID21076	trans
rs1613056	6	32701169	C	T	0.145295	0.994176	33436	ADD	-0.0666237	0.010302	41.8226	10.0002	BCAN	Q96GW7	OID20998	trans
rs1613056	6	32701169	C	T	0.14567	0.994992	33359	ADD	-0.0728973	0.00959416	57.7311	13.5221	BCHE	P06276	OID30717	trans
rs1613056	6	32701169	C	T	0.145424	0.994654	34090	ADD	-0.0741395	0.00965323	58.9867	13.7993	BLMH	Q13867	OID20336	trans
rs1613056	6	32701169	C	T	0.145626	0.99421	33848	ADD	0.217546	0.0104739	431.409	95.0957	BTN2A1	Q7KYR7	OID20713	trans
rs1613056	6	32701169	C	T	0.145342	0.993487	33657	ADD	-0.295454	0.010688	764.169	167.477	BTN3A2	P78410	OID20540	trans
rs1613056	6	32701169	C	T	0.145143	0.994811	33925	ADD	0.0595144	0.0101174	34.6022	8.39314	C1QA	P02745	OID20654	trans
rs1613056	6	32701169	C	T	0.145441	0.996004	33187	ADD	-0.0755166	0.0104068	52.656	12.4008	C1QTNF5	Q9BXJ0	OID30618	trans
rs1613056	6	32701169	C	T	0.145364	0.994715	33742	ADD	0.192459	0.0105834	330.695	73.1687	C2	P06681	OID20410	trans
rs1613056	6	32701169	C	T	0.145883	0.994487	32230	ADD	-0.060075	0.0108737	30.5233	7.48164	C3	P01024	OID30776	trans
rs1613056	6	32701169	C	T	0.145311	0.995027	33853	ADD	-0.138088	0.0102842	180.29	40.3779	CAPS	Q13938	OID31126	trans
rs1613056	6	32701169	C	T	0.14518	0.993932	33628	ADD	-0.0946626	0.0104783	81.616	18.7818	CBLIF	P27352	OID20179	trans
rs1613056	6	32701169	C	T	0.145139	0.9947	33980	ADD	0.0566765	0.0101875	30.9509	7.57735	CCL13	Q99616	OID20655	trans
rs1613056	6	32701169	C	T	0.145424	0.994654	34090	ADD	-0.0753203	0.00848666	78.7681	18.1558	CCL16	O15467	OID20334	trans
rs1613056	6	32701169	C	T	0.145353	0.993797	33962	ADD	-0.179206	0.010681	281.499	62.4512	CCL19	Q99731	OID21030	trans
rs1613056	6	32701169	C	T	0.145197	0.994706	34049	ADD	-0.0662597	0.010593	39.1257	9.4008	CCL20	P78556	OID20671	trans
rs1613056	6	32701169	C	T	0.145626	0.99421	33848	ADD	-0.0634807	0.0100091	40.2246	9.64517	CCL23	P55773	OID20693	trans
rs1613056	6	32701169	C	T	0.145197	0.994706	34049	ADD	0.0611924	0.00844824	52.4641	12.3583	CCL25	O15444	OID20674	trans
rs1613056	6	32701169	C	T	0.145342	0.993487	33657	ADD	-0.08638	0.0105063	67.5971	15.6978	CCL26	Q9Y258	OID20546	trans
rs1613056	6	32701169	C	T	0.145237	0.993936	33693	ADD	-0.0896548	0.010141	78.161	18.0224	CCL27	Q9Y4X3	OID20121	trans
rs1613056	6	32701169	C	T	0.145221	0.993973	33467	ADD	-0.0584372	0.0103402	31.9387	7.79829	CCN1	O00622	OID21368	trans
rs1613056	6	32701169	C	T	0.145334	0.995257	32981	ADD	-0.105233	0.0109913	91.6664	20.9889	CCNE1	P24864	OID30456	trans
rs1613056	6	32701169	C	T	0.145388	0.994617	33822	ADD	0.194502	0.0102757	358.285	79.1771	CD1C	P29017	OID21483	trans
rs1613056	6	32701169	C	T	0.14524	0.993077	32917	ADD	-0.169479	0.00976645	301.134	66.7294	CD207	Q9UJ71	OID21298	trans
rs1613056	6	32701169	C	T	0.145161	0.99482	33840	ADD	0.0556622	0.00978947	32.3297	7.88569	CD300E	Q496F6	OID21418	trans
rs1613056	6	32701169	C	T	0.145307	0.993925	33533	ADD	0.0906088	0.0100028	82.0544	18.8781	CD302	Q8IX05	OID21328	trans
rs1613056	6	32701169	C	T	0.145311	0.993638	33592	ADD	-0.0941154	0.0103359	82.9128	19.0668	CD4	P01730	OID20584	trans
rs1613056	6	32701169	C	T	0.14496	0.994722	33908	ADD	-0.0665512	0.0104062	40.9	9.79527	CD5	P06127	OID21449	trans
rs1613056	6	32701169	C	T	0.145353	0.993797	33962	ADD	0.189496	0.0101765	346.736	76.6621	CD74	P04233	OID21040	trans
rs1613056	6	32701169	C	T	0.145353	0.993797	33962	ADD	-0.0946846	0.010439	82.2698	18.9255	CD8A	P01732	OID21018	trans
rs1613056	6	32701169	C	T	0.145357	0.993558	33873	ADD	-0.0595979	0.00974341	37.4144	9.01994	CDA	P32320	OID30345	trans
rs1613056	6	32701169	C	T	0.145552	0.995271	32416	ADD	0.0571452	0.01016	31.6355	7.73048	CDH1	P12830	OID20353	trans
rs1613056	6	32701169	C	T	0.145237	0.993936	33693	ADD	-0.0589377	0.00953797	38.1834	9.19114	CDHR5	Q9HBB8	OID20193	trans
rs1613056	6	32701169	C	T	0.145114	0.994736	33990	ADD	0.345851	0.0104533	1094.64	239.316	CDSN	Q15517	OID20667	trans
rs1613056	6	32701169	C	T	0.145331	0.99461	32907	ADD	-0.0773517	0.0108441	50.8808	12.0081	CFC1	P0CG37	OID21261	trans
rs1613056	6	32701169	C	T	0.145295	0.994176	33436	ADD	0.0614956	0.00972367	39.997	9.59457	CLEC10A	Q8IUN9	OID20928	trans
rs1613056	6	32701169	C	T	0.145342	0.993487	33657	ADD	0.0468551	0.00843092	30.8861	7.56285	CLEC4C	Q8WTT0	OID20547	trans
rs1613056	6	32701169	C	T	0.145127	0.994112	33564	ADD	-0.0555175	0.0100641	30.4306	7.4609	CLEC5A	Q9NY25	OID20165	trans
rs1613056	6	32701169	C	T	0.145412	0.993926	33687	ADD	-0.0573835	0.00954356	36.1538	8.73911	CNTN3	Q9P232	OID21092	trans
rs1613056	6	32701169	C	T	0.145424	0.994654	34090	ADD	-0.068853	0.0104488	43.4219	10.3553	CPB1	P15086	OID20289	trans
rs1613056	6	32701169	C	T	0.145054	0.99476	33903	ADD	0.511174	0.0089238	3281.24	714.368	CPVL	Q9H3G5	OID21435	trans
rs1613056	6	32701169	C	T	0.145392	0.995726	33017	ADD	-0.0895941	0.0109368	67.1091	15.5903	CRTAP	O75718	OID30902	trans
rs1613056	6	32701169	C	T	0.145334	0.995257	32981	ADD	-0.0658389	0.0106567	38.1696	9.18805	CSF3R	Q99062	OID30527	trans
rs1613056	6	32701169	C	T	0.145334	0.995257	32981	ADD	-0.0968259	0.0108992	78.9211	18.1895	CSNK1D	P48730	OID30492	trans
rs1613056	6	32701169	C	T	0.145646	0.99433	33653	ADD	-0.0714713	0.0098654	52.4849	12.363	CTRC	Q99895	OID20752	trans
rs1613056	6	32701169	C	T	0.145311	0.995027	33853	ADD	-0.0628924	0.0103062	37.2388	8.98082	CTRL	P40313	OID31157	trans
rs1613056	6	32701169	C	T	0.145374	0.994752	33714	ADD	0.0588847	0.00981822	35.9699	8.69812	CTSB	P07858	OID20276	trans
rs1613056	6	32701169	C	T	0.145689	0.993955	33598	ADD	0.116164	0.00874983	176.257	39.4973	CTSC	P53634	OID20679	trans
rs1613056	6	32701169	C	T	0.145441	0.996004	33187	ADD	-0.110725	0.0100478	121.438	27.5136	CTSE	P14091	OID30628	trans
rs1613056	6	32701169	C	T	0.145008	0.992894	32979	ADD	-0.0396078	0.00680637	33.8633	8.22825	CTSH	P09668	OID20113	trans
rs1613056	6	32701169	C	T	0.145197	0.994706	34049	ADD	-0.0660304	0.0103854	40.4245	9.68961	CTSO	P43234	OID20660	trans
rs1613056	6	32701169	C	T	0.145439	0.994389	33681	ADD	0.0709766	0.0101265	49.1263	11.6198	CTSZ	Q9UBR2	OID20365	trans
rs1613056	6	32701169	C	T	0.145295	0.994176	33436	ADD	0.0958366	0.0105589	82.3812	18.95	CX3CL1	P78423	OID20976	trans
rs1613056	6	32701169	C	T	0.145626	0.99421	33848	ADD	0.0737294	0.00982797	56.2798	13.2016	CXCL9	Q07325	OID20675	trans
rs1613056	6	32701169	C	T	0.145353	0.993797	33962	ADD	-0.0972403	0.0104942	85.8602	19.7142	DDR1	Q08345	OID21009	trans
rs1613056	6	32701169	C	T	0.145262	0.993224	33218	ADD	-0.0811787	0.0102388	62.8617	14.6542	DEFB4A_DEFB4B	O15263	OID21373	trans
rs1613056	6	32701169	C	T	0.145262	0.993224	33218	ADD	-0.0811787	0.0102388	62.8617	14.6542	DEFB4A_DEFB4B	O15263	OID21373	trans
rs1613056	6	32701169	C	T	0.145118	0.995137	33874	ADD	-0.105032	0.0102192	105.634	24.0522	DSCAM	O60469	OID30993	trans
rs1613056	6	32701169	C	T	0.145342	0.993487	33657	ADD	-0.0570967	0.0103844	30.2315	7.41632	EGLN1	Q9GZT9	OID20572	trans
rs1613056	6	32701169	C	T	0.144729	0.994321	32661	ADD	0.0937354	0.0103186	82.5206	18.9806	EPHA2	P29317	OID21342	trans
rs1613056	6	32701169	C	T	0.145388	0.994617	33822	ADD	-0.0645886	0.00993805	42.2386	10.0926	ERBB2	P04626	OID21520	trans
rs1613056	6	32701169	C	T	0.145437	0.995034	33995	ADD	-0.0454128	0.00740932	37.5664	9.05378	F12	P00748	OID30739	trans
rs1613056	6	32701169	C	T	0.145356	0.993701	33942	ADD	-0.0548553	0.0100138	30.0081	7.36628	FAM20A	Q96MK3	OID30348	trans
rs1613056	6	32701169	C	T	0.145307	0.993925	33533	ADD	-0.115016	0.00974322	139.352	31.433	FAM3B	P58499	OID21372	trans
rs1613056	6	32701169	C	T	0.145424	0.994654	34090	ADD	-0.0816067	0.0103567	62.0884	14.4836	FAP	Q12884	OID20330	trans
rs1613056	6	32701169	C	T	0.145342	0.993487	33657	ADD	-0.0566034	0.00884479	40.9552	9.80756	FCAR	P24071	OID20564	trans
rs1613056	6	32701169	C	T	0.145412	0.993926	33687	ADD	0.0657648	0.0102149	41.4491	9.91728	FCER2	P06734	OID21133	trans
rs1613056	6	32701169	C	T	0.145516	0.994569	33916	ADD	-0.0547553	0.00991193	30.5165	7.48013	FCN1	O00602	OID30690	trans
rs1613056	6	32701169	C	T	0.145448	0.994328	33924	ADD	-0.0721868	0.00904064	63.7554	14.8512	FGFBP2	Q9BYJ0	OID30395	trans
rs1613056	6	32701169	C	T	0.145441	0.996004	33187	ADD	0.0654331	0.00731595	79.9933	18.4252	FGFR4	P22455	OID30646	trans
rs1613056	6	32701169	C	T	0.145388	0.994617	33822	ADD	-0.0678959	0.00902658	56.5771	13.2673	FLT4	P35916	OID21491	trans
rs1613056	6	32701169	C	T	0.145334	0.995257	32981	ADD	-0.066992	0.0109318	37.5544	9.0511	FOLH1	Q04609	OID30430	trans
rs1613056	6	32701169	C	T	0.145353	0.993797	33962	ADD	0.103544	0.0101961	103.129	23.503	FOLR2	P14207	OID21062	trans
rs1613056	6	32701169	C	T	0.145387	0.994693	33760	ADD	0.0548198	0.00822707	44.4001	10.5724	FOLR3	P41439	OID21485	trans
rs1613056	6	32701169	C	T	0.145235	0.993763	33309	ADD	-0.152972	0.00959159	254.355	56.535	FRZB	Q92765	OID20968	trans
rs1613056	6	32701169	C	T	0.145311	0.995027	33853	ADD	-0.101689	0.0103753	96.0594	21.9528	GAST	P01350	OID31083	trans
rs1613056	6	32701169	C	T	0.145412	0.993926	33687	ADD	-0.0642573	0.00949249	45.8231	10.888	GNLY	P22749	OID21132	trans
rs1613056	6	32701169	C	T	0.145353	0.993797	33962	ADD	-0.0912886	0.0104643	76.105	17.5703	GOLM2	Q6P4E1	OID21044	trans
rs1613056	6	32701169	C	T	0.145197	0.994706	34049	ADD	-0.133309	0.0105235	160.472	36.0494	GZMA	P12544	OID20663	trans
rs1613056	6	32701169	C	T	0.145739	0.993534	32862	ADD	-0.0695897	0.0110038	39.9949	9.59409	HCG22	E2RYF7	OID30088	trans
rs1613056	6	32701169	C	T	0.145118	0.995137	33874	ADD	0.456401	0.0108287	1776.41	387.466	HLA-A	P04439	OID31048	trans
rs1613056	6	32701169	C	T	0.145342	0.993487	33657	ADD	0.301424	0.0104381	833.905	182.639	HLA-E	P13747	OID20532	trans
rs1613056	6	32701169	C	T	0.145424	0.994654	34090	ADD	-0.170246	0.0101705	280.204	62.1688	ICAM3	P32942	OID20277	trans
rs1613056	6	32701169	C	T	0.145342	0.993487	33657	ADD	-0.0575992	0.00909631	40.0962	9.61662	ICAM4	Q14773	OID20578	trans
rs1613056	6	32701169	C	T	0.145307	0.993925	33533	ADD	-0.070391	0.0100137	49.4136	11.6834	IGF1R	P08069	OID21274	trans
rs1613056	6	32701169	C	T	0.145412	0.993926	33687	ADD	0.116883	0.0105824	121.991	27.6347	IGF2R	P11717	OID21146	trans
rs1613056	6	32701169	C	T	0.145208	0.994759	33042	ADD	-0.0673352	0.010323	42.547	10.1611	IGSF21	Q96ID5	OID30210	trans
rs1613056	6	32701169	C	T	0.145331	0.99461	32907	ADD	-0.0805714	0.0109652	53.9923	12.6962	IKZF2	Q9UKS7	OID21213	trans
rs1613056	6	32701169	C	T	0.145307	0.993925	33533	ADD	0.099467	0.00971018	104.931	23.898	IL12A_IL12B	P29459_P29460	OID21327	trans
rs1613056	6	32701169	C	T	0.145307	0.993925	33533	ADD	0.099467	0.00971018	104.931	23.898	IL12A_IL12B	P29459_P29460	OID21327	trans
rs1613056	6	32701169	C	T	0.145197	0.994706	34049	ADD	0.106807	0.00955071	125.063	28.3071	IL12B	P29460	OID20666	trans
rs1613056	6	32701169	C	T	0.145334	0.995257	32981	ADD	-0.0772925	0.0109822	49.5331	11.7098	IL12RB2	Q99665	OID30422	trans
rs1613056	6	32701169	C	T	0.145342	0.993487	33657	ADD	0.106012	0.0106196	99.6533	22.741	IL15	P40933	OID20562	trans
rs1613056	6	32701169	C	T	0.144841	0.993752	33084	ADD	0.0612616	0.0104119	34.6194	8.39698	IL15RA	Q13261	OID20498	trans
rs1613056	6	32701169	C	T	0.145512	0.992308	33285	ADD	0.0718041	0.00842324	72.6675	16.8141	IL17RB	Q9NRM6	OID20585	trans
rs1613056	6	32701169	C	T	0.145486	0.994946	33586	ADD	-0.0556873	0.00973045	32.7526	7.98019	IL1R2	P27930	OID20757	trans
rs1613056	6	32701169	C	T	0.145243	0.994812	33385	ADD	0.104858	0.00956647	120.144	27.2304	IL2RA	P01589	OID20267	trans
rs1613056	6	32701169	C	T	0.145342	0.993487	33657	ADD	-0.13872	0.00959359	209.081	46.6616	IL5RA	Q01344	OID20601	trans
rs1613056	6	32701169	C	T	0.14536	0.995634	33413	ADD	-0.0384876	0.00669756	33.0225	8.04048	IL6R	P08887	OID20385	trans
rs1613056	6	32701169	C	T	0.145412	0.993926	33687	ADD	-0.0709666	0.0103564	46.956	11.1391	ITGA5	P08648	OID21139	trans
rs1613056	6	32701169	C	T	0.145035	0.994734	33966	ADD	0.0955118	0.00995636	92.0264	21.0679	ITGB7	P26010	OID21393	trans
rs1613056	6	32701169	C	T	0.145448	0.994328	33924	ADD	-0.0542071	0.00952819	32.3662	7.89384	ITGBL1	O95965	OID30408	trans
rs1613056	6	32701169	C	T	0.145388	0.994617	33822	ADD	-0.0795661	0.0093816	71.9288	16.6515	KDR	P35968	OID21497	trans
rs1613056	6	32701169	C	T	0.145288	0.993864	33777	ADD	0.163414	0.00994869	269.803	59.9021	KIR2DL2	P43627	OID31431	trans
rs1613056	6	32701169	C	T	0.145331	0.99461	32907	ADD	0.160112	0.0105056	232.276	51.7211	KIR2DL3	P43628	OID21196	trans
rs1613056	6	32701169	C	T	0.145331	0.99461	32907	ADD	-0.0693138	0.00738832	88.0134	20.187	KIR3DL1	P43629	OID21185	trans
rs1613056	6	32701169	C	T	0.145197	0.994706	34049	ADD	-0.0835846	0.00978972	72.8974	16.8646	KLRD1	Q13241	OID20632	trans
rs1613056	6	32701169	C	T	0.145334	0.995257	32981	ADD	-0.096661	0.0103318	87.5285	20.0805	KLRF1	Q9NZS2	OID30464	trans
rs1613056	6	32701169	C	T	0.145197	0.994706	34049	ADD	-0.068647	0.0102026	45.2707	10.7655	KYNU	Q16719	OID20669	trans
rs1613056	6	32701169	C	T	0.145247	0.994357	33375	ADD	0.0738919	0.00984688	56.3114	13.2086	LAYN	Q6UX15	OID20970	trans
rs1613056	6	32701169	C	T	0.145515	0.994709	33985	ADD	-0.0618343	0.0104117	35.2708	8.54227	LCAT	P04180	OID30677	trans
rs1613056	6	32701169	C	T	0.145276	0.994998	33898	ADD	-0.0564952	0.0102163	30.5796	7.49425	LDLR	P01130	OID20240	trans
rs1613056	6	32701169	C	T	0.144841	0.993752	33084	ADD	-0.196307	0.0102483	366.919	81.057	LILRB4	Q8NHJ6	OID20429	trans
rs1613056	6	32701169	C	T	0.145208	0.994759	33042	ADD	-0.0795171	0.0103647	58.8585	13.771	LIPF	P07098	OID30266	trans
rs1613056	6	32701169	C	T	0.145419	0.99444	32604	ADD	-0.0608265	0.0105122	33.4811	8.14292	LPO	P22079	OID20963	trans
rs1613056	6	32701169	C	T	0.145353	0.993797	33962	ADD	-0.0680952	0.0104141	42.755	10.2073	LRPAP1	P30533	OID21059	trans
rs1613056	6	32701169	C	T	0.145342	0.993487	33657	ADD	0.0761904	0.0105162	52.491	12.3643	LTA	P01374	OID20586	trans
rs1613056	6	32701169	C	T	0.145288	0.993864	33777	ADD	0.0857798	0.0107694	63.4431	14.7824	LTB	Q06643	OID31383	trans
rs1613056	6	32701169	C	T	0.145465	0.994915	33457	ADD	0.0611316	0.0102071	35.8694	8.67573	LTBR	P36941	OID20768	trans
rs1613056	6	32701169	C	T	0.145438	0.994973	33632	ADD	-0.059184	0.00967507	37.4197	9.02111	LYPD3	O95274	OID21530	trans
rs1613056	6	32701169	C	T	0.145208	0.994759	33042	ADD	-0.103799	0.00994303	108.98	24.7853	MAN1A2	O60476	OID30262	trans
rs1613056	6	32701169	C	T	0.145739	0.993534	32862	ADD	0.117438	0.00896911	171.444	38.4462	MANSC4	A6NHS7	OID30141	trans
rs1613056	6	32701169	C	T	0.145368	0.994255	33796	ADD	-0.0803171	0.0107736	55.5772	13.0464	MCTS1	Q9ULC4	OID31444	trans
rs1613056	6	32701169	C	T	0.145342	0.993487	33657	ADD	0.398923	0.0108551	1350.56	294.935	MICB_MICA	Q29980_Q29983	OID20593	trans
rs1613056	6	32701169	C	T	0.145342	0.993487	33657	ADD	0.398923	0.0108551	1350.56	294.935	MICB_MICA	Q29980_Q29983	OID20593	trans
rs1613056	6	32701169	C	T	0.144841	0.993752	33084	ADD	-0.0550833	0.00998847	30.4118	7.45667	MILR1	Q7Z6M3	OID20482	trans
rs1613056	6	32701169	C	T	0.145342	0.993487	33657	ADD	0.0615895	0.00999509	37.97	9.14363	MLN	P12872	OID20541	trans
rs1613056	6	32701169	C	T	0.145239	0.994376	33473	ADD	-0.0727527	0.00967436	56.5528	13.2619	MSLN	Q13421	OID21380	trans
rs1613056	6	32701169	C	T	0.145353	0.993797	33962	ADD	0.0580519	0.00953974	37.0305	8.93443	MSR1	P21757	OID21063	trans
rs1613056	6	32701169	C	T	0.14572	0.994749	33473	ADD	-0.0451673	0.00625874	52.0806	12.2735	MST1	P26927	OID30713	trans
rs1613056	6	32701169	C	T	0.145332	0.995125	32913	ADD	-0.0693253	0.0107132	41.8738	10.0116	NAGA	P17050	OID30509	trans
rs1613056	6	32701169	C	T	0.145441	0.996004	33187	ADD	-0.0845956	0.010356	66.7287	15.5064	NAGPA	Q9UK23	OID30643	trans
rs1613056	6	32701169	C	T	0.14518	0.993932	33628	ADD	0.0647494	0.0105529	37.6467	9.07166	NECTIN2	Q92692	OID20222	trans
rs1613056	6	32701169	C	T	0.145526	0.996649	32377	ADD	-0.0961608	0.010474	84.2886	19.369	NHLRC3	Q5JS37	OID30614	trans
rs1613056	6	32701169	C	T	0.145331	0.99461	32907	ADD	-0.0644475	0.010756	35.9012	8.6828	NINJ1	Q92982	OID21167	trans
rs1613056	6	32701169	C	T	0.145295	0.994176	33436	ADD	-0.0640967	0.0102894	38.8055	9.32957	NMNAT1	Q9HAN9	OID20913	trans
rs1613056	6	32701169	C	T	0.145356	0.993701	33942	ADD	-0.0540734	0.00939189	33.1483	8.06859	NPL	Q9BXD5	OID30329	trans
rs1613056	6	32701169	C	T	0.145237	0.993936	33693	ADD	-0.0654678	0.00970438	45.5114	10.8189	NPTXR	O95502	OID20191	trans
rs1613056	6	32701169	C	T	0.145412	0.993926	33687	ADD	-0.0579057	0.0101569	32.5029	7.9244	NRP2	O60462	OID21081	trans
rs1613056	6	32701169	C	T	0.145307	0.993925	33533	ADD	-0.0640571	0.0103909	38.0041	9.15123	OMG	P23515	OID21352	trans
rs1613056	6	32701169	C	T	0.145237	0.994594	33900	ADD	-0.0525941	0.00940836	31.2497	7.64421	PAM	P19021	OID20291	trans
rs1613056	6	32701169	C	T	0.145412	0.993926	33687	ADD	-0.199804	0.00976477	418.683	92.326	PAMR1	Q6UXH9	OID21153	trans
rs1613056	6	32701169	C	T	0.145077	0.991419	32704	ADD	0.192911	0.0109331	311.337	68.9521	PDIA5	Q14554	OID31209	trans
rs1613056	6	32701169	C	T	0.145515	0.994709	33985	ADD	-0.0784239	0.0104751	56.0503	13.151	PGA4	P0DJD7	OID30699	trans
rs1613056	6	32701169	C	T	0.145275	0.994752	33898	ADD	-0.0893654	0.0103984	73.8588	17.0762	PGLYRP1	O75594	OID20338	trans
rs1613056	6	32701169	C	T	0.145334	0.995257	32981	ADD	-0.0623992	0.0109383	32.5431	7.93339	PGR	P06401	OID30460	trans
rs1613056	6	32701169	C	T	0.145388	0.994617	33822	ADD	0.138308	0.0102776	181.099	40.5544	PLA2G15	Q8NCC3	OID21473	trans
rs1613056	6	32701169	C	T	0.145206	0.994923	33897	ADD	-0.0526115	0.00880159	35.7305	8.64477	PLXNB2	O15031	OID20317	trans
rs1613056	6	32701169	C	T	0.145515	0.994709	33985	ADD	-0.0647725	0.0104253	38.6012	9.28411	PNLIP	P16233	OID30693	trans
rs1613056	6	32701169	C	T	0.145334	0.995257	32981	ADD	-0.0684358	0.0110085	38.6466	9.2942	PPM1B	O75688	OID30548	trans
rs1613056	6	32701169	C	T	0.145118	0.995137	33874	ADD	0.0715232	0.0106685	44.9458	10.6934	PPP1R14D	Q9NXH3	OID30997	trans
rs1613056	6	32701169	C	T	0.145295	0.994176	33436	ADD	-0.0618786	0.0106392	33.8268	8.2201	PPP3R1	P63098	OID20902	trans
rs1613056	6	32701169	C	T	0.145448	0.994328	33924	ADD	-0.0648595	0.0103806	39.0395	9.38161	PRG3	Q9Y2Y8	OID30383	trans
rs1613056	6	32701169	C	T	0.145311	0.995027	33853	ADD	0.0572455	0.0103582	30.5431	7.48608	PRND	Q9UKY0	OID31124	trans
rs1613056	6	32701169	C	T	0.145364	0.994715	33742	ADD	-0.0576117	0.00981005	34.4889	8.36785	PROC	P04070	OID20402	trans
rs1613056	6	32701169	C	T	0.145342	0.993487	33657	ADD	-0.0604729	0.00735653	67.5735	15.6925	PROK1	P58294	OID20543	trans
rs1613056	6	32701169	C	T	0.145531	0.994344	33527	ADD	-0.0588727	0.00988575	35.4656	8.58571	PRSS8	Q16651	OID20763	trans
rs1613056	6	32701169	C	T	0.145368	0.994255	33796	ADD	-0.0577065	0.00929849	38.5145	9.26481	PSAPL1	Q6NUJ1	OID31473	trans
rs1613056	6	32701169	C	T	0.145334	0.99455	33771	ADD	-0.0710264	0.0103623	46.9814	11.1447	QPCT	Q16769	OID20320	trans
rs1613056	6	32701169	C	T	0.145408	0.994864	33870	ADD	-0.0820653	0.0104627	61.5219	14.3587	RARRES2	Q99969	OID20373	trans
rs1613056	6	32701169	C	T	0.145307	0.993925	33533	ADD	0.0689998	0.0105038	43.1524	10.2955	RBP2	P50120	OID21365	trans
rs1613056	6	32701169	C	T	0.145288	0.993864	33777	ADD	0.0604056	0.0107937	31.3195	7.65982	RCC1	P18754	OID31356	trans
rs1613056	6	32701169	C	T	0.145352	0.99613	33415	ADD	0.0692922	0.0101094	46.9806	11.1445	REG1A	P05451	OID20415	trans
rs1613056	6	32701169	C	T	0.145424	0.994654	34090	ADD	0.0565289	0.0100847	31.4204	7.68238	REG3A	Q06141	OID20258	trans
rs1613056	6	32701169	C	T	0.14549	0.995315	33734	ADD	0.100022	0.00969541	106.429	24.2264	RNASE6	Q93091	OID30689	trans
rs1613056	6	32701169	C	T	0.145398	0.994175	33962	ADD	0.263445	0.0104513	635.39	139.474	RNASET2	O00584	OID20321	trans
rs1613056	6	32701169	C	T	0.145685	0.994566	33715	ADD	-0.106151	0.0103521	105.145	23.945	ROBO1	Q9Y6N7	OID20734	trans
rs1613056	6	32701169	C	T	0.145353	0.993797	33962	ADD	-0.05486	0.00994582	30.425	7.45965	ROBO2	Q9HCK4	OID21007	trans
rs1613056	6	32701169	C	T	0.145331	0.99461	32907	ADD	-0.0690944	0.0109685	39.6821	9.52453	RRM2	P31350	OID21187	trans
rs1613056	6	32701169	C	T	0.145699	0.994208	33718	ADD	-0.0683092	0.0100004	46.6578	11.073	SCGB1A1	P11684	OID20688	trans
rs1613056	6	32701169	C	T	0.145208	0.994759	33042	ADD	0.05501	0.00904389	36.9975	8.92709	SCN4B	Q8IWT1	OID30277	trans
rs1613056	6	32701169	C	T	0.145118	0.995137	33874	ADD	0.100277	0.010468	91.7636	21.0102	SEPTIN3	Q9UH03	OID31025	trans
rs1613056	6	32701169	C	T	0.145451	0.995082	33930	ADD	-0.0632205	0.010426	36.7691	8.87621	SERPINC1	P01008	OID30789	trans
rs1613056	6	32701169	C	T	0.145186	0.993676	33307	ADD	-0.06186	0.0101915	36.8421	8.89246	SETMAR	Q53H47	OID20948	trans
rs1613056	6	32701169	C	T	0.145307	0.993925	33533	ADD	-0.0749634	0.00963801	60.4957	14.1323	SEZ6L2	Q6UXD5	OID21289	trans
rs1613056	6	32701169	C	T	0.145237	0.993936	33693	ADD	-0.0898992	0.00842504	113.859	25.8541	SFTPD	P35247	OID20214	trans
rs1613056	6	32701169	C	T	0.145035	0.994734	33966	ADD	0.0873516	0.00956418	83.4155	19.1772	SIGLEC6	O43699	OID21394	trans
rs1613056	6	32701169	C	T	0.14496	0.994722	33908	ADD	-0.0683704	0.00833437	67.2963	15.6315	SIGLEC9	Q9Y336	OID21390	trans
rs1613056	6	32701169	C	T	0.145342	0.993487	33657	ADD	-0.0577537	0.0095918	36.2542	8.76149	SLAMF7	Q9NQ25	OID20602	trans
rs1613056	6	32701169	C	T	0.145307	0.993925	33533	ADD	-0.0725502	0.0104204	48.4736	11.4753	SMAD5	Q99717	OID21353	trans
rs1613056	6	32701169	C	T	0.145412	0.993926	33687	ADD	-0.0569122	0.0103883	30.014	7.36761	SOD2	P04179	OID21114	trans
rs1613056	6	32701169	C	T	0.145402	0.994348	33559	ADD	-0.0891357	0.0104984	72.0865	16.6862	SPINT1	O43278	OID21109	trans
rs1613056	6	32701169	C	T	0.145295	0.994176	33436	ADD	-0.0826774	0.0104	63.1989	14.7285	SPOCK1	Q08629	OID20924	trans
rs1613056	6	32701169	C	T	0.145685	0.994566	33715	ADD	-0.0885514	0.00977275	82.1026	18.8887	SPON1	Q9HCB6	OID20759	trans
rs1613056	6	32701169	C	T	0.14518	0.993932	33628	ADD	-0.0701343	0.00973358	51.9178	12.2375	SSC4D	Q8WTU2	OID20182	trans
rs1613056	6	32701169	C	T	0.145077	0.991419	32704	ADD	-0.099778	0.0110265	81.8828	18.8404	SSH3	Q8TE77	OID31216	trans
rs1613056	6	32701169	C	T	0.145448	0.994328	33924	ADD	-0.090239	0.00964893	87.4642	20.0664	STAB2	Q8WWQ8	OID30401	trans
rs1613056	6	32701169	C	T	0.145412	0.993926	33687	ADD	-0.0575808	0.00959233	36.0335	8.71231	SUSD2	Q9UGT4	OID21098	trans
rs1613056	6	32701169	C	T	0.14537	0.995957	33290	ADD	-0.0538641	0.00944479	32.5247	7.92927	TCN1	P20061	OID30687	trans
rs1613056	6	32701169	C	T	0.145356	0.993701	33942	ADD	-0.0578466	0.00881958	43.0189	10.2659	TCTN3	Q6NUS6	OID30326	trans
rs1613056	6	32701169	C	T	0.145288	0.993864	33777	ADD	-0.0652632	0.0106931	37.2501	8.98334	TDP1	Q9NUW8	OID31403	trans
rs1613056	6	32701169	C	T	0.145388	0.994617	33822	ADD	-0.0565926	0.00942014	36.0915	8.72523	TEK	Q02763	OID21496	trans
rs1613056	6	32701169	C	T	0.14536	0.995634	33413	ADD	-0.0786716	0.00947913	68.8808	15.9805	TGFBI	Q15582	OID20417	trans
rs1613056	6	32701169	C	T	0.145388	0.994617	33822	ADD	0.0852864	0.010138	70.7709	16.3966	TGFBR2	P37173	OID21493	trans
rs1613056	6	32701169	C	T	0.145282	0.993901	33631	ADD	-0.103917	0.0102825	102.135	23.2852	TGM2	P21980	OID20141	trans
rs1613056	6	32701169	C	T	0.145515	0.994709	33985	ADD	0.0643362	0.00914659	49.4759	11.6972	TGOLN2	O43493	OID30691	trans
rs1613056	6	32701169	C	T	0.145237	0.993936	33693	ADD	0.0571626	0.0101316	31.8321	7.77446	THBD	P07204	OID20231	trans
rs1613056	6	32701169	C	T	0.145424	0.994654	34090	ADD	-0.058072	0.00996372	33.9696	8.25196	TIE1	P35590	OID20303	trans
rs1613056	6	32701169	C	T	0.145079	0.993904	33335	ADD	0.0639818	0.0109151	34.3603	8.33917	TIGIT	Q495A1	OID31320	trans
rs1613056	6	32701169	C	T	0.145412	0.993926	33687	ADD	0.0687947	0.0102599	44.9601	10.6966	TNFRSF1A	P19438	OID21155	trans
rs1613056	6	32701169	C	T	0.145412	0.993926	33687	ADD	0.0730225	0.0103731	49.5556	11.7148	TNFRSF1B	P20333	OID21145	trans
rs1613056	6	32701169	C	T	0.145353	0.993797	33962	ADD	0.0700782	0.0104672	44.823	10.6662	TNFRSF21	O75509	OID21052	trans
rs1613056	6	32701169	C	T	0.145108	0.99481	33988	ADD	0.112688	0.0104031	117.336	26.6156	TNFRSF4	P43489	OID20653	trans
rs1613056	6	32701169	C	T	0.145353	0.993797	33962	ADD	0.121129	0.0105048	132.959	30.0347	TNFRSF8	P28908	OID21049	trans
rs1613056	6	32701169	C	T	0.145295	0.994176	33436	ADD	0.110387	0.0103175	114.468	25.9876	TNFRSF9	Q07011	OID20985	trans
rs1613056	6	32701169	C	T	0.145402	0.994558	34023	ADD	-0.0892632	0.00997938	80.0089	18.4286	TNFSF13B	Q9Y275	OID20272	trans
rs1613056	6	32701169	C	T	0.145448	0.994328	33924	ADD	-0.0740231	0.00748956	97.6837	22.309	TNN	Q9UQP3	OID30412	trans
rs1613056	6	32701169	C	T	0.145295	0.994176	33436	ADD	-0.0703603	0.00996287	49.8753	11.7856	TNR	Q92752	OID20957	trans
rs1613056	6	32701169	C	T	0.145412	0.993926	33687	ADD	0.109719	0.0106127	106.883	24.3258	TNXB	P22105	OID21107	trans
rs1613056	6	32701169	C	T	0.145334	0.995257	32981	ADD	-0.127597	0.0109282	136.327	30.7715	TP53BP1	Q12888	OID30470	trans
rs1613056	6	32701169	C	T	0.145569	0.994675	33649	ADD	-0.0724253	0.00956357	57.3509	13.4382	TREM2	Q9NZC2	OID20731	trans
rs1613056	6	32701169	C	T	0.145342	0.993487	33657	ADD	-0.0704653	0.0105132	44.9245	10.6887	TRIM21	P19474	OID20533	trans
rs1613056	6	32701169	C	T	0.145334	0.995257	32981	ADD	-0.0664674	0.0109324	36.9644	8.91972	TSC1	Q92574	OID30478	trans
rs1613056	6	32701169	C	T	0.145388	0.994617	33822	ADD	0.0516927	0.00904501	32.6619	7.95992	TXNDC15	Q96J42	OID21495	trans
rs1613056	6	32701169	C	T	0.145334	0.995257	32981	ADD	0.0755256	0.0109398	47.6617	11.2954	TYRP1	P17643	OID30517	trans
rs1613056	6	32701169	C	T	0.145186	0.993676	33307	ADD	-0.110513	0.00999384	122.281	27.6982	WFIKKN1	Q96NZ8	OID20939	trans
rs1613056	6	32701169	C	T	0.145035	0.994734	33966	ADD	-0.0704534	0.0102159	47.5605	11.273	WIF1	Q9Y5W5	OID21464	trans
rs1613056	6	32701169	C	T	0.145331	0.99461	32907	ADD	-0.0614346	0.0102732	35.7611	8.65158	ZBTB16	Q05516	OID21205	trans
rs1613056	6	32701169	C	T	0.145368	0.994255	33796	ADD	-0.0852011	0.0105696	64.9794	15.121	ZNRD2	O60232	OID31450	trans
rs1617322	6	32706116	C	A	0.144765	0.992755	33410	ADD	0.149187	0.0102628	211.314	47.1488	ADA2	Q9NZK5	OID20394	trans
rs1617322	6	32706116	C	A	0.144468	0.990439	33043	ADD	-0.0472608	0.00860846	30.1406	7.39596	ADAM15	Q13444	OID20109	trans
rs1617322	6	32706116	C	A	0.144842	0.991704	33796	ADD	0.124906	0.0106143	138.48	31.2424	ADAM9	Q13443	OID31488	trans
rs1617322	6	32706116	C	A	0.144742	0.992102	33898	ADD	-0.0580389	0.0101575	32.6489	7.95702	ADGRE5	P48960	OID20260	trans
rs1617322	6	32706116	C	A	0.144769	0.991309	33533	ADD	-0.0661688	0.0102138	41.9691	10.0328	ADGRG1	Q9Y653	OID21294	trans
rs1617322	6	32706116	C	A	0.145037	0.992189	33578	ADD	-0.116512	0.010502	123.083	27.8737	AGER	Q15109	OID20756	trans
rs1617322	6	32706116	C	A	0.144332	0.99091	32733	ADD	0.0723985	0.0108665	44.3894	10.57	AGR2	O95994	OID20896	trans
rs1617322	6	32706116	C	A	0.144422	0.992087	33908	ADD	-0.104115	0.0101814	104.573	23.8195	AMBP	P02760	OID21413	trans
rs1617322	6	32706116	C	A	0.144769	0.991309	33533	ADD	-0.0620953	0.0105507	34.6384	8.40121	AMIGO2	Q86SJ2	OID21370	trans
rs1617322	6	32706116	C	A	0.144953	0.991081	33720	ADD	-0.0884529	0.0104526	71.6103	16.5814	ANGPTL2	Q9UKU9	OID20726	trans
rs1617322	6	32706116	C	A	0.144813	0.990847	33657	ADD	-0.10228	0.0107476	90.5642	20.747	ANXA11	P50995	OID20583	trans
rs1617322	6	32706116	C	A	0.144769	0.991309	33533	ADD	-0.0580803	0.0105467	30.3267	7.43764	APBB1IP	Q7Z5R6	OID21359	trans
rs1617322	6	32706116	C	A	0.144837	0.992111	33742	ADD	0.076717	0.0105162	53.2189	12.5252	APOM	O95445	OID20374	trans
rs1617322	6	32706116	C	A	0.144898	0.992412	33995	ADD	0.186476	0.0102757	329.325	72.8701	B2M	P61769	OID30725	trans
rs1617322	6	32706116	C	A	0.144888	0.991296	33687	ADD	-0.0916688	0.0101665	81.3012	18.7126	B4GAT1	O43505	OID21127	trans
rs1617322	6	32706116	C	A	0.144782	0.992482	33853	ADD	-0.0659399	0.0105431	39.1168	9.39881	BAP18	Q8IXM2	OID31150	trans
rs1617322	6	32706116	C	A	0.144888	0.991296	33687	ADD	-0.0575142	0.0100199	32.9476	8.02376	BCAM	P50895	OID21076	trans
rs1617322	6	32706116	C	A	0.144756	0.99156	33436	ADD	-0.0663552	0.0103315	41.2498	9.87301	BCAN	Q96GW7	OID20998	trans
rs1617322	6	32706116	C	A	0.145139	0.992413	33359	ADD	-0.072619	0.00962124	56.9689	13.3538	BCHE	P06276	OID30717	trans
rs1617322	6	32706116	C	A	0.144893	0.992021	34090	ADD	-0.0741875	0.00968074	58.7279	13.7422	BLMH	Q13867	OID20336	trans
rs1617322	6	32706116	C	A	0.145097	0.991556	33848	ADD	0.217878	0.0105038	430.266	94.8471	BTN2A1	Q7KYR7	OID20713	trans
rs1617322	6	32706116	C	A	0.144813	0.990847	33657	ADD	-0.295638	0.0107185	760.772	166.739	BTN3A2	P78410	OID20540	trans
rs1617322	6	32706116	C	A	0.144609	0.992256	33925	ADD	0.0587671	0.010146	33.5492	8.15812	C1QA	P02745	OID20654	trans
rs1617322	6	32706116	C	A	0.144905	0.99347	33187	ADD	-0.0754708	0.0104361	52.2978	12.3216	C1QTNF5	Q9BXJ0	OID30618	trans
rs1617322	6	32706116	C	A	0.144837	0.992111	33742	ADD	0.193271	0.0106133	331.615	73.3689	C2	P06681	OID20410	trans
rs1617322	6	32706116	C	A	0.144782	0.992482	33853	ADD	-0.138171	0.010313	179.5	40.2054	CAPS	Q13938	OID31126	trans
rs1617322	6	32706116	C	A	0.144644	0.991273	33628	ADD	-0.0946555	0.0105085	81.1359	18.6763	CBLIF	P27352	OID20179	trans
rs1617322	6	32706116	C	A	0.144602	0.992093	33980	ADD	0.0568395	0.0102166	30.9521	7.57762	CCL13	Q99616	OID20655	trans
rs1617322	6	32706116	C	A	0.144893	0.992021	34090	ADD	-0.075074	0.00851085	77.8096	17.9451	CCL16	O15467	OID20334	trans
rs1617322	6	32706116	C	A	0.144819	0.991174	33962	ADD	-0.179767	0.0107115	281.656	62.4852	CCL19	Q99731	OID21030	trans
rs1617322	6	32706116	C	A	0.144661	0.992104	34049	ADD	-0.0662852	0.0106232	38.9337	9.35808	CCL20	P78556	OID20671	trans
rs1617322	6	32706116	C	A	0.145097	0.991556	33848	ADD	-0.063561	0.0100377	40.0971	9.61682	CCL23	P55773	OID20693	trans
rs1617322	6	32706116	C	A	0.144661	0.992104	34049	ADD	0.0619278	0.00847232	53.4278	12.5714	CCL25	O15444	OID20674	trans
rs1617322	6	32706116	C	A	0.144813	0.990847	33657	ADD	-0.0867131	0.0105363	67.7322	15.7275	CCL26	Q9Y258	OID20546	trans
rs1617322	6	32706116	C	A	0.1447	0.991282	33693	ADD	-0.0900932	0.0101702	78.4743	18.0913	CCL27	Q9Y4X3	OID20121	trans
rs1617322	6	32706116	C	A	0.144683	0.991355	33467	ADD	-0.0581122	0.0103699	31.4041	7.67874	CCN1	O00622	OID21368	trans
rs1617322	6	32706116	C	A	0.144802	0.992818	32981	ADD	-0.104745	0.0110216	90.3185	20.693	CCNE1	P24864	OID30456	trans
rs1617322	6	32706116	C	A	0.14485	0.991974	33822	ADD	0.193583	0.0103052	352.874	77.9986	CD1C	P29017	OID21483	trans
rs1617322	6	32706116	C	A	0.1447	0.990441	32917	ADD	-0.169508	0.0097946	299.508	66.3751	CD207	Q9UJ71	OID21298	trans
rs1617322	6	32706116	C	A	0.144621	0.992182	33840	ADD	0.055588	0.00981766	32.0587	7.82511	CD300E	Q496F6	OID21418	trans
rs1617322	6	32706116	C	A	0.144769	0.991309	33533	ADD	0.0909412	0.0100314	82.1862	18.9071	CD302	Q8IX05	OID21328	trans
rs1617322	6	32706116	C	A	0.14478	0.990993	33592	ADD	-0.0943333	0.0103655	82.8228	19.047	CD4	P01730	OID20584	trans
rs1617322	6	32706116	C	A	0.144422	0.992087	33908	ADD	-0.0669691	0.0104362	41.1781	9.85709	CD5	P06127	OID21449	trans
rs1617322	6	32706116	C	A	0.144819	0.991174	33962	ADD	0.188804	0.0102056	342.253	75.6858	CD74	P04233	OID21040	trans
rs1617322	6	32706116	C	A	0.144819	0.991174	33962	ADD	-0.094884	0.0104688	82.1473	18.8985	CD8A	P01732	OID21018	trans
rs1617322	6	32706116	C	A	0.144827	0.990939	33873	ADD	-0.0599127	0.0097711	37.5969	9.06056	CDA	P32320	OID30345	trans
rs1617322	6	32706116	C	A	0.145026	0.992634	32416	ADD	0.0571582	0.0101888	31.471	7.69369	CDH1	P12830	OID20353	trans
rs1617322	6	32706116	C	A	0.1447	0.991282	33693	ADD	-0.0595139	0.00956545	38.7103	9.30837	CDHR5	Q9HBB8	OID20193	trans
rs1617322	6	32706116	C	A	0.144579	0.992136	33990	ADD	0.346304	0.0104831	1091.29	238.588	CDSN	Q15517	OID20667	trans
rs1617322	6	32706116	C	A	0.144804	0.992084	32907	ADD	-0.0767551	0.0108743	49.8207	11.7735	CFC1	P0CG37	OID21261	trans
rs1617322	6	32706116	C	A	0.144756	0.99156	33436	ADD	0.0618334	0.0097515	40.2072	9.6413	CLEC10A	Q8IUN9	OID20928	trans
rs1617322	6	32706116	C	A	0.144813	0.990847	33657	ADD	0.0470219	0.00845498	30.9296	7.57258	CLEC4C	Q8WTT0	OID20547	trans
rs1617322	6	32706116	C	A	0.144588	0.991451	33564	ADD	-0.0554035	0.0100932	30.1315	7.39393	CLEC5A	Q9NY25	OID20165	trans
rs1617322	6	32706116	C	A	0.144888	0.991296	33687	ADD	-0.0570952	0.00957054	35.5899	8.61343	CNTN3	Q9P232	OID21092	trans
rs1617322	6	32706116	C	A	0.144893	0.992021	34090	ADD	-0.0683501	0.0104786	42.5472	10.1612	CPB1	P15086	OID20289	trans
rs1617322	6	32706116	C	A	0.144515	0.992123	33903	ADD	0.511533	0.00894948	3267.01	711.278	CPVL	Q9H3G5	OID21435	trans
rs1617322	6	32706116	C	A	0.144867	0.993132	33017	ADD	-0.0890995	0.0109675	65.9987	15.3456	CRTAP	O75718	OID30902	trans
rs1617322	6	32706116	C	A	0.144802	0.992818	32981	ADD	-0.0657817	0.0106861	37.894	9.1267	CSF3R	Q99062	OID30527	trans
rs1617322	6	32706116	C	A	0.144802	0.992818	32981	ADD	-0.0960372	0.0109293	77.2139	17.8142	CSNK1D	P48730	OID30492	trans
rs1617322	6	32706116	C	A	0.145119	0.991766	33653	ADD	-0.0713023	0.00989302	51.9456	12.2437	CTRC	Q99895	OID20752	trans
rs1617322	6	32706116	C	A	0.144782	0.992482	33853	ADD	-0.0631207	0.0103351	37.3006	8.99458	CTRL	P40313	OID31157	trans
rs1617322	6	32706116	C	A	0.144842	0.992107	33714	ADD	0.0585213	0.00984632	35.3249	8.55433	CTSB	P07858	OID20276	trans
rs1617322	6	32706116	C	A	0.14516	0.991345	33598	ADD	0.115781	0.0087746	174.11	39.0283	CTSC	P53634	OID20679	trans
rs1617322	6	32706116	C	A	0.144905	0.99347	33187	ADD	-0.110712	0.010076	120.729	27.3584	CTSE	P14091	OID30628	trans
rs1617322	6	32706116	C	A	0.144478	0.990254	32979	ADD	-0.039526	0.00682586	33.5314	8.15414	CTSH	P09668	OID20113	trans
rs1617322	6	32706116	C	A	0.144661	0.992104	34049	ADD	-0.0662645	0.010415	40.4807	9.70209	CTSO	P43234	OID20660	trans
rs1617322	6	32706116	C	A	0.144916	0.991783	33681	ADD	0.0708718	0.010155	48.7066	11.5269	CTSZ	Q9UBR2	OID20365	trans
rs1617322	6	32706116	C	A	0.144756	0.99156	33436	ADD	0.0955628	0.0105891	81.4444	18.7441	CX3CL1	P78423	OID20976	trans
rs1617322	6	32706116	C	A	0.145097	0.991556	33848	ADD	0.0733463	0.00985604	55.3798	13.0028	CXCL9	Q07325	OID20675	trans
rs1617322	6	32706116	C	A	0.144819	0.991174	33962	ADD	-0.0974129	0.0105242	85.6758	19.6737	DDR1	Q08345	OID21009	trans
rs1617322	6	32706116	C	A	0.144725	0.990597	33218	ADD	-0.0809612	0.0102682	62.1684	14.5013	DEFB4A_DEFB4B	O15263	OID21373	trans
rs1617322	6	32706116	C	A	0.144725	0.990597	33218	ADD	-0.0809612	0.0102682	62.1684	14.5013	DEFB4A_DEFB4B	O15263	OID21373	trans
rs1617322	6	32706116	C	A	0.144594	0.992541	33874	ADD	-0.105177	0.010248	105.332	23.9859	DSCAM	O60469	OID30993	trans
rs1617322	6	32706116	C	A	0.144813	0.990847	33657	ADD	-0.0570659	0.010414	30.0273	7.37059	EGLN1	Q9GZT9	OID20572	trans
rs1617322	6	32706116	C	A	0.144202	0.991765	32661	ADD	0.0937014	0.0103476	81.9993	18.866	EPHA2	P29317	OID21342	trans
rs1617322	6	32706116	C	A	0.14485	0.991974	33822	ADD	-0.0640965	0.00996663	41.3592	9.89731	ERBB2	P04626	OID21520	trans
rs1617322	6	32706116	C	A	0.144898	0.992412	33995	ADD	-0.0448375	0.00743058	36.4114	8.79652	F12	P00748	OID30739	trans
rs1617322	6	32706116	C	A	0.144827	0.991087	33942	ADD	-0.0548304	0.0100422	29.8116	7.32226	FAM20A	Q96MK3	OID30348	trans
rs1617322	6	32706116	C	A	0.144769	0.991309	33533	ADD	-0.114574	0.00977112	137.493	31.0265	FAM3B	P58499	OID21372	trans
rs1617322	6	32706116	C	A	0.144893	0.992021	34090	ADD	-0.0817384	0.0103862	61.9355	14.4499	FAP	Q12884	OID20330	trans
rs1617322	6	32706116	C	A	0.144813	0.990847	33657	ADD	-0.0565022	0.00887004	40.577	9.72349	FCAR	P24071	OID20564	trans
rs1617322	6	32706116	C	A	0.144888	0.991296	33687	ADD	0.0656854	0.0102438	41.1163	9.84334	FCER2	P06734	OID21133	trans
rs1617322	6	32706116	C	A	0.144978	0.991948	33916	ADD	-0.0543135	0.0099403	29.8549	7.33197	FCN1	O00602	OID30690	trans
rs1617322	6	32706116	C	A	0.144919	0.991754	33924	ADD	-0.071867	0.00906607	62.8378	14.6489	FGFBP2	Q9BYJ0	OID30395	trans
rs1617322	6	32706116	C	A	0.144905	0.99347	33187	ADD	0.0654304	0.00733652	79.5388	18.3253	FGFR4	P22455	OID30646	trans
rs1617322	6	32706116	C	A	0.14485	0.991974	33822	ADD	-0.0682048	0.00905253	56.7662	13.3091	FLT4	P35916	OID21491	trans
rs1617322	6	32706116	C	A	0.144802	0.992818	32981	ADD	-0.0666928	0.010962	37.0151	8.93101	FOLH1	Q04609	OID30430	trans
rs1617322	6	32706116	C	A	0.144819	0.991174	33962	ADD	0.103876	0.0102252	103.202	23.5192	FOLR2	P14207	OID21062	trans
rs1617322	6	32706116	C	A	0.144846	0.992056	33760	ADD	0.0548918	0.00825075	44.2617	10.5417	FOLR3	P41439	OID21485	trans
rs1617322	6	32706116	C	A	0.144696	0.991159	33309	ADD	-0.152994	0.00961901	252.982	56.2357	FRZB	Q92765	OID20968	trans
rs1617322	6	32706116	C	A	0.144782	0.992482	33853	ADD	-0.102494	0.0104044	97.043	22.1685	GAST	P01350	OID31083	trans
rs1617322	6	32706116	C	A	0.144888	0.991296	33687	ADD	-0.0644462	0.00951932	45.8334	10.8903	GNLY	P22749	OID21132	trans
rs1617322	6	32706116	C	A	0.144819	0.991174	33962	ADD	-0.091216	0.0104941	75.5523	17.4487	GOLM2	Q6P4E1	OID21044	trans
rs1617322	6	32706116	C	A	0.144661	0.992104	34049	ADD	-0.133261	0.0105534	159.447	35.8256	GZMA	P12544	OID20663	trans
rs1617322	6	32706116	C	A	0.145229	0.991198	32862	ADD	-0.0698093	0.0110328	40.0363	9.60331	HCG22	E2RYF7	OID30088	trans
rs1617322	6	32706116	C	A	0.144594	0.992541	33874	ADD	0.456164	0.0108591	1764.63	384.906	HLA-A	P04439	OID31048	trans
rs1617322	6	32706116	C	A	0.144813	0.990847	33657	ADD	0.30122	0.0104679	828.042	181.365	HLA-E	P13747	OID20532	trans
rs1617322	6	32706116	C	A	0.144893	0.992021	34090	ADD	-0.170746	0.0101994	280.251	62.1791	ICAM3	P32942	OID20277	trans
rs1617322	6	32706116	C	A	0.144813	0.990847	33657	ADD	-0.0576959	0.00912227	40.0023	9.59573	ICAM4	Q14773	OID20578	trans
rs1617322	6	32706116	C	A	0.144769	0.991309	33533	ADD	-0.070569	0.0100424	49.3805	11.6761	IGF1R	P08069	OID21274	trans
rs1617322	6	32706116	C	A	0.144888	0.991296	33687	ADD	0.117167	0.0106124	121.896	27.6138	IGF2R	P11717	OID21146	trans
rs1617322	6	32706116	C	A	0.144673	0.992148	33042	ADD	-0.0673673	0.0103525	42.3455	10.1164	IGSF21	Q96ID5	OID30210	trans
rs1617322	6	32706116	C	A	0.144804	0.992084	32907	ADD	-0.0803891	0.0109957	53.4497	12.5763	IKZF2	Q9UKS7	OID21213	trans
rs1617322	6	32706116	C	A	0.144769	0.991309	33533	ADD	0.0992039	0.00973799	103.781	23.646	IL12A_IL12B	P29459_P29460	OID21327	trans
rs1617322	6	32706116	C	A	0.144769	0.991309	33533	ADD	0.0992039	0.00973799	103.781	23.646	IL12A_IL12B	P29459_P29460	OID21327	trans
rs1617322	6	32706116	C	A	0.144661	0.992104	34049	ADD	0.106516	0.00957792	123.675	28.0034	IL12B	P29460	OID20666	trans
rs1617322	6	32706116	C	A	0.144802	0.992818	32981	ADD	-0.0773522	0.0110125	49.3371	11.6665	IL12RB2	Q99665	OID30422	trans
rs1617322	6	32706116	C	A	0.144813	0.990847	33657	ADD	0.105757	0.0106499	98.611	22.5124	IL15	P40933	OID20562	trans
rs1617322	6	32706116	C	A	0.144317	0.991105	33084	ADD	0.0616921	0.0104415	34.9084	8.46144	IL15RA	Q13261	OID20498	trans
rs1617322	6	32706116	C	A	0.144989	0.989806	33285	ADD	0.0717786	0.00844652	72.2162	16.7147	IL17RB	Q9NRM6	OID20585	trans
rs1617322	6	32706116	C	A	0.144956	0.992324	33586	ADD	-0.0555722	0.00975811	32.4328	7.90873	IL1R2	P27930	OID20757	trans
rs1617322	6	32706116	C	A	0.144711	0.992149	33385	ADD	0.104623	0.0095939	118.923	26.9631	IL2RA	P01589	OID20267	trans
rs1617322	6	32706116	C	A	0.144813	0.990847	33657	ADD	-0.13918	0.00962097	209.273	46.7036	IL5RA	Q01344	OID20601	trans
rs1617322	6	32706116	C	A	0.144828	0.993021	33413	ADD	-0.0383865	0.0067166	32.6632	7.96022	IL6R	P08887	OID20385	trans
rs1617322	6	32706116	C	A	0.144888	0.991296	33687	ADD	-0.0708223	0.0103857	46.5019	11.0384	ITGA5	P08648	OID21139	trans
rs1617322	6	32706116	C	A	0.144497	0.992101	33966	ADD	0.0956714	0.00998497	91.8058	21.0195	ITGB7	P26010	OID21393	trans
rs1617322	6	32706116	C	A	0.144919	0.991754	33924	ADD	-0.0540008	0.00955499	31.9404	7.79867	ITGBL1	O95965	OID30408	trans
rs1617322	6	32706116	C	A	0.14485	0.991974	33822	ADD	-0.0792588	0.00940857	70.9655	16.4395	KDR	P35968	OID21497	trans
rs1617322	6	32706116	C	A	0.144767	0.99129	33777	ADD	0.162519	0.00997645	265.372	58.9364	KIR2DL2	P43627	OID31431	trans
rs1617322	6	32706116	C	A	0.144804	0.992084	32907	ADD	0.159319	0.0105349	228.702	50.9416	KIR2DL3	P43628	OID21196	trans
rs1617322	6	32706116	C	A	0.144804	0.992084	32907	ADD	-0.0692903	0.00740892	87.4652	20.0666	KIR3DL1	P43629	OID21185	trans
rs1617322	6	32706116	C	A	0.144661	0.992104	34049	ADD	-0.084083	0.00981761	73.3507	16.9644	KLRD1	Q13241	OID20632	trans
rs1617322	6	32706116	C	A	0.144802	0.992818	32981	ADD	-0.0965975	0.0103603	86.9333	19.9498	KLRF1	Q9NZS2	OID30464	trans
rs1617322	6	32706116	C	A	0.144661	0.992104	34049	ADD	-0.0684373	0.0102317	44.7392	10.6476	KYNU	Q16719	OID20669	trans
rs1617322	6	32706116	C	A	0.144709	0.991742	33375	ADD	0.0743409	0.00987506	56.673	13.2885	LAYN	Q6UX15	OID20970	trans
rs1617322	6	32706116	C	A	0.144978	0.992094	33985	ADD	-0.0617716	0.0104414	34.9992	8.48169	LCAT	P04180	OID30677	trans
rs1617322	6	32706116	C	A	0.144745	0.992355	33898	ADD	-0.0560166	0.0102455	29.8926	7.34041	LDLR	P01130	OID20240	trans
rs1617322	6	32706116	C	A	0.144317	0.991105	33084	ADD	-0.197808	0.0102775	370.436	81.8227	LILRB4	Q8NHJ6	OID20429	trans
rs1617322	6	32706116	C	A	0.144673	0.992148	33042	ADD	-0.078853	0.0103943	57.5503	13.4822	LIPF	P07098	OID30266	trans
rs1617322	6	32706116	C	A	0.14487	0.991789	32604	ADD	-0.0607154	0.0105427	33.166	8.07255	LPO	P22079	OID20963	trans
rs1617322	6	32706116	C	A	0.144819	0.991174	33962	ADD	-0.0670545	0.0104438	41.2227	9.86698	LRPAP1	P30533	OID21059	trans
rs1617322	6	32706116	C	A	0.144813	0.990847	33657	ADD	0.0756977	0.0105462	51.5197	12.1495	LTA	P01374	OID20586	trans
rs1617322	6	32706116	C	A	0.144767	0.99129	33777	ADD	0.0856186	0.0107995	62.8538	14.6524	LTB	Q06643	OID31383	trans
rs1617322	6	32706116	C	A	0.144933	0.992285	33457	ADD	0.0614881	0.0102362	36.0829	8.72331	LTBR	P36941	OID20768	trans
rs1617322	6	32706116	C	A	0.144897	0.992329	33632	ADD	-0.0589798	0.00970295	36.9487	8.91621	LYPD3	O95274	OID21530	trans
rs1617322	6	32706116	C	A	0.144673	0.992148	33042	ADD	-0.103533	0.00997142	107.806	24.5281	MAN1A2	O60476	OID30262	trans
rs1617322	6	32706116	C	A	0.145229	0.991198	32862	ADD	0.11729	0.00899275	170.113	38.1555	MANSC4	A6NHS7	OID30141	trans
rs1617322	6	32706116	C	A	0.144842	0.991704	33796	ADD	-0.0801879	0.0108036	55.0906	12.9389	MCTS1	Q9ULC4	OID31444	trans
rs1617322	6	32706116	C	A	0.144813	0.990847	33657	ADD	0.398567	0.010886	1340.49	292.745	MICB_MICA	Q29980_Q29983	OID20593	trans
rs1617322	6	32706116	C	A	0.144813	0.990847	33657	ADD	0.398567	0.010886	1340.49	292.745	MICB_MICA	Q29980_Q29983	OID20593	trans
rs1617322	6	32706116	C	A	0.144317	0.991105	33084	ADD	-0.0551392	0.0100169	30.3005	7.43176	MILR1	Q7Z6M3	OID20482	trans
rs1617322	6	32706116	C	A	0.144813	0.990847	33657	ADD	0.061266	0.0100236	37.3586	9.0075	MLN	P12872	OID20541	trans
rs1617322	6	32706116	C	A	0.1447	0.991758	33473	ADD	-0.0731397	0.00970211	56.8295	13.323	MSLN	Q13421	OID21380	trans
rs1617322	6	32706116	C	A	0.144819	0.991174	33962	ADD	0.058614	0.00956696	37.5366	9.04715	MSR1	P21757	OID21063	trans
rs1617322	6	32706116	C	A	0.145185	0.992171	33473	ADD	-0.0446682	0.00627646	50.6485	11.9567	MST1	P26927	OID30713	trans
rs1617322	6	32706116	C	A	0.144799	0.992685	32913	ADD	-0.0688118	0.0107428	41.029	9.82395	NAGA	P17050	OID30509	trans
rs1617322	6	32706116	C	A	0.144905	0.99347	33187	ADD	-0.0842935	0.0103851	65.882	15.3199	NAGPA	Q9UK23	OID30643	trans
rs1617322	6	32706116	C	A	0.144644	0.991273	33628	ADD	0.0649356	0.0105833	37.6465	9.07161	NECTIN2	Q92692	OID20222	trans
rs1617322	6	32706116	C	A	0.144989	0.994143	32377	ADD	-0.0961035	0.0105033	83.7192	19.2439	NHLRC3	Q5JS37	OID30614	trans
rs1617322	6	32706116	C	A	0.144804	0.992084	32907	ADD	-0.0643269	0.010786	35.5683	8.60859	NINJ1	Q92982	OID21167	trans
rs1617322	6	32706116	C	A	0.144756	0.99156	33436	ADD	-0.0644484	0.0103188	39.009	9.37483	NMNAT1	Q9HAN9	OID20913	trans
rs1617322	6	32706116	C	A	0.144827	0.991087	33942	ADD	-0.0537938	0.00941851	32.6211	7.95082	NPL	Q9BXD5	OID30329	trans
rs1617322	6	32706116	C	A	0.1447	0.991282	33693	ADD	-0.065321	0.00973233	45.0476	10.716	NPTXR	O95502	OID20191	trans
rs1617322	6	32706116	C	A	0.144888	0.991296	33687	ADD	-0.0579439	0.0101856	32.3626	7.89304	NRP2	O60462	OID21081	trans
rs1617322	6	32706116	C	A	0.144769	0.991309	33533	ADD	-0.0643073	0.0104206	38.0832	9.16883	OMG	P23515	OID21352	trans
rs1617322	6	32706116	C	A	0.144704	0.991944	33900	ADD	-0.0524283	0.00943533	30.8758	7.56053	PAM	P19021	OID20291	trans
rs1617322	6	32706116	C	A	0.144888	0.991296	33687	ADD	-0.19939	0.00979238	414.603	91.4378	PAMR1	Q6UXH9	OID21153	trans
rs1617322	6	32706116	C	A	0.144562	0.989111	32704	ADD	0.192577	0.010962	308.626	68.3614	PDIA5	Q14554	OID31209	trans
rs1617322	6	32706116	C	A	0.144978	0.992094	33985	ADD	-0.0781309	0.010505	55.3161	12.9887	PGA4	P0DJD7	OID30699	trans
rs1617322	6	32706116	C	A	0.144742	0.992102	33898	ADD	-0.0896869	0.0104283	73.9665	17.0999	PGLYRP1	O75594	OID20338	trans
rs1617322	6	32706116	C	A	0.144802	0.992818	32981	ADD	-0.0624635	0.0109685	32.4311	7.90835	PGR	P06401	OID30460	trans
rs1617322	6	32706116	C	A	0.14485	0.991974	33822	ADD	0.138221	0.0103071	179.835	40.2786	PLA2G15	Q8NCC3	OID21473	trans
rs1617322	6	32706116	C	A	0.144674	0.992277	33897	ADD	-0.0526387	0.00882679	35.5636	8.60755	PLXNB2	O15031	OID20317	trans
rs1617322	6	32706116	C	A	0.144978	0.992094	33985	ADD	-0.0644837	0.0104551	38.0402	9.15926	PNLIP	P16233	OID30693	trans
rs1617322	6	32706116	C	A	0.144802	0.992818	32981	ADD	-0.0682924	0.0110389	38.2733	9.21114	PPM1B	O75688	OID30548	trans
rs1617322	6	32706116	C	A	0.144594	0.992541	33874	ADD	0.0717941	0.0106985	45.0334	10.7129	PPP1R14D	Q9NXH3	OID30997	trans
rs1617322	6	32706116	C	A	0.144756	0.99156	33436	ADD	-0.061703	0.0106697	33.4435	8.13452	PPP3R1	P63098	OID20902	trans
rs1617322	6	32706116	C	A	0.144919	0.991754	33924	ADD	-0.0644976	0.0104098	38.3887	9.23683	PRG3	Q9Y2Y8	OID30383	trans
rs1617322	6	32706116	C	A	0.144782	0.992482	33853	ADD	0.0573144	0.0103872	30.446	7.46434	PRND	Q9UKY0	OID31124	trans
rs1617322	6	32706116	C	A	0.144837	0.992111	33742	ADD	-0.0573555	0.00983776	33.9905	8.25664	PROC	P04070	OID20402	trans
rs1617322	6	32706116	C	A	0.144813	0.990847	33657	ADD	-0.0603736	0.00737752	66.969	15.5594	PROK1	P58294	OID20543	trans
rs1617322	6	32706116	C	A	0.144997	0.991673	33527	ADD	-0.0585395	0.0099142	34.8644	8.45163	PRSS8	Q16651	OID20763	trans
rs1617322	6	32706116	C	A	0.144842	0.991704	33796	ADD	-0.0574121	0.00932445	37.9105	9.13038	PSAPL1	Q6NUJ1	OID31473	trans
rs1617322	6	32706116	C	A	0.1448	0.991915	33771	ADD	-0.0710303	0.010392	46.7188	11.0865	QPCT	Q16769	OID20320	trans
rs1617322	6	32706116	C	A	0.144873	0.992265	33870	ADD	-0.0818655	0.0104925	60.8762	14.2162	RARRES2	Q99969	OID20373	trans
rs1617322	6	32706116	C	A	0.144769	0.991309	33533	ADD	0.0695255	0.0105338	43.5626	10.3866	RBP2	P50120	OID21365	trans
rs1617322	6	32706116	C	A	0.144767	0.99129	33777	ADD	0.0605613	0.0108238	31.3062	7.65683	RCC1	P18754	OID31356	trans
rs1617322	6	32706116	C	A	0.14482	0.993521	33415	ADD	0.0693462	0.0101381	46.7878	11.1018	REG1A	P05451	OID20415	trans
rs1617322	6	32706116	C	A	0.144893	0.992021	34090	ADD	0.0561625	0.0101135	30.8384	7.55217	REG3A	Q06141	OID20258	trans
rs1617322	6	32706116	C	A	0.144954	0.992691	33734	ADD	0.0999284	0.00972317	105.624	24.0499	RNASE6	Q93091	OID30689	trans
rs1617322	6	32706116	C	A	0.144866	0.991549	33962	ADD	0.263485	0.0104811	631.974	138.731	RNASET2	O00584	OID20321	trans
rs1617322	6	32706116	C	A	0.145156	0.991955	33715	ADD	-0.106205	0.0103814	104.659	23.8384	ROBO1	Q9Y6N7	OID20734	trans
rs1617322	6	32706116	C	A	0.144819	0.991174	33962	ADD	-0.0547179	0.00997419	30.0956	7.38588	ROBO2	Q9HCK4	OID21007	trans
rs1617322	6	32706116	C	A	0.144804	0.992084	32907	ADD	-0.0690482	0.010999	39.409	9.4638	RRM2	P31350	OID21187	trans
rs1617322	6	32706116	C	A	0.145168	0.99155	33718	ADD	-0.0688078	0.010029	47.0717	11.1647	SCGB1A1	P11684	OID20688	trans
rs1617322	6	32706116	C	A	0.144673	0.992148	33042	ADD	0.0555109	0.00906971	37.4601	9.03012	SCN4B	Q8IWT1	OID30277	trans
rs1617322	6	32706116	C	A	0.144594	0.992541	33874	ADD	0.0997763	0.0104975	90.3413	20.698	SEPTIN3	Q9UH03	OID31025	trans
rs1617322	6	32706116	C	A	0.14491	0.992458	33930	ADD	-0.062768	0.0104559	36.0373	8.71314	SERPINC1	P01008	OID30789	trans
rs1617322	6	32706116	C	A	0.144648	0.991081	33307	ADD	-0.0617314	0.0102205	36.4809	8.812	SETMAR	Q53H47	OID20948	trans
rs1617322	6	32706116	C	A	0.144769	0.991309	33533	ADD	-0.0747881	0.00966561	59.8696	13.9942	SEZ6L2	Q6UXD5	OID21289	trans
rs1617322	6	32706116	C	A	0.1447	0.991282	33693	ADD	-0.0896897	0.00844932	112.679	25.5956	SFTPD	P35247	OID20214	trans
rs1617322	6	32706116	C	A	0.144497	0.992101	33966	ADD	0.0869317	0.00959166	82.1427	18.8975	SIGLEC6	O43699	OID21394	trans
rs1617322	6	32706116	C	A	0.144422	0.992087	33908	ADD	-0.0683084	0.00835833	66.7897	15.5199	SIGLEC9	Q9Y336	OID21390	trans
rs1617322	6	32706116	C	A	0.144813	0.990847	33657	ADD	-0.0579469	0.00961918	36.2898	8.76941	SLAMF7	Q9NQ25	OID20602	trans
rs1617322	6	32706116	C	A	0.144769	0.991309	33533	ADD	-0.0722584	0.0104503	47.8101	11.3283	SMAD5	Q99717	OID21353	trans
rs1617322	6	32706116	C	A	0.144877	0.991715	33559	ADD	-0.0889212	0.0105281	71.3358	16.521	SPINT1	O43278	OID21109	trans
rs1617322	6	32706116	C	A	0.144756	0.99156	33436	ADD	-0.0832109	0.0104297	63.6522	14.8285	SPOCK1	Q08629	OID20924	trans
rs1617322	6	32706116	C	A	0.145156	0.991955	33715	ADD	-0.0879311	0.0098004	80.5004	18.5366	SPON1	Q9HCB6	OID20759	trans
rs1617322	6	32706116	C	A	0.144644	0.991273	33628	ADD	-0.0702631	0.0097616	51.8099	12.2137	SSC4D	Q8WTU2	OID20182	trans
rs1617322	6	32706116	C	A	0.144562	0.989111	32704	ADD	-0.100362	0.0110557	82.407	18.9556	SSH3	Q8TE77	OID31216	trans
rs1617322	6	32706116	C	A	0.144919	0.991754	33924	ADD	-0.0898673	0.00967606	86.2594	19.8018	STAB2	Q8WWQ8	OID30401	trans
rs1617322	6	32706116	C	A	0.144888	0.991296	33687	ADD	-0.0575272	0.00961944	35.764	8.65223	SUSD2	Q9UGT4	OID21098	trans
rs1617322	6	32706116	C	A	0.144837	0.993296	33290	ADD	-0.053559	0.00947189	31.9737	7.80611	TCN1	P20061	OID30687	trans
rs1617322	6	32706116	C	A	0.144827	0.991087	33942	ADD	-0.0577613	0.00884458	42.65	10.184	TCTN3	Q6NUS6	OID30326	trans
rs1617322	6	32706116	C	A	0.144767	0.99129	33777	ADD	-0.0658638	0.010723	37.728	9.08976	TDP1	Q9NUW8	OID31403	trans
rs1617322	6	32706116	C	A	0.14485	0.991974	33822	ADD	-0.056477	0.00944722	35.7383	8.64651	TEK	Q02763	OID21496	trans
rs1617322	6	32706116	C	A	0.144828	0.993021	33413	ADD	-0.0781408	0.00950609	67.5696	15.6917	TGFBI	Q15582	OID20417	trans
rs1617322	6	32706116	C	A	0.14485	0.991974	33822	ADD	0.0855726	0.0101672	70.8387	16.4116	TGFBR2	P37173	OID21493	trans
rs1617322	6	32706116	C	A	0.144743	0.99125	33631	ADD	-0.103687	0.0103121	101.101	23.0584	TGM2	P21980	OID20141	trans
rs1617322	6	32706116	C	A	0.144978	0.992094	33985	ADD	0.0644284	0.0091727	49.3356	11.6661	TGOLN2	O43493	OID30691	trans
rs1617322	6	32706116	C	A	0.1447	0.991282	33693	ADD	0.0569117	0.0101608	31.3723	7.67162	THBD	P07204	OID20231	trans
rs1617322	6	32706116	C	A	0.144893	0.992021	34090	ADD	-0.0581512	0.00999211	33.8691	8.22953	TIE1	P35590	OID20303	trans
rs1617322	6	32706116	C	A	0.144564	0.991454	33335	ADD	0.0642766	0.0109447	34.4904	8.36819	TIGIT	Q495A1	OID31320	trans
rs1617322	6	32706116	C	A	0.144888	0.991296	33687	ADD	0.0692126	0.0102889	45.2519	10.7613	TNFRSF1A	P19438	OID21155	trans
rs1617322	6	32706116	C	A	0.144888	0.991296	33687	ADD	0.0729854	0.0104025	49.2266	11.642	TNFRSF1B	P20333	OID21145	trans
rs1617322	6	32706116	C	A	0.144819	0.991174	33962	ADD	0.0703787	0.0104971	44.9514	10.6947	TNFRSF21	O75509	OID21052	trans
rs1617322	6	32706116	C	A	0.144575	0.992252	33988	ADD	0.112306	0.0104325	115.885	26.2979	TNFRSF4	P43489	OID20653	trans
rs1617322	6	32706116	C	A	0.144819	0.991174	33962	ADD	0.120249	0.0105348	130.288	29.4506	TNFRSF8	P28908	OID21049	trans
rs1617322	6	32706116	C	A	0.144756	0.99156	33436	ADD	0.109993	0.010347	113.005	25.6671	TNFRSF9	Q07011	OID20985	trans
rs1617322	6	32706116	C	A	0.14487	0.991919	34023	ADD	-0.0892771	0.0100079	79.5785	18.334	TNFSF13B	Q9Y275	OID20272	trans
rs1617322	6	32706116	C	A	0.144919	0.991754	33924	ADD	-0.0744956	0.00751062	98.3805	22.4619	TNN	Q9UQP3	OID30412	trans
rs1617322	6	32706116	C	A	0.144756	0.99156	33436	ADD	-0.0705328	0.00999138	49.8346	11.7766	TNR	Q92752	OID20957	trans
rs1617322	6	32706116	C	A	0.144888	0.991296	33687	ADD	0.110359	0.0106427	107.525	24.4666	TNXB	P22105	OID21107	trans
rs1617322	6	32706116	C	A	0.144802	0.992818	32981	ADD	-0.127832	0.0109583	136.079	30.7173	TP53BP1	Q12888	OID30470	trans
rs1617322	6	32706116	C	A	0.145039	0.992054	33649	ADD	-0.0724923	0.00959074	57.132	13.3898	TREM2	Q9NZC2	OID20731	trans
rs1617322	6	32706116	C	A	0.144813	0.990847	33657	ADD	-0.0706376	0.0105432	44.8878	10.6806	TRIM21	P19474	OID20533	trans
rs1617322	6	32706116	C	A	0.144802	0.992818	32981	ADD	-0.0665473	0.0109626	36.8497	8.89417	TSC1	Q92574	OID30478	trans
rs1617322	6	32706116	C	A	0.14485	0.991974	33822	ADD	0.0517759	0.00907101	32.5795	7.94151	TXNDC15	Q96J42	OID21495	trans
rs1617322	6	32706116	C	A	0.144802	0.992818	32981	ADD	0.0752433	0.01097	47.0462	11.159	TYRP1	P17643	OID30517	trans
rs1617322	6	32706116	C	A	0.144648	0.991081	33307	ADD	-0.110801	0.0100223	122.221	27.6852	WFIKKN1	Q96NZ8	OID20939	trans
rs1617322	6	32706116	C	A	0.144497	0.992101	33966	ADD	-0.0707066	0.0102453	47.629	11.2882	WIF1	Q9Y5W5	OID21464	trans
rs1617322	6	32706116	C	A	0.144804	0.992084	32907	ADD	-0.0614671	0.0103019	35.6001	8.61569	ZBTB16	Q05516	OID21205	trans
rs1617322	6	32706116	C	A	0.144842	0.991704	33796	ADD	-0.084893	0.0105991	64.1517	14.9385	ZNRD2	O60232	OID31450	trans
rs16969968	15	78590583	G	A	0.328436	1.00255	32979	ADD	0.0651582	0.00810641	64.6073	15.039	CTSH	P09668	OID20113	cis
rs17205114	6	32634419	T	G	0.227121	0.994515	33578	ADD	0.0885045	0.00881288	100.854	23.0044	AGER	Q15109	OID20756	trans
rs17205114	6	32634419	T	G	0.227005	0.993908	34049	ADD	0.0601703	0.0086758	48.1001	11.3925	AGRP	O00253	OID20658	trans
rs17205114	6	32634419	T	G	0.227106	0.995073	33017	ADD	-0.0624839	0.0092522	45.6086	10.8404	AIDA	Q96BJ3	OID30956	trans
rs17205114	6	32634419	T	G	0.227133	0.994113	33720	ADD	0.0479435	0.0087663	29.9108	7.34448	ANGPTL2	Q9UKU9	OID20726	trans
rs17205114	6	32634419	T	G	0.226981	0.994572	33995	ADD	-0.0501165	0.00862243	33.7833	8.21037	B2M	P61769	OID30725	trans
rs17205114	6	32634419	T	G	0.226956	0.995084	33657	ADD	0.0728442	0.00898229	65.7681	15.2948	BTN3A2	P78410	OID20540	trans
rs17205114	6	32634419	T	G	0.22714	0.99606	33853	ADD	-0.116237	0.00864261	180.884	40.5076	CAPS	Q13938	OID31126	trans
rs17205114	6	32634419	T	G	0.227005	0.993908	34049	ADD	0.0582195	0.00890926	42.7025	10.1957	CCL20	P78556	OID20671	trans
rs17205114	6	32634419	T	G	0.227133	0.993944	32981	ADD	0.10965	0.00924819	140.573	31.7	CCNE1	P24864	OID30456	trans
rs17205114	6	32634419	T	G	0.226884	0.994355	32917	ADD	0.0969309	0.00820754	139.475	31.4601	CD207	Q9UJ71	OID21298	trans
rs17205114	6	32634419	T	G	0.227018	0.993441	33962	ADD	-0.12164	0.00856108	201.882	45.0909	CD74	P04233	OID21040	trans
rs17205114	6	32634419	T	G	0.226903	0.994061	33436	ADD	-0.0606549	0.00769442	62.1412	14.4953	CDCP1	Q9H5V8	OID20940	trans
rs17205114	6	32634419	T	G	0.226989	0.993788	33990	ADD	-0.0754048	0.00879044	73.5829	17.0155	CDSN	Q15517	OID20667	trans
rs17205114	6	32634419	T	G	0.227687	0.995878	32907	ADD	0.0508415	0.00910454	31.1832	7.62933	CFC1	P0CG37	OID21261	trans
rs17205114	6	32634419	T	G	0.227135	0.993694	34090	ADD	0.0471107	0.00786041	35.921	8.68722	CNTN1	Q12860	OID20307	trans
rs17205114	6	32634419	T	G	0.227106	0.995073	33017	ADD	-0.0702171	0.00923091	57.8625	13.5511	CNTNAP4	Q9C0A0	OID30911	trans
rs17205114	6	32634419	T	G	0.227179	0.994525	33903	ADD	-0.0426163	0.00749805	32.3038	7.8799	CPVL	Q9H3G5	OID21435	trans
rs17205114	6	32634419	T	G	0.227016	0.994062	33849	ADD	0.0473862	0.00815026	33.8035	8.21489	CR1	P17927	OID30697	trans
rs17205114	6	32634419	T	G	0.227443	0.994058	33809	ADD	0.0828573	0.00868158	91.0888	20.8621	CR2	P20023	OID20393	trans
rs17205114	6	32634419	T	G	0.227156	0.994447	32862	ADD	-0.068514	0.00917429	55.7718	13.0894	CSDE1	O75534	OID30183	trans
rs17205114	6	32634419	T	G	0.227164	0.994045	33187	ADD	0.0487567	0.00845899	33.2225	8.08515	CTSE	P14091	OID30628	trans
rs17205114	6	32634419	T	G	0.227164	0.994045	33187	ADD	0.0468421	0.00849534	30.4026	7.45462	DIPK2B	Q9H7Y0	OID30582	trans
rs17205114	6	32634419	T	G	0.226808	0.993924	33042	ADD	0.0471334	0.00856758	30.2651	7.42383	ENO3	P13929	OID30209	trans
rs17205114	6	32634419	T	G	0.226808	0.993924	33042	ADD	0.0598895	0.00843388	50.4251	11.9073	ENPP6	Q6UWR7	OID30273	trans
rs17205114	6	32634419	T	G	0.227133	0.993944	32981	ADD	0.0629478	0.00923415	46.4694	11.0312	ESR1	P03372	OID30434	trans
rs17205114	6	32634419	T	G	0.226517	0.995816	33043	ADD	-0.0646468	0.0089712	51.927	12.2396	FABP6	P51161	OID20076	trans
rs17205114	6	32634419	T	G	0.226959	0.995256	33533	ADD	0.0465187	0.00818873	32.2718	7.87275	FAM3B	P58499	OID21372	trans
rs17205114	6	32634419	T	G	0.227135	0.993694	34090	ADD	0.0560964	0.00871474	41.4344	9.91403	FAP	Q12884	OID20330	trans
rs17205114	6	32634419	T	G	0.227388	0.993998	33960	ADD	0.0586144	0.00819532	51.1538	12.0685	FAS	P25445	OID20316	trans
rs17205114	6	32634419	T	G	0.22695	0.993991	33916	ADD	0.0476101	0.0083434	32.5621	7.93763	FCN1	O00602	OID30690	trans
rs17205114	6	32634419	T	G	0.226956	0.995084	33657	ADD	0.0719613	0.00767017	88.0214	20.1888	FCRL6	Q6DN72	OID20529	trans
rs17205114	6	32634419	T	G	0.227104	0.994699	33924	ADD	0.0441094	0.00760342	33.6547	8.18167	FGFBP2	Q9BYJ0	OID30395	trans
rs17205114	6	32634419	T	G	0.227133	0.993944	32981	ADD	0.112283	0.00919815	149.014	33.5456	FOLH1	Q04609	OID30430	trans
rs17205114	6	32634419	T	G	0.226715	0.993778	33309	ADD	0.0646044	0.00806814	64.1177	14.9311	FRZB	Q92765	OID20968	trans
rs17205114	6	32634419	T	G	0.227264	0.99416	33777	ADD	0.0990736	0.00908056	119.039	26.9886	GABARAP	O95166	OID31414	trans
rs17205114	6	32634419	T	G	0.227199	0.994434	33966	ADD	0.0508277	0.00835832	36.9797	8.92312	GALNT2	Q10471	OID21423	trans
rs17205114	6	32634419	T	G	0.226959	0.995256	33533	ADD	0.0717063	0.00892305	64.5786	15.0327	GALNT7	Q86SF2	OID21377	trans
rs17205114	6	32634419	T	G	0.227133	0.993944	32981	ADD	0.0506163	0.00926167	29.8677	7.33485	GLI2	P10070	OID30429	trans
rs17205114	6	32634419	T	G	0.227005	0.993908	34049	ADD	0.0626714	0.00885079	50.139	11.844	GZMA	P12544	OID20663	trans
rs17205114	6	32634419	T	G	0.227156	0.994447	32862	ADD	0.0629219	0.009258	46.1923	10.9698	HCG22	E2RYF7	OID30088	trans
rs17205114	6	32634419	T	G	0.227133	0.993944	32981	ADD	0.0725891	0.00925262	61.5479	14.3644	HDAC8	Q9BY41	OID30436	trans
rs17205114	6	32634419	T	G	0.226956	0.995084	33657	ADD	-0.325451	0.00904163	1295.62	282.996	HLA-DRA	P01903	OID20520	trans
rs17205114	6	32634419	T	G	0.226956	0.995084	33657	ADD	-0.0493352	0.00877227	31.6293	7.72911	HLA-E	P13747	OID20532	trans
rs17205114	6	32634419	T	G	0.227199	0.994434	33966	ADD	0.0576225	0.00870634	43.8039	10.4401	HS6ST1	O60243	OID21441	trans
rs17205114	6	32634419	T	G	0.227135	0.993694	34090	ADD	0.0701286	0.00855804	67.1493	15.5991	ICAM3	P32942	OID20277	trans
rs17205114	6	32634419	T	G	0.227133	0.993944	32981	ADD	0.0595818	0.00878306	46.0188	10.9314	IDO1	P14902	OID30563	trans
rs17205114	6	32634419	T	G	0.227182	0.994763	33796	ADD	0.0587325	0.00868949	45.6845	10.8572	IDO1	P14902	OID31474	trans
rs17205114	6	32634419	T	G	0.226808	0.993924	33042	ADD	0.0567385	0.00875795	41.9712	10.0333	IDO1	P14902	OID30230	trans
rs17205114	6	32634419	T	G	0.227521	0.995253	33874	ADD	0.0518928	0.00865978	35.9087	8.68448	IDO1	P14902	OID31050	trans
rs17205114	6	32634419	T	G	0.227687	0.995878	32907	ADD	0.0866726	0.00920618	88.6349	20.3234	IKZF2	Q9UKS7	OID21213	trans
rs17205114	6	32634419	T	G	0.226951	0.996198	33084	ADD	0.0720952	0.00913246	62.3213	14.535	IL10	P22301	OID20431	trans
rs17205114	6	32634419	T	G	0.226951	0.996198	33084	ADD	-0.0721381	0.00920501	61.4158	14.3353	IL1A	P01583	OID20488	trans
rs17205114	6	32634419	T	G	0.227172	0.994668	33586	ADD	-0.0480744	0.00818597	34.4896	8.36802	IL1R2	P27930	OID20757	trans
rs17205114	6	32634419	T	G	0.227264	0.99416	33777	ADD	-0.0585176	0.0086715	45.5391	10.825	IL22	Q9GZX6	OID31407	trans
rs17205114	6	32634419	T	G	0.227133	0.993944	32981	ADD	0.0860303	0.00920918	87.2692	20.0236	KDM3A	Q9Y4C1	OID30426	trans
rs17205114	6	32634419	T	G	0.227264	0.99416	33777	ADD	-0.0808091	0.00836193	93.3917	21.3675	KIR2DL2	P43627	OID31431	trans
rs17205114	6	32634419	T	G	0.227687	0.995878	32907	ADD	-0.0763157	0.00882037	74.8608	17.2966	KIR2DL3	P43628	OID21196	trans
rs17205114	6	32634419	T	G	0.227395	0.994358	33898	ADD	0.0492337	0.00858817	32.8642	8.00513	LDLR	P01130	OID20240	trans
rs17205114	6	32634419	T	G	0.227135	0.993694	34090	ADD	0.0514949	0.00767109	45.0625	10.7193	LILRB1	Q8NHL6	OID20323	trans
rs17205114	6	32634419	T	G	0.226951	0.996198	33084	ADD	-0.303539	0.00859718	1246.57	272.335	LILRB4	Q8NHJ6	OID20429	trans
rs17205114	6	32634419	T	G	0.226959	0.995256	33533	ADD	0.0926823	0.00865636	114.636	26.0244	LRP1	Q07954	OID21293	trans
rs17205114	6	32634419	T	G	0.227018	0.993441	33962	ADD	0.0972561	0.00876096	123.234	27.9068	LRPAP1	P30533	OID21059	trans
rs17205114	6	32634419	T	G	0.226956	0.995084	33657	ADD	-0.103214	0.00883792	136.387	30.7847	LTA	P01374	OID20586	trans
rs17205114	6	32634419	T	G	0.226956	0.995084	33657	ADD	0.0354351	0.0062073	32.5883	7.94349	LY75	O60449	OID20580	trans
rs17205114	6	32634419	T	G	0.227156	0.994447	32862	ADD	-0.0918404	0.00754611	148.123	33.3507	MANSC4	A6NHS7	OID30141	trans
rs17205114	6	32634419	T	G	0.226898	0.995401	32704	ADD	-0.0793083	0.00925694	73.401	16.9755	MAPRE3	Q9UPY8	OID31177	trans
rs17205114	6	32634419	T	G	0.226956	0.995084	33657	ADD	-0.288769	0.00912271	1001.97	219.174	MICB_MICA	Q29980_Q29983	OID20593	trans
rs17205114	6	32634419	T	G	0.226956	0.995084	33657	ADD	-0.288769	0.00912271	1001.97	219.174	MICB_MICA	Q29980_Q29983	OID20593	trans
rs17205114	6	32634419	T	G	0.227018	0.993441	33962	ADD	-0.0633715	0.00802538	62.353	14.542	MSR1	P21757	OID21063	trans
rs17205114	6	32634419	T	G	0.227106	0.995073	33017	ADD	-0.0620046	0.00923374	45.0913	10.7257	MYL6B	P14649	OID30936	trans
rs17205114	6	32634419	T	G	0.227058	0.994226	32913	ADD	0.0837969	0.00901318	86.437	19.8409	NAGA	P17050	OID30509	trans
rs17205114	6	32634419	T	G	0.227199	0.994434	33966	ADD	0.0468038	0.00812456	33.1865	8.07713	NCS1	P62166	OID21458	trans
rs17205114	6	32634419	T	G	0.227264	0.99416	33777	ADD	-0.0692105	0.00915174	57.1922	13.4031	NENF	Q9UMX5	OID31354	trans
rs17205114	6	32634419	T	G	0.226951	0.996198	33084	ADD	-0.0535375	0.00917045	34.0827	8.27722	NFATC3	Q12968	OID20470	trans
rs17205114	6	32634419	T	G	0.227687	0.995878	32907	ADD	0.0778453	0.0090306	74.3072	17.1748	NINJ1	Q92982	OID21167	trans
rs17205114	6	32634419	T	G	0.226924	0.994687	33715	ADD	0.0422921	0.00772089	30.0044	7.36545	OSCAR	Q8IYS5	OID20776	trans
rs17205114	6	32634419	T	G	0.227521	0.995253	33874	ADD	-0.0981312	0.00910625	116.128	26.351	PAFAH1B3	Q15102	OID30998	trans
rs17205114	6	32634419	T	G	0.227156	0.994447	32862	ADD	-0.0685329	0.00926024	54.7714	12.8684	PALM3	A6NDB9	OID30182	trans
rs17205114	6	32634419	T	G	0.227182	0.994763	33796	ADD	0.0512209	0.00891741	32.9926	8.03382	PCDH7	O60245	OID31456	trans
rs17205114	6	32634419	T	G	0.227133	0.993944	32981	ADD	0.0790961	0.00906911	76.0644	17.5614	PDZK1	Q5T2W1	OID30550	trans
rs17205114	6	32634419	T	G	0.227133	0.993944	32981	ADD	0.0957669	0.00920359	108.272	24.6302	PGR	P06401	OID30460	trans
rs17205114	6	32634419	T	G	0.227687	0.995878	32907	ADD	0.061357	0.00879859	48.6297	11.5098	PLXDC1	Q8IUK5	OID21258	trans
rs17205114	6	32634419	T	G	0.22714	0.99606	33853	ADD	0.0978267	0.00890146	120.779	27.3694	PLXDC2	Q6UX71	OID31101	trans
rs17205114	6	32634419	T	G	0.227133	0.993944	32981	ADD	0.0574013	0.00926266	38.4036	9.24014	PPM1B	O75688	OID30548	trans
rs17205114	6	32634419	T	G	0.227199	0.994434	33966	ADD	0.0509052	0.0083259	37.3819	9.01269	PRTG	Q2VWP7	OID21443	trans
rs17205114	6	32634419	T	G	0.226517	0.995816	33043	ADD	0.0536021	0.0085806	39.0237	9.37811	PTN	P21246	OID20083	trans
rs17205114	6	32634419	T	G	0.226818	0.99437	32922	ADD	0.0512677	0.00807103	40.3487	9.67276	PXN	P49023	OID20822	trans
rs17205114	6	32634419	T	G	0.227035	0.9937	33962	ADD	-0.0532293	0.00879315	36.6449	8.84854	RNASET2	O00584	OID20321	trans
rs17205114	6	32634419	T	G	0.22713	0.994492	33126	ADD	0.0473821	0.00841436	31.7093	7.747	SERPINI1	Q99574	OID30604	trans
rs17205114	6	32634419	T	G	0.226959	0.995256	33533	ADD	0.0452135	0.0081003	31.1554	7.62311	SEZ6L2	Q6UXD5	OID21289	trans
rs17205114	6	32634419	T	G	0.226912	0.995591	33366	ADD	0.0692292	0.00701006	97.5293	22.2752	SGSH	P51688	OID30341	trans
rs17205114	6	32634419	T	G	0.227133	0.993944	32981	ADD	0.0823895	0.00920518	80.1087	18.4505	SIRT1	Q96EB6	OID30439	trans
rs17205114	6	32634419	T	G	0.227034	0.993742	33375	ADD	0.0599602	0.00894245	44.9587	10.6963	SKAP1	Q86WV1	OID20906	trans
rs17205114	6	32634419	T	G	0.227199	0.994434	33966	ADD	0.0460857	0.00816402	31.8659	7.782	SMOC1	Q9H4F8	OID21461	trans
rs17205114	6	32634419	T	G	0.227133	0.993944	32981	ADD	0.08093	0.00920116	77.3632	17.847	SMPD3	Q9NY59	OID30477	trans
rs17205114	6	32634419	T	G	0.226924	0.994687	33715	ADD	0.0462178	0.00822739	31.5568	7.7129	SPON1	Q9HCB6	OID20759	trans
rs17205114	6	32634419	T	G	0.227133	0.993944	32981	ADD	0.0560944	0.00923603	36.8866	8.90238	ST8SIA1	Q92185	OID30442	trans
rs17205114	6	32634419	T	G	0.227208	0.993373	33610	ADD	-0.0516212	0.00875754	34.7449	8.42498	TFF3	Q07654	OID20371	trans
rs17205114	6	32634419	T	G	0.227245	0.993983	34023	ADD	0.0502856	0.00839359	35.8915	8.68065	TNFSF13B	Q9Y275	OID20272	trans
rs17205114	6	32634419	T	G	0.226903	0.994061	33436	ADD	0.051576	0.00838002	37.8796	9.1235	TNR	Q92752	OID20957	trans
rs17205114	6	32634419	T	G	0.227133	0.993944	32981	ADD	-0.0604767	0.00919509	43.2578	10.3189	TP53BP1	Q12888	OID30470	trans
rs17205114	6	32634419	T	G	0.227133	0.993944	32981	ADD	0.0923419	0.0090849	103.314	23.5435	TRAF3	Q13114-2	OID30479	trans
rs17205114	6	32634419	T	G	0.227133	0.993944	32981	ADD	0.070283	0.00919866	58.3782	13.665	TSC1	Q92574	OID30478	trans
rs17205114	6	32634419	T	G	0.227414	0.992978	32800	ADD	-0.0813477	0.00924531	77.4189	17.8592	TXNL1	O43396	OID30872	trans
rs17205114	6	32634419	T	G	0.227156	0.994447	32862	ADD	-0.0575211	0.00926176	38.5716	9.27752	UGDH	O60701	OID30081	trans
rs17205114	6	32634419	T	G	0.226898	0.995401	32704	ADD	-0.0535576	0.00924511	33.5596	8.16045	VCPKMT	Q9H867	OID31179	trans
rs17205114	6	32634419	T	G	0.227133	0.993944	32981	ADD	0.0816708	0.009218	78.4982	18.0965	WASL	O00401	OID30467	trans
rs17205177	6	32634741	A	G	0.232657	0.998243	33578	ADD	0.0902453	0.0087226	107.043	24.3609	AGER	Q15109	OID20756	trans
rs17205177	6	32634741	A	G	0.232522	0.99804	34049	ADD	0.0604949	0.0085853	49.6508	11.7359	AGRP	O00253	OID20658	trans
rs17205177	6	32634741	A	G	0.232688	0.999211	33017	ADD	-0.0615284	0.0091547	45.1714	10.7435	AIDA	Q96BJ3	OID30956	trans
rs17205177	6	32634741	A	G	0.232539	0.998813	33995	ADD	-0.0473845	0.00853139	30.8484	7.55441	B2M	P61769	OID30725	trans
rs17205177	6	32634741	A	G	0.232468	0.999194	33657	ADD	0.072469	0.00888885	66.4681	15.449	BTN3A2	P78410	OID20540	trans
rs17205177	6	32634741	A	G	0.232628	0.999839	33853	ADD	-0.119184	0.00855424	194.12	43.3969	CAPS	Q13938	OID31126	trans
rs17205177	6	32634741	A	G	0.232522	0.99804	34049	ADD	0.057056	0.00881633	41.882	10.0135	CCL20	P78556	OID20671	trans
rs17205177	6	32634741	A	G	0.232608	0.997711	32981	ADD	0.107162	0.00915392	137.046	30.9288	CCNE1	P24864	OID30456	trans
rs17205177	6	32634741	A	G	0.232347	0.99848	32917	ADD	0.0986625	0.00812257	147.543	33.2239	CD207	Q9UJ71	OID21298	trans
rs17205177	6	32634741	A	G	0.232515	0.997512	33962	ADD	-0.116674	0.00847223	189.649	42.4211	CD74	P04233	OID21040	trans
rs17205177	6	32634741	A	G	0.232359	0.998456	33436	ADD	-0.059129	0.0076138	60.3112	14.0916	CDCP1	Q9H5V8	OID20940	trans
rs17205177	6	32634741	A	G	0.232514	0.997926	33990	ADD	-0.074038	0.00869861	72.4453	16.7652	CDSN	Q15517	OID20667	trans
rs17205177	6	32634741	A	G	0.233177	0.999971	32907	ADD	0.0507281	0.00901032	31.6968	7.74421	CFC1	P0CG37	OID21261	trans
rs17205177	6	32634741	A	G	0.232653	0.99783	34090	ADD	0.0458151	0.00777839	34.6927	8.41333	CNTN1	Q12860	OID20307	trans
rs17205177	6	32634741	A	G	0.232688	0.999211	33017	ADD	-0.0713063	0.00913363	60.9493	14.2324	CNTNAP4	Q9C0A0	OID30911	trans
rs17205177	6	32634741	A	G	0.232552	0.998418	33849	ADD	0.0491287	0.00806398	37.1168	8.95367	CR1	P17927	OID30697	trans
rs17205177	6	32634741	A	G	0.232976	0.998339	33809	ADD	0.0834559	0.00859042	94.3811	21.5846	CR2	P20023	OID20393	trans
rs17205177	6	32634741	A	G	0.232359	0.998456	33436	ADD	0.0462163	0.00844186	29.9718	7.35816	CRIP2	P52943	OID20901	trans
rs17205177	6	32634741	A	G	0.232675	0.998119	32862	ADD	-0.0695331	0.00908067	58.6338	13.7214	CSDE1	O75534	OID30183	trans
rs17205177	6	32634741	A	G	0.232717	0.998432	33187	ADD	0.0487066	0.00836923	33.8691	8.22953	CTSE	P14091	OID30628	trans
rs17205177	6	32634741	A	G	0.232717	0.998432	33187	ADD	0.0465697	0.00840521	30.6981	7.52076	DIPK2B	Q9H7Y0	OID30582	trans
rs17205177	6	32634741	A	G	0.232407	0.997862	33042	ADD	0.0590082	0.0083456	49.9931	11.8117	ENPP6	Q6UWR7	OID30273	trans
rs17205177	6	32634741	A	G	0.232608	0.997711	32981	ADD	0.0616473	0.00914003	45.4918	10.8145	ESR1	P03372	OID30434	trans
rs17205177	6	32634741	A	G	0.23193	0.999605	33043	ADD	-0.0640888	0.00888013	52.0865	12.2748	FABP6	P51161	OID20076	trans
rs17205177	6	32634741	A	G	0.232403	0.999318	33533	ADD	0.0456837	0.00810448	31.774	7.76146	FAM3B	P58499	OID21372	trans
rs17205177	6	32634741	A	G	0.232653	0.99783	34090	ADD	0.0558781	0.00862381	41.9842	10.0362	FAP	Q12884	OID20330	trans
rs17205177	6	32634741	A	G	0.232896	0.998186	33960	ADD	0.0583973	0.00810988	51.8509	12.2227	FAS	P25445	OID20316	trans
rs17205177	6	32634741	A	G	0.232476	0.998351	33916	ADD	0.0491587	0.00825515	35.461	8.58468	FCN1	O00602	OID30690	trans
rs17205177	6	32634741	A	G	0.232468	0.999194	33657	ADD	0.074553	0.00759037	96.4725	22.0434	FCRL6	Q6DN72	OID20529	trans
rs17205177	6	32634741	A	G	0.232672	0.998761	33924	ADD	0.0434204	0.00752377	33.3055	8.10371	FGFBP2	Q9BYJ0	OID30395	trans
rs17205177	6	32634741	A	G	0.232608	0.997711	32981	ADD	0.109004	0.00910439	143.344	32.3059	FOLH1	Q04609	OID30430	trans
rs17205177	6	32634741	A	G	0.232179	0.998222	33309	ADD	0.0638577	0.00798318	63.9845	14.9017	FRZB	Q92765	OID20968	trans
rs17205177	6	32634741	A	G	0.232811	0.998055	33777	ADD	0.100946	0.00898648	126.182	28.552	GABARAP	O95166	OID31414	trans
rs17205177	6	32634741	A	G	0.232679	0.998535	33966	ADD	0.0512377	0.00827174	38.3695	9.23254	GALNT2	Q10471	OID21423	trans
rs17205177	6	32634741	A	G	0.232403	0.999318	33533	ADD	0.0716974	0.00883124	65.9118	15.3265	GALNT7	Q86SF2	OID21377	trans
rs17205177	6	32634741	A	G	0.232522	0.99804	34049	ADD	0.0640335	0.00875847	53.4512	12.5766	GZMA	P12544	OID20663	trans
rs17205177	6	32634741	A	G	0.232675	0.998119	32862	ADD	0.0603099	0.00916352	43.3164	10.3319	HCG22	E2RYF7	OID30088	trans
rs17205177	6	32634741	A	G	0.232608	0.997711	32981	ADD	0.0699549	0.00915831	58.3454	13.6577	HDAC8	Q9BY41	OID30436	trans
rs17205177	6	32634741	A	G	0.232468	0.999194	33657	ADD	-0.316571	0.00894757	1251.79	273.471	HLA-DRA	P01903	OID20520	trans
rs17205177	6	32634741	A	G	0.232468	0.999194	33657	ADD	-0.047916	0.00868101	30.4664	7.4689	HLA-E	P13747	OID20532	trans
rs17205177	6	32634741	A	G	0.232679	0.998535	33966	ADD	0.0574875	0.00861616	44.5163	10.5982	HS6ST1	O60243	OID21441	trans
rs17205177	6	32634741	A	G	0.232653	0.99783	34090	ADD	0.0716035	0.00846874	71.4876	16.5544	ICAM3	P32942	OID20277	trans
rs17205177	6	32634741	A	G	0.232608	0.997711	32981	ADD	0.0614051	0.00869354	49.8903	11.7889	IDO1	P14902	OID30563	trans
rs17205177	6	32634741	A	G	0.232725	0.998449	33796	ADD	0.0602716	0.00860042	49.1119	11.6166	IDO1	P14902	OID31474	trans
rs17205177	6	32634741	A	G	0.232407	0.997862	33042	ADD	0.0585591	0.00866627	45.6588	10.8515	IDO1	P14902	OID30230	trans
rs17205177	6	32634741	A	G	0.233	0.999342	33874	ADD	0.0530897	0.00857019	38.3743	9.23361	IDO1	P14902	OID31050	trans
rs17205177	6	32634741	A	G	0.233177	0.999971	32907	ADD	0.0835176	0.00911092	84.0293	19.312	IKZF2	Q9UKS7	OID21213	trans
rs17205177	6	32634741	A	G	0.232474	1.00052	33084	ADD	0.0720634	0.00903628	63.599	14.8167	IL10	P22301	OID20431	trans
rs17205177	6	32634741	A	G	0.232474	1.00052	33084	ADD	-0.0703295	0.00910806	59.6243	13.94	IL1A	P01583	OID20488	trans
rs17205177	6	32634741	A	G	0.232691	0.998417	33586	ADD	-0.0464479	0.00810229	32.8637	8.005	IL1R2	P27930	OID20757	trans
rs17205177	6	32634741	A	G	0.232811	0.998055	33777	ADD	-0.0588617	0.00858166	47.0461	11.159	IL22	Q9GZX6	OID31407	trans
rs17205177	6	32634741	A	G	0.232608	0.997711	32981	ADD	0.0836086	0.00911531	84.1316	19.3345	KDM3A	Q9Y4C1	OID30426	trans
rs17205177	6	32634741	A	G	0.232811	0.998055	33777	ADD	-0.0786042	0.0082753	90.2244	20.6724	KIR2DL2	P43627	OID31431	trans
rs17205177	6	32634741	A	G	0.233177	0.999971	32907	ADD	-0.0738008	0.0087291	71.4797	16.5527	KIR2DL3	P43628	OID21196	trans
rs17205177	6	32634741	A	G	0.232909	0.998539	33898	ADD	0.0482047	0.0084986	32.1724	7.85052	LDLR	P01130	OID20240	trans
rs17205177	6	32634741	A	G	0.232653	0.99783	34090	ADD	0.0498573	0.00759104	43.1375	10.2922	LILRB1	Q8NHL6	OID20323	trans
rs17205177	6	32634741	A	G	0.232474	1.00052	33084	ADD	-0.304207	0.00850663	1278.86	279.352	LILRB4	Q8NHJ6	OID20429	trans
rs17205177	6	32634741	A	G	0.232403	0.999318	33533	ADD	0.0905853	0.0085673	111.796	25.4023	LRP1	Q07954	OID21293	trans
rs17205177	6	32634741	A	G	0.232515	0.997512	33962	ADD	0.0954957	0.00867003	121.318	27.4874	LRPAP1	P30533	OID21059	trans
rs17205177	6	32634741	A	G	0.232468	0.999194	33657	ADD	-0.0997941	0.00874598	130.195	29.43	LTA	P01374	OID20586	trans
rs17205177	6	32634741	A	G	0.232468	0.999194	33657	ADD	0.0360496	0.00614272	34.4413	8.35724	LY75	O60449	OID20580	trans
rs17205177	6	32634741	A	G	0.232675	0.998119	32862	ADD	-0.0929549	0.00746911	154.884	34.8285	MANSC4	A6NHS7	OID30141	trans
rs17205177	6	32634741	A	G	0.232499	0.998832	32704	ADD	-0.0788233	0.00916239	74.0102	17.1095	MAPRE3	Q9UPY8	OID31177	trans
rs17205177	6	32634741	A	G	0.232468	0.999194	33657	ADD	-0.289715	0.0090278	1029.86	225.236	MICB_MICA	Q29980_Q29983	OID20593	trans
rs17205177	6	32634741	A	G	0.232468	0.999194	33657	ADD	-0.289715	0.0090278	1029.86	225.236	MICB_MICA	Q29980_Q29983	OID20593	trans
rs17205177	6	32634741	A	G	0.232515	0.997512	33962	ADD	-0.0637852	0.00794209	64.5015	15.0157	MSR1	P21757	OID21063	trans
rs17205177	6	32634741	A	G	0.232688	0.999211	33017	ADD	-0.0628598	0.00913643	47.3362	11.2233	MYL6B	P14649	OID30936	trans
rs17205177	6	32634741	A	G	0.232512	0.998073	32913	ADD	0.0813598	0.00892119	83.1713	19.1235	NAGA	P17050	OID30509	trans
rs17205177	6	32634741	A	G	0.232679	0.998535	33966	ADD	0.0465422	0.00804041	33.5071	8.14872	NCS1	P62166	OID21458	trans
rs17205177	6	32634741	A	G	0.232811	0.998055	33777	ADD	-0.0703405	0.00905692	60.3183	14.0932	NENF	Q9UMX5	OID31354	trans
rs17205177	6	32634741	A	G	0.232474	1.00052	33084	ADD	-0.0559297	0.00907387	37.9927	9.14868	NFATC3	Q12968	OID20470	trans
rs17205177	6	32634741	A	G	0.233177	0.999971	32907	ADD	0.0766676	0.00893716	73.591	17.0173	NINJ1	Q92982	OID21167	trans
rs17205177	6	32634741	A	G	0.232453	0.998379	33715	ADD	0.0462459	0.00764187	36.6225	8.84354	OSCAR	Q8IYS5	OID20776	trans
rs17205177	6	32634741	A	G	0.233	0.999342	33874	ADD	-0.0993706	0.00901203	121.582	27.5452	PAFAH1B3	Q15102	OID30998	trans
rs17205177	6	32634741	A	G	0.232675	0.998119	32862	ADD	-0.0714545	0.00916574	60.7748	14.1939	PALM3	A6NDB9	OID30182	trans
rs17205177	6	32634741	A	G	0.232725	0.998449	33796	ADD	0.0503543	0.00882601	32.5496	7.93483	PCDH7	O60245	OID31456	trans
rs17205177	6	32634741	A	G	0.232608	0.997711	32981	ADD	0.0778906	0.00897666	75.2906	17.3912	PDZK1	Q5T2W1	OID30550	trans
rs17205177	6	32634741	A	G	0.232608	0.997711	32981	ADD	0.0951546	0.00910978	109.105	24.8127	PGR	P06401	OID30460	trans
rs17205177	6	32634741	A	G	0.233177	0.999971	32907	ADD	0.0605153	0.00870755	48.299	11.4366	PLXDC1	Q8IUK5	OID21258	trans
rs17205177	6	32634741	A	G	0.232628	0.999839	33853	ADD	0.0989877	0.00881045	126.231	28.5627	PLXDC2	Q6UX71	OID31101	trans
rs17205177	6	32634741	A	G	0.232608	0.997711	32981	ADD	0.057055	0.00916825	38.727	9.31211	PPM1B	O75688	OID30548	trans
rs17205177	6	32634741	A	G	0.232679	0.998535	33966	ADD	0.0508599	0.00823967	38.1007	9.17271	PRTG	Q2VWP7	OID21443	trans
rs17205177	6	32634741	A	G	0.23193	0.999605	33043	ADD	0.0521026	0.0084935	37.631	9.06816	PTN	P21246	OID20083	trans
rs17205177	6	32634741	A	G	0.232357	0.998564	32922	ADD	0.0513068	0.00798614	41.2739	9.87836	PXN	P49023	OID20822	trans
rs17205177	6	32634741	A	G	0.232573	0.997854	33962	ADD	-0.0494539	0.008701	32.3045	7.88005	RNASET2	O00584	OID20321	trans
rs17205177	6	32634741	A	G	0.232692	0.998882	33126	ADD	0.0461646	0.00832492	30.7509	7.53259	SERPINI1	Q99574	OID30604	trans
rs17205177	6	32634741	A	G	0.232403	0.999318	33533	ADD	0.0459893	0.00801696	32.9075	8.0148	SEZ6L2	Q6UXD5	OID21289	trans
rs17205177	6	32634741	A	G	0.232502	0.999722	33366	ADD	0.0680454	0.00693614	96.2413	21.9927	SGSH	P51688	OID30341	trans
rs17205177	6	32634741	A	G	0.232608	0.997711	32981	ADD	0.0802344	0.00911135	77.5455	17.887	SIRT1	Q96EB6	OID30439	trans
rs17205177	6	32634741	A	G	0.232499	0.998139	33375	ADD	0.0589636	0.00884871	44.4026	10.573	SKAP1	Q86WV1	OID20906	trans
rs17205177	6	32634741	A	G	0.232679	0.998535	33966	ADD	0.0448831	0.00807945	30.8604	7.5571	SMOC1	Q9H4F8	OID21461	trans
rs17205177	6	32634741	A	G	0.232608	0.997711	32981	ADD	0.077842	0.00910737	73.0536	16.899	SMPD3	Q9NY59	OID30477	trans
rs17205177	6	32634741	A	G	0.232453	0.998379	33715	ADD	0.0462341	0.00814319	32.2356	7.86466	SPON1	Q9HCB6	OID20759	trans
rs17205177	6	32634741	A	G	0.232608	0.997711	32981	ADD	0.0562017	0.00914189	37.7943	9.10452	ST8SIA1	Q92185	OID30442	trans
rs17205177	6	32634741	A	G	0.232763	0.997682	33610	ADD	-0.0509589	0.00866508	34.5856	8.38943	TFF3	Q07654	OID20371	trans
rs17205177	6	32634741	A	G	0.232522	0.99804	34049	ADD	0.0467488	0.00832734	31.5158	7.70373	TNFSF10	P50591	OID20611	trans
rs17205177	6	32634741	A	G	0.232759	0.998149	34023	ADD	0.050127	0.00830601	36.4216	8.79878	TNFSF13B	Q9Y275	OID20272	trans
rs17205177	6	32634741	A	G	0.232359	0.998456	33436	ADD	0.0526665	0.00829222	40.3391	9.67062	TNR	Q92752	OID20957	trans
rs17205177	6	32634741	A	G	0.232608	0.997711	32981	ADD	-0.0629731	0.00910136	47.8738	11.3424	TP53BP1	Q12888	OID30470	trans
rs17205177	6	32634741	A	G	0.232608	0.997711	32981	ADD	0.0922634	0.00899229	105.273	23.973	TRAF3	Q13114-2	OID30479	trans
rs17205177	6	32634741	A	G	0.232608	0.997711	32981	ADD	0.0692749	0.0091049	57.8898	13.5572	TSC1	Q92574	OID30478	trans
rs17205177	6	32634741	A	G	0.232825	0.996589	32800	ADD	-0.0810571	0.00915293	78.4263	18.0807	TXNL1	O43396	OID30872	trans
rs17205177	6	32634741	A	G	0.232675	0.998119	32862	ADD	-0.0585604	0.00916725	40.8066	9.77452	UGDH	O60701	OID30081	trans
rs17205177	6	32634741	A	G	0.232499	0.998832	32704	ADD	-0.0511529	0.00915069	31.2487	7.64398	VCPKMT	Q9H867	OID31179	trans
rs17205177	6	32634741	A	G	0.232608	0.997711	32981	ADD	0.0797677	0.00912404	76.4327	17.6424	WASL	O00401	OID30467	trans
rs17205177	6	32634741	A	G	0.232474	1.00052	33084	ADD	-0.0443213	0.00810575	29.8977	7.34157	WNT9A	O14904	OID20460	trans
rs17211454	6	32634402	G	A	0.227118	0.994458	33578	ADD	0.0885171	0.00881318	100.876	23.0092	AGER	Q15109	OID20756	trans
rs17211454	6	32634402	G	A	0.227002	0.993851	34049	ADD	0.0601714	0.00867609	48.0986	11.3922	AGRP	O00253	OID20658	trans
rs17211454	6	32634402	G	A	0.227103	0.995017	33017	ADD	-0.0624958	0.00925251	45.6229	10.8436	AIDA	Q96BJ3	OID30956	trans
rs17211454	6	32634402	G	A	0.22713	0.994056	33720	ADD	0.0479726	0.0087666	29.945	7.35216	ANGPTL2	Q9UKU9	OID20726	trans
rs17211454	6	32634402	G	A	0.226978	0.994516	33995	ADD	-0.0500969	0.00862272	33.7546	8.20398	B2M	P61769	OID30725	trans
rs17211454	6	32634402	G	A	0.22695	0.995041	33657	ADD	0.0728474	0.00898256	65.77	15.2952	BTN3A2	P78410	OID20540	trans
rs17211454	6	32634402	G	A	0.227137	0.996006	33853	ADD	-0.116221	0.00864289	180.821	40.4939	CAPS	Q13938	OID31126	trans
rs17211454	6	32634402	G	A	0.227002	0.993851	34049	ADD	0.0582247	0.00890956	42.7072	10.1967	CCL20	P78556	OID20671	trans
rs17211454	6	32634402	G	A	0.22713	0.993885	32981	ADD	0.109656	0.00924851	140.578	31.7013	CCNE1	P24864	OID30456	trans
rs17211454	6	32634402	G	A	0.226881	0.994297	32917	ADD	0.0969353	0.00820783	139.479	31.4608	CD207	Q9UJ71	OID21298	trans
rs17211454	6	32634402	G	A	0.227014	0.993385	33962	ADD	-0.121629	0.00856137	201.83	45.0796	CD74	P04233	OID21040	trans
rs17211454	6	32634402	G	A	0.2269	0.994004	33436	ADD	-0.0606372	0.00769468	62.1009	14.4864	CDCP1	Q9H5V8	OID20940	trans
rs17211454	6	32634402	G	A	0.226986	0.993732	33990	ADD	-0.0753965	0.00879073	73.5618	17.0108	CDSN	Q15517	OID20667	trans
rs17211454	6	32634402	G	A	0.227684	0.99582	32907	ADD	0.050853	0.00910485	31.1952	7.63201	CFC1	P0CG37	OID21261	trans
rs17211454	6	32634402	G	A	0.227131	0.993638	34090	ADD	0.0471113	0.00786068	35.9195	8.68689	CNTN1	Q12860	OID20307	trans
rs17211454	6	32634402	G	A	0.227103	0.995017	33017	ADD	-0.0702552	0.00923121	57.9215	13.5642	CNTNAP4	Q9C0A0	OID30911	trans
rs17211454	6	32634402	G	A	0.227176	0.994468	33903	ADD	-0.0426041	0.00749831	32.2832	7.8753	CPVL	Q9H3G5	OID21435	trans
rs17211454	6	32634402	G	A	0.227013	0.994005	33849	ADD	0.0474033	0.00815053	33.8256	8.21981	CR1	P17927	OID30697	trans
rs17211454	6	32634402	G	A	0.227439	0.994001	33809	ADD	0.0828736	0.00868187	91.1184	20.8686	CR2	P20023	OID20393	trans
rs17211454	6	32634402	G	A	0.227153	0.994388	32862	ADD	-0.0685148	0.00917461	55.7691	13.0888	CSDE1	O75534	OID30183	trans
rs17211454	6	32634402	G	A	0.227161	0.993988	33187	ADD	0.0487654	0.00845927	33.2321	8.0873	CTSE	P14091	OID30628	trans
rs17211454	6	32634402	G	A	0.227161	0.993988	33187	ADD	0.0468458	0.00849563	30.4054	7.45525	DIPK2B	Q9H7Y0	OID30582	trans
rs17211454	6	32634402	G	A	0.226804	0.993865	33042	ADD	0.0471548	0.00856788	30.2904	7.42949	ENO3	P13929	OID30209	trans
rs17211454	6	32634402	G	A	0.226804	0.993865	33042	ADD	0.0598806	0.00843418	50.4066	11.9032	ENPP6	Q6UWR7	OID30273	trans
rs17211454	6	32634402	G	A	0.22713	0.993885	32981	ADD	0.0629367	0.00923447	46.4498	11.0269	ESR1	P03372	OID30434	trans
rs17211454	6	32634402	G	A	0.226514	0.995757	33043	ADD	-0.0646421	0.00897152	51.9157	12.2371	FABP6	P51161	OID20076	trans
rs17211454	6	32634402	G	A	0.226956	0.995199	33533	ADD	0.0465213	0.00818901	32.2731	7.87304	FAM3B	P58499	OID21372	trans
rs17211454	6	32634402	G	A	0.227131	0.993638	34090	ADD	0.0560723	0.00871504	41.3959	9.90547	FAP	Q12884	OID20330	trans
rs17211454	6	32634402	G	A	0.227385	0.993941	33960	ADD	0.0586464	0.00819559	51.2061	12.0801	FAS	P25445	OID20316	trans
rs17211454	6	32634402	G	A	0.226947	0.993934	33916	ADD	0.0476342	0.00834369	32.5928	7.94449	FCN1	O00602	OID30690	trans
rs17211454	6	32634402	G	A	0.22695	0.995041	33657	ADD	0.0719714	0.0076704	88.0408	20.193	FCRL6	Q6DN72	OID20529	trans
rs17211454	6	32634402	G	A	0.227101	0.994642	33924	ADD	0.0441325	0.00760367	33.6877	8.18903	FGFBP2	Q9BYJ0	OID30395	trans
rs17211454	6	32634402	G	A	0.22713	0.993885	32981	ADD	0.112277	0.00919847	148.987	33.5397	FOLH1	Q04609	OID30430	trans
rs17211454	6	32634402	G	A	0.226712	0.99372	33309	ADD	0.0646151	0.00806842	64.1344	14.9347	FRZB	Q92765	OID20968	trans
rs17211454	6	32634402	G	A	0.227261	0.994103	33777	ADD	0.0990636	0.00908087	119.007	26.9815	GABARAP	O95166	OID31414	trans
rs17211454	6	32634402	G	A	0.227195	0.994377	33966	ADD	0.050854	0.0083586	37.0155	8.93109	GALNT2	Q10471	OID21423	trans
rs17211454	6	32634402	G	A	0.226956	0.995199	33533	ADD	0.0717051	0.00892335	64.5719	15.0312	GALNT7	Q86SF2	OID21377	trans
rs17211454	6	32634402	G	A	0.22713	0.993885	32981	ADD	0.0506019	0.00926199	29.8487	7.33059	GLI2	P10070	OID30429	trans
rs17211454	6	32634402	G	A	0.227002	0.993851	34049	ADD	0.0626914	0.00885109	50.1676	11.8503	GZMA	P12544	OID20663	trans
rs17211454	6	32634402	G	A	0.227153	0.994388	32862	ADD	0.0629087	0.00925832	46.1697	10.9648	HCG22	E2RYF7	OID30088	trans
rs17211454	6	32634402	G	A	0.22713	0.993885	32981	ADD	0.0726001	0.00925294	61.5623	14.3676	HDAC8	Q9BY41	OID30436	trans
rs17211454	6	32634402	G	A	0.22695	0.995041	33657	ADD	-0.325456	0.00904191	1295.58	282.986	HLA-DRA	P01903	OID20520	trans
rs17211454	6	32634402	G	A	0.22695	0.995041	33657	ADD	-0.0493342	0.00877253	31.6262	7.7284	HLA-E	P13747	OID20532	trans
rs17211454	6	32634402	G	A	0.227195	0.994377	33966	ADD	0.0576536	0.00870663	43.8482	10.45	HS6ST1	O60243	OID21441	trans
rs17211454	6	32634402	G	A	0.227131	0.993638	34090	ADD	0.0701392	0.00855833	67.165	15.6026	ICAM3	P32942	OID20277	trans
rs17211454	6	32634402	G	A	0.22713	0.993885	32981	ADD	0.0596	0.00878337	46.0438	10.9369	IDO1	P14902	OID30563	trans
rs17211454	6	32634402	G	A	0.227179	0.994705	33796	ADD	0.0587457	0.00868978	45.7019	10.8611	IDO1	P14902	OID31474	trans
rs17211454	6	32634402	G	A	0.226804	0.993865	33042	ADD	0.0567508	0.00875825	41.9865	10.0367	IDO1	P14902	OID30230	trans
rs17211454	6	32634402	G	A	0.227518	0.995196	33874	ADD	0.0519074	0.00866008	35.9265	8.68844	IDO1	P14902	OID31050	trans
rs17211454	6	32634402	G	A	0.227684	0.99582	32907	ADD	0.08667	0.0092065	88.6234	20.3209	IKZF2	Q9UKS7	OID21213	trans
rs17211454	6	32634402	G	A	0.226948	0.99614	33084	ADD	0.0720979	0.00913278	62.3216	14.5351	IL10	P22301	OID20431	trans
rs17211454	6	32634402	G	A	0.226948	0.99614	33084	ADD	-0.0721373	0.00920533	61.4103	14.3341	IL1A	P01583	OID20488	trans
rs17211454	6	32634402	G	A	0.227168	0.994612	33586	ADD	-0.0480882	0.00818624	34.507	8.3719	IL1R2	P27930	OID20757	trans
rs17211454	6	32634402	G	A	0.227261	0.994103	33777	ADD	-0.0585461	0.0086718	45.5804	10.8342	IL22	Q9GZX6	OID31407	trans
rs17211454	6	32634402	G	A	0.22713	0.993885	32981	ADD	0.0860335	0.0092095	87.2697	20.0237	KDM3A	Q9Y4C1	OID30426	trans
rs17211454	6	32634402	G	A	0.227261	0.994103	33777	ADD	-0.0807856	0.00836222	93.3309	21.3542	KIR2DL2	P43627	OID31431	trans
rs17211454	6	32634402	G	A	0.227684	0.99582	32907	ADD	-0.0762941	0.00882067	74.8133	17.2862	KIR2DL3	P43628	OID21196	trans
rs17211454	6	32634402	G	A	0.227392	0.994301	33898	ADD	0.0492405	0.00858846	32.8712	8.00668	LDLR	P01130	OID20240	trans
rs17211454	6	32634402	G	A	0.227131	0.993638	34090	ADD	0.0515093	0.00767135	45.0846	10.7242	LILRB1	Q8NHL6	OID20323	trans
rs17211454	6	32634402	G	A	0.226948	0.99614	33084	ADD	-0.303544	0.00859748	1246.53	272.327	LILRB4	Q8NHJ6	OID20429	trans
rs17211454	6	32634402	G	A	0.226956	0.995199	33533	ADD	0.0926761	0.00865666	114.613	26.0193	LRP1	Q07954	OID21293	trans
rs17211454	6	32634402	G	A	0.227014	0.993385	33962	ADD	0.0972563	0.00876125	123.226	27.9051	LRPAP1	P30533	OID21059	trans
rs17211454	6	32634402	G	A	0.22695	0.995041	33657	ADD	-0.103218	0.00883818	136.392	30.7857	LTA	P01374	OID20586	trans
rs17211454	6	32634402	G	A	0.22695	0.995041	33657	ADD	0.0354493	0.00620749	32.6125	7.94889	LY75	O60449	OID20580	trans
rs17211454	6	32634402	G	A	0.227153	0.994388	32862	ADD	-0.091843	0.00754638	148.121	33.3502	MANSC4	A6NHS7	OID30141	trans
rs17211454	6	32634402	G	A	0.226895	0.995341	32704	ADD	-0.0793372	0.00925726	73.4494	16.9861	MAPRE3	Q9UPY8	OID31177	trans
rs17211454	6	32634402	G	A	0.22695	0.995041	33657	ADD	-0.288777	0.00912298	1001.96	219.172	MICB_MICA	Q29980_Q29983	OID20593	trans
rs17211454	6	32634402	G	A	0.22695	0.995041	33657	ADD	-0.288777	0.00912298	1001.96	219.172	MICB_MICA	Q29980_Q29983	OID20593	trans
rs17211454	6	32634402	G	A	0.227014	0.993385	33962	ADD	-0.0633625	0.00802565	62.331	14.5371	MSR1	P21757	OID21063	trans
rs17211454	6	32634402	G	A	0.227103	0.995017	33017	ADD	-0.0620211	0.00923404	45.1124	10.7304	MYL6B	P14649	OID30936	trans
rs17211454	6	32634402	G	A	0.227055	0.994167	32913	ADD	0.0837959	0.0090135	86.429	19.8391	NAGA	P17050	OID30509	trans
rs17211454	6	32634402	G	A	0.227195	0.994377	33966	ADD	0.0468135	0.00812483	33.1981	8.07972	NCS1	P62166	OID21458	trans
rs17211454	6	32634402	G	A	0.227261	0.994103	33777	ADD	-0.0692381	0.00915205	57.234	13.4124	NENF	Q9UMX5	OID31354	trans
rs17211454	6	32634402	G	A	0.226948	0.99614	33084	ADD	-0.0535122	0.00917077	34.0482	8.26952	NFATC3	Q12968	OID20470	trans
rs17211454	6	32634402	G	A	0.227684	0.99582	32907	ADD	0.0778524	0.00903091	74.3158	17.1767	NINJ1	Q92982	OID21167	trans
rs17211454	6	32634402	G	A	0.22692	0.99463	33715	ADD	0.0423123	0.00772115	30.0309	7.3714	OSCAR	Q8IYS5	OID20776	trans
rs17211454	6	32634402	G	A	0.227518	0.995196	33874	ADD	-0.0981549	0.00910656	116.176	26.3615	PAFAH1B3	Q15102	OID30998	trans
rs17211454	6	32634402	G	A	0.227153	0.994388	32862	ADD	-0.0685502	0.00926056	54.7952	12.8737	PALM3	A6NDB9	OID30182	trans
rs17211454	6	32634402	G	A	0.227179	0.994705	33796	ADD	0.051257	0.00891772	33.0368	8.04369	PCDH7	O60245	OID31456	trans
rs17211454	6	32634402	G	A	0.22713	0.993885	32981	ADD	0.0790946	0.00906942	76.0562	17.5596	PDZK1	Q5T2W1	OID30550	trans
rs17211454	6	32634402	G	A	0.22713	0.993885	32981	ADD	0.0957586	0.00920391	108.246	24.6244	PGR	P06401	OID30460	trans
rs17211454	6	32634402	G	A	0.227684	0.99582	32907	ADD	0.0613524	0.00879889	48.6191	11.5075	PLXDC1	Q8IUK5	OID21258	trans
rs17211454	6	32634402	G	A	0.227137	0.996006	33853	ADD	0.0978283	0.00890175	120.775	27.3686	PLXDC2	Q6UX71	OID31101	trans
rs17211454	6	32634402	G	A	0.22713	0.993885	32981	ADD	0.0573915	0.00926298	38.3878	9.23662	PPM1B	O75688	OID30548	trans
rs17211454	6	32634402	G	A	0.227195	0.994377	33966	ADD	0.0509234	0.00832619	37.4061	9.01809	PRTG	Q2VWP7	OID21443	trans
rs17211454	6	32634402	G	A	0.226514	0.995757	33043	ADD	0.0536442	0.0085809	39.0823	9.39114	PTN	P21246	OID20083	trans
rs17211454	6	32634402	G	A	0.226814	0.994312	32922	ADD	0.0512677	0.00807131	40.3459	9.67213	PXN	P49023	OID20822	trans
rs17211454	6	32634402	G	A	0.227032	0.993644	33962	ADD	-0.0532059	0.00879345	36.6101	8.84078	RNASET2	O00584	OID20321	trans
rs17211454	6	32634402	G	A	0.227127	0.994435	33126	ADD	0.047411	0.00841464	31.7458	7.75517	SERPINI1	Q99574	OID30604	trans
rs17211454	6	32634402	G	A	0.226956	0.995199	33533	ADD	0.0452295	0.00810058	31.1753	7.62756	SEZ6L2	Q6UXD5	OID21289	trans
rs17211454	6	32634402	G	A	0.226909	0.995533	33366	ADD	0.0692355	0.0070103	97.5403	22.2776	SGSH	P51688	OID30341	trans
rs17211454	6	32634402	G	A	0.22713	0.993885	32981	ADD	0.0823776	0.00920549	80.08	18.4442	SIRT1	Q96EB6	OID30439	trans
rs17211454	6	32634402	G	A	0.22703	0.993685	33375	ADD	0.0599599	0.00894275	44.9551	10.6955	SKAP1	Q86WV1	OID20906	trans
rs17211454	6	32634402	G	A	0.227195	0.994377	33966	ADD	0.046102	0.00816429	31.8861	7.78654	SMOC1	Q9H4F8	OID21461	trans
rs17211454	6	32634402	G	A	0.22713	0.993885	32981	ADD	0.0809109	0.00920148	77.3212	17.8377	SMPD3	Q9NY59	OID30477	trans
rs17211454	6	32634402	G	A	0.22692	0.99463	33715	ADD	0.0462342	0.00822767	31.5772	7.71745	SPON1	Q9HCB6	OID20759	trans
rs17211454	6	32634402	G	A	0.22713	0.993885	32981	ADD	0.0560957	0.00923635	36.8856	8.90217	ST8SIA1	Q92185	OID30442	trans
rs17211454	6	32634402	G	A	0.227205	0.993316	33610	ADD	-0.0516035	0.00875784	34.7188	8.41914	TFF3	Q07654	OID20371	trans
rs17211454	6	32634402	G	A	0.227242	0.993926	34023	ADD	0.0503031	0.00839387	35.9141	8.68568	TNFSF13B	Q9Y275	OID20272	trans
rs17211454	6	32634402	G	A	0.2269	0.994004	33436	ADD	0.0515861	0.00838031	37.8918	9.12622	TNR	Q92752	OID20957	trans
rs17211454	6	32634402	G	A	0.22713	0.993885	32981	ADD	-0.060457	0.0091954	43.2267	10.312	TP53BP1	Q12888	OID30470	trans
rs17211454	6	32634402	G	A	0.22713	0.993885	32981	ADD	0.0923558	0.00908521	103.338	23.5488	TRAF3	Q13114-2	OID30479	trans
rs17211454	6	32634402	G	A	0.22713	0.993885	32981	ADD	0.0702683	0.00919898	58.3499	13.6587	TSC1	Q92574	OID30478	trans
rs17211454	6	32634402	G	A	0.227411	0.99292	32800	ADD	-0.08139	0.00924563	77.4943	17.8758	TXNL1	O43396	OID30872	trans
rs17211454	6	32634402	G	A	0.227153	0.994388	32862	ADD	-0.0574965	0.00926208	38.5358	9.26956	UGDH	O60701	OID30081	trans
rs17211454	6	32634402	G	A	0.226895	0.995341	32704	ADD	-0.0535577	0.00924544	33.5575	8.15996	VCPKMT	Q9H867	OID31179	trans
rs17211454	6	32634402	G	A	0.22713	0.993885	32981	ADD	0.0816479	0.00921832	78.4489	18.0857	WASL	O00401	OID30467	trans
rs17211510	6	32634653	C	A	0.232697	0.998302	33578	ADD	0.0901286	0.00872181	106.786	24.3045	AGER	Q15109	OID20756	trans
rs17211510	6	32634653	C	A	0.232562	0.998101	34049	ADD	0.0606256	0.00858452	49.8747	11.7855	AGRP	O00253	OID20658	trans
rs17211510	6	32634653	C	A	0.232729	0.999273	33017	ADD	-0.0615193	0.00915384	45.1665	10.7424	AIDA	Q96BJ3	OID30956	trans
rs17211510	6	32634653	C	A	0.232725	0.998121	33720	ADD	0.0473326	0.00867446	29.7739	7.31383	ANGPTL2	Q9UKU9	OID20726	trans
rs17211510	6	32634653	C	A	0.232578	0.998866	33995	ADD	-0.0472169	0.00853065	30.6359	7.50684	B2M	P61769	OID30725	trans
rs17211510	6	32634653	C	A	0.232492	0.999292	33657	ADD	0.0725557	0.00888808	66.6389	15.4867	BTN3A2	P78410	OID20540	trans
rs17211510	6	32634653	C	A	0.232668	0.9999	33853	ADD	-0.119098	0.00855346	193.876	43.3437	CAPS	Q13938	OID31126	trans
rs17211510	6	32634653	C	A	0.232562	0.998101	34049	ADD	0.0570563	0.00881553	41.89	10.0152	CCL20	P78556	OID20671	trans
rs17211510	6	32634653	C	A	0.232649	0.997772	32981	ADD	0.107116	0.00915307	136.953	30.9085	CCNE1	P24864	OID30456	trans
rs17211510	6	32634653	C	A	0.232388	0.998527	32917	ADD	0.098547	0.00812188	147.222	33.1539	CD207	Q9UJ71	OID21298	trans
rs17211510	6	32634653	C	A	0.232554	0.997573	33962	ADD	-0.116557	0.00847146	189.303	42.3455	CD74	P04233	OID21040	trans
rs17211510	6	32634653	C	A	0.232399	0.998515	33436	ADD	-0.0590877	0.00761312	60.2379	14.0754	CDCP1	Q9H5V8	OID20940	trans
rs17211510	6	32634653	C	A	0.232554	0.997985	33990	ADD	-0.0737584	0.00869782	71.912	16.6478	CDSN	Q15517	OID20667	trans
rs17211510	6	32634653	C	A	0.233218	1.00003	32907	ADD	0.0506686	0.0090095	31.6284	7.72891	CFC1	P0CG37	OID21261	trans
rs17211510	6	32634653	C	A	0.232693	0.997891	34090	ADD	0.0457135	0.00777768	34.5453	8.38044	CNTN1	Q12860	OID20307	trans
rs17211510	6	32634653	C	A	0.232729	0.999273	33017	ADD	-0.0714154	0.00913277	61.1474	14.2761	CNTNAP4	Q9C0A0	OID30911	trans
rs17211510	6	32634653	C	A	0.232592	0.998478	33849	ADD	0.0491583	0.00806324	37.1684	8.96514	CR1	P17927	OID30697	trans
rs17211510	6	32634653	C	A	0.233015	0.998396	33809	ADD	0.0837168	0.00858966	94.9889	21.7179	CR2	P20023	OID20393	trans
rs17211510	6	32634653	C	A	0.232399	0.998515	33436	ADD	0.0463884	0.00844111	30.201	7.40947	CRIP2	P52943	OID20901	trans
rs17211510	6	32634653	C	A	0.232716	0.998178	32862	ADD	-0.0693724	0.00907983	58.3737	13.664	CSDE1	O75534	OID30183	trans
rs17211510	6	32634653	C	A	0.232757	0.998493	33187	ADD	0.0487541	0.00836846	33.9416	8.24571	CTSE	P14091	OID30628	trans
rs17211510	6	32634653	C	A	0.232757	0.998493	33187	ADD	0.0465334	0.00840443	30.6558	7.5113	DIPK2B	Q9H7Y0	OID30582	trans
rs17211510	6	32634653	C	A	0.232447	0.997913	33042	ADD	0.058752	0.00834488	49.5684	11.7177	ENPP6	Q6UWR7	OID30273	trans
rs17211510	6	32634653	C	A	0.232649	0.997772	32981	ADD	0.0614978	0.00913918	45.2799	10.7675	ESR1	P03372	OID30434	trans
rs17211510	6	32634653	C	A	0.23197	0.999651	33043	ADD	-0.0641592	0.00887938	52.2099	12.3021	FABP6	P51161	OID20076	trans
rs17211510	6	32634653	C	A	0.232443	0.999369	33533	ADD	0.0457107	0.00810377	31.8171	7.7711	FAM3B	P58499	OID21372	trans
rs17211510	6	32634653	C	A	0.232693	0.997891	34090	ADD	0.0556949	0.00862302	41.717	9.97679	FAP	Q12884	OID20330	trans
rs17211510	6	32634653	C	A	0.232936	0.998247	33960	ADD	0.0585755	0.00810915	52.1773	12.2949	FAS	P25445	OID20316	trans
rs17211510	6	32634653	C	A	0.232516	0.998411	33916	ADD	0.0493717	0.0082544	35.7754	8.65477	FCN1	O00602	OID30690	trans
rs17211510	6	32634653	C	A	0.232492	0.999292	33657	ADD	0.0744875	0.00758972	96.3199	22.0099	FCRL6	Q6DN72	OID20529	trans
rs17211510	6	32634653	C	A	0.232711	0.998821	33924	ADD	0.0434973	0.00752308	33.4297	8.13143	FGFBP2	Q9BYJ0	OID30395	trans
rs17211510	6	32634653	C	A	0.232649	0.997772	32981	ADD	0.108852	0.00910355	142.972	32.2246	FOLH1	Q04609	OID30430	trans
rs17211510	6	32634653	C	A	0.23222	0.998279	33309	ADD	0.0637724	0.00798246	63.8251	14.8666	FRZB	Q92765	OID20968	trans
rs17211510	6	32634653	C	A	0.232851	0.998115	33777	ADD	0.100977	0.00898567	126.282	28.5739	GABARAP	O95166	OID31414	trans
rs17211510	6	32634653	C	A	0.232718	0.998595	33966	ADD	0.0513524	0.008271	38.5483	9.27234	GALNT2	Q10471	OID21423	trans
rs17211510	6	32634653	C	A	0.232443	0.999369	33533	ADD	0.0714708	0.00883047	65.5073	15.2373	GALNT7	Q86SF2	OID21377	trans
rs17211510	6	32634653	C	A	0.232562	0.998101	34049	ADD	0.064066	0.00875768	53.5152	12.5908	GZMA	P12544	OID20663	trans
rs17211510	6	32634653	C	A	0.232716	0.998178	32862	ADD	0.0602958	0.00916269	43.3041	10.3292	HCG22	E2RYF7	OID30088	trans
rs17211510	6	32634653	C	A	0.232649	0.997772	32981	ADD	0.070112	0.00915745	58.6186	13.7181	HDAC8	Q9BY41	OID30436	trans
rs17211510	6	32634653	C	A	0.232492	0.999292	33657	ADD	-0.316694	0.0089468	1252.98	273.728	HLA-DRA	P01903	OID20520	trans
rs17211510	6	32634653	C	A	0.232492	0.999292	33657	ADD	-0.0479257	0.00868026	30.484	7.47285	HLA-E	P13747	OID20532	trans
rs17211510	6	32634653	C	A	0.232718	0.998595	33966	ADD	0.0577268	0.00861538	44.8959	10.6824	HS6ST1	O60243	OID21441	trans
rs17211510	6	32634653	C	A	0.232693	0.997891	34090	ADD	0.0716879	0.00846797	71.6693	16.5944	ICAM3	P32942	OID20277	trans
rs17211510	6	32634653	C	A	0.232649	0.997772	32981	ADD	0.0615454	0.00869273	50.1278	11.8415	IDO1	P14902	OID30563	trans
rs17211510	6	32634653	C	A	0.232764	0.998502	33796	ADD	0.060384	0.00859967	49.3038	11.6591	IDO1	P14902	OID31474	trans
rs17211510	6	32634653	C	A	0.232447	0.997913	33042	ADD	0.0587034	0.00866552	45.8921	10.9033	IDO1	P14902	OID30230	trans
rs17211510	6	32634653	C	A	0.23304	0.999402	33874	ADD	0.0532447	0.00856941	38.6057	9.2851	IDO1	P14902	OID31050	trans
rs17211510	6	32634653	C	A	0.233218	1.00003	32907	ADD	0.0834619	0.00911009	83.9327	19.2908	IKZF2	Q9UKS7	OID21213	trans
rs17211510	6	32634653	C	A	0.232514	1.00057	33084	ADD	0.0721227	0.00903548	63.715	14.8423	IL10	P22301	OID20431	trans
rs17211510	6	32634653	C	A	0.232514	1.00057	33084	ADD	-0.070387	0.00910726	59.7324	13.9639	IL1A	P01583	OID20488	trans
rs17211510	6	32634653	C	A	0.232731	0.998476	33586	ADD	-0.0465583	0.00810156	33.0261	8.0413	IL1R2	P27930	OID20757	trans
rs17211510	6	32634653	C	A	0.232851	0.998115	33777	ADD	-0.058969	0.00858088	47.2263	11.199	IL22	Q9GZX6	OID31407	trans
rs17211510	6	32634653	C	A	0.232649	0.997772	32981	ADD	0.0836698	0.00911446	84.2704	19.365	KDM3A	Q9Y4C1	OID30426	trans
rs17211510	6	32634653	C	A	0.232851	0.998115	33777	ADD	-0.0785137	0.00827455	90.0333	20.6304	KIR2DL2	P43627	OID31431	trans
rs17211510	6	32634653	C	A	0.233218	1.00003	32907	ADD	-0.0736203	0.0087283	71.1437	16.4787	KIR2DL3	P43628	OID21196	trans
rs17211510	6	32634653	C	A	0.232949	0.9986	33898	ADD	0.0483169	0.00849783	32.3282	7.88536	LDLR	P01130	OID20240	trans
rs17211510	6	32634653	C	A	0.232693	0.997891	34090	ADD	0.0499204	0.00759035	43.2545	10.3182	LILRB1	Q8NHL6	OID20323	trans
rs17211510	6	32634653	C	A	0.232514	1.00057	33084	ADD	-0.304194	0.00850588	1278.98	279.378	LILRB4	Q8NHJ6	OID20429	trans
rs17211510	6	32634653	C	A	0.232443	0.999369	33533	ADD	0.0904921	0.00856656	111.586	25.3562	LRP1	Q07954	OID21293	trans
rs17211510	6	32634653	C	A	0.232554	0.997573	33962	ADD	0.0956405	0.00866925	121.708	27.5729	LRPAP1	P30533	OID21059	trans
rs17211510	6	32634653	C	A	0.232492	0.999292	33657	ADD	-0.0997997	0.00874522	130.232	29.4382	LTA	P01374	OID20586	trans
rs17211510	6	32634653	C	A	0.232492	0.999292	33657	ADD	0.035997	0.00614219	34.3468	8.33614	LY75	O60449	OID20580	trans
rs17211510	6	32634653	C	A	0.232716	0.998178	32862	ADD	-0.092984	0.00746842	155.009	34.8559	MANSC4	A6NHS7	OID30141	trans
rs17211510	6	32634653	C	A	0.23254	0.998892	32704	ADD	-0.0788224	0.00916155	74.0221	17.1121	MAPRE3	Q9UPY8	OID31177	trans
rs17211510	6	32634653	C	A	0.232492	0.999292	33657	ADD	-0.289547	0.00902702	1028.84	225.015	MICB_MICA	Q29980_Q29983	OID20593	trans
rs17211510	6	32634653	C	A	0.232492	0.999292	33657	ADD	-0.289547	0.00902702	1028.84	225.015	MICB_MICA	Q29980_Q29983	OID20593	trans
rs17211510	6	32634653	C	A	0.232554	0.997573	33962	ADD	-0.0637233	0.00794137	64.3881	14.9907	MSR1	P21757	OID21063	trans
rs17211510	6	32634653	C	A	0.232729	0.999273	33017	ADD	-0.0629617	0.00913557	47.4987	11.2593	MYL6B	P14649	OID30936	trans
rs17211510	6	32634653	C	A	0.232552	0.998135	32913	ADD	0.081239	0.00892036	82.94	19.0727	NAGA	P17050	OID30509	trans
rs17211510	6	32634653	C	A	0.232718	0.998595	33966	ADD	0.0466833	0.00803968	33.7167	8.19552	NCS1	P62166	OID21458	trans
rs17211510	6	32634653	C	A	0.232851	0.998115	33777	ADD	-0.0703501	0.0090561	60.3459	14.0992	NENF	Q9UMX5	OID31354	trans
rs17211510	6	32634653	C	A	0.232514	1.00057	33084	ADD	-0.0558058	0.00907306	37.8312	9.11274	NFATC3	Q12968	OID20470	trans
rs17211510	6	32634653	C	A	0.233218	1.00003	32907	ADD	0.0765858	0.00893634	73.4475	16.9857	NINJ1	Q92982	OID21167	trans
rs17211510	6	32634653	C	A	0.232493	0.998438	33715	ADD	0.0462438	0.00764118	36.6257	8.84426	OSCAR	Q8IYS5	OID20776	trans
rs17211510	6	32634653	C	A	0.23304	0.999402	33874	ADD	-0.0993375	0.00901121	121.523	27.5324	PAFAH1B3	Q15102	OID30998	trans
rs17211510	6	32634653	C	A	0.232716	0.998178	32862	ADD	-0.0714811	0.0091649	60.8312	14.2063	PALM3	A6NDB9	OID30182	trans
rs17211510	6	32634653	C	A	0.232764	0.998502	33796	ADD	0.0505704	0.00882524	32.8352	7.99864	PCDH7	O60245	OID31456	trans
rs17211510	6	32634653	C	A	0.232649	0.997772	32981	ADD	0.0777093	0.00897583	74.9544	17.3172	PDZK1	Q5T2W1	OID30550	trans
rs17211510	6	32634653	C	A	0.232649	0.997772	32981	ADD	0.0950726	0.00910893	108.937	24.7759	PGR	P06401	OID30460	trans
rs17211510	6	32634653	C	A	0.233218	1.00003	32907	ADD	0.0603793	0.00870675	48.091	11.3905	PLXDC1	Q8IUK5	OID21258	trans
rs17211510	6	32634653	C	A	0.232668	0.9999	33853	ADD	0.0988072	0.00880965	125.794	28.4671	PLXDC2	Q6UX71	OID31101	trans
rs17211510	6	32634653	C	A	0.232649	0.997772	32981	ADD	0.0569602	0.0091674	38.6057	9.28511	PPM1B	O75688	OID30548	trans
rs17211510	6	32634653	C	A	0.232718	0.998595	33966	ADD	0.0508623	0.00823892	38.1111	9.17504	PRTG	Q2VWP7	OID21443	trans
rs17211510	6	32634653	C	A	0.23197	0.999651	33043	ADD	0.0522569	0.00849277	37.8606	9.11929	PTN	P21246	OID20083	trans
rs17211510	6	32634653	C	A	0.232398	0.998625	32922	ADD	0.0513019	0.0079854	41.2738	9.87833	PXN	P49023	OID20822	trans
rs17211510	6	32634653	C	A	0.232613	0.997915	33962	ADD	-0.0492491	0.0087002	32.0433	7.82168	RNASET2	O00584	OID20321	trans
rs17211510	6	32634653	C	A	0.232733	0.998943	33126	ADD	0.0462634	0.00832414	30.8884	7.56337	SERPINI1	Q99574	OID30604	trans
rs17211510	6	32634653	C	A	0.232443	0.999369	33533	ADD	0.0459885	0.00801626	32.9121	8.01582	SEZ6L2	Q6UXD5	OID21289	trans
rs17211510	6	32634653	C	A	0.232542	0.999783	33366	ADD	0.0679465	0.0069355	95.9793	21.9352	SGSH	P51688	OID30341	trans
rs17211510	6	32634653	C	A	0.232649	0.997772	32981	ADD	0.0801823	0.0091105	77.4592	17.8681	SIRT1	Q96EB6	OID30439	trans
rs17211510	6	32634653	C	A	0.232539	0.998197	33375	ADD	0.0589052	0.00884791	44.3227	10.5552	SKAP1	Q86WV1	OID20906	trans
rs17211510	6	32634653	C	A	0.232718	0.998595	33966	ADD	0.0449758	0.00807873	30.9936	7.5869	SMOC1	Q9H4F8	OID21461	trans
rs17211510	6	32634653	C	A	0.232649	0.997772	32981	ADD	0.0777728	0.00910653	72.9373	16.8734	SMPD3	Q9NY59	OID30477	trans
rs17211510	6	32634653	C	A	0.232493	0.998438	33715	ADD	0.046305	0.00814245	32.3404	7.88809	SPON1	Q9HCB6	OID20759	trans
rs17211510	6	32634653	C	A	0.232649	0.997772	32981	ADD	0.0562328	0.00914104	37.8432	9.1154	ST8SIA1	Q92185	OID30442	trans
rs17211510	6	32634653	C	A	0.232803	0.99774	33610	ADD	-0.0508497	0.0086643	34.4437	8.35778	TFF3	Q07654	OID20371	trans
rs17211510	6	32634653	C	A	0.232562	0.998101	34049	ADD	0.0468771	0.00832658	31.6948	7.74376	TNFSF10	P50591	OID20611	trans
rs17211510	6	32634653	C	A	0.232798	0.99821	34023	ADD	0.0502537	0.00830525	36.6126	8.84135	TNFSF13B	Q9Y275	OID20272	trans
rs17211510	6	32634653	C	A	0.232399	0.998515	33436	ADD	0.0525807	0.00829148	40.2151	9.64305	TNR	Q92752	OID20957	trans
rs17211510	6	32634653	C	A	0.232649	0.997772	32981	ADD	-0.0628534	0.00910051	47.7008	11.3041	TP53BP1	Q12888	OID30470	trans
rs17211510	6	32634653	C	A	0.232649	0.997772	32981	ADD	0.0922067	0.00899146	105.164	23.949	TRAF3	Q13114-2	OID30479	trans
rs17211510	6	32634653	C	A	0.232649	0.997772	32981	ADD	0.0690454	0.00910405	57.5176	13.475	TSC1	Q92574	OID30478	trans
rs17211510	6	32634653	C	A	0.232866	0.99665	32800	ADD	-0.0811872	0.00915209	78.6928	18.1393	TXNL1	O43396	OID30872	trans
rs17211510	6	32634653	C	A	0.232716	0.998178	32862	ADD	-0.0582528	0.00916641	40.3864	9.68114	UGDH	O60701	OID30081	trans
rs17211510	6	32634653	C	A	0.23254	0.998892	32704	ADD	-0.0511074	0.00914985	31.199	7.63285	VCPKMT	Q9H867	OID31179	trans
rs17211510	6	32634653	C	A	0.232649	0.997772	32981	ADD	0.0796781	0.0091232	76.2754	17.6078	WASL	O00401	OID30467	trans
rs17211510	6	32634653	C	A	0.232514	1.00057	33084	ADD	-0.0442523	0.00810503	29.81	7.3219	WNT9A	O14904	OID20460	trans
rs17405217	15	78438807	C	T	0.322507	1.00293	32979	ADD	0.0545168	0.00813952	44.8604	10.6745	CTSH	P09668	OID20113	cis
rs17408276	15	78589276	T	C	0.384131	1.00419	32979	ADD	-0.0457042	0.007814	34.211	8.30584	CTSH	P09668	OID20113	cis
rs17483548	15	78437971	G	A	0.322516	1.0031	32979	ADD	0.0543732	0.00813874	44.6329	10.624	CTSH	P09668	OID20113	cis
rs17483686	15	78441048	A	T	0.325982	1.00544	32979	ADD	0.0605892	0.00810684	55.8584	13.1085	CTSH	P09668	OID20113	cis
rs17483721	15	78441389	T	C	0.326139	1.00491	32979	ADD	0.0607215	0.008108	56.0863	13.1589	CTSH	P09668	OID20113	cis
rs17483929	15	78450034	G	A	0.326194	1.00571	32979	ADD	0.0608561	0.0081044	56.3854	13.225	CTSH	P09668	OID20113	cis
rs17484235	15	78469072	C	G	0.323277	1.0049	32979	ADD	0.0561715	0.00812661	47.7764	11.3208	CTSH	P09668	OID20113	cis
rs17484524	15	78480334	A	G	0.323132	1.0046	32979	ADD	0.0560738	0.00812883	47.5844	11.2783	CTSH	P09668	OID20113	cis
rs17486195	15	78572855	A	G	0.328381	1.00172	32979	ADD	0.0659224	0.00811001	66.0729	15.362	CTSH	P09668	OID20113	cis
rs17486278	15	78575140	A	C	0.328709	1.00256	32979	ADD	0.0667255	0.00810443	67.7858	15.7393	CTSH	P09668	OID20113	cis
rs17487223	15	78631645	C	T	0.347246	0.993487	32979	ADD	0.0824704	0.0080305	105.466	24.0152	CTSH	P09668	OID20113	cis
rs17572134	1	168532356	C	T	0.108068	0.993682	33966	ADD	-0.223176	0.0120478	343.149	75.8809	XCL1	P47992	OID21398	cis
rs1794277	6	32700886	G	A	0.145293	0.995395	33410	ADD	0.149459	0.0102337	213.292	47.5804	ADA2	Q9NZK5	OID20394	trans
rs1794277	6	32700886	G	A	0.145001	0.993105	33043	ADD	-0.0468602	0.00858372	29.8029	7.32031	ADAM15	Q13444	OID20109	trans
rs1794277	6	32700886	G	A	0.14537	0.994279	33796	ADD	0.124547	0.0105845	138.461	31.2382	ADAM9	Q13443	OID31488	trans
rs1794277	6	32700886	G	A	0.145277	0.994777	33898	ADD	-0.0576445	0.0101282	32.3928	7.89979	ADGRE5	P48960	OID20260	trans
rs1794277	6	32700886	G	A	0.145309	0.993951	33533	ADD	-0.0656575	0.0101845	41.5617	9.9423	ADGRG1	Q9Y653	OID21294	trans
rs1794277	6	32700886	G	A	0.145569	0.994833	33578	ADD	-0.116686	0.0104721	124.157	28.1088	AGER	Q15109	OID20756	trans
rs1794277	6	32700886	G	A	0.144873	0.993522	32733	ADD	0.0718928	0.0108353	44.0237	10.4889	AGR2	O95994	OID20896	trans
rs1794277	6	32700886	G	A	0.144962	0.994746	33908	ADD	-0.104254	0.010152	105.458	24.0136	AMBP	P02760	OID21413	trans
rs1794277	6	32700886	G	A	0.145309	0.993951	33533	ADD	-0.0617848	0.0105203	34.4909	8.36829	AMIGO2	Q86SJ2	OID21370	trans
rs1794277	6	32700886	G	A	0.145486	0.993771	33720	ADD	-0.0888281	0.0104225	72.6365	16.8072	ANGPTL2	Q9UKU9	OID20726	trans
rs1794277	6	32700886	G	A	0.145344	0.993514	33657	ADD	-0.101952	0.0107168	90.5022	20.7334	ANXA11	P50995	OID20583	trans
rs1794277	6	32700886	G	A	0.145309	0.993951	33533	ADD	-0.0580795	0.0105164	30.501	7.47664	APBB1IP	Q7Z5R6	OID21359	trans
rs1794277	6	32700886	G	A	0.145366	0.994738	33742	ADD	0.0763681	0.0104864	53.0359	12.4848	APOM	O95445	OID20374	trans
rs1794277	6	32700886	G	A	0.14544	0.995059	33995	ADD	0.186513	0.0102461	331.361	73.3136	B2M	P61769	OID30725	trans
rs1794277	6	32700886	G	A	0.145414	0.993952	33687	ADD	-0.0922858	0.0101377	82.869	19.0571	B4GAT1	O43505	OID21127	trans
rs1794277	6	32700886	G	A	0.145314	0.995052	33853	ADD	-0.0657095	0.0105134	39.0632	9.38688	BAP18	Q8IXM2	OID31150	trans
rs1794277	6	32700886	G	A	0.145414	0.993952	33687	ADD	-0.0573072	0.00999146	32.8973	8.01252	BCAM	P50895	OID21076	trans
rs1794277	6	32700886	G	A	0.145297	0.994201	33436	ADD	-0.06663	0.0103019	41.8321	10.0024	BCAN	Q96GW7	OID20998	trans
rs1794277	6	32700886	G	A	0.145673	0.995016	33359	ADD	-0.0729024	0.00959399	57.7412	13.5244	BCHE	P06276	OID30717	trans
rs1794277	6	32700886	G	A	0.145426	0.994679	34090	ADD	-0.0741413	0.00965306	58.9917	13.8004	BLMH	Q13867	OID20336	trans
rs1794277	6	32700886	G	A	0.145629	0.994235	33848	ADD	0.217532	0.0104737	431.366	95.0865	BTN2A1	Q7KYR7	OID20713	trans
rs1794277	6	32700886	G	A	0.145344	0.993514	33657	ADD	-0.295456	0.0106878	764.207	167.486	BTN3A2	P78410	OID20540	trans
rs1794277	6	32700886	G	A	0.145145	0.994835	33925	ADD	0.0595013	0.0101172	34.5882	8.39001	C1QA	P02745	OID20654	trans
rs1794277	6	32700886	G	A	0.145443	0.996029	33187	ADD	-0.0755037	0.0104066	52.6399	12.3972	C1QTNF5	Q9BXJ0	OID30618	trans
rs1794277	6	32700886	G	A	0.145366	0.994738	33742	ADD	0.192447	0.0105832	330.665	73.1619	C2	P06681	OID20410	trans
rs1794277	6	32700886	G	A	0.145885	0.994513	32230	ADD	-0.0600776	0.0108735	30.5271	7.48249	C3	P01024	OID30776	trans
rs1794277	6	32700886	G	A	0.145314	0.995052	33853	ADD	-0.13809	0.010284	180.302	40.3806	CAPS	Q13938	OID31126	trans
rs1794277	6	32700886	G	A	0.145182	0.993958	33628	ADD	-0.0946646	0.0104781	81.6224	18.7832	CBLIF	P27352	OID20179	trans
rs1794277	6	32700886	G	A	0.145141	0.994725	33980	ADD	0.0566725	0.0101873	30.9477	7.57663	CCL13	Q99616	OID20655	trans
rs1794277	6	32700886	G	A	0.145426	0.994679	34090	ADD	-0.0753134	0.00848651	78.7564	18.1533	CCL16	O15467	OID20334	trans
rs1794277	6	32700886	G	A	0.145355	0.993823	33962	ADD	-0.179204	0.0106808	281.504	62.4521	CCL19	Q99731	OID21030	trans
rs1794277	6	32700886	G	A	0.145199	0.994731	34049	ADD	-0.0662601	0.0105928	39.1276	9.40122	CCL20	P78556	OID20671	trans
rs1794277	6	32700886	G	A	0.145629	0.994235	33848	ADD	-0.0634772	0.0100089	40.2218	9.64454	CCL23	P55773	OID20693	trans
rs1794277	6	32700886	G	A	0.145199	0.994731	34049	ADD	0.0611924	0.00844809	52.466	12.3588	CCL25	O15444	OID20674	trans
rs1794277	6	32700886	G	A	0.145344	0.993514	33657	ADD	-0.086376	0.0105061	67.5935	15.697	CCL26	Q9Y258	OID20546	trans
rs1794277	6	32700886	G	A	0.145239	0.993962	33693	ADD	-0.0896518	0.0101408	78.1586	18.0219	CCL27	Q9Y4X3	OID20121	trans
rs1794277	6	32700886	G	A	0.145223	0.993999	33467	ADD	-0.0584368	0.01034	31.9395	7.79847	CCN1	O00622	OID21368	trans
rs1794277	6	32700886	G	A	0.145337	0.995282	32981	ADD	-0.105242	0.0109911	91.6851	20.993	CCNE1	P24864	OID30456	trans
rs1794277	6	32700886	G	A	0.145391	0.994643	33822	ADD	0.194492	0.0102755	358.263	79.1721	CD1C	P29017	OID21483	trans
rs1794277	6	32700886	G	A	0.145242	0.993103	32917	ADD	-0.169471	0.00976626	301.117	66.7255	CD207	Q9UJ71	OID21298	trans
rs1794277	6	32700886	G	A	0.145164	0.994845	33840	ADD	0.0556545	0.00978929	32.322	7.88397	CD300E	Q496F6	OID21418	trans
rs1794277	6	32700886	G	A	0.145309	0.993951	33533	ADD	0.0906096	0.0100026	82.0588	18.8791	CD302	Q8IX05	OID21328	trans
rs1794277	6	32700886	G	A	0.145313	0.993665	33592	ADD	-0.0941149	0.0103357	82.9152	19.0673	CD4	P01730	OID20584	trans
rs1794277	6	32700886	G	A	0.144962	0.994746	33908	ADD	-0.0665571	0.0104061	40.9087	9.79722	CD5	P06127	OID21449	trans
rs1794277	6	32700886	G	A	0.145355	0.993823	33962	ADD	0.189492	0.0101763	346.735	76.6619	CD74	P04233	OID21040	trans
rs1794277	6	32700886	G	A	0.145355	0.993823	33962	ADD	-0.0946989	0.0104388	82.2977	18.9316	CD8A	P01732	OID21018	trans
rs1794277	6	32700886	G	A	0.145359	0.993583	33873	ADD	-0.0595886	0.00974324	37.4041	9.01764	CDA	P32320	OID30345	trans
rs1794277	6	32700886	G	A	0.145554	0.995296	32416	ADD	0.0571441	0.0101598	31.6354	7.73046	CDH1	P12830	OID20353	trans
rs1794277	6	32700886	G	A	0.145239	0.993962	33693	ADD	-0.0589324	0.00953779	38.1779	9.18991	CDHR5	Q9HBB8	OID20193	trans
rs1794277	6	32700886	G	A	0.145116	0.994761	33990	ADD	0.345841	0.0104531	1094.62	239.312	CDSN	Q15517	OID20667	trans
rs1794277	6	32700886	G	A	0.145333	0.994635	32907	ADD	-0.0773553	0.0108439	50.8874	12.0096	CFC1	P0CG37	OID21261	trans
rs1794277	6	32700886	G	A	0.145297	0.994201	33436	ADD	0.0614943	0.00972349	39.9968	9.59452	CLEC10A	Q8IUN9	OID20928	trans
rs1794277	6	32700886	G	A	0.145344	0.993514	33657	ADD	0.046838	0.00843075	30.8649	7.55809	CLEC4C	Q8WTT0	OID20547	trans
rs1794277	6	32700886	G	A	0.145129	0.994138	33564	ADD	-0.0555187	0.0100639	30.4331	7.46146	CLEC5A	Q9NY25	OID20165	trans
rs1794277	6	32700886	G	A	0.145414	0.993952	33687	ADD	-0.0573908	0.00954338	36.1644	8.74147	CNTN3	Q9P232	OID21092	trans
rs1794277	6	32700886	G	A	0.145426	0.994679	34090	ADD	-0.0688523	0.0104487	43.4227	10.3555	CPB1	P15086	OID20289	trans
rs1794277	6	32700886	G	A	0.145056	0.994784	33903	ADD	0.511163	0.00892364	3281.22	714.365	CPVL	Q9H3G5	OID21435	trans
rs1794277	6	32700886	G	A	0.145394	0.995752	33017	ADD	-0.0895995	0.0109365	67.1199	15.5926	CRTAP	O75718	OID30902	trans
rs1794277	6	32700886	G	A	0.145337	0.995282	32981	ADD	-0.0658453	0.0106565	38.1785	9.19003	CSF3R	Q99062	OID30527	trans
rs1794277	6	32700886	G	A	0.145337	0.995282	32981	ADD	-0.0968349	0.010899	78.9386	18.1933	CSNK1D	P48730	OID30492	trans
rs1794277	6	32700886	G	A	0.145648	0.994355	33653	ADD	-0.0714698	0.00986521	52.4846	12.3629	CTRC	Q99895	OID20752	trans
rs1794277	6	32700886	G	A	0.145314	0.995052	33853	ADD	-0.0628875	0.010306	37.2344	8.97985	CTRL	P40313	OID31157	trans
rs1794277	6	32700886	G	A	0.145377	0.994777	33714	ADD	0.0588871	0.00981804	35.9742	8.69908	CTSB	P07858	OID20276	trans
rs1794277	6	32700886	G	A	0.145691	0.993979	33598	ADD	0.116177	0.00874967	176.301	39.507	CTSC	P53634	OID20679	trans
rs1794277	6	32700886	G	A	0.145443	0.996029	33187	ADD	-0.11073	0.0100476	121.453	27.5169	CTSE	P14091	OID30628	trans
rs1794277	6	32700886	G	A	0.14501	0.99292	32979	ADD	-0.0396114	0.00680624	33.8708	8.22992	CTSH	P09668	OID20113	trans
rs1794277	6	32700886	G	A	0.145199	0.994731	34049	ADD	-0.0660351	0.0103852	40.4318	9.69123	CTSO	P43234	OID20660	trans
rs1794277	6	32700886	G	A	0.145441	0.994412	33681	ADD	0.0709673	0.0101263	49.115	11.6173	CTSZ	Q9UBR2	OID20365	trans
rs1794277	6	32700886	G	A	0.145297	0.994201	33436	ADD	0.0958262	0.0105587	82.3665	18.9467	CX3CL1	P78423	OID20976	trans
rs1794277	6	32700886	G	A	0.145629	0.994235	33848	ADD	0.0737278	0.00982779	56.2796	13.2016	CXCL9	Q07325	OID20675	trans
rs1794277	6	32700886	G	A	0.145355	0.993823	33962	ADD	-0.0972351	0.010494	85.8543	19.7129	DDR1	Q08345	OID21009	trans
rs1794277	6	32700886	G	A	0.145264	0.99325	33218	ADD	-0.0811759	0.0102386	62.8598	14.6537	DEFB4A_DEFB4B	O15263	OID21373	trans
rs1794277	6	32700886	G	A	0.145264	0.99325	33218	ADD	-0.0811759	0.0102386	62.8598	14.6537	DEFB4A_DEFB4B	O15263	OID21373	trans
rs1794277	6	32700886	G	A	0.145121	0.995161	33874	ADD	-0.105035	0.0102191	105.645	24.0545	DSCAM	O60469	OID30993	trans
rs1794277	6	32700886	G	A	0.145344	0.993514	33657	ADD	-0.0570921	0.0103842	30.2278	7.41549	EGLN1	Q9GZT9	OID20572	trans
rs1794277	6	32700886	G	A	0.144731	0.994346	32661	ADD	0.0937374	0.0103184	82.5272	18.982	EPHA2	P29317	OID21342	trans
rs1794277	6	32700886	G	A	0.145391	0.994643	33822	ADD	-0.0645887	0.00993786	42.2403	10.093	ERBB2	P04626	OID21520	trans
rs1794277	6	32700886	G	A	0.14544	0.995059	33995	ADD	-0.0454109	0.00740919	37.5647	9.0534	F12	P00748	OID30739	trans
rs1794277	6	32700886	G	A	0.145358	0.993725	33942	ADD	-0.054852	0.0100136	30.0055	7.3657	FAM20A	Q96MK3	OID30348	trans
rs1794277	6	32700886	G	A	0.145309	0.993951	33533	ADD	-0.115005	0.00974304	139.33	31.4282	FAM3B	P58499	OID21372	trans
rs1794277	6	32700886	G	A	0.145426	0.994679	34090	ADD	-0.0816154	0.0103565	62.1039	14.487	FAP	Q12884	OID20330	trans
rs1794277	6	32700886	G	A	0.145344	0.993514	33657	ADD	-0.0566083	0.00884462	40.964	9.80949	FCAR	P24071	OID20564	trans
rs1794277	6	32700886	G	A	0.145414	0.993952	33687	ADD	0.0657617	0.0102148	41.4467	9.91676	FCER2	P06734	OID21133	trans
rs1794277	6	32700886	G	A	0.145518	0.994594	33916	ADD	-0.0547581	0.00991176	30.5208	7.48108	FCN1	O00602	OID30690	trans
rs1794277	6	32700886	G	A	0.14545	0.994352	33924	ADD	-0.0721938	0.00904048	63.7702	14.8544	FGFBP2	Q9BYJ0	OID30395	trans
rs1794277	6	32700886	G	A	0.145443	0.996029	33187	ADD	0.0654369	0.00731582	80.0053	18.4278	FGFR4	P22455	OID30646	trans
rs1794277	6	32700886	G	A	0.145391	0.994643	33822	ADD	-0.0679013	0.0090264	56.5883	13.2698	FLT4	P35916	OID21491	trans
rs1794277	6	32700886	G	A	0.145337	0.995282	32981	ADD	-0.067002	0.0109316	37.5669	9.0539	FOLH1	Q04609	OID30430	trans
rs1794277	6	32700886	G	A	0.145355	0.993823	33962	ADD	0.103537	0.0101959	103.12	23.5011	FOLR2	P14207	OID21062	trans
rs1794277	6	32700886	G	A	0.14539	0.994719	33760	ADD	0.0548185	0.00822691	44.3997	10.5723	FOLR3	P41439	OID21485	trans
rs1794277	6	32700886	G	A	0.145237	0.993788	33309	ADD	-0.152987	0.00959141	254.417	56.5484	FRZB	Q92765	OID20968	trans
rs1794277	6	32700886	G	A	0.145314	0.995052	33853	ADD	-0.101687	0.0103751	96.0599	21.9529	GAST	P01350	OID31083	trans
rs1794277	6	32700886	G	A	0.145414	0.993952	33687	ADD	-0.064254	0.00949231	45.8202	10.8873	GNLY	P22749	OID21132	trans
rs1794277	6	32700886	G	A	0.145355	0.993823	33962	ADD	-0.0912916	0.0104641	76.1129	17.572	GOLM2	Q6P4E1	OID21044	trans
rs1794277	6	32700886	G	A	0.145199	0.994731	34049	ADD	-0.133317	0.0105233	160.499	36.0554	GZMA	P12544	OID20663	trans
rs1794277	6	32700886	G	A	0.145741	0.993557	32862	ADD	-0.0696005	0.0110036	40.0087	9.59716	HCG22	E2RYF7	OID30088	trans
rs1794277	6	32700886	G	A	0.145121	0.995161	33874	ADD	0.456394	0.0108285	1776.42	387.468	HLA-A	P04439	OID31048	trans
rs1794277	6	32700886	G	A	0.145344	0.993514	33657	ADD	0.30141	0.0104379	833.859	182.629	HLA-E	P13747	OID20532	trans
rs1794277	6	32700886	G	A	0.145426	0.994679	34090	ADD	-0.170257	0.0101703	280.249	62.1786	ICAM3	P32942	OID20277	trans
rs1794277	6	32700886	G	A	0.145344	0.993514	33657	ADD	-0.0575865	0.00909613	40.08	9.61301	ICAM4	Q14773	OID20578	trans
rs1794277	6	32700886	G	A	0.145309	0.993951	33533	ADD	-0.07038	0.0100135	49.3999	11.6804	IGF1R	P08069	OID21274	trans
rs1794277	6	32700886	G	A	0.145414	0.993952	33687	ADD	0.116876	0.0105822	121.983	27.6329	IGF2R	P11717	OID21146	trans
rs1794277	6	32700886	G	A	0.14521	0.994785	33042	ADD	-0.0673498	0.0103228	42.5671	10.1656	IGSF21	Q96ID5	OID30210	trans
rs1794277	6	32700886	G	A	0.145333	0.994635	32907	ADD	-0.0805866	0.010965	54.0147	12.7012	IKZF2	Q9UKS7	OID21213	trans
rs1794277	6	32700886	G	A	0.145309	0.993951	33533	ADD	0.0994639	0.00971	104.928	23.8974	IL12A_IL12B	P29459_P29460	OID21327	trans
rs1794277	6	32700886	G	A	0.145309	0.993951	33533	ADD	0.0994639	0.00971	104.928	23.8974	IL12A_IL12B	P29459_P29460	OID21327	trans
rs1794277	6	32700886	G	A	0.145199	0.994731	34049	ADD	0.1068	0.00955053	125.051	28.3046	IL12B	P29460	OID20666	trans
rs1794277	6	32700886	G	A	0.145337	0.995282	32981	ADD	-0.0772971	0.010982	49.5409	11.7116	IL12RB2	Q99665	OID30422	trans
rs1794277	6	32700886	G	A	0.145344	0.993514	33657	ADD	0.106015	0.0106194	99.662	22.7429	IL15	P40933	OID20562	trans
rs1794277	6	32700886	G	A	0.144843	0.993778	33084	ADD	0.0612492	0.0104117	34.6067	8.39414	IL15RA	Q13261	OID20498	trans
rs1794277	6	32700886	G	A	0.145514	0.992335	33285	ADD	0.0718055	0.00842307	72.6732	16.8153	IL17RB	Q9NRM6	OID20585	trans
rs1794277	6	32700886	G	A	0.145489	0.994972	33586	ADD	-0.0556958	0.00973027	32.7639	7.98272	IL1R2	P27930	OID20757	trans
rs1794277	6	32700886	G	A	0.145245	0.994837	33385	ADD	0.104861	0.0095663	120.155	27.2329	IL2RA	P01589	OID20267	trans
rs1794277	6	32700886	G	A	0.145344	0.993514	33657	ADD	-0.138721	0.0095934	209.093	46.6641	IL5RA	Q01344	OID20601	trans
rs1794277	6	32700886	G	A	0.145362	0.995658	33413	ADD	-0.0385006	0.00669744	33.0459	8.04571	IL6R	P08887	OID20385	trans
rs1794277	6	32700886	G	A	0.145414	0.993952	33687	ADD	-0.070975	0.0103562	46.9689	11.1419	ITGA5	P08648	OID21139	trans
rs1794277	6	32700886	G	A	0.145037	0.994759	33966	ADD	0.0955135	0.00995618	92.0332	21.0694	ITGB7	P26010	OID21393	trans
rs1794277	6	32700886	G	A	0.14545	0.994352	33924	ADD	-0.054204	0.00952802	32.3636	7.89328	ITGBL1	O95965	OID30408	trans
rs1794277	6	32700886	G	A	0.145391	0.994643	33822	ADD	-0.0795676	0.00938141	71.9343	16.6527	KDR	P35968	OID21497	trans
rs1794277	6	32700886	G	A	0.14529	0.993889	33777	ADD	0.163412	0.0099485	269.807	59.9031	KIR2DL2	P43627	OID31431	trans
rs1794277	6	32700886	G	A	0.145333	0.994635	32907	ADD	0.160105	0.0105054	232.263	51.7181	KIR2DL3	P43628	OID21196	trans
rs1794277	6	32700886	G	A	0.145333	0.994635	32907	ADD	-0.069306	0.00738818	87.9968	20.1834	KIR3DL1	P43629	OID21185	trans
rs1794277	6	32700886	G	A	0.145199	0.994731	34049	ADD	-0.0835987	0.00978953	72.9247	16.8707	KLRD1	Q13241	OID20632	trans
rs1794277	6	32700886	G	A	0.145337	0.995282	32981	ADD	-0.0966707	0.0103316	87.5493	20.0851	KLRF1	Q9NZS2	OID30464	trans
rs1794277	6	32700886	G	A	0.145199	0.994731	34049	ADD	-0.0686517	0.0102025	45.2786	10.7672	KYNU	Q16719	OID20669	trans
rs1794277	6	32700886	G	A	0.145249	0.994382	33375	ADD	0.0738743	0.0098467	56.2866	13.2032	LAYN	Q6UX15	OID20970	trans
rs1794277	6	32700886	G	A	0.145517	0.994734	33985	ADD	-0.0618369	0.0104115	35.275	8.54321	LCAT	P04180	OID30677	trans
rs1794277	6	32700886	G	A	0.145278	0.995022	33898	ADD	-0.0564893	0.0102162	30.5743	7.49305	LDLR	P01130	OID20240	trans
rs1794277	6	32700886	G	A	0.144843	0.993778	33084	ADD	-0.196296	0.0102481	366.892	81.0511	LILRB4	Q8NHJ6	OID20429	trans
rs1794277	6	32700886	G	A	0.14521	0.994785	33042	ADD	-0.079512	0.0103645	58.8531	13.7698	LIPF	P07098	OID30266	trans
rs1794277	6	32700886	G	A	0.145421	0.994464	32604	ADD	-0.0608227	0.010512	33.4781	8.14225	LPO	P22079	OID20963	trans
rs1794277	6	32700886	G	A	0.145355	0.993823	33962	ADD	-0.0680975	0.0104139	42.7596	10.2083	LRPAP1	P30533	OID21059	trans
rs1794277	6	32700886	G	A	0.145344	0.993514	33657	ADD	0.0761826	0.010516	52.4823	12.3624	LTA	P01374	OID20586	trans
rs1794277	6	32700886	G	A	0.14529	0.993889	33777	ADD	0.0857881	0.0107692	63.4578	14.7856	LTB	Q06643	OID31383	trans
rs1794277	6	32700886	G	A	0.145467	0.994941	33457	ADD	0.061132	0.0102069	35.8712	8.67612	LTBR	P36941	OID20768	trans
rs1794277	6	32700886	G	A	0.14544	0.994999	33632	ADD	-0.0591884	0.00967488	37.4267	9.02268	LYPD3	O95274	OID21530	trans
rs1794277	6	32700886	G	A	0.14521	0.994785	33042	ADD	-0.10379	0.00994285	108.966	24.7823	MAN1A2	O60476	OID30262	trans
rs1794277	6	32700886	G	A	0.145741	0.993557	32862	ADD	0.117443	0.00896895	171.464	38.4506	MANSC4	A6NHS7	OID30141	trans
rs1794277	6	32700886	G	A	0.14537	0.994279	33796	ADD	-0.0803148	0.0107734	55.576	13.0462	MCTS1	Q9ULC4	OID31444	trans
rs1794277	6	32700886	G	A	0.145344	0.993514	33657	ADD	0.398915	0.0108548	1350.56	294.933	MICB_MICA	Q29980_Q29983	OID20593	trans
rs1794277	6	32700886	G	A	0.145344	0.993514	33657	ADD	0.398915	0.0108548	1350.56	294.933	MICB_MICA	Q29980_Q29983	OID20593	trans
rs1794277	6	32700886	G	A	0.144843	0.993778	33084	ADD	-0.0550935	0.00998828	30.4242	7.45946	MILR1	Q7Z6M3	OID20482	trans
rs1794277	6	32700886	G	A	0.145344	0.993514	33657	ADD	0.0616013	0.00999489	37.986	9.1472	MLN	P12872	OID20541	trans
rs1794277	6	32700886	G	A	0.145241	0.994402	33473	ADD	-0.0727549	0.00967418	56.5582	13.2631	MSLN	Q13421	OID21380	trans
rs1794277	6	32700886	G	A	0.145355	0.993823	33962	ADD	0.0580507	0.00953956	37.0304	8.93441	MSR1	P21757	OID21063	trans
rs1794277	6	32700886	G	A	0.145723	0.994774	33473	ADD	-0.0451612	0.00625862	52.0682	12.2708	MST1	P26927	OID30713	trans
rs1794277	6	32700886	G	A	0.145334	0.99515	32913	ADD	-0.0693281	0.010713	41.8787	10.0127	NAGA	P17050	OID30509	trans
rs1794277	6	32700886	G	A	0.145443	0.996029	33187	ADD	-0.0845962	0.0103558	66.732	15.5072	NAGPA	Q9UK23	OID30643	trans
rs1794277	6	32700886	G	A	0.145182	0.993958	33628	ADD	0.0647484	0.0105527	37.647	9.07172	NECTIN2	Q92692	OID20222	trans
rs1794277	6	32700886	G	A	0.145528	0.996674	32377	ADD	-0.0961659	0.0104738	84.3004	19.3716	NHLRC3	Q5JS37	OID30614	trans
rs1794277	6	32700886	G	A	0.145333	0.994635	32907	ADD	-0.0644404	0.0107558	35.8946	8.68134	NINJ1	Q92982	OID21167	trans
rs1794277	6	32700886	G	A	0.145297	0.994201	33436	ADD	-0.064082	0.0102892	38.7891	9.32591	NMNAT1	Q9HAN9	OID20913	trans
rs1794277	6	32700886	G	A	0.145358	0.993725	33942	ADD	-0.0540638	0.00939172	33.1377	8.06623	NPL	Q9BXD5	OID30329	trans
rs1794277	6	32700886	G	A	0.145239	0.993962	33693	ADD	-0.0654665	0.00970419	45.5114	10.8189	NPTXR	O95502	OID20191	trans
rs1794277	6	32700886	G	A	0.145414	0.993952	33687	ADD	-0.0579071	0.0101567	32.5058	7.92504	NRP2	O60462	OID21081	trans
rs1794277	6	32700886	G	A	0.145309	0.993951	33533	ADD	-0.064058	0.0103907	38.0066	9.15178	OMG	P23515	OID21352	trans
rs1794277	6	32700886	G	A	0.145239	0.994619	33900	ADD	-0.0525983	0.00940819	31.2559	7.64558	PAM	P19021	OID20291	trans
rs1794277	6	32700886	G	A	0.145414	0.993952	33687	ADD	-0.199812	0.00976459	418.729	92.336	PAMR1	Q6UXH9	OID21153	trans
rs1794277	6	32700886	G	A	0.145079	0.991443	32704	ADD	0.192915	0.0109329	311.362	68.9575	PDIA5	Q14554	OID31209	trans
rs1794277	6	32700886	G	A	0.145517	0.994734	33985	ADD	-0.0784292	0.0104749	56.0599	13.1531	PGA4	P0DJD7	OID30699	trans
rs1794277	6	32700886	G	A	0.145277	0.994777	33898	ADD	-0.0893527	0.0103983	73.8404	17.0722	PGLYRP1	O75594	OID20338	trans
rs1794277	6	32700886	G	A	0.145337	0.995282	32981	ADD	-0.062405	0.0109381	32.5503	7.935	PGR	P06401	OID30460	trans
rs1794277	6	32700886	G	A	0.145391	0.994643	33822	ADD	0.138301	0.0102774	181.087	40.5518	PLA2G15	Q8NCC3	OID21473	trans
rs1794277	6	32700886	G	A	0.145208	0.994948	33897	ADD	-0.0526135	0.00880143	35.7346	8.64567	PLXNB2	O15031	OID20317	trans
rs1794277	6	32700886	G	A	0.145517	0.994734	33985	ADD	-0.0647712	0.0104251	38.6011	9.28407	PNLIP	P16233	OID30693	trans
rs1794277	6	32700886	G	A	0.145337	0.995282	32981	ADD	-0.0684401	0.0110083	38.6528	9.29558	PPM1B	O75688	OID30548	trans
rs1794277	6	32700886	G	A	0.145121	0.995161	33874	ADD	0.0715315	0.0106683	44.9579	10.6961	PPP1R14D	Q9NXH3	OID30997	trans
rs1794277	6	32700886	G	A	0.145297	0.994201	33436	ADD	-0.0618743	0.010639	33.8234	8.21933	PPP3R1	P63098	OID20902	trans
rs1794277	6	32700886	G	A	0.14545	0.994352	33924	ADD	-0.0648439	0.0103804	39.022	9.37774	PRG3	Q9Y2Y8	OID30383	trans
rs1794277	6	32700886	G	A	0.145314	0.995052	33853	ADD	0.0572443	0.010358	30.543	7.48606	PRND	Q9UKY0	OID31124	trans
rs1794277	6	32700886	G	A	0.145366	0.994738	33742	ADD	-0.0576137	0.00980989	34.4924	8.36865	PROC	P04070	OID20402	trans
rs1794277	6	32700886	G	A	0.145344	0.993514	33657	ADD	-0.0604767	0.00735638	67.5845	15.695	PROK1	P58294	OID20543	trans
rs1794277	6	32700886	G	A	0.145533	0.994369	33527	ADD	-0.0588705	0.00988557	35.4643	8.58542	PRSS8	Q16651	OID20763	trans
rs1794277	6	32700886	G	A	0.14537	0.994279	33796	ADD	-0.0577022	0.00929833	38.5101	9.26384	PSAPL1	Q6NUJ1	OID31473	trans
rs1794277	6	32700886	G	A	0.145336	0.994575	33771	ADD	-0.0710281	0.0103621	46.9853	11.1456	QPCT	Q16769	OID20320	trans
rs1794277	6	32700886	G	A	0.14541	0.994887	33870	ADD	-0.0820638	0.0104625	61.5217	14.3586	RARRES2	Q99969	OID20373	trans
rs1794277	6	32700886	G	A	0.145309	0.993951	33533	ADD	0.0690115	0.0105036	43.1687	10.2991	RBP2	P50120	OID21365	trans
rs1794277	6	32700886	G	A	0.14529	0.993889	33777	ADD	0.0603924	0.0107935	31.307	7.65701	RCC1	P18754	OID31356	trans
rs1794277	6	32700886	G	A	0.145354	0.996153	33415	ADD	0.0692912	0.0101092	46.9808	11.1446	REG1A	P05451	OID20415	trans
rs1794277	6	32700886	G	A	0.145426	0.994679	34090	ADD	0.0565233	0.0100846	31.4152	7.68123	REG3A	Q06141	OID20258	trans
rs1794277	6	32700886	G	A	0.145492	0.99534	33734	ADD	0.100009	0.00969524	106.404	24.2208	RNASE6	Q93091	OID30689	trans
rs1794277	6	32700886	G	A	0.1454	0.9942	33962	ADD	0.263441	0.0104511	635.394	139.474	RNASET2	O00584	OID20321	trans
rs1794277	6	32700886	G	A	0.145687	0.994591	33715	ADD	-0.10616	0.0103519	105.166	23.9495	ROBO1	Q9Y6N7	OID20734	trans
rs1794277	6	32700886	G	A	0.145355	0.993823	33962	ADD	-0.0548596	0.00994563	30.4257	7.45979	ROBO2	Q9HCK4	OID21007	trans
rs1794277	6	32700886	G	A	0.145333	0.994635	32907	ADD	-0.0690965	0.0109683	39.6859	9.5254	RRM2	P31350	OID21187	trans
rs1794277	6	32700886	G	A	0.145702	0.994233	33718	ADD	-0.0683184	0.0100002	46.6721	11.0762	SCGB1A1	P11684	OID20688	trans
rs1794277	6	32700886	G	A	0.14521	0.994785	33042	ADD	0.0549977	0.00904372	36.9824	8.92372	SCN4B	Q8IWT1	OID30277	trans
rs1794277	6	32700886	G	A	0.145121	0.995161	33874	ADD	0.100273	0.0104678	91.7604	21.0095	SEPTIN3	Q9UH03	OID31025	trans
rs1794277	6	32700886	G	A	0.145453	0.995107	33930	ADD	-0.0632242	0.0104258	36.7748	8.87749	SERPINC1	P01008	OID30789	trans
rs1794277	6	32700886	G	A	0.145188	0.993701	33307	ADD	-0.0618641	0.0101913	36.8484	8.89387	SETMAR	Q53H47	OID20948	trans
rs1794277	6	32700886	G	A	0.145309	0.993951	33533	ADD	-0.0749651	0.00963783	60.5006	14.1334	SEZ6L2	Q6UXD5	OID21289	trans
rs1794277	6	32700886	G	A	0.145239	0.993962	33693	ADD	-0.0899022	0.00842488	113.871	25.8568	SFTPD	P35247	OID20214	trans
rs1794277	6	32700886	G	A	0.145037	0.994759	33966	ADD	0.0873412	0.009564	83.3986	19.1735	SIGLEC6	O43699	OID21394	trans
rs1794277	6	32700886	G	A	0.144962	0.994746	33908	ADD	-0.0683679	0.00833421	67.2938	15.6309	SIGLEC9	Q9Y336	OID21390	trans
rs1794277	6	32700886	G	A	0.145344	0.993514	33657	ADD	-0.0577453	0.00959161	36.2451	8.75946	SLAMF7	Q9NQ25	OID20602	trans
rs1794277	6	32700886	G	A	0.145309	0.993951	33533	ADD	-0.0725597	0.0104203	48.488	11.4785	SMAD5	Q99717	OID21353	trans
rs1794277	6	32700886	G	A	0.145414	0.993952	33687	ADD	-0.0569212	0.0103881	30.0246	7.36998	SOD2	P04179	OID21114	trans
rs1794277	6	32700886	G	A	0.145404	0.994373	33559	ADD	-0.0891317	0.0104982	72.0828	16.6854	SPINT1	O43278	OID21109	trans
rs1794277	6	32700886	G	A	0.145297	0.994201	33436	ADD	-0.0826805	0.0103998	63.2058	14.73	SPOCK1	Q08629	OID20924	trans
rs1794277	6	32700886	G	A	0.145687	0.994591	33715	ADD	-0.0885516	0.00977257	82.1062	18.8895	SPON1	Q9HCB6	OID20759	trans
rs1794277	6	32700886	G	A	0.145182	0.993958	33628	ADD	-0.0701398	0.0097334	51.9278	12.2397	SSC4D	Q8WTU2	OID20182	trans
rs1794277	6	32700886	G	A	0.145079	0.991443	32704	ADD	-0.0997822	0.0110263	81.8926	18.8426	SSH3	Q8TE77	OID31216	trans
rs1794277	6	32700886	G	A	0.14545	0.994352	33924	ADD	-0.0902439	0.00964875	87.4768	20.0692	STAB2	Q8WWQ8	OID30401	trans
rs1794277	6	32700886	G	A	0.145414	0.993952	33687	ADD	-0.0575825	0.00959215	36.037	8.71308	SUSD2	Q9UGT4	OID21098	trans
rs1794277	6	32700886	G	A	0.145372	0.995982	33290	ADD	-0.0538827	0.00944462	32.5484	7.93456	TCN1	P20061	OID30687	trans
rs1794277	6	32700886	G	A	0.145358	0.993725	33942	ADD	-0.0578413	0.00881942	43.0127	10.2645	TCTN3	Q6NUS6	OID30326	trans
rs1794277	6	32700886	G	A	0.14529	0.993889	33777	ADD	-0.0652664	0.0106929	37.2552	8.98447	TDP1	Q9NUW8	OID31403	trans
rs1794277	6	32700886	G	A	0.145391	0.994643	33822	ADD	-0.0565904	0.00941995	36.0901	8.72492	TEK	Q02763	OID21496	trans
rs1794277	6	32700886	G	A	0.145362	0.995658	33413	ADD	-0.0786765	0.00947897	68.8919	15.9829	TGFBI	Q15582	OID20417	trans
rs1794277	6	32700886	G	A	0.145391	0.994643	33822	ADD	0.0852723	0.0101378	70.7502	16.3921	TGFBR2	P37173	OID21493	trans
rs1794277	6	32700886	G	A	0.145284	0.993927	33631	ADD	-0.103916	0.0102823	102.138	23.2857	TGM2	P21980	OID20141	trans
rs1794277	6	32700886	G	A	0.145517	0.994734	33985	ADD	0.0643338	0.00914642	49.4739	11.6968	TGOLN2	O43493	OID30691	trans
rs1794277	6	32700886	G	A	0.145239	0.993962	33693	ADD	0.0571613	0.0101314	31.8318	7.77439	THBD	P07204	OID20231	trans
rs1794277	6	32700886	G	A	0.145426	0.994679	34090	ADD	-0.0580637	0.00996354	33.9612	8.25009	TIE1	P35590	OID20303	trans
rs1794277	6	32700886	G	A	0.145081	0.993928	33335	ADD	0.0639665	0.0109149	34.3451	8.33577	TIGIT	Q495A1	OID31320	trans
rs1794277	6	32700886	G	A	0.145414	0.993952	33687	ADD	0.0687847	0.0102597	44.9488	10.6941	TNFRSF1A	P19438	OID21155	trans
rs1794277	6	32700886	G	A	0.145414	0.993952	33687	ADD	0.0730153	0.0103729	49.5478	11.7131	TNFRSF1B	P20333	OID21145	trans
rs1794277	6	32700886	G	A	0.145355	0.993823	33962	ADD	0.0700696	0.010467	44.8137	10.6641	TNFRSF21	O75509	OID21052	trans
rs1794277	6	32700886	G	A	0.14511	0.994835	33988	ADD	0.11268	0.0104029	117.322	26.6125	TNFRSF4	P43489	OID20653	trans
rs1794277	6	32700886	G	A	0.145355	0.993823	33962	ADD	0.121119	0.0105046	132.942	30.0311	TNFRSF8	P28908	OID21049	trans
rs1794277	6	32700886	G	A	0.145297	0.994201	33436	ADD	0.110373	0.0103173	114.443	25.9822	TNFRSF9	Q07011	OID20985	trans
rs1794277	6	32700886	G	A	0.145404	0.994583	34023	ADD	-0.089274	0.0099792	80.031	18.4335	TNFSF13B	Q9Y275	OID20272	trans
rs1794277	6	32700886	G	A	0.14545	0.994352	33924	ADD	-0.0740192	0.00748942	97.677	22.3076	TNN	Q9UQP3	OID30412	trans
rs1794277	6	32700886	G	A	0.145297	0.994201	33436	ADD	-0.0703594	0.00996269	49.876	11.7858	TNR	Q92752	OID20957	trans
rs1794277	6	32700886	G	A	0.145414	0.993952	33687	ADD	0.109708	0.0106125	106.867	24.3222	TNXB	P22105	OID21107	trans
rs1794277	6	32700886	G	A	0.145337	0.995282	32981	ADD	-0.127596	0.010928	136.33	30.7722	TP53BP1	Q12888	OID30470	trans
rs1794277	6	32700886	G	A	0.145571	0.9947	33649	ADD	-0.0724262	0.00956339	57.3545	13.439	TREM2	Q9NZC2	OID20731	trans
rs1794277	6	32700886	G	A	0.145344	0.993514	33657	ADD	-0.0704643	0.010513	44.9249	10.6888	TRIM21	P19474	OID20533	trans
rs1794277	6	32700886	G	A	0.145337	0.995282	32981	ADD	-0.066473	0.0109322	36.972	8.92141	TSC1	Q92574	OID30478	trans
rs1794277	6	32700886	G	A	0.145391	0.994643	33822	ADD	0.0516907	0.00904483	32.6606	7.95965	TXNDC15	Q96J42	OID21495	trans
rs1794277	6	32700886	G	A	0.145337	0.995282	32981	ADD	0.0755349	0.0109396	47.6753	11.2984	TYRP1	P17643	OID30517	trans
rs1794277	6	32700886	G	A	0.145188	0.993701	33307	ADD	-0.110517	0.00999366	122.295	27.7013	WFIKKN1	Q96NZ8	OID20939	trans
rs1794277	6	32700886	G	A	0.145037	0.994759	33966	ADD	-0.0704492	0.0102157	47.5567	11.2722	WIF1	Q9Y5W5	OID21464	trans
rs1794277	6	32700886	G	A	0.145333	0.994635	32907	ADD	-0.0614378	0.0102731	35.7662	8.65271	ZBTB16	Q05516	OID21205	trans
rs1794277	6	32700886	G	A	0.14537	0.994279	33796	ADD	-0.0852053	0.0105694	64.9881	15.1229	ZNRD2	O60232	OID31450	trans
rs1794280	6	32699394	A	T	0.14647	0.997477	33410	ADD	0.148684	0.0101892	212.938	47.503	ADA2	Q9NZK5	OID20394	trans
rs1794280	6	32699394	A	T	0.146174	0.995167	33043	ADD	-0.0468911	0.00854642	30.1032	7.38759	ADAM15	Q13444	OID20109	trans
rs1794280	6	32699394	A	T	0.146525	0.996247	33796	ADD	0.123564	0.0105398	137.441	31.0152	ADAM9	Q13443	OID31488	trans
rs1794280	6	32699394	A	T	0.146425	0.997054	33898	ADD	-0.0573904	0.010084	32.39	7.89917	ADGRE5	P48960	OID20260	trans
rs1794280	6	32699394	A	T	0.146487	0.996122	33533	ADD	-0.0647645	0.0101396	40.797	9.7724	ADGRG1	Q9Y653	OID21294	trans
rs1794280	6	32699394	A	T	0.146737	0.99703	33578	ADD	-0.117402	0.0104263	126.793	28.6858	AGER	Q15109	OID20756	trans
rs1794280	6	32699394	A	T	0.146052	0.995675	32733	ADD	0.0705297	0.0107875	42.7463	10.2054	AGR2	O95994	OID20896	trans
rs1794280	6	32699394	A	T	0.146153	0.996882	33908	ADD	-0.104077	0.0101071	106.037	24.1405	AMBP	P02760	OID21413	trans
rs1794280	6	32699394	A	T	0.146487	0.996122	33533	ADD	-0.0612947	0.010474	34.2466	8.31379	AMIGO2	Q86SJ2	OID21370	trans
rs1794280	6	32699394	A	T	0.146648	0.996029	33720	ADD	-0.0893256	0.0103767	74.1029	17.1299	ANGPTL2	Q9UKU9	OID20726	trans
rs1794280	6	32699394	A	T	0.146522	0.995647	33657	ADD	-0.100631	0.0106699	88.9501	20.3927	ANXA11	P50995	OID20583	trans
rs1794280	6	32699394	A	T	0.146487	0.996122	33533	ADD	-0.0571213	0.0104701	29.7642	7.31166	APBB1IP	Q7Z5R6	OID21359	trans
rs1794280	6	32699394	A	T	0.146541	0.996823	33742	ADD	0.0762212	0.0104409	53.2941	12.5419	APOM	O95445	OID20374	trans
rs1794280	6	32699394	A	T	0.146611	0.997236	33995	ADD	0.185224	0.0102012	329.676	72.9466	B2M	P61769	OID30725	trans
rs1794280	6	32699394	A	T	0.146581	0.996113	33687	ADD	-0.0929904	0.0100935	84.877	19.4982	B4GAT1	O43505	OID21127	trans
rs1794280	6	32699394	A	T	0.146472	0.997102	33853	ADD	-0.0653725	0.0104684	38.9969	9.37215	BAP18	Q8IXM2	OID31150	trans
rs1794280	6	32699394	A	T	0.146581	0.996113	33687	ADD	-0.0578168	0.00994793	33.7786	8.20933	BCAM	P50895	OID21076	trans
rs1794280	6	32699394	A	T	0.146476	0.996387	33436	ADD	-0.0669188	0.0102564	42.57	10.1662	BCAN	Q96GW7	OID20998	trans
rs1794280	6	32699394	A	T	0.146844	0.997154	33359	ADD	-0.0732999	0.00955223	58.884	13.7766	BCHE	P06276	OID30717	trans
rs1794280	6	32699394	A	T	0.14657	0.996923	34090	ADD	-0.0737999	0.00961121	58.9597	13.7933	BLMH	Q13867	OID20336	trans
rs1794280	6	32699394	A	T	0.146792	0.996492	33848	ADD	0.216009	0.0104276	429.115	94.5965	BTN2A1	Q7KYR7	OID20713	trans
rs1794280	6	32699394	A	T	0.146522	0.995647	33657	ADD	-0.293979	0.0106409	763.266	167.281	BTN3A2	P78410	OID20540	trans
rs1794280	6	32699394	A	T	0.146329	0.996872	33925	ADD	0.0596673	0.0100732	35.0863	8.50111	C1QA	P02745	OID20654	trans
rs1794280	6	32699394	A	T	0.146623	0.998055	33187	ADD	-0.0756788	0.0103616	53.3447	12.553	C1QTNF5	Q9BXJ0	OID30618	trans
rs1794280	6	32699394	A	T	0.146541	0.996823	33742	ADD	0.191606	0.0105372	330.648	73.1584	C2	P06681	OID20410	trans
rs1794280	6	32699394	A	T	0.147017	0.996812	32230	ADD	-0.0601867	0.0108265	30.9048	7.56704	C3	P01024	OID30776	trans
rs1794280	6	32699394	A	T	0.146472	0.997102	33853	ADD	-0.137546	0.01024	180.427	40.4079	CAPS	Q13938	OID31126	trans
rs1794280	6	32699394	A	T	0.146355	0.996216	33628	ADD	-0.0952161	0.0104317	83.3132	19.1547	CBLIF	P27352	OID20179	trans
rs1794280	6	32699394	A	T	0.146315	0.996664	33980	ADD	0.0561483	0.0101437	30.6393	7.5076	CCL13	Q99616	OID20655	trans
rs1794280	6	32699394	A	T	0.14657	0.996923	34090	ADD	-0.0755326	0.00844972	79.9069	18.4062	CCL16	O15467	OID20334	trans
rs1794280	6	32699394	A	T	0.146534	0.995997	33962	ADD	-0.178488	0.0106338	281.733	62.5021	CCL19	Q99731	OID21030	trans
rs1794280	6	32699394	A	T	0.146384	0.996833	34049	ADD	-0.0662902	0.0105463	39.509	9.48604	CCL20	P78556	OID20671	trans
rs1794280	6	32699394	A	T	0.146792	0.996492	33848	ADD	-0.0635087	0.00996491	40.6181	9.73264	CCL23	P55773	OID20693	trans
rs1794280	6	32699394	A	T	0.146384	0.996833	34049	ADD	0.0597722	0.00841104	50.5009	11.9241	CCL25	O15444	OID20674	trans
rs1794280	6	32699394	A	T	0.146522	0.995647	33657	ADD	-0.0863272	0.01046	68.1129	15.8114	CCL26	Q9Y258	OID20546	trans
rs1794280	6	32699394	A	T	0.146414	0.99622	33693	ADD	-0.0892374	0.0100958	78.1292	18.0154	CCL27	Q9Y4X3	OID20121	trans
rs1794280	6	32699394	A	T	0.146402	0.996171	33467	ADD	-0.0584452	0.0102945	32.2322	7.8639	CCN1	O00622	OID21368	trans
rs1794280	6	32699394	A	T	0.146531	0.99734	32981	ADD	-0.104538	0.0109428	91.2627	20.9003	CCNE1	P24864	OID30456	trans
rs1794280	6	32699394	A	T	0.146584	0.996779	33822	ADD	0.195363	0.0102301	364.693	80.5722	CD1C	P29017	OID21483	trans
rs1794280	6	32699394	A	T	0.146429	0.9953	32917	ADD	-0.169266	0.0097229	303.073	67.1518	CD207	Q9UJ71	OID21298	trans
rs1794280	6	32699394	A	T	0.146357	0.99699	33840	ADD	0.0551659	0.00974592	32.0402	7.82098	CD300E	Q496F6	OID21418	trans
rs1794280	6	32699394	A	T	0.146487	0.996122	33533	ADD	0.0896318	0.00995855	81.0088	18.6484	CD302	Q8IX05	OID21328	trans
rs1794280	6	32699394	A	T	0.146493	0.995806	33592	ADD	-0.0944792	0.0102903	84.2973	19.3709	CD4	P01730	OID20584	trans
rs1794280	6	32699394	A	T	0.146153	0.996882	33908	ADD	-0.0666292	0.01036	41.3628	9.89811	CD5	P06127	OID21449	trans
rs1794280	6	32699394	A	T	0.146534	0.995997	33962	ADD	0.189462	0.0101315	349.698	77.3071	CD74	P04233	OID21040	trans
rs1794280	6	32699394	A	T	0.146534	0.995997	33962	ADD	-0.0945643	0.0103928	82.7913	19.0401	CD8A	P01732	OID21018	trans
rs1794280	6	32699394	A	T	0.146533	0.995744	33873	ADD	-0.0588859	0.00970054	36.8495	8.89411	CDA	P32320	OID30345	trans
rs1794280	6	32699394	A	T	0.14674	0.997402	32416	ADD	0.0571171	0.0101153	31.8843	7.78613	CDH1	P12830	OID20353	trans
rs1794280	6	32699394	A	T	0.146414	0.99622	33693	ADD	-0.0585098	0.00949548	37.9685	9.14328	CDHR5	Q9HBB8	OID20193	trans
rs1794280	6	32699394	A	T	0.146296	0.996885	33990	ADD	0.343884	0.0104073	1091.82	238.703	CDSN	Q15517	OID20667	trans
rs1794280	6	32699394	A	T	0.146516	0.996602	32907	ADD	-0.0769846	0.0107971	50.8382	11.9987	CFC1	P0CG37	OID21261	trans
rs1794280	6	32699394	A	T	0.146414	0.99622	33693	ADD	-0.0567496	0.0103998	29.7765	7.31441	CLC	Q05315	OID20126	trans
rs1794280	6	32699394	A	T	0.146476	0.996387	33436	ADD	0.0610912	0.00968062	39.8246	9.55622	CLEC10A	Q8IUN9	OID20928	trans
rs1794280	6	32699394	A	T	0.146306	0.99641	33564	ADD	-0.0560948	0.0100191	31.3464	7.66582	CLEC5A	Q9NY25	OID20165	trans
rs1794280	6	32699394	A	T	0.146581	0.996113	33687	ADD	-0.0570747	0.0095018	36.0807	8.72282	CNTN3	Q9P232	OID21092	trans
rs1794280	6	32699394	A	T	0.14657	0.996923	34090	ADD	-0.069044	0.0104034	44.0458	10.4938	CPB1	P15086	OID20289	trans
rs1794280	6	32699394	A	T	0.146234	0.996974	33903	ADD	0.508654	0.00888424	3277.97	713.657	CPVL	Q9H3G5	OID21435	trans
rs1794280	6	32699394	A	T	0.146538	0.997975	33017	ADD	-0.0897025	0.0108892	67.8601	15.7557	CRTAP	O75718	OID30902	trans
rs1794280	6	32699394	A	T	0.146531	0.99734	32981	ADD	-0.0657125	0.0106097	38.3609	9.23062	CSF3R	Q99062	OID30527	trans
rs1794280	6	32699394	A	T	0.146531	0.99734	32981	ADD	-0.0961357	0.0108511	78.491	18.0949	CSNK1D	P48730	OID30492	trans
rs1794280	6	32699394	A	T	0.146811	0.996484	33653	ADD	-0.0714169	0.00982249	52.8638	12.4467	CTRC	Q99895	OID20752	trans
rs1794280	6	32699394	A	T	0.146472	0.997102	33853	ADD	-0.0628781	0.0102619	37.5443	9.04885	CTRL	P40313	OID31157	trans
rs1794280	6	32699394	A	T	0.146527	0.997028	33714	ADD	0.0587277	0.00977527	36.0934	8.72566	CTSB	P07858	OID20276	trans
rs1794280	6	32699394	A	T	0.146857	0.996189	33598	ADD	0.116249	0.00871137	178.076	39.8946	CTSC	P53634	OID20679	trans
rs1794280	6	32699394	A	T	0.146623	0.998055	33187	ADD	-0.110476	0.0100041	121.949	27.6256	CTSE	P14091	OID30628	trans
rs1794280	6	32699394	A	T	0.146179	0.995022	32979	ADD	-0.039735	0.00677661	34.3812	8.34383	CTSH	P09668	OID20113	trans
rs1794280	6	32699394	A	T	0.146384	0.996833	34049	ADD	-0.0665416	0.0103396	41.4168	9.91012	CTSO	P43234	OID20660	trans
rs1794280	6	32699394	A	T	0.146615	0.996476	33681	ADD	0.0704545	0.0100825	48.8298	11.5541	CTSZ	Q9UBR2	OID20365	trans
rs1794280	6	32699394	A	T	0.14665	0.996702	33600	ADD	-0.0584376	0.0106378	30.1771	7.40413	CWC15	Q9P013	OID31479	trans
rs1794280	6	32699394	A	T	0.146476	0.996387	33436	ADD	0.0958678	0.0105121	83.1699	19.1232	CX3CL1	P78423	OID20976	trans
rs1794280	6	32699394	A	T	0.146792	0.996492	33848	ADD	0.0735978	0.00978457	56.5778	13.2675	CXCL9	Q07325	OID20675	trans
rs1794280	6	32699394	A	T	0.146534	0.995997	33962	ADD	-0.0968329	0.0104478	85.9004	19.723	DDR1	Q08345	OID21009	trans
rs1794280	6	32699394	A	T	0.146446	0.995403	33218	ADD	-0.0806109	0.0101935	62.5378	14.5827	DEFB4A_DEFB4B	O15263	OID21373	trans
rs1794280	6	32699394	A	T	0.146446	0.995403	33218	ADD	-0.0806109	0.0101935	62.5378	14.5827	DEFB4A_DEFB4B	O15263	OID21373	trans
rs1794280	6	32699394	A	T	0.146282	0.997182	33874	ADD	-0.10541	0.0101753	107.317	24.421	DSCAM	O60469	OID30993	trans
rs1794280	6	32699394	A	T	0.146522	0.995647	33657	ADD	-0.0570452	0.0103387	30.4445	7.46401	EGLN1	Q9GZT9	OID20572	trans
rs1794280	6	32699394	A	T	0.145892	0.996431	32661	ADD	0.0930177	0.0102737	81.9738	18.8604	EPHA2	P29317	OID21342	trans
rs1794280	6	32699394	A	T	0.146584	0.996779	33822	ADD	-0.0643101	0.00989394	42.2492	10.095	ERBB2	P04626	OID21520	trans
rs1794280	6	32699394	A	T	0.146584	0.996779	33822	ADD	-0.0550326	0.0100853	29.7755	7.31417	ERBB4	Q15303	OID21510	trans
rs1794280	6	32699394	A	T	0.146611	0.997236	33995	ADD	-0.0458554	0.00737676	38.6411	9.29298	F12	P00748	OID30739	trans
rs1794280	6	32699394	A	T	0.146487	0.996122	33533	ADD	-0.115732	0.00970016	142.347	32.0879	FAM3B	P58499	OID21372	trans
rs1794280	6	32699394	A	T	0.14657	0.996923	34090	ADD	-0.0806323	0.0103116	61.1458	14.2757	FAP	Q12884	OID20330	trans
rs1794280	6	32699394	A	T	0.146522	0.995647	33657	ADD	-0.0568102	0.00880585	41.6207	9.95541	FCAR	P24071	OID20564	trans
rs1794280	6	32699394	A	T	0.146581	0.996113	33687	ADD	0.064728	0.0101703	40.5061	9.70774	FCER2	P06734	OID21133	trans
rs1794280	6	32699394	A	T	0.146689	0.99682	33916	ADD	-0.0550321	0.00986813	31.1002	7.61075	FCN1	O00602	OID30690	trans
rs1794280	6	32699394	A	T	0.146606	0.996448	33924	ADD	-0.0720932	0.00900168	64.1419	14.9364	FGFBP2	Q9BYJ0	OID30395	trans
rs1794280	6	32699394	A	T	0.146623	0.998055	33187	ADD	0.0649209	0.00728419	79.434	18.3022	FGFR4	P22455	OID30646	trans
rs1794280	6	32699394	A	T	0.146584	0.996779	33822	ADD	-0.0673343	0.00898652	56.1423	13.1713	FLT4	P35916	OID21491	trans
rs1794280	6	32699394	A	T	0.146531	0.99734	32981	ADD	-0.06629	0.0108836	37.098	8.94947	FOLH1	Q04609	OID30430	trans
rs1794280	6	32699394	A	T	0.146534	0.995997	33962	ADD	0.102819	0.010151	102.596	23.3861	FOLR2	P14207	OID21062	trans
rs1794280	6	32699394	A	T	0.146582	0.996879	33760	ADD	0.0550886	0.00819047	45.2382	10.7583	FOLR3	P41439	OID21485	trans
rs1794280	6	32699394	A	T	0.14642	0.995961	33309	ADD	-0.152402	0.00954907	254.718	56.6141	FRZB	Q92765	OID20968	trans
rs1794280	6	32699394	A	T	0.146472	0.997102	33853	ADD	-0.101099	0.0103307	95.7708	21.8895	GAST	P01350	OID31083	trans
rs1794280	6	32699394	A	T	0.146581	0.996113	33687	ADD	-0.0641523	0.00945096	46.0758	10.944	GNLY	P22749	OID21132	trans
rs1794280	6	32699394	A	T	0.146534	0.995997	33962	ADD	-0.0915992	0.010418	77.3061	17.8344	GOLM2	Q6P4E1	OID21044	trans
rs1794280	6	32699394	A	T	0.146384	0.996833	34049	ADD	-0.133172	0.0104771	161.564	36.2881	GZMA	P12544	OID20663	trans
rs1794280	6	32699394	A	T	0.146877	0.995622	32862	ADD	-0.06923	0.0109572	39.92	9.57743	HCG22	E2RYF7	OID30088	trans
rs1794280	6	32699394	A	T	0.146282	0.997182	33874	ADD	0.453915	0.0107821	1772.33	386.578	HLA-A	P04439	OID31048	trans
rs1794280	6	32699394	A	T	0.146522	0.995647	33657	ADD	0.29961	0.0103921	831.197	182.051	HLA-E	P13747	OID20532	trans
rs1794280	6	32699394	A	T	0.14657	0.996923	34090	ADD	-0.169834	0.0101262	281.294	62.4063	ICAM3	P32942	OID20277	trans
rs1794280	6	32699394	A	T	0.146522	0.995647	33657	ADD	-0.05768	0.00905626	40.5651	9.72085	ICAM4	Q14773	OID20578	trans
rs1794280	6	32699394	A	T	0.146487	0.996122	33533	ADD	-0.0699825	0.00996944	49.2762	11.653	IGF1R	P08069	OID21274	trans
rs1794280	6	32699394	A	T	0.146581	0.996113	33687	ADD	0.116073	0.0105361	121.366	27.4979	IGF2R	P11717	OID21146	trans
rs1794280	6	32699394	A	T	0.146404	0.996889	33042	ADD	-0.0674652	0.0102773	43.0926	10.2822	IGSF21	Q96ID5	OID30210	trans
rs1794280	6	32699394	A	T	0.146516	0.996602	32907	ADD	-0.0796729	0.0109177	53.255	12.5332	IKZF2	Q9UKS7	OID21213	trans
rs1794280	6	32699394	A	T	0.146487	0.996122	33533	ADD	0.0985393	0.00966727	103.899	23.6718	IL12A_IL12B	P29459_P29460	OID21327	trans
rs1794280	6	32699394	A	T	0.146487	0.996122	33533	ADD	0.0985393	0.00966727	103.899	23.6718	IL12A_IL12B	P29459_P29460	OID21327	trans
rs1794280	6	32699394	A	T	0.146384	0.996833	34049	ADD	0.105864	0.00950865	123.952	28.064	IL12B	P29460	OID20666	trans
rs1794280	6	32699394	A	T	0.146531	0.99734	32981	ADD	-0.0761069	0.0109338	48.4516	11.4704	IL12RB2	Q99665	OID30422	trans
rs1794280	6	32699394	A	T	0.146522	0.995647	33657	ADD	0.105261	0.0105729	99.1168	22.6233	IL15	P40933	OID20562	trans
rs1794280	6	32699394	A	T	0.146015	0.995845	33084	ADD	0.0608967	0.0103664	34.509	8.37234	IL15RA	Q13261	OID20498	trans
rs1794280	6	32699394	A	T	0.146701	0.994479	33285	ADD	0.0708853	0.00838594	71.4512	16.5464	IL17RB	Q9NRM6	OID20585	trans
rs1794280	6	32699394	A	T	0.146656	0.997185	33586	ADD	-0.0554801	0.00968758	32.7977	7.99027	IL1R2	P27930	OID20757	trans
rs1794280	6	32699394	A	T	0.146393	0.997017	33385	ADD	0.104379	0.00952498	120.089	27.2183	IL2RA	P01589	OID20267	trans
rs1794280	6	32699394	A	T	0.146522	0.995647	33657	ADD	-0.138321	0.00955135	209.725	46.8021	IL5RA	Q01344	OID20601	trans
rs1794280	6	32699394	A	T	0.146547	0.99776	33413	ADD	-0.0384735	0.00666812	33.2903	8.1003	IL6R	P08887	OID20385	trans
rs1794280	6	32699394	A	T	0.146581	0.996113	33687	ADD	-0.0706764	0.0103111	46.983	11.1451	ITGA5	P08648	OID21139	trans
rs1794280	6	32699394	A	T	0.146227	0.996894	33966	ADD	0.0951103	0.00991217	92.0699	21.0774	ITGB7	P26010	OID21393	trans
rs1794280	6	32699394	A	T	0.146606	0.996448	33924	ADD	-0.0549518	0.00948713	33.5502	8.15833	ITGBL1	O95965	OID30408	trans
rs1794280	6	32699394	A	T	0.146584	0.996779	33822	ADD	-0.0795499	0.00933996	72.5421	16.7865	KDR	P35968	OID21497	trans
rs1794280	6	32699394	A	T	0.146442	0.995922	33777	ADD	0.162869	0.00990616	270.313	60.0133	KIR2DL2	P43627	OID31431	trans
rs1794280	6	32699394	A	T	0.146516	0.996602	32907	ADD	0.159794	0.0104601	233.371	51.9599	KIR2DL3	P43628	OID21196	trans
rs1794280	6	32699394	A	T	0.146516	0.996602	32907	ADD	-0.0685286	0.00735632	86.7805	19.9163	KIR3DL1	P43629	OID21185	trans
rs1794280	6	32699394	A	T	0.146384	0.996833	34049	ADD	-0.0833198	0.00974661	73.0785	16.9045	KLRD1	Q13241	OID20632	trans
rs1794280	6	32699394	A	T	0.146531	0.99734	32981	ADD	-0.0959307	0.0102862	86.9767	19.9594	KLRF1	Q9NZS2	OID30464	trans
rs1794280	6	32699394	A	T	0.146384	0.996833	34049	ADD	-0.0686062	0.0101577	45.6178	10.8425	KYNU	Q16719	OID20669	trans
rs1794280	6	32699394	A	T	0.14643	0.996564	33375	ADD	0.072041	0.00980327	54.0029	12.6985	LAYN	Q6UX15	OID20970	trans
rs1794280	6	32699394	A	T	0.146687	0.99694	33985	ADD	-0.0615129	0.0103658	35.2148	8.52978	LCAT	P04180	OID30677	trans
rs1794280	6	32699394	A	T	0.146426	0.99728	33898	ADD	-0.0555578	0.0101717	29.8334	7.32715	LDLR	P01130	OID20240	trans
rs1794280	6	32699394	A	T	0.146015	0.995845	33084	ADD	-0.194931	0.0102035	364.975	80.6337	LILRB4	Q8NHJ6	OID20429	trans
rs1794280	6	32699394	A	T	0.146404	0.996889	33042	ADD	-0.0798229	0.0103188	59.8413	13.9879	LIPF	P07098	OID30266	trans
rs1794280	6	32699394	A	T	0.146605	0.996743	32604	ADD	-0.0610123	0.0104651	33.9901	8.25654	LPO	P22079	OID20963	trans
rs1794280	6	32699394	A	T	0.146534	0.995997	33962	ADD	-0.0680082	0.0103681	43.0256	10.2674	LRPAP1	P30533	OID21059	trans
rs1794280	6	32699394	A	T	0.146522	0.995647	33657	ADD	0.0764034	0.0104699	53.2527	12.5327	LTA	P01374	OID20586	trans
rs1794280	6	32699394	A	T	0.146442	0.995922	33777	ADD	0.0855734	0.0107234	63.6816	14.8349	LTB	Q06643	OID31383	trans
rs1794280	6	32699394	A	T	0.146639	0.997161	33457	ADD	0.0606509	0.010162	35.6218	8.62052	LTBR	P36941	OID20768	trans
rs1794280	6	32699394	A	T	0.146639	0.997129	33632	ADD	-0.058825	0.00963203	37.2983	8.99407	LYPD3	O95274	OID21530	trans
rs1794280	6	32699394	A	T	0.146404	0.996889	33042	ADD	-0.104113	0.00989897	110.618	25.1443	MAN1A2	O60476	OID30262	trans
rs1794280	6	32699394	A	T	0.146877	0.995622	32862	ADD	0.117159	0.00893111	172.083	38.5857	MANSC4	A6NHS7	OID30141	trans
rs1794280	6	32699394	A	T	0.146525	0.996247	33796	ADD	-0.0795925	0.0107278	55.0452	12.9289	MCTS1	Q9ULC4	OID31444	trans
rs1794280	6	32699394	A	T	0.146522	0.995647	33657	ADD	0.398726	0.0108073	1361.18	297.243	MICB_MICA	Q29980_Q29983	OID20593	trans
rs1794280	6	32699394	A	T	0.146522	0.995647	33657	ADD	0.398726	0.0108073	1361.18	297.243	MICB_MICA	Q29980_Q29983	OID20593	trans
rs1794280	6	32699394	A	T	0.146015	0.995845	33084	ADD	-0.0553002	0.00994484	30.9213	7.57073	MILR1	Q7Z6M3	OID20482	trans
rs1794280	6	32699394	A	T	0.146522	0.995647	33657	ADD	0.0617712	0.00995108	38.5329	9.2689	MLN	P12872	OID20541	trans
rs1794280	6	32699394	A	T	0.146408	0.99662	33473	ADD	-0.0726918	0.00963166	56.9598	13.3518	MSLN	Q13421	OID21380	trans
rs1794280	6	32699394	A	T	0.146534	0.995997	33962	ADD	0.0572371	0.00949756	36.3188	8.77588	MSR1	P21757	OID21063	trans
rs1794280	6	32699394	A	T	0.146897	0.996923	33473	ADD	-0.0455294	0.00623131	53.3857	12.5621	MST1	P26927	OID30713	trans
rs1794280	6	32699394	A	T	0.14653	0.997206	32913	ADD	-0.0691067	0.0106659	41.98	10.0352	NAGA	P17050	OID30509	trans
rs1794280	6	32699394	A	T	0.146623	0.998055	33187	ADD	-0.0847089	0.010311	67.4923	15.6747	NAGPA	Q9UK23	OID30643	trans
rs1794280	6	32699394	A	T	0.146355	0.996216	33628	ADD	0.0638159	0.0105059	36.8967	8.90464	NECTIN2	Q92692	OID20222	trans
rs1794280	6	32699394	A	T	0.1467	0.99879	32377	ADD	-0.0954545	0.0104283	83.7846	19.2583	NHLRC3	Q5JS37	OID30614	trans
rs1794280	6	32699394	A	T	0.146516	0.996602	32907	ADD	-0.0638718	0.0107095	35.57	8.60898	NINJ1	Q92982	OID21167	trans
rs1794280	6	32699394	A	T	0.146476	0.996387	33436	ADD	-0.0630498	0.0102438	37.8829	9.12424	NMNAT1	Q9HAN9	OID20913	trans
rs1794280	6	32699394	A	T	0.146531	0.995866	33942	ADD	-0.0548318	0.00935068	34.3857	8.34484	NPL	Q9BXD5	OID30329	trans
rs1794280	6	32699394	A	T	0.146414	0.99622	33693	ADD	-0.0662181	0.00966115	46.9781	11.144	NPTXR	O95502	OID20191	trans
rs1794280	6	32699394	A	T	0.146581	0.996113	33687	ADD	-0.0584484	0.0101124	33.4067	8.12629	NRP2	O60462	OID21081	trans
rs1794280	6	32699394	A	T	0.146487	0.996122	33533	ADD	-0.0644473	0.0103449	38.8109	9.33076	OMG	P23515	OID21352	trans
rs1794280	6	32699394	A	T	0.146388	0.996886	33900	ADD	-0.0526272	0.00936712	31.5652	7.71477	PAM	P19021	OID20291	trans
rs1794280	6	32699394	A	T	0.146581	0.996113	33687	ADD	-0.199636	0.00972205	421.659	92.9737	PAMR1	Q6UXH9	OID21153	trans
rs1794280	6	32699394	A	T	0.146236	0.993379	32704	ADD	0.19275	0.0108865	313.481	69.419	PDIA5	Q14554	OID31209	trans
rs1794280	6	32699394	A	T	0.146687	0.99694	33985	ADD	-0.0786129	0.010429	56.8206	13.3211	PGA4	P0DJD7	OID30699	trans
rs1794280	6	32699394	A	T	0.146425	0.997054	33898	ADD	-0.0892545	0.0103529	74.3257	17.1789	PGLYRP1	O75594	OID20338	trans
rs1794280	6	32699394	A	T	0.146531	0.99734	32981	ADD	-0.0609419	0.01089	31.3165	7.65914	PGR	P06401	OID30460	trans
rs1794280	6	32699394	A	T	0.146584	0.996779	33822	ADD	0.137293	0.0102319	180.046	40.3246	PLA2G15	Q8NCC3	OID21473	trans
rs1794280	6	32699394	A	T	0.146356	0.997215	33897	ADD	-0.0524834	0.00876304	35.8702	8.67589	PLXNB2	O15031	OID20317	trans
rs1794280	6	32699394	A	T	0.146687	0.99694	33985	ADD	-0.0650152	0.0103794	39.2362	9.42537	PNLIP	P16233	OID30693	trans
rs1794280	6	32699394	A	T	0.146531	0.99734	32981	ADD	-0.0678682	0.0109599	38.3457	9.22725	PPM1B	O75688	OID30548	trans
rs1794280	6	32699394	A	T	0.146282	0.997182	33874	ADD	0.070691	0.0106226	44.2861	10.5471	PPP1R14D	Q9NXH3	OID30997	trans
rs1794280	6	32699394	A	T	0.146476	0.996387	33436	ADD	-0.0611295	0.0105921	33.3071	8.10405	PPP3R1	P63098	OID20902	trans
rs1794280	6	32699394	A	T	0.146606	0.996448	33924	ADD	-0.0656609	0.0103358	40.3572	9.67465	PRG3	Q9Y2Y8	OID30383	trans
rs1794280	6	32699394	A	T	0.146472	0.997102	33853	ADD	0.0565937	0.0103136	30.1101	7.38913	PRND	Q9UKY0	OID31124	trans
rs1794280	6	32699394	A	T	0.146541	0.996823	33742	ADD	-0.0575976	0.00976727	34.7746	8.43161	PROC	P04070	OID20402	trans
rs1794280	6	32699394	A	T	0.146522	0.995647	33657	ADD	-0.0606777	0.00732414	68.635	15.9263	PROK1	P58294	OID20543	trans
rs1794280	6	32699394	A	T	0.1467	0.996698	33527	ADD	-0.0591358	0.00984164	36.1048	8.7282	PRSS8	Q16651	OID20763	trans
rs1794280	6	32699394	A	T	0.146525	0.996247	33796	ADD	-0.0579519	0.00925903	39.1746	9.41166	PSAPL1	Q6NUJ1	OID31473	trans
rs1794280	6	32699394	A	T	0.146482	0.996865	33771	ADD	-0.0710776	0.0103169	47.4644	11.2517	QPCT	Q16769	OID20320	trans
rs1794280	6	32699394	A	T	0.146594	0.997	33870	ADD	-0.0818542	0.0104167	61.7476	14.4085	RARRES2	Q99969	OID20373	trans
rs1794280	6	32699394	A	T	0.146487	0.996122	33533	ADD	0.068148	0.0104574	42.4681	10.1436	RBP2	P50120	OID21365	trans
rs1794280	6	32699394	A	T	0.146442	0.995922	33777	ADD	0.0598663	0.0107475	31.0274	7.59447	RCC1	P18754	OID31356	trans
rs1794280	6	32699394	A	T	0.146538	0.998249	33415	ADD	0.0678394	0.010065	45.4293	10.8006	REG1A	P05451	OID20415	trans
rs1794280	6	32699394	A	T	0.14657	0.996923	34090	ADD	0.0557394	0.0100408	30.8165	7.54727	REG3A	Q06141	OID20258	trans
rs1794280	6	32699394	A	T	0.146665	0.997561	33734	ADD	0.0989209	0.00965255	105.025	23.9186	RNASE6	Q93091	OID30689	trans
rs1794280	6	32699394	A	T	0.146543	0.996475	33962	ADD	0.261856	0.0104057	633.262	139.011	RNASET2	O00584	OID20321	trans
rs1794280	6	32699394	A	T	0.146853	0.996785	33715	ADD	-0.106141	0.0103068	106.053	24.1438	ROBO1	Q9Y6N7	OID20734	trans
rs1794280	6	32699394	A	T	0.146534	0.995997	33962	ADD	-0.0554078	0.00990184	31.3119	7.65812	ROBO2	Q9HCK4	OID21007	trans
rs1794280	6	32699394	A	T	0.146516	0.996602	32907	ADD	-0.0689585	0.010921	39.8707	9.56647	RRM2	P31350	OID21187	trans
rs1794280	6	32699394	A	T	0.146868	0.996507	33718	ADD	-0.0680049	0.00995611	46.6553	11.0724	SCGB1A1	P11684	OID20688	trans
rs1794280	6	32699394	A	T	0.146404	0.996889	33042	ADD	0.0539179	0.00900381	35.8602	8.67368	SCN4B	Q8IWT1	OID30277	trans
rs1794280	6	32699394	A	T	0.146282	0.997182	33874	ADD	0.100205	0.010423	92.4261	21.1556	SEPTIN3	Q9UH03	OID31025	trans
rs1794280	6	32699394	A	T	0.146626	0.997288	33930	ADD	-0.0634261	0.0103801	37.3368	9.00264	SERPINC1	P01008	OID30789	trans
rs1794280	6	32699394	A	T	0.146368	0.995851	33307	ADD	-0.0610183	0.0101465	36.1651	8.74162	SETMAR	Q53H47	OID20948	trans
rs1794280	6	32699394	A	T	0.146487	0.996122	33533	ADD	-0.0756413	0.00959541	62.1428	14.4956	SEZ6L2	Q6UXD5	OID21289	trans
rs1794280	6	32699394	A	T	0.146414	0.99622	33693	ADD	-0.0905332	0.00838751	116.506	26.4339	SFTPD	P35247	OID20214	trans
rs1794280	6	32699394	A	T	0.146227	0.996894	33966	ADD	0.0865327	0.00952173	82.5903	18.9959	SIGLEC6	O43699	OID21394	trans
rs1794280	6	32699394	A	T	0.146153	0.996882	33908	ADD	-0.0680867	0.00829733	67.3361	15.6403	SIGLEC9	Q9Y336	OID21390	trans
rs1794280	6	32699394	A	T	0.146522	0.995647	33657	ADD	-0.058135	0.00954957	37.0602	8.94106	SLAMF7	Q9NQ25	OID20602	trans
rs1794280	6	32699394	A	T	0.146487	0.996122	33533	ADD	-0.0724595	0.0103744	48.7826	11.5437	SMAD5	Q99717	OID21353	trans
rs1794280	6	32699394	A	T	0.146581	0.996113	33687	ADD	-0.0570812	0.0103428	30.4584	7.46711	SOD2	P04179	OID21114	trans
rs1794280	6	32699394	A	T	0.146573	0.996541	33559	ADD	-0.089601	0.0104524	73.4838	16.9937	SPINT1	O43278	OID21109	trans
rs1794280	6	32699394	A	T	0.146476	0.996387	33436	ADD	-0.0816635	0.0103539	62.208	14.51	SPOCK1	Q08629	OID20924	trans
rs1794280	6	32699394	A	T	0.146853	0.996785	33715	ADD	-0.0895363	0.00972991	84.68	19.455	SPON1	Q9HCB6	OID20759	trans
rs1794280	6	32699394	A	T	0.146355	0.996216	33628	ADD	-0.0691201	0.00969026	50.8789	12.0077	SSC4D	Q8WTU2	OID20182	trans
rs1794280	6	32699394	A	T	0.146236	0.993379	32704	ADD	-0.0990944	0.0109796	81.4568	18.7468	SSH3	Q8TE77	OID31216	trans
rs1794280	6	32699394	A	T	0.146606	0.996448	33924	ADD	-0.0904429	0.00960734	88.6222	20.3207	STAB2	Q8WWQ8	OID30401	trans
rs1794280	6	32699394	A	T	0.146581	0.996113	33687	ADD	-0.0583364	0.00955036	37.3113	8.99697	SUSD2	Q9UGT4	OID21098	trans
rs1794280	6	32699394	A	T	0.146541	0.99824	33290	ADD	-0.0538065	0.00940298	32.7445	7.97838	TCN1	P20061	OID30687	trans
rs1794280	6	32699394	A	T	0.146531	0.995866	33942	ADD	-0.0573335	0.00878088	42.6325	10.1801	TCTN3	Q6NUS6	OID30326	trans
rs1794280	6	32699394	A	T	0.146442	0.995922	33777	ADD	-0.0648367	0.0106474	37.0812	8.94573	TDP1	Q9NUW8	OID31403	trans
rs1794280	6	32699394	A	T	0.146584	0.996779	33822	ADD	-0.0577542	0.00937833	37.9242	9.13342	TEK	Q02763	OID21496	trans
rs1794280	6	32699394	A	T	0.146547	0.99776	33413	ADD	-0.0792694	0.00943747	70.5505	16.3481	TGFBI	Q15582	OID20417	trans
rs1794280	6	32699394	A	T	0.146584	0.996779	33822	ADD	0.0845647	0.010093	70.2	16.271	TGFBR2	P37173	OID21493	trans
rs1794280	6	32699394	A	T	0.146456	0.996224	33631	ADD	-0.103834	0.0102366	102.89	23.4507	TGM2	P21980	OID20141	trans
rs1794280	6	32699394	A	T	0.146687	0.99694	33985	ADD	0.0638063	0.00910628	49.0959	11.6131	TGOLN2	O43493	OID30691	trans
rs1794280	6	32699394	A	T	0.146414	0.99622	33693	ADD	0.0567332	0.0100865	31.6369	7.7308	THBD	P07204	OID20231	trans
rs1794280	6	32699394	A	T	0.14657	0.996923	34090	ADD	-0.0576271	0.00992034	33.7442	8.20166	TIE1	P35590	OID20303	trans
rs1794280	6	32699394	A	T	0.146241	0.995955	33335	ADD	0.0633498	0.0108681	33.9766	8.25353	TIGIT	Q495A1	OID31320	trans
rs1794280	6	32699394	A	T	0.14642	0.996584	33708	ADD	-0.0450968	0.0082713	29.7266	7.30322	TNFRSF10C	O14798	OID20265	trans
rs1794280	6	32699394	A	T	0.146581	0.996113	33687	ADD	0.0677885	0.010215	44.0391	10.4923	TNFRSF1A	P19438	OID21155	trans
rs1794280	6	32699394	A	T	0.146581	0.996113	33687	ADD	0.0720928	0.0103278	48.7273	11.5314	TNFRSF1B	P20333	OID21145	trans
rs1794280	6	32699394	A	T	0.146534	0.995997	33962	ADD	0.0693622	0.010421	44.3026	10.5508	TNFRSF21	O75509	OID21052	trans
rs1794280	6	32699394	A	T	0.146294	0.996878	33988	ADD	0.11229	0.0103577	117.534	26.6589	TNFRSF4	P43489	OID20653	trans
rs1794280	6	32699394	A	T	0.146534	0.995997	33962	ADD	0.121524	0.0104584	135.018	30.4852	TNFRSF8	P28908	OID21049	trans
rs1794280	6	32699394	A	T	0.146476	0.996387	33436	ADD	0.10981	0.0102718	114.286	25.9478	TNFRSF9	Q07011	OID20985	trans
rs1794280	6	32699394	A	T	0.14655	0.996832	34023	ADD	-0.0887474	0.00993585	79.7812	18.3786	TNFSF13B	Q9Y275	OID20272	trans
rs1794280	6	32699394	A	T	0.146606	0.996448	33924	ADD	-0.0732282	0.00745728	96.4265	22.0333	TNN	Q9UQP3	OID30412	trans
rs1794280	6	32699394	A	T	0.146476	0.996387	33436	ADD	-0.070119	0.00991876	49.9754	11.8078	TNR	Q92752	OID20957	trans
rs1794280	6	32699394	A	T	0.146581	0.996113	33687	ADD	0.109337	0.0105663	107.076	24.3682	TNXB	P22105	OID21107	trans
rs1794280	6	32699394	A	T	0.146531	0.99734	32981	ADD	-0.126175	0.01088	134.489	30.3696	TP53BP1	Q12888	OID30470	trans
rs1794280	6	32699394	A	T	0.146739	0.996904	33649	ADD	-0.0724556	0.00952149	57.9073	13.561	TREM2	Q9NZC2	OID20731	trans
rs1794280	6	32699394	A	T	0.146522	0.995647	33657	ADD	-0.0699484	0.0104669	44.6602	10.6301	TRIM21	P19474	OID20533	trans
rs1794280	6	32699394	A	T	0.146531	0.99734	32981	ADD	-0.0651821	0.0108842	35.8643	8.6746	TSC1	Q92574	OID30478	trans
rs1794280	6	32699394	A	T	0.146584	0.996779	33822	ADD	0.0510036	0.00900486	32.081	7.83009	TXNDC15	Q96J42	OID21495	trans
rs1794280	6	32699394	A	T	0.146531	0.99734	32981	ADD	0.0751846	0.0108915	47.6519	11.2932	TYRP1	P17643	OID30517	trans
rs1794280	6	32699394	A	T	0.146368	0.995851	33307	ADD	-0.109652	0.00994971	121.455	27.5174	WFIKKN1	Q96NZ8	OID20939	trans
rs1794280	6	32699394	A	T	0.146227	0.996894	33966	ADD	-0.0702683	0.0101706	47.7338	11.3114	WIF1	Q9Y5W5	OID21464	trans
rs1794280	6	32699394	A	T	0.146516	0.996602	32907	ADD	-0.0599577	0.0102288	34.3593	8.33894	ZBTB16	Q05516	OID21205	trans
rs1794280	6	32699394	A	T	0.146525	0.996247	33796	ADD	-0.0853652	0.0105247	65.7872	15.299	ZNRD2	O60232	OID31450	trans
rs1794282	6	32698749	C	T	0.128075	1.00213	33410	ADD	0.154664	0.010758	206.686	46.1392	ADA2	Q9NZK5	OID20394	trans
rs1794282	6	32698749	C	T	0.128018	1.00109	33796	ADD	0.129506	0.0111323	135.334	30.5542	ADAM9	Q13443	OID31488	trans
rs1794282	6	32698749	C	T	0.127943	1.00188	33898	ADD	-0.0638402	0.01065	35.9325	8.68979	ADGRE5	P48960	OID20260	trans
rs1794282	6	32698749	C	T	0.127934	1.00085	33533	ADD	-0.0615005	0.0107114	32.9658	8.02783	ADGRG1	Q9Y653	OID21294	trans
rs1794282	6	32698749	C	T	0.128149	1.00202	33578	ADD	-0.121887	0.0110126	122.501	27.7464	AGER	Q15109	OID20756	trans
rs1794282	6	32698749	C	T	0.127654	1.00181	32733	ADD	0.0768249	0.0113843	45.5399	10.8252	AGR2	O95994	OID20896	trans
rs1794282	6	32698749	C	T	0.127669	1.00167	33908	ADD	-0.102739	0.010676	92.6092	21.1958	AMBP	P02760	OID21413	trans
rs1794282	6	32698749	C	T	0.128114	1.00094	33720	ADD	-0.0908038	0.0109593	68.6503	15.9297	ANGPTL2	Q9UKU9	OID20726	trans
rs1794282	6	32698749	C	T	0.127982	1.00099	33657	ADD	-0.102025	0.0112673	81.9925	18.8645	ANXA11	P50995	OID20583	trans
rs1794282	6	32698749	C	T	0.127934	1.00085	33533	ADD	-0.0633992	0.0110605	32.8562	8.00334	APBB1IP	Q7Z5R6	OID21359	trans
rs1794282	6	32698749	C	T	0.128208	1.00169	33742	ADD	0.085618	0.0110201	60.3616	14.1027	APOM	O95445	OID20374	trans
rs1794282	6	32698749	C	T	0.128048	1.002	33995	ADD	0.195699	0.0107761	329.804	72.9746	B2M	P61769	OID30725	trans
rs1794282	6	32698749	C	T	0.128076	1.00144	33687	ADD	-0.092257	0.0106573	74.9382	17.3137	B4GAT1	O43505	OID21127	trans
rs1794282	6	32698749	C	T	0.128009	1.00166	33853	ADD	-0.070829	0.0110568	41.0356	9.82541	BAP18	Q8IXM2	OID31150	trans
rs1794282	6	32698749	C	T	0.127991	1.00061	33436	ADD	-0.0619511	0.0108353	32.6904	7.9663	BCAN	Q96GW7	OID20998	trans
rs1794282	6	32698749	C	T	0.128271	1.00218	33359	ADD	-0.0770413	0.0100886	58.3155	13.6511	BCHE	P06276	OID30717	trans
rs1794282	6	32698749	C	T	0.128146	1.00163	34090	ADD	-0.0741538	0.0101487	53.3888	12.5628	BLMH	Q13867	OID20336	trans
rs1794282	6	32698749	C	T	0.128235	1.00143	33848	ADD	0.241798	0.011013	482.052	106.117	BTN2A1	Q7KYR7	OID20713	trans
rs1794282	6	32698749	C	T	0.127982	1.00099	33657	ADD	-0.347955	0.0112368	958.878	209.807	BTN3A2	P78410	OID20540	trans
rs1794282	6	32698749	C	T	0.127782	1.00187	33925	ADD	0.0713561	0.0106405	44.9713	10.6991	C1QA	P02745	OID20654	trans
rs1794282	6	32698749	C	T	0.128122	1.00303	33187	ADD	-0.077082	0.0109425	49.6219	11.7295	C1QTNF5	Q9BXJ0	OID30618	trans
rs1794282	6	32698749	C	T	0.128105	1.00333	33129	ADD	0.0477893	0.00850999	31.5358	7.7082	C1QTNF9	P0C862	OID30620	trans
rs1794282	6	32698749	C	T	0.128208	1.00169	33742	ADD	0.202434	0.0111218	331.296	73.2996	C2	P06681	OID20410	trans
rs1794282	6	32698749	C	T	0.128009	1.00166	33853	ADD	-0.143527	0.0108156	176.104	39.4638	CAPS	Q13938	OID31126	trans
rs1794282	6	32698749	C	T	0.127914	1.00127	33628	ADD	-0.104871	0.0110149	90.6455	20.7648	CBLIF	P27352	OID20179	trans
rs1794282	6	32698749	C	T	0.127825	1.00153	33980	ADD	0.0606815	0.0107138	32.0792	7.82971	CCL13	Q99616	OID20655	trans
rs1794282	6	32698749	C	T	0.128146	1.00163	34090	ADD	-0.0781318	0.00892222	76.6849	17.6978	CCL16	O15467	OID20334	trans
rs1794282	6	32698749	C	T	0.12807	1.00131	33962	ADD	-0.170081	0.0112268	229.51	51.1177	CCL19	Q99731	OID21030	trans
rs1794282	6	32698749	C	T	0.12786	1.00168	34049	ADD	-0.0675525	0.01114	36.7718	8.87682	CCL20	P78556	OID20671	trans
rs1794282	6	32698749	C	T	0.128235	1.00143	33848	ADD	-0.0668603	0.0105243	40.3598	9.67523	CCL23	P55773	OID20693	trans
rs1794282	6	32698749	C	T	0.12786	1.00168	34049	ADD	0.0591435	0.00888448	44.3149	10.5535	CCL25	O15444	OID20674	trans
rs1794282	6	32698749	C	T	0.127982	1.00099	33657	ADD	-0.0914557	0.0110457	68.5538	15.9085	CCL26	Q9Y258	OID20546	trans
rs1794282	6	32698749	C	T	0.127949	1.00117	33693	ADD	-0.0914972	0.0106613	73.6535	17.031	CCL27	Q9Y4X3	OID20121	trans
rs1794282	6	32698749	C	T	0.127857	1.00078	33467	ADD	-0.0656601	0.0108759	36.4481	8.8047	CCN1	O00622	OID21368	trans
rs1794282	6	32698749	C	T	0.128119	1.0018	32981	ADD	-0.0981009	0.0115559	72.0679	16.6821	CCNE1	P24864	OID30456	trans
rs1794282	6	32698749	C	T	0.128127	1.00153	33822	ADD	0.21564	0.010803	398.444	87.9204	CD1C	P29017	OID21483	trans
rs1794282	6	32698749	C	T	0.127852	1.00025	32917	ADD	-0.17892	0.010271	303.454	67.2346	CD207	Q9UJ71	OID21298	trans
rs1794282	6	32698749	C	T	0.127881	1.00175	33840	ADD	0.0589784	0.0102934	32.8297	7.99742	CD300E	Q496F6	OID21418	trans
rs1794282	6	32698749	C	T	0.127934	1.00085	33533	ADD	0.0975284	0.0105201	85.9453	19.7329	CD302	Q8IX05	OID21328	trans
rs1794282	6	32698749	C	T	0.127932	1.00112	33592	ADD	-0.0937314	0.0108676	74.3885	17.1927	CD4	P01730	OID20584	trans
rs1794282	6	32698749	C	T	0.127669	1.00167	33908	ADD	-0.0683953	0.0109432	39.0628	9.3868	CD5	P06127	OID21449	trans
rs1794282	6	32698749	C	T	0.12807	1.00131	33962	ADD	0.178586	0.0106965	278.747	61.8514	CD74	P04233	OID21040	trans
rs1794282	6	32698749	C	T	0.12807	1.00131	33962	ADD	-0.103278	0.0109724	88.5957	20.3149	CD8A	P01732	OID21018	trans
rs1794282	6	32698749	C	T	0.128037	1.00071	33873	ADD	-0.056441	0.0102447	30.3522	7.44334	CDA	P32320	OID30345	trans
rs1794282	6	32698749	C	T	0.128393	1.00155	32416	ADD	0.0619072	0.0106798	33.6012	8.16972	CDH1	P12830	OID20353	trans
rs1794282	6	32698749	C	T	0.127949	1.00117	33693	ADD	-0.0666278	0.0100274	44.1504	10.517	CDHR5	Q9HBB8	OID20193	trans
rs1794282	6	32698749	C	T	0.127758	1.00164	33990	ADD	0.353735	0.0109946	1035.14	226.385	CDSN	Q15517	OID20667	trans
rs1794282	6	32698749	C	T	0.127997	1.00133	32907	ADD	-0.0751395	0.011404	43.4134	10.3535	CFC1	P0CG37	OID21261	trans
rs1794282	6	32698749	C	T	0.127982	1.00099	33657	ADD	-0.0594888	0.0108763	29.9161	7.34567	CLEC4G	Q6UXB4	OID20590	trans
rs1794282	6	32698749	C	T	0.128146	1.00163	34090	ADD	-0.0741467	0.0109851	45.5592	10.8295	CPB1	P15086	OID20289	trans
rs1794282	6	32698749	C	T	0.127747	1.00178	33903	ADD	0.511933	0.009384	2976.11	648.09	CPVL	Q9H3G5	OID21435	trans
rs1794282	6	32698749	C	T	0.128146	1.00163	34090	ADD	-0.0481887	0.00874388	30.3726	7.4479	CRTAC1	Q9NQ79	OID20279	trans
rs1794282	6	32698749	C	T	0.12801	1.00216	33017	ADD	-0.096543	0.0115051	70.4143	16.3181	CRTAP	O75718	OID30902	trans
rs1794282	6	32698749	C	T	0.128119	1.0018	32981	ADD	-0.0707871	0.0112041	39.9167	9.57672	CSF3R	Q99062	OID30527	trans
rs1794282	6	32698749	C	T	0.128119	1.0018	32981	ADD	-0.0952625	0.011459	69.1111	16.0312	CSNK1D	P48730	OID30492	trans
rs1794282	6	32698749	C	T	0.128076	1.00144	33687	ADD	-0.0582229	0.0103491	31.6505	7.73384	CTRB1	P17538	OID21150	trans
rs1794282	6	32698749	C	T	0.12822	1.00126	33653	ADD	-0.0776641	0.0103758	56.0269	13.1458	CTRC	Q99895	OID20752	trans
rs1794282	6	32698749	C	T	0.128009	1.00166	33853	ADD	-0.0733872	0.0108387	45.8441	10.8926	CTRL	P40313	OID31157	trans
rs1794282	6	32698749	C	T	0.128033	1.00222	33714	ADD	0.0627134	0.010322	36.9142	8.90853	CTSB	P07858	OID20276	trans
rs1794282	6	32698749	C	T	0.128296	1.00079	33598	ADD	0.117121	0.0092019	161.999	36.383	CTSC	P53634	OID20679	trans
rs1794282	6	32698749	C	T	0.128122	1.00303	33187	ADD	-0.111117	0.0105649	110.618	25.1442	CTSE	P14091	OID30628	trans
rs1794282	6	32698749	C	T	0.127884	1.00072	32979	ADD	-0.0418257	0.00714961	34.2233	8.30859	CTSH	P09668	OID20113	trans
rs1794282	6	32698749	C	T	0.12786	1.00168	34049	ADD	-0.0755475	0.0109216	47.8483	11.3368	CTSO	P43234	OID20660	trans
rs1794282	6	32698749	C	T	0.128262	1.0013	33681	ADD	0.0693609	0.0106421	42.4789	10.146	CTSZ	Q9UBR2	OID20365	trans
rs1794282	6	32698749	C	T	0.127991	1.00061	33436	ADD	0.107433	0.0111054	93.5858	21.4101	CX3CL1	P78423	OID20976	trans
rs1794282	6	32698749	C	T	0.128235	1.00143	33848	ADD	0.0744403	0.0103339	51.8909	12.2316	CXCL9	Q07325	OID20675	trans
rs1794282	6	32698749	C	T	0.12807	1.00131	33962	ADD	-0.0858534	0.0110304	60.5802	14.151	DDR1	Q08345	OID21009	trans
rs1794282	6	32698749	C	T	0.127837	1.00031	33218	ADD	-0.0951474	0.0107694	78.0563	17.9994	DEFB4A_DEFB4B	O15263	OID21373	trans
rs1794282	6	32698749	C	T	0.127837	1.00031	33218	ADD	-0.0951474	0.0107694	78.0563	17.9994	DEFB4A_DEFB4B	O15263	OID21373	trans
rs1794282	6	32698749	C	T	0.128122	1.00303	33187	ADD	-0.0603453	0.0106104	32.3465	7.88944	DIPK2B	Q9H7Y0	OID30582	trans
rs1794282	6	32698749	C	T	0.127886	1.00159	33874	ADD	-0.104486	0.0107465	94.5327	21.6178	DSCAM	O60469	OID30993	trans
rs1794282	6	32698749	C	T	0.127982	1.00099	33657	ADD	-0.0638341	0.0109176	34.1863	8.30033	EGLN1	Q9GZT9	OID20572	trans
rs1794282	6	32698749	C	T	0.127476	1.00117	32661	ADD	0.094933	0.0108513	76.5366	17.6652	EPHA2	P29317	OID21342	trans
rs1794282	6	32698749	C	T	0.128127	1.00153	33822	ADD	-0.0691767	0.0104481	43.8374	10.4476	ERBB2	P04626	OID21520	trans
rs1794282	6	32698749	C	T	0.128048	1.002	33995	ADD	-0.0500725	0.00779244	41.2906	9.88208	F12	P00748	OID30739	trans
rs1794282	6	32698749	C	T	0.128042	1.00093	33942	ADD	-0.0611857	0.0105283	33.774	8.2083	FAM20A	Q96MK3	OID30348	trans
rs1794282	6	32698749	C	T	0.127934	1.00085	33533	ADD	-0.112035	0.0102472	119.537	27.0974	FAM3B	P58499	OID21372	trans
rs1794282	6	32698749	C	T	0.128146	1.00163	34090	ADD	-0.0893294	0.0108882	67.3095	15.6344	FAP	Q12884	OID20330	trans
rs1794282	6	32698749	C	T	0.127982	1.00099	33657	ADD	-0.0659092	0.00929894	50.2372	11.8657	FCAR	P24071	OID20564	trans
rs1794282	6	32698749	C	T	0.128076	1.00144	33687	ADD	0.0747429	0.0107383	48.4471	11.4694	FCER2	P06734	OID21133	trans
rs1794282	6	32698749	C	T	0.127997	1.00133	32907	ADD	-0.0603675	0.0108132	31.1672	7.62573	FCGR2B	P31994	OID21215	trans
rs1794282	6	32698749	C	T	0.12817	1.00181	33916	ADD	-0.0573126	0.0104214	30.2444	7.41919	FCN1	O00602	OID30690	trans
rs1794282	6	32698749	C	T	0.128051	1.00152	33924	ADD	-0.0777321	0.00950745	66.8456	15.5322	FGFBP2	Q9BYJ0	OID30395	trans
rs1794282	6	32698749	C	T	0.128122	1.00303	33187	ADD	0.0751757	0.00769253	95.503	21.8307	FGFR4	P22455	OID30646	trans
rs1794282	6	32698749	C	T	0.128018	1.00109	33796	ADD	-0.0662826	0.0111953	35.0535	8.49381	FKBPL	Q9UIM3	OID31499	trans
rs1794282	6	32698749	C	T	0.12807	1.00131	33962	ADD	0.104496	0.0107171	95.0706	21.7358	FOLR2	P14207	OID21062	trans
rs1794282	6	32698749	C	T	0.12814	1.0015	33760	ADD	0.0531571	0.00864929	37.7713	9.09939	FOLR3	P41439	OID21485	trans
rs1794282	6	32698749	C	T	0.127953	1.00018	33309	ADD	-0.151249	0.0100876	224.807	50.0922	FRZB	Q92765	OID20968	trans
rs1794282	6	32698749	C	T	0.128009	1.00166	33853	ADD	-0.11571	0.0109114	112.456	25.5468	GAST	P01350	OID31083	trans
rs1794282	6	32698749	C	T	0.128067	1.00196	33092	ADD	-0.0635907	0.0105398	36.4017	8.79435	GGH	Q92820	OID20416	trans
rs1794282	6	32698749	C	T	0.128076	1.00144	33687	ADD	-0.0697849	0.00997885	48.9059	11.571	GNLY	P22749	OID21132	trans
rs1794282	6	32698749	C	T	0.12807	1.00131	33962	ADD	-0.102198	0.010999	86.3337	19.8182	GOLM2	Q6P4E1	OID21044	trans
rs1794282	6	32698749	C	T	0.128051	1.00152	33924	ADD	-0.0623015	0.0108877	32.7436	7.97818	GOT1	P17174	OID30417	trans
rs1794282	6	32698749	C	T	0.12786	1.00168	34049	ADD	-0.155286	0.0110669	196.886	44.0006	GZMA	P12544	OID20663	trans
rs1794282	6	32698749	C	T	0.127982	1.00099	33657	ADD	-0.061952	0.0106646	33.746	8.20205	GZMB	P10144	OID20604	trans
rs1794282	6	32698749	C	T	0.127733	1.00179	33848	ADD	0.0651213	0.0110709	34.6004	8.39274	HBEGF	Q99075	OID21465	trans
rs1794282	6	32698749	C	T	0.128218	1.00157	32862	ADD	-0.118381	0.0115696	104.695	23.8462	HCG22	E2RYF7	OID30088	trans
rs1794282	6	32698749	C	T	0.127886	1.00159	33874	ADD	0.509809	0.0113874	2004.32	436.982	HLA-A	P04439	OID31048	trans
rs1794282	6	32698749	C	T	0.127982	1.00099	33657	ADD	0.35478	0.010974	1045.17	228.563	HLA-E	P13747	OID20532	trans
rs1794282	6	32698749	C	T	0.128146	1.00163	34090	ADD	-0.192239	0.0106924	323.245	71.5459	ICAM3	P32942	OID20277	trans
rs1794282	6	32698749	C	T	0.127982	1.00099	33657	ADD	-0.0582278	0.00956337	37.0714	8.94354	ICAM4	Q14773	OID20578	trans
rs1794282	6	32698749	C	T	0.127934	1.00085	33533	ADD	-0.0811208	0.0105316	59.3301	13.8751	IGF1R	P08069	OID21274	trans
rs1794282	6	32698749	C	T	0.128076	1.00144	33687	ADD	0.123977	0.0111247	124.197	28.1176	IGF2R	P11717	OID21146	trans
rs1794282	6	32698749	C	T	0.127958	1.00135	33042	ADD	-0.0776054	0.010855	51.1119	12.0592	IGSF21	Q96ID5	OID30210	trans
rs1794282	6	32698749	C	T	0.127997	1.00133	32907	ADD	-0.0776028	0.0115313	45.2897	10.7697	IKZF2	Q9UKS7	OID21213	trans
rs1794282	6	32698749	C	T	0.127934	1.00085	33533	ADD	0.101786	0.0102124	99.339	22.6721	IL12A_IL12B	P29459_P29460	OID21327	trans
rs1794282	6	32698749	C	T	0.127934	1.00085	33533	ADD	0.101786	0.0102124	99.339	22.6721	IL12A_IL12B	P29459_P29460	OID21327	trans
rs1794282	6	32698749	C	T	0.12786	1.00168	34049	ADD	0.112612	0.0100439	125.71	28.4487	IL12B	P29460	OID20666	trans
rs1794282	6	32698749	C	T	0.128119	1.0018	32981	ADD	-0.071618	0.0115463	38.4732	9.25563	IL12RB2	Q99665	OID30422	trans
rs1794282	6	32698749	C	T	0.127982	1.00099	33657	ADD	0.124615	0.0111649	124.574	28.2001	IL15	P40933	OID20562	trans
rs1794282	6	32698749	C	T	0.127554	1.00047	33084	ADD	0.0630275	0.0109505	33.1278	8.06402	IL15RA	Q13261	OID20498	trans
rs1794282	6	32698749	C	T	0.128196	0.999728	33285	ADD	0.081137	0.00885413	83.9742	19.2999	IL17RB	Q9NRM6	OID20585	trans
rs1794282	6	32698749	C	T	0.128279	1.00176	33809	ADD	0.0614686	0.0107613	32.6268	7.95207	IL18BP	O95998	OID20348	trans
rs1794282	6	32698749	C	T	0.127872	1.00191	33385	ADD	0.113815	0.010061	127.972	28.9436	IL2RA	P01589	OID20267	trans
rs1794282	6	32698749	C	T	0.127982	1.00099	33657	ADD	-0.14781	0.0100862	214.761	47.9007	IL5RA	Q01344	OID20601	trans
rs1794282	6	32698749	C	T	0.128076	1.00144	33687	ADD	-0.0562098	0.010281	29.892	7.34028	INHBC	P55103	OID21093	trans
rs1794282	6	32698749	C	T	0.128076	1.00144	33687	ADD	-0.0693207	0.010887	40.5422	9.71577	ITGA5	P08648	OID21139	trans
rs1794282	6	32698749	C	T	0.127731	1.00181	33966	ADD	0.0957145	0.0104695	83.58	19.2133	ITGB7	P26010	OID21393	trans
rs1794282	6	32698749	C	T	0.128127	1.00153	33822	ADD	-0.0669618	0.00986308	46.0925	10.9477	KDR	P35968	OID21497	trans
rs1794282	6	32698749	C	T	0.127942	1.00109	33777	ADD	0.210035	0.0104614	403.093	88.9323	KIR2DL2	P43627	OID31431	trans
rs1794282	6	32698749	C	T	0.127997	1.00133	32907	ADD	0.212003	0.011048	368.224	81.3411	KIR2DL3	P43628	OID21196	trans
rs1794282	6	32698749	C	T	0.127997	1.00133	32907	ADD	-0.0710973	0.00776978	83.7315	19.2466	KIR3DL1	P43629	OID21185	trans
rs1794282	6	32698749	C	T	0.128173	1.00143	33759	ADD	-0.0570926	0.0100954	31.9827	7.80811	KLK10	O43240	OID21523	trans
rs1794282	6	32698749	C	T	0.12786	1.00168	34049	ADD	-0.0693642	0.0102952	45.3942	10.7929	KLRD1	Q13241	OID20632	trans
rs1794282	6	32698749	C	T	0.128119	1.0018	32981	ADD	-0.109706	0.0108625	101.999	23.2554	KLRF1	Q9NZS2	OID30464	trans
rs1794282	6	32698749	C	T	0.12786	1.00168	34049	ADD	-0.0732578	0.0107295	46.6177	11.0641	KYNU	Q16719	OID20669	trans
rs1794282	6	32698749	C	T	0.12794	1.00072	33375	ADD	0.0811192	0.0103572	61.343	14.3192	LAYN	Q6UX15	OID20970	trans
rs1794282	6	32698749	C	T	0.128174	1.00202	33985	ADD	-0.0680921	0.0109461	38.6964	9.3053	LCAT	P04180	OID30677	trans
rs1794282	6	32698749	C	T	0.128002	1.00174	33898	ADD	-0.0626192	0.0107426	33.9782	8.25388	LDLR	P01130	OID20240	trans
rs1794282	6	32698749	C	T	0.127943	1.00188	33898	ADD	-0.0529065	0.00796666	44.1028	10.5064	LILRB2	Q8N423	OID20301	trans
rs1794282	6	32698749	C	T	0.127554	1.00047	33084	ADD	-0.193164	0.0107784	321.174	71.0947	LILRB4	Q8NHJ6	OID20429	trans
rs1794282	6	32698749	C	T	0.127958	1.00135	33042	ADD	-0.0931133	0.0108988	72.9903	16.8851	LIPF	P07098	OID30266	trans
rs1794282	6	32698749	C	T	0.128174	1.0012	32604	ADD	-0.0643382	0.0110515	33.8919	8.23463	LPO	P22079	OID20963	trans
rs1794282	6	32698749	C	T	0.127934	1.00085	33533	ADD	-0.0653245	0.0108323	36.3671	8.78664	LRP1	Q07954	OID21293	trans
rs1794282	6	32698749	C	T	0.12807	1.00131	33962	ADD	-0.0867367	0.0109462	62.788	14.6379	LRPAP1	P30533	OID21059	trans
rs1794282	6	32698749	C	T	0.127982	1.00099	33657	ADD	0.0878894	0.0110562	63.1924	14.7271	LTA	P01374	OID20586	trans
rs1794282	6	32698749	C	T	0.127942	1.00109	33777	ADD	0.109361	0.0113244	93.2593	21.3385	LTB	Q06643	OID31383	trans
rs1794282	6	32698749	C	T	0.12803	1.00203	33457	ADD	0.0642896	0.0107355	35.8624	8.67417	LTBR	P36941	OID20768	trans
rs1794282	6	32698749	C	T	0.128122	1.00184	33632	ADD	-0.0596625	0.0101734	34.3929	8.34645	LYPD3	O95274	OID21530	trans
rs1794282	6	32698749	C	T	0.127958	1.00135	33042	ADD	-0.109148	0.0104554	108.981	24.7856	MAN1A2	O60476	OID30262	trans
rs1794282	6	32698749	C	T	0.128218	1.00157	32862	ADD	0.118718	0.00943031	158.482	35.6147	MANSC4	A6NHS7	OID30141	trans
rs1794282	6	32698749	C	T	0.127982	1.00099	33657	ADD	0.526071	0.0114124	2124.87	463.172	MICB_MICA	Q29980_Q29983	OID20593	trans
rs1794282	6	32698749	C	T	0.127982	1.00099	33657	ADD	0.526071	0.0114124	2124.87	463.172	MICB_MICA	Q29980_Q29983	OID20593	trans
rs1794282	6	32698749	C	T	0.127982	1.00099	33657	ADD	0.0613818	0.0105083	34.1204	8.28562	MLN	P12872	OID20541	trans
rs1794282	6	32698749	C	T	0.127879	1.00124	33473	ADD	-0.0695474	0.0101749	46.7197	11.0867	MSLN	Q13421	OID21380	trans
rs1794282	6	32698749	C	T	0.12807	1.00131	33962	ADD	0.0585922	0.0100272	34.1446	8.29104	MSR1	P21757	OID21063	trans
rs1794282	6	32698749	C	T	0.128327	1.00181	33473	ADD	-0.0513318	0.00658145	60.8317	14.2064	MST1	P26927	OID30713	trans
rs1794282	6	32698749	C	T	0.128095	1.00162	32913	ADD	-0.0653737	0.0112646	33.6802	8.18736	NAGA	P17050	OID30509	trans
rs1794282	6	32698749	C	T	0.128122	1.00303	33187	ADD	-0.0872654	0.010889	64.2251	14.9547	NAGPA	Q9UK23	OID30643	trans
rs1794282	6	32698749	C	T	0.127914	1.00127	33628	ADD	0.0622599	0.0110933	31.4987	7.6999	NECTIN2	Q92692	OID20222	trans
rs1794282	6	32698749	C	T	0.128116	1.00292	32377	ADD	-0.110854	0.0110197	101.196	23.0794	NHLRC3	Q5JS37	OID30614	trans
rs1794282	6	32698749	C	T	0.127997	1.00133	32907	ADD	-0.0648961	0.0113114	32.916	8.0167	NINJ1	Q92982	OID21167	trans
rs1794282	6	32698749	C	T	0.127991	1.00061	33436	ADD	-0.0629977	0.0108219	33.8875	8.23365	NMNAT1	Q9HAN9	OID20913	trans
rs1794282	6	32698749	C	T	0.128042	1.00093	33942	ADD	-0.0549921	0.00987443	31.0154	7.59178	NPL	Q9BXD5	OID30329	trans
rs1794282	6	32698749	C	T	0.127949	1.00117	33693	ADD	-0.0611521	0.0102023	35.9272	8.6886	NPTXR	O95502	OID20191	trans
rs1794282	6	32698749	C	T	0.127979	1.00205	33900	ADD	-0.0555654	0.00988891	31.5727	7.71644	PAM	P19021	OID20291	trans
rs1794282	6	32698749	C	T	0.128076	1.00144	33687	ADD	-0.205932	0.0102651	402.461	88.7947	PAMR1	Q6UXH9	OID21153	trans
rs1794282	6	32698749	C	T	0.127844	0.999585	32704	ADD	0.226313	0.0114876	388.113	85.6714	PDIA5	Q14554	OID31209	trans
rs1794282	6	32698749	C	T	0.128174	1.00202	33985	ADD	-0.0882062	0.0110128	64.1506	14.9383	PGA4	P0DJD7	OID30699	trans
rs1794282	6	32698749	C	T	0.127943	1.00188	33898	ADD	-0.0815866	0.010934	55.678	13.0687	PGLYRP1	O75594	OID20338	trans
rs1794282	6	32698749	C	T	0.128127	1.00153	33822	ADD	0.136486	0.010805	159.561	35.8504	PLA2G15	Q8NCC3	OID21473	trans
rs1794282	6	32698749	C	T	0.128174	1.00202	33985	ADD	-0.0726808	0.0109605	43.9724	10.4775	PNLIP	P16233	OID30693	trans
rs1794282	6	32698749	C	T	0.127886	1.00159	33874	ADD	0.0723413	0.0112189	41.5785	9.94603	PPP1R14D	Q9NXH3	OID30997	trans
rs1794282	6	32698749	C	T	0.127991	1.00061	33436	ADD	-0.0721543	0.0111899	41.579	9.94615	PPP3R1	P63098	OID20902	trans
rs1794282	6	32698749	C	T	0.128051	1.00152	33924	ADD	-0.0700006	0.0109166	41.1179	9.84369	PRG3	Q9Y2Y8	OID30383	trans
rs1794282	6	32698749	C	T	0.128208	1.00169	33742	ADD	-0.0593686	0.0103091	33.1643	8.07216	PROC	P04070	OID20402	trans
rs1794282	6	32698749	C	T	0.127982	1.00099	33657	ADD	-0.0612455	0.00773426	62.7062	14.6199	PROK1	P58294	OID20543	trans
rs1794282	6	32698749	C	T	0.128119	1.0018	32981	ADD	-0.0629104	0.0112425	31.3123	7.65821	PRSS22	Q9GZN4	OID30483	trans
rs1794282	6	32698749	C	T	0.127731	1.00181	33966	ADD	-0.0598796	0.0104205	33.0203	8.04001	PRTG	Q2VWP7	OID21443	trans
rs1794282	6	32698749	C	T	0.128018	1.00109	33796	ADD	-0.0593922	0.00977956	36.8824	8.90145	PSAPL1	Q6NUJ1	OID31473	trans
rs1794282	6	32698749	C	T	0.128054	1.00192	33771	ADD	-0.0739505	0.0108926	46.0912	10.9474	QPCT	Q16769	OID20320	trans
rs1794282	6	32698749	C	T	0.128181	1.00172	33870	ADD	-0.0833602	0.010998	57.4498	13.46	RARRES2	Q99969	OID20373	trans
rs1794282	6	32698749	C	T	0.127934	1.00085	33533	ADD	0.0635677	0.011047	33.1117	8.06042	RBP2	P50120	OID21365	trans
rs1794282	6	32698749	C	T	0.128131	1.00306	33415	ADD	0.0678842	0.0106263	40.8109	9.77549	REG1A	P05451	OID20415	trans
rs1794282	6	32698749	C	T	0.128146	1.00163	34090	ADD	0.0606347	0.0106023	32.707	7.97001	REG3A	Q06141	OID20258	trans
rs1794282	6	32698749	C	T	0.128105	1.00249	33734	ADD	0.103434	0.0101954	102.925	23.4583	RNASE6	Q93091	OID30689	trans
rs1794282	6	32698749	C	T	0.128173	1.0016	33962	ADD	0.271655	0.0109835	611.721	134.326	RNASET2	O00584	OID20321	trans
rs1794282	6	32698749	C	T	0.128266	1.00167	33715	ADD	-0.107698	0.0108863	97.87	22.3499	ROBO1	Q9Y6N7	OID20734	trans
rs1794282	6	32698749	C	T	0.127997	1.00133	32907	ADD	-0.0769285	0.0115348	44.4792	10.5899	RRM2	P31350	OID21187	trans
rs1794282	6	32698749	C	T	0.128314	1.00129	33718	ADD	-0.0577117	0.0105155	30.121	7.39157	SCGB1A1	P11684	OID20688	trans
rs1794282	6	32698749	C	T	0.127958	1.00135	33042	ADD	0.053337	0.00950996	31.4557	7.69029	SCN4B	Q8IWT1	OID30277	trans
rs1794282	6	32698749	C	T	0.127886	1.00159	33874	ADD	0.0940977	0.0110082	73.0683	16.9023	SEPTIN3	Q9UH03	OID31025	trans
rs1794282	6	32698749	C	T	0.128058	1.002	33930	ADD	-0.0722489	0.0109654	43.4127	10.3533	SERPINC1	P01008	OID30789	trans
rs1794282	6	32698749	C	T	0.127931	1.00024	33307	ADD	-0.0606533	0.0107171	32.0299	7.81868	SETMAR	Q53H47	OID20948	trans
rs1794282	6	32698749	C	T	0.127934	1.00085	33533	ADD	-0.0825844	0.0101365	66.3774	15.4291	SEZ6L2	Q6UXD5	OID21289	trans
rs1794282	6	32698749	C	T	0.127949	1.00117	33693	ADD	-0.0819064	0.00885736	85.5119	19.6377	SFTPD	P35247	OID20214	trans
rs1794282	6	32698749	C	T	0.127731	1.00181	33966	ADD	0.0987328	0.0100571	96.3776	22.0226	SIGLEC6	O43699	OID21394	trans
rs1794282	6	32698749	C	T	0.127669	1.00167	33908	ADD	-0.0687971	0.00876442	61.616	14.3794	SIGLEC9	Q9Y336	OID21390	trans
rs1794282	6	32698749	C	T	0.127982	1.00099	33657	ADD	-0.0789439	0.0100843	61.2837	14.3061	SLAMF7	Q9NQ25	OID20602	trans
rs1794282	6	32698749	C	T	0.127934	1.00085	33533	ADD	-0.0744312	0.0109594	46.1249	10.9549	SMAD5	Q99717	OID21353	trans
rs1794282	6	32698749	C	T	0.128076	1.00144	33687	ADD	-0.0650794	0.0109205	35.5139	8.59648	SOD2	P04179	OID21114	trans
rs1794282	6	32698749	C	T	0.127982	1.00099	33657	ADD	0.0494516	0.00901919	30.0625	7.37848	SPINK4	O60575	OID20509	trans
rs1794282	6	32698749	C	T	0.128073	1.00201	33559	ADD	-0.0862794	0.0110357	61.1248	14.2711	SPINT1	O43278	OID21109	trans
rs1794282	6	32698749	C	T	0.127991	1.00061	33436	ADD	-0.0789902	0.0109383	52.1494	12.2888	SPOCK1	Q08629	OID20924	trans
rs1794282	6	32698749	C	T	0.128266	1.00167	33715	ADD	-0.0925172	0.0102771	81.0415	18.6556	SPON1	Q9HCB6	OID20759	trans
rs1794282	6	32698749	C	T	0.127914	1.00127	33628	ADD	-0.0706953	0.010232	47.7371	11.3121	SSC4D	Q8WTU2	OID20182	trans
rs1794282	6	32698749	C	T	0.128279	1.00176	33809	ADD	-0.0563008	0.010213	30.3894	7.45166	SSC5D	A1L4H1	OID20351	trans
rs1794282	6	32698749	C	T	0.127844	0.999585	32704	ADD	-0.0913274	0.0115858	62.1367	14.4943	SSH3	Q8TE77	OID31216	trans
rs1794282	6	32698749	C	T	0.128051	1.00152	33924	ADD	-0.0803675	0.0101471	62.7297	14.625	STAB2	Q8WWQ8	OID30401	trans
rs1794282	6	32698749	C	T	0.128087	1.00292	33290	ADD	-0.0561032	0.00993036	31.9187	7.79382	TCN1	P20061	OID30687	trans
rs1794282	6	32698749	C	T	0.128042	1.00093	33942	ADD	-0.0584456	0.00927271	39.7274	9.53461	TCTN3	Q6NUS6	OID30326	trans
rs1794282	6	32698749	C	T	0.127942	1.00109	33777	ADD	-0.0649401	0.0112442	33.3557	8.1149	TDP1	Q9NUW8	OID31403	trans
rs1794282	6	32698749	C	T	0.128169	1.00244	33413	ADD	-0.0892774	0.00996337	80.2915	18.4907	TGFBI	Q15582	OID20417	trans
rs1794282	6	32698749	C	T	0.128127	1.00153	33822	ADD	0.0988604	0.0106583	86.0337	19.7523	TGFBR2	P37173	OID21493	trans
rs1794282	6	32698749	C	T	0.128007	1.00105	33631	ADD	-0.110182	0.0108098	103.893	23.6705	TGM2	P21980	OID20141	trans
rs1794282	6	32698749	C	T	0.128174	1.00202	33985	ADD	0.0633414	0.0096161	43.3887	10.348	TGOLN2	O43493	OID30691	trans
rs1794282	6	32698749	C	T	0.127949	1.00117	33693	ADD	0.0624774	0.0106515	34.4051	8.34916	THBD	P07204	OID20231	trans
rs1794282	6	32698749	C	T	0.127674	1.00151	33335	ADD	0.0666627	0.0114789	33.7261	8.19761	TIGIT	Q495A1	OID31320	trans
rs1794282	6	32698749	C	T	0.127731	1.00181	33966	ADD	0.0610637	0.0103715	34.6646	8.40705	TNFRSF19	Q9NS68	OID21446	trans
rs1794282	6	32698749	C	T	0.128076	1.00144	33687	ADD	0.0715731	0.0107855	44.0369	10.4918	TNFRSF1A	P19438	OID21155	trans
rs1794282	6	32698749	C	T	0.128076	1.00144	33687	ADD	0.0749816	0.0109046	47.2812	11.2111	TNFRSF1B	P20333	OID21145	trans
rs1794282	6	32698749	C	T	0.12807	1.00131	33962	ADD	0.0747259	0.0110021	46.131	10.9562	TNFRSF21	O75509	OID21052	trans
rs1794282	6	32698749	C	T	0.127751	1.00166	33988	ADD	0.130119	0.0109422	141.409	31.8829	TNFRSF4	P43489	OID20653	trans
rs1794282	6	32698749	C	T	0.12807	1.00131	33962	ADD	0.131237	0.0110416	141.27	31.8525	TNFRSF8	P28908	OID21049	trans
rs1794282	6	32698749	C	T	0.127991	1.00061	33436	ADD	0.118819	0.0108515	119.893	27.1755	TNFRSF9	Q07011	OID20985	trans
rs1794282	6	32698749	C	T	0.128119	1.00145	34023	ADD	-0.0964167	0.0104922	84.444	19.4031	TNFSF13B	Q9Y275	OID20272	trans
rs1794282	6	32698749	C	T	0.128051	1.00152	33924	ADD	-0.0767117	0.00787628	94.8596	21.6896	TNN	Q9UQP3	OID30412	trans
rs1794282	6	32698749	C	T	0.127991	1.00061	33436	ADD	-0.0715982	0.0104785	46.6879	11.0797	TNR	Q92752	OID20957	trans
rs1794282	6	32698749	C	T	0.128076	1.00144	33687	ADD	-0.0667394	0.0111565	35.7859	8.65711	TNXB	P22105	OID21107	trans
rs1794282	6	32698749	C	T	0.128119	1.0018	32981	ADD	-0.122567	0.0114895	113.8	25.8413	TP53BP1	Q12888	OID30470	trans
rs1794282	6	32698749	C	T	0.128161	1.00194	33649	ADD	-0.0708443	0.0100564	49.6277	11.7308	TREM2	Q9NZC2	OID20731	trans
rs1794282	6	32698749	C	T	0.127982	1.00099	33657	ADD	-0.077569	0.011053	49.2511	11.6474	TRIM21	P19474	OID20533	trans
rs1794282	6	32698749	C	T	0.128127	1.00153	33822	ADD	0.0535378	0.00950921	31.698	7.74447	TXNDC15	Q96J42	OID21495	trans
rs1794282	6	32698749	C	T	0.128119	1.0018	32981	ADD	0.0780126	0.0115017	46.0049	10.9283	TYRP1	P17643	OID30517	trans
rs1794282	6	32698749	C	T	0.127931	1.00024	33307	ADD	-0.1115	0.0105092	112.566	25.571	WFIKKN1	Q96NZ8	OID20939	trans
rs1794282	6	32698749	C	T	0.127731	1.00181	33966	ADD	-0.0661487	0.0107425	37.917	9.13184	WIF1	Q9Y5W5	OID21464	trans
rs1794282	6	32698749	C	T	0.127997	1.00133	32907	ADD	-0.0686008	0.0108037	40.3196	9.66629	ZBTB16	Q05516	OID21205	trans
rs1794282	6	32698749	C	T	0.128018	1.00109	33796	ADD	-0.107151	0.0111164	92.9101	21.2618	ZNRD2	O60232	OID31450	trans
rs1794283	6	32698581	C	T	0.146091	0.999288	33410	ADD	0.149281	0.0101907	214.587	47.8629	ADA2	Q9NZK5	OID20394	trans
rs1794283	6	32698581	C	T	0.145801	0.997016	33043	ADD	-0.0467566	0.00854735	29.9243	7.34751	ADAM15	Q13444	OID20109	trans
rs1794283	6	32698581	C	T	0.146161	0.998113	33796	ADD	0.123707	0.0105406	137.74	31.0807	ADAM9	Q13443	OID31488	trans
rs1794283	6	32698581	C	T	0.146061	0.998829	33898	ADD	-0.0573472	0.0100852	32.3337	7.88659	ADGRE5	P48960	OID20260	trans
rs1794283	6	32698581	C	T	0.146114	0.997946	33533	ADD	-0.065024	0.0101408	41.1151	9.84308	ADGRG1	Q9Y653	OID21294	trans
rs1794283	6	32698581	C	T	0.146367	0.998778	33578	ADD	-0.116827	0.0104278	125.517	28.4064	AGER	Q15109	OID20756	trans
rs1794283	6	32698581	C	T	0.145682	0.997447	32733	ADD	0.070914	0.0107891	43.2013	10.3064	AGR2	O95994	OID20896	trans
rs1794283	6	32698581	C	T	0.145774	0.998698	33908	ADD	-0.104068	0.0101085	105.989	24.1299	AMBP	P02760	OID21413	trans
rs1794283	6	32698581	C	T	0.146114	0.997946	33533	ADD	-0.0612072	0.0104753	34.141	8.29021	AMIGO2	Q86SJ2	OID21370	trans
rs1794283	6	32698581	C	T	0.146284	0.997777	33720	ADD	-0.0891635	0.0103781	73.8146	17.0665	ANGPTL2	Q9UKU9	OID20726	trans
rs1794283	6	32698581	C	T	0.146147	0.99744	33657	ADD	-0.100915	0.0106714	89.4279	20.4976	ANXA11	P50995	OID20583	trans
rs1794283	6	32698581	C	T	0.146114	0.997946	33533	ADD	-0.0578475	0.0104713	30.5187	7.48062	APBB1IP	Q7Z5R6	OID21359	trans
rs1794283	6	32698581	C	T	0.146165	0.998624	33742	ADD	0.0764953	0.0104423	53.6633	12.6235	APOM	O95445	OID20374	trans
rs1794283	6	32698581	C	T	0.146248	0.99906	33995	ADD	0.18544	0.0102021	330.388	73.1017	B2M	P61769	OID30725	trans
rs1794283	6	32698581	C	T	0.146205	0.997894	33687	ADD	-0.0930232	0.010095	84.9119	19.5059	B4GAT1	O43505	OID21127	trans
rs1794283	6	32698581	C	T	0.146108	0.998922	33853	ADD	-0.0653936	0.0104694	39.0142	9.376	BAP18	Q8IXM2	OID31150	trans
rs1794283	6	32698581	C	T	0.146205	0.997894	33687	ADD	-0.0575194	0.0099494	33.4222	8.12976	BCAM	P50895	OID21076	trans
rs1794283	6	32698581	C	T	0.146106	0.998187	33436	ADD	-0.0669239	0.0102577	42.5659	10.1653	BCAN	Q96GW7	OID20998	trans
rs1794283	6	32698581	C	T	0.146488	0.998894	33359	ADD	-0.0734019	0.0095533	59.0348	13.8099	BCHE	P06276	OID30717	trans
rs1794283	6	32698581	C	T	0.146207	0.998704	34090	ADD	-0.0738019	0.00961227	58.9498	13.7912	BLMH	Q13867	OID20336	trans
rs1794283	6	32698581	C	T	0.146426	0.998229	33848	ADD	0.216303	0.0104291	430.161	94.8243	BTN2A1	Q7KYR7	OID20713	trans
rs1794283	6	32698581	C	T	0.146147	0.99744	33657	ADD	-0.294657	0.0106424	766.572	168	BTN3A2	P78410	OID20540	trans
rs1794283	6	32698581	C	T	0.145952	0.998676	33925	ADD	0.0596887	0.0100746	35.1014	8.50449	C1QA	P02745	OID20654	trans
rs1794283	6	32698581	C	T	0.146253	0.999829	33187	ADD	-0.0754154	0.0103631	52.9595	12.4679	C1QTNF5	Q9BXJ0	OID30618	trans
rs1794283	6	32698581	C	T	0.146165	0.998624	33742	ADD	0.191186	0.0105387	329.107	72.8228	C2	P06681	OID20410	trans
rs1794283	6	32698581	C	T	0.146665	0.998591	32230	ADD	-0.0605166	0.0108273	31.2397	7.64197	C3	P01024	OID30776	trans
rs1794283	6	32698581	C	T	0.146108	0.998922	33853	ADD	-0.137768	0.010241	180.973	40.527	CAPS	Q13938	OID31126	trans
rs1794283	6	32698581	C	T	0.145986	0.997983	33628	ADD	-0.0948161	0.0104331	82.5923	18.9963	CBLIF	P27352	OID20179	trans
rs1794283	6	32698581	C	T	0.145946	0.998601	33980	ADD	0.056404	0.0101442	30.9159	7.56952	CCL13	Q99616	OID20655	trans
rs1794283	6	32698581	C	T	0.146207	0.998704	34090	ADD	-0.0756148	0.00845065	80.0632	18.4405	CCL16	O15467	OID20334	trans
rs1794283	6	32698581	C	T	0.14616	0.997778	33962	ADD	-0.178285	0.0106353	281.012	62.345	CCL19	Q99731	OID21030	trans
rs1794283	6	32698581	C	T	0.146008	0.998633	34049	ADD	-0.0664229	0.0105478	39.6562	9.51879	CCL20	P78556	OID20671	trans
rs1794283	6	32698581	C	T	0.146426	0.998229	33848	ADD	-0.0632601	0.00996634	40.2892	9.65953	CCL23	P55773	OID20693	trans
rs1794283	6	32698581	C	T	0.146008	0.998633	34049	ADD	0.060183	0.00841222	51.1831	12.075	CCL25	O15444	OID20674	trans
rs1794283	6	32698581	C	T	0.146147	0.99744	33657	ADD	-0.0860415	0.0104615	67.6435	15.708	CCL26	Q9Y258	OID20546	trans
rs1794283	6	32698581	C	T	0.146046	0.997989	33693	ADD	-0.0893029	0.0100971	78.2231	18.036	CCL27	Q9Y4X3	OID20121	trans
rs1794283	6	32698581	C	T	0.146029	0.997999	33467	ADD	-0.0585402	0.0102957	32.3294	7.88563	CCN1	O00622	OID21368	trans
rs1794283	6	32698581	C	T	0.146153	0.999173	32981	ADD	-0.10558	0.0109442	93.0667	21.2962	CCNE1	P24864	OID30456	trans
rs1794283	6	32698581	C	T	0.146204	0.998599	33822	ADD	0.19523	0.0102315	364.094	80.4419	CD1C	P29017	OID21483	trans
rs1794283	6	32698581	C	T	0.14605	0.997142	32917	ADD	-0.169137	0.0097241	302.538	67.0352	CD207	Q9UJ71	OID21298	trans
rs1794283	6	32698581	C	T	0.145979	0.998801	33840	ADD	0.0550774	0.0097473	31.9285	7.79601	CD300E	Q496F6	OID21418	trans
rs1794283	6	32698581	C	T	0.146114	0.997946	33533	ADD	0.0898198	0.0099597	81.3301	18.719	CD302	Q8IX05	OID21328	trans
rs1794283	6	32698581	C	T	0.146117	0.997598	33592	ADD	-0.094005	0.0102918	83.4291	19.1802	CD4	P01730	OID20584	trans
rs1794283	6	32698581	C	T	0.145774	0.998698	33908	ADD	-0.0664496	0.0103615	41.1284	9.84603	CD5	P06127	OID21449	trans
rs1794283	6	32698581	C	T	0.14616	0.997778	33962	ADD	0.189445	0.010133	349.536	77.2719	CD74	P04233	OID21040	trans
rs1794283	6	32698581	C	T	0.14616	0.997778	33962	ADD	-0.0946324	0.0103943	82.8867	19.061	CD8A	P01732	OID21018	trans
rs1794283	6	32698581	C	T	0.146159	0.997519	33873	ADD	-0.0591374	0.00970195	37.1541	8.96197	CDA	P32320	OID30345	trans
rs1794283	6	32698581	C	T	0.146356	0.999215	32416	ADD	0.0572447	0.0101168	32.017	7.81579	CDH1	P12830	OID20353	trans
rs1794283	6	32698581	C	T	0.146046	0.997989	33693	ADD	-0.0586378	0.00949675	38.1246	9.17803	CDHR5	Q9HBB8	OID20193	trans
rs1794283	6	32698581	C	T	0.145922	0.998664	33990	ADD	0.344464	0.0104088	1095.19	239.435	CDSN	Q15517	OID20667	trans
rs1794283	6	32698581	C	T	0.146133	0.998397	32907	ADD	-0.0776477	0.0107988	51.7015	12.1897	CFC1	P0CG37	OID21261	trans
rs1794283	6	32698581	C	T	0.146106	0.998187	33436	ADD	0.0610615	0.00968182	39.776	9.54542	CLEC10A	Q8IUN9	OID20928	trans
rs1794283	6	32698581	C	T	0.146147	0.99744	33657	ADD	0.0458051	0.008395	29.7705	7.31306	CLEC4C	Q8WTT0	OID20547	trans
rs1794283	6	32698581	C	T	0.145937	0.998179	33564	ADD	-0.0556142	0.0100205	30.8032	7.54429	CLEC5A	Q9NY25	OID20165	trans
rs1794283	6	32698581	C	T	0.146205	0.997894	33687	ADD	-0.0575074	0.00950321	36.6191	8.84279	CNTN3	Q9P232	OID21092	trans
rs1794283	6	32698581	C	T	0.146207	0.998704	34090	ADD	-0.0692553	0.0104045	44.3061	10.5515	CPB1	P15086	OID20289	trans
rs1794283	6	32698581	C	T	0.145865	0.998774	33903	ADD	0.509184	0.00888533	3283.99	714.966	CPVL	Q9H3G5	OID21435	trans
rs1794283	6	32698581	C	T	0.146181	0.99971	33017	ADD	-0.0897272	0.0108906	67.8809	15.7603	CRTAP	O75718	OID30902	trans
rs1794283	6	32698581	C	T	0.146153	0.999173	32981	ADD	-0.0659559	0.0106111	38.6355	9.29173	CSF3R	Q99062	OID30527	trans
rs1794283	6	32698581	C	T	0.146153	0.999173	32981	ADD	-0.0967548	0.0108525	79.4844	18.3133	CSNK1D	P48730	OID30492	trans
rs1794283	6	32698581	C	T	0.146442	0.998224	33653	ADD	-0.0712618	0.00982395	52.6188	12.3926	CTRC	Q99895	OID20752	trans
rs1794283	6	32698581	C	T	0.146108	0.998922	33853	ADD	-0.0626662	0.0102629	37.2841	8.99092	CTRL	P40313	OID31157	trans
rs1794283	6	32698581	C	T	0.146161	0.99881	33714	ADD	0.0587767	0.00977642	36.1452	8.7372	CTSB	P07858	OID20276	trans
rs1794283	6	32698581	C	T	0.146488	0.997922	33598	ADD	0.116456	0.00871268	178.658	40.0215	CTSC	P53634	OID20679	trans
rs1794283	6	32698581	C	T	0.146253	0.999829	33187	ADD	-0.11061	0.0100055	122.212	27.683	CTSE	P14091	OID30628	trans
rs1794283	6	32698581	C	T	0.145809	0.996849	32979	ADD	-0.0395851	0.00677737	34.1147	8.28435	CTSH	P09668	OID20113	trans
rs1794283	6	32698581	C	T	0.146008	0.998633	34049	ADD	-0.0664765	0.0103411	41.3242	9.88955	CTSO	P43234	OID20660	trans
rs1794283	6	32698581	C	T	0.146237	0.998284	33681	ADD	0.0706091	0.0100839	49.0306	11.5986	CTSZ	Q9UBR2	OID20365	trans
rs1794283	6	32698581	C	T	0.146284	0.998575	33600	ADD	-0.0584086	0.0106386	30.1428	7.39644	CWC15	Q9P013	OID31479	trans
rs1794283	6	32698581	C	T	0.146106	0.998187	33436	ADD	0.0960818	0.0105134	83.5207	19.2003	CX3CL1	P78423	OID20976	trans
rs1794283	6	32698581	C	T	0.146426	0.998229	33848	ADD	0.0738416	0.00978598	56.9369	13.3468	CXCL9	Q07325	OID20675	trans
rs1794283	6	32698581	C	T	0.14616	0.997778	33962	ADD	-0.0970096	0.0104493	86.1892	19.7864	DDR1	Q08345	OID21009	trans
rs1794283	6	32698581	C	T	0.14607	0.997239	33218	ADD	-0.0811208	0.0101947	63.3161	14.7543	DEFB4A_DEFB4B	O15263	OID21373	trans
rs1794283	6	32698581	C	T	0.14607	0.997239	33218	ADD	-0.0811208	0.0101947	63.3161	14.7543	DEFB4A_DEFB4B	O15263	OID21373	trans
rs1794283	6	32698581	C	T	0.145915	0.999021	33874	ADD	-0.105342	0.0101763	107.157	24.3858	DSCAM	O60469	OID30993	trans
rs1794283	6	32698581	C	T	0.146147	0.99744	33657	ADD	-0.057146	0.0103401	30.5435	7.48616	EGLN1	Q9GZT9	OID20572	trans
rs1794283	6	32698581	C	T	0.145523	0.998235	32661	ADD	0.0933819	0.010275	82.5963	18.9972	EPHA2	P29317	OID21342	trans
rs1794283	6	32698581	C	T	0.146204	0.998599	33822	ADD	-0.0645151	0.00989532	42.5073	10.1523	ERBB2	P04626	OID21520	trans
rs1794283	6	32698581	C	T	0.146248	0.99906	33995	ADD	-0.0458751	0.00737741	38.6675	9.29885	F12	P00748	OID30739	trans
rs1794283	6	32698581	C	T	0.146157	0.99765	33942	ADD	-0.0546682	0.00997131	30.0584	7.37754	FAM20A	Q96MK3	OID30348	trans
rs1794283	6	32698581	C	T	0.146114	0.997946	33533	ADD	-0.115616	0.00970129	142.03	32.0186	FAM3B	P58499	OID21372	trans
rs1794283	6	32698581	C	T	0.146207	0.998704	34090	ADD	-0.0810329	0.0103127	61.7413	14.4071	FAP	Q12884	OID20330	trans
rs1794283	6	32698581	C	T	0.146147	0.99744	33657	ADD	-0.0567357	0.00880711	41.4998	9.92854	FCAR	P24071	OID20564	trans
rs1794283	6	32698581	C	T	0.146205	0.997894	33687	ADD	0.0654909	0.0101718	41.4544	9.91846	FCER2	P06734	OID21133	trans
rs1794283	6	32698581	C	T	0.146324	0.998594	33916	ADD	-0.0549919	0.00986932	31.0473	7.59891	FCN1	O00602	OID30690	trans
rs1794283	6	32698581	C	T	0.146243	0.998255	33924	ADD	-0.0722578	0.00900253	64.423	14.9984	FGFBP2	Q9BYJ0	OID30395	trans
rs1794283	6	32698581	C	T	0.146253	0.999829	33187	ADD	0.0651605	0.00728519	79.9996	18.4266	FGFR4	P22455	OID30646	trans
rs1794283	6	32698581	C	T	0.146204	0.998599	33822	ADD	-0.0675192	0.00898776	56.4353	13.236	FLT4	P35916	OID21491	trans
rs1794283	6	32698581	C	T	0.146153	0.999173	32981	ADD	-0.0670764	0.010885	37.9735	9.14442	FOLH1	Q04609	OID30430	trans
rs1794283	6	32698581	C	T	0.14616	0.997778	33962	ADD	0.102725	0.0101525	102.379	23.3386	FOLR2	P14207	OID21062	trans
rs1794283	6	32698581	C	T	0.146205	0.99868	33760	ADD	0.0547715	0.00819163	44.7062	10.6403	FOLR3	P41439	OID21485	trans
rs1794283	6	32698581	C	T	0.146048	0.997766	33309	ADD	-0.152282	0.00955028	254.253	56.5127	FRZB	Q92765	OID20968	trans
rs1794283	6	32698581	C	T	0.146108	0.998922	33853	ADD	-0.100941	0.0103317	95.4528	21.8197	GAST	P01350	OID31083	trans
rs1794283	6	32698581	C	T	0.146205	0.997894	33687	ADD	-0.0636537	0.00945235	45.3489	10.7828	GNLY	P22749	OID21132	trans
rs1794283	6	32698581	C	T	0.14616	0.997778	33962	ADD	-0.0916215	0.0104195	77.3214	17.8378	GOLM2	Q6P4E1	OID21044	trans
rs1794283	6	32698581	C	T	0.146008	0.998633	34049	ADD	-0.133249	0.0104786	161.705	36.3189	GZMA	P12544	OID20663	trans
rs1794283	6	32698581	C	T	0.146519	0.997302	32862	ADD	-0.0694444	0.0109588	40.156	9.62991	HCG22	E2RYF7	OID30088	trans
rs1794283	6	32698581	C	T	0.145915	0.999021	33874	ADD	0.45504	0.0107832	1780.76	388.411	HLA-A	P04439	OID31048	trans
rs1794283	6	32698581	C	T	0.146147	0.99744	33657	ADD	0.300374	0.0103936	835.206	182.922	HLA-E	P13747	OID20532	trans
rs1794283	6	32698581	C	T	0.146207	0.998704	34090	ADD	-0.170012	0.0101273	281.819	62.5207	ICAM3	P32942	OID20277	trans
rs1794283	6	32698581	C	T	0.146147	0.99744	33657	ADD	-0.0574959	0.00905756	40.295	9.66082	ICAM4	Q14773	OID20578	trans
rs1794283	6	32698581	C	T	0.146114	0.997946	33533	ADD	-0.0698435	0.0099706	49.0693	11.6072	IGF1R	P08069	OID21274	trans
rs1794283	6	32698581	C	T	0.146205	0.997894	33687	ADD	0.116217	0.0105377	121.633	27.5563	IGF2R	P11717	OID21146	trans
rs1794283	6	32698581	C	T	0.146021	0.99869	33042	ADD	-0.0674107	0.0102789	43.0092	10.2637	IGSF21	Q96ID5	OID30210	trans
rs1794283	6	32698581	C	T	0.146133	0.998397	32907	ADD	-0.0803714	0.0109194	54.1759	12.7368	IKZF2	Q9UKS7	OID21213	trans
rs1794283	6	32698581	C	T	0.146114	0.997946	33533	ADD	0.0990286	0.0096684	104.909	23.8932	IL12A_IL12B	P29459_P29460	OID21327	trans
rs1794283	6	32698581	C	T	0.146114	0.997946	33533	ADD	0.0990286	0.0096684	104.909	23.8932	IL12A_IL12B	P29459_P29460	OID21327	trans
rs1794283	6	32698581	C	T	0.146008	0.998633	34049	ADD	0.106311	0.00950998	124.967	28.2861	IL12B	P29460	OID20666	trans
rs1794283	6	32698581	C	T	0.146153	0.999173	32981	ADD	-0.0770179	0.0109352	49.6057	11.7259	IL12RB2	Q99665	OID30422	trans
rs1794283	6	32698581	C	T	0.146147	0.99744	33657	ADD	0.105675	0.0105744	99.8705	22.7886	IL15	P40933	OID20562	trans
rs1794283	6	32698581	C	T	0.145637	0.997681	33084	ADD	0.060669	0.0103677	34.2425	8.31288	IL15RA	Q13261	OID20498	trans
rs1794283	6	32698581	C	T	0.14632	0.99629	33285	ADD	0.0713619	0.00838714	72.3944	16.754	IL17RB	Q9NRM6	OID20585	trans
rs1794283	6	32698581	C	T	0.146287	0.998926	33586	ADD	-0.0553945	0.00968902	32.6869	7.96552	IL1R2	P27930	OID20757	trans
rs1794283	6	32698581	C	T	0.146027	0.998861	33385	ADD	0.104449	0.00952584	120.228	27.2488	IL2RA	P01589	OID20267	trans
rs1794283	6	32698581	C	T	0.146147	0.99744	33657	ADD	-0.138181	0.00955272	209.24	46.6963	IL5RA	Q01344	OID20601	trans
rs1794283	6	32698581	C	T	0.146167	0.999573	33413	ADD	-0.0385211	0.00666906	33.3632	8.11659	IL6R	P08887	OID20385	trans
rs1794283	6	32698581	C	T	0.146205	0.997894	33687	ADD	-0.0708396	0.0103126	47.1861	11.1901	ITGA5	P08648	OID21139	trans
rs1794283	6	32698581	C	T	0.145849	0.998707	33966	ADD	0.0948601	0.00991356	91.5604	20.9656	ITGB7	P26010	OID21393	trans
rs1794283	6	32698581	C	T	0.146243	0.998255	33924	ADD	-0.0546097	0.00948802	33.1275	8.06394	ITGBL1	O95965	OID30408	trans
rs1794283	6	32698581	C	T	0.146204	0.998599	33822	ADD	-0.0797641	0.00934126	72.9129	16.8681	KDR	P35968	OID21497	trans
rs1794283	6	32698581	C	T	0.14608	0.997717	33777	ADD	0.16369	0.0099072	272.988	60.5964	KIR2DL2	P43627	OID31431	trans
rs1794283	6	32698581	C	T	0.146133	0.998397	32907	ADD	0.160469	0.0104618	235.271	52.3742	KIR2DL3	P43628	OID21196	trans
rs1794283	6	32698581	C	T	0.146133	0.998397	32907	ADD	-0.0691766	0.00735748	88.4015	20.2722	KIR3DL1	P43629	OID21185	trans
rs1794283	6	32698581	C	T	0.146008	0.998633	34049	ADD	-0.0831127	0.00974797	72.6953	16.8202	KLRD1	Q13241	OID20632	trans
rs1794283	6	32698581	C	T	0.146153	0.999173	32981	ADD	-0.096444	0.0102876	87.8869	20.1592	KLRF1	Q9NZS2	OID30464	trans
rs1794283	6	32698581	C	T	0.146008	0.998633	34049	ADD	-0.0687078	0.0101591	45.7402	10.8696	KYNU	Q16719	OID20669	trans
rs1794283	6	32698581	C	T	0.146059	0.998367	33375	ADD	0.0727405	0.0098045	55.0429	12.9284	LAYN	Q6UX15	OID20970	trans
rs1794283	6	32698581	C	T	0.146321	0.998722	33985	ADD	-0.0620288	0.010367	35.7995	8.66014	LCAT	P04180	OID30677	trans
rs1794283	6	32698581	C	T	0.146061	0.999064	33898	ADD	-0.056378	0.0101729	30.7138	7.52429	LDLR	P01130	OID20240	trans
rs1794283	6	32698581	C	T	0.145637	0.997681	33084	ADD	-0.194638	0.0102048	363.781	80.3738	LILRB4	Q8NHJ6	OID20429	trans
rs1794283	6	32698581	C	T	0.146021	0.99869	33042	ADD	-0.0801658	0.0103204	60.3372	14.0973	LIPF	P07098	OID30266	trans
rs1794283	6	32698581	C	T	0.14624	0.998537	32604	ADD	-0.0607707	0.0104662	33.7137	8.19485	LPO	P22079	OID20963	trans
rs1794283	6	32698581	C	T	0.14616	0.997778	33962	ADD	-0.0684317	0.0103696	43.5506	10.3839	LRPAP1	P30533	OID21059	trans
rs1794283	6	32698581	C	T	0.146147	0.99744	33657	ADD	0.0762706	0.0104714	53.0526	12.4885	LTA	P01374	OID20586	trans
rs1794283	6	32698581	C	T	0.14608	0.997717	33777	ADD	0.0857513	0.0107245	63.9332	14.8904	LTB	Q06643	OID31383	trans
rs1794283	6	32698581	C	T	0.146269	0.998908	33457	ADD	0.0607671	0.0101635	35.7478	8.64861	LTBR	P36941	OID20768	trans
rs1794283	6	32698581	C	T	0.146257	0.998958	33632	ADD	-0.0589704	0.00963337	37.4724	9.03286	LYPD3	O95274	OID21530	trans
rs1794283	6	32698581	C	T	0.146021	0.99869	33042	ADD	-0.104076	0.00990054	110.506	25.1196	MAN1A2	O60476	OID30262	trans
rs1794283	6	32698581	C	T	0.146519	0.997302	32862	ADD	0.117448	0.00893241	172.883	38.7604	MANSC4	A6NHS7	OID30141	trans
rs1794283	6	32698581	C	T	0.146161	0.998113	33796	ADD	-0.0797844	0.0107286	55.3029	12.9858	MCTS1	Q9ULC4	OID31444	trans
rs1794283	6	32698581	C	T	0.146147	0.99744	33657	ADD	0.398587	0.0108088	1359.85	296.953	MICB_MICA	Q29980_Q29983	OID20593	trans
rs1794283	6	32698581	C	T	0.146147	0.99744	33657	ADD	0.398587	0.0108088	1359.85	296.953	MICB_MICA	Q29980_Q29983	OID20593	trans
rs1794283	6	32698581	C	T	0.145637	0.997681	33084	ADD	-0.0551554	0.00994614	30.7515	7.53272	MILR1	Q7Z6M3	OID20482	trans
rs1794283	6	32698581	C	T	0.146147	0.99744	33657	ADD	0.0617797	0.00995251	38.5324	9.26881	MLN	P12872	OID20541	trans
rs1794283	6	32698581	C	T	0.146043	0.998439	33473	ADD	-0.0727884	0.0096326	57.1001	13.3828	MSLN	Q13421	OID21380	trans
rs1794283	6	32698581	C	T	0.14616	0.997778	33962	ADD	0.0570274	0.00949893	36.0428	8.71437	MSR1	P21757	OID21063	trans
rs1794283	6	32698581	C	T	0.146542	0.998664	33473	ADD	-0.0456013	0.00623199	53.543	12.5969	MST1	P26927	OID30713	trans
rs1794283	6	32698581	C	T	0.146151	0.999042	32913	ADD	-0.0694886	0.0106673	42.4342	10.1361	NAGA	P17050	OID30509	trans
rs1794283	6	32698581	C	T	0.146253	0.999829	33187	ADD	-0.0846378	0.0103124	67.3606	15.6457	NAGPA	Q9UK23	OID30643	trans
rs1794283	6	32698581	C	T	0.145986	0.997983	33628	ADD	0.0641298	0.0105074	37.2505	8.98343	NECTIN2	Q92692	OID20222	trans
rs1794283	6	32698581	C	T	0.146337	1.0005	32377	ADD	-0.0958733	0.0104299	84.4957	19.4145	NHLRC3	Q5JS37	OID30614	trans
rs1794283	6	32698581	C	T	0.146133	0.998397	32907	ADD	-0.0644352	0.0107111	36.1889	8.74693	NINJ1	Q92982	OID21167	trans
rs1794283	6	32698581	C	T	0.146106	0.998187	33436	ADD	-0.0635843	0.0102451	38.5184	9.26568	NMNAT1	Q9HAN9	OID20913	trans
rs1794283	6	32698581	C	T	0.146157	0.99765	33942	ADD	-0.0542545	0.00935202	33.6558	8.18193	NPL	Q9BXD5	OID30329	trans
rs1794283	6	32698581	C	T	0.146046	0.997989	33693	ADD	-0.0659708	0.00966244	46.6155	11.0636	NPTXR	O95502	OID20191	trans
rs1794283	6	32698581	C	T	0.146205	0.997894	33687	ADD	-0.0580175	0.0101139	32.9062	8.01451	NRP2	O60462	OID21081	trans
rs1794283	6	32698581	C	T	0.146114	0.997946	33533	ADD	-0.0642467	0.0103461	38.5606	9.27508	OMG	P23515	OID21352	trans
rs1794283	6	32698581	C	T	0.146023	0.998669	33900	ADD	-0.0528442	0.00936819	31.8188	7.77147	PAM	P19021	OID20291	trans
rs1794283	6	32698581	C	T	0.146205	0.997894	33687	ADD	-0.200182	0.00972349	423.844	93.4492	PAMR1	Q6UXH9	OID21153	trans
rs1794283	6	32698581	C	T	0.14587	0.995178	32704	ADD	0.192885	0.0108878	313.847	69.4987	PDIA5	Q14554	OID31209	trans
rs1794283	6	32698581	C	T	0.146321	0.998722	33985	ADD	-0.078612	0.0104302	56.8059	13.3178	PGA4	P0DJD7	OID30699	trans
rs1794283	6	32698581	C	T	0.146061	0.998829	33898	ADD	-0.0888038	0.0103541	73.5599	17.0104	PGLYRP1	O75594	OID20338	trans
rs1794283	6	32698581	C	T	0.146153	0.999173	32981	ADD	-0.0619384	0.0108915	32.3406	7.88812	PGR	P06401	OID30460	trans
rs1794283	6	32698581	C	T	0.146204	0.998599	33822	ADD	0.137715	0.0102334	181.104	40.5555	PLA2G15	Q8NCC3	OID21473	trans
rs1794283	6	32698581	C	T	0.145992	0.998995	33897	ADD	-0.0526714	0.00876405	36.1194	8.73144	PLXNB2	O15031	OID20317	trans
rs1794283	6	32698581	C	T	0.146321	0.998722	33985	ADD	-0.0650296	0.0103806	39.2443	9.42717	PNLIP	P16233	OID30693	trans
rs1794283	6	32698581	C	T	0.146153	0.999173	32981	ADD	-0.0682933	0.0109614	38.8174	9.33222	PPM1B	O75688	OID30548	trans
rs1794283	6	32698581	C	T	0.145915	0.999021	33874	ADD	0.0706943	0.0106236	44.2814	10.5461	PPP1R14D	Q9NXH3	OID30997	trans
rs1794283	6	32698581	C	T	0.146106	0.998187	33436	ADD	-0.0612743	0.0105934	33.4568	8.13748	PPP3R1	P63098	OID20902	trans
rs1794283	6	32698581	C	T	0.146243	0.998255	33924	ADD	-0.0650135	0.0103368	39.5579	9.49692	PRG3	Q9Y2Y8	OID30383	trans
rs1794283	6	32698581	C	T	0.146108	0.998922	33853	ADD	0.0567291	0.0103147	30.2483	7.42007	PRND	Q9UKY0	OID31124	trans
rs1794283	6	32698581	C	T	0.146165	0.998624	33742	ADD	-0.0576503	0.00976862	34.8286	8.44365	PROC	P04070	OID20402	trans
rs1794283	6	32698581	C	T	0.146147	0.99744	33657	ADD	-0.0605529	0.00732519	68.3333	15.8599	PROK1	P58294	OID20543	trans
rs1794283	6	32698581	C	T	0.146335	0.998411	33527	ADD	-0.0592142	0.00984314	36.1897	8.74711	PRSS8	Q16651	OID20763	trans
rs1794283	6	32698581	C	T	0.146161	0.998113	33796	ADD	-0.0578542	0.0092597	39.0369	9.38105	PSAPL1	Q6NUJ1	OID31473	trans
rs1794283	6	32698581	C	T	0.14612	0.998629	33771	ADD	-0.0710087	0.0103181	47.3614	11.2289	QPCT	Q16769	OID20320	trans
rs1794283	6	32698581	C	T	0.146218	0.998801	33870	ADD	-0.0821922	0.0104182	62.2414	14.5174	RARRES2	Q99969	OID20373	trans
rs1794283	6	32698581	C	T	0.146114	0.997946	33533	ADD	0.0681578	0.0104586	42.4704	10.1441	RBP2	P50120	OID21365	trans
rs1794283	6	32698581	C	T	0.14608	0.997717	33777	ADD	0.060009	0.0107487	31.169	7.62614	RCC1	P18754	OID31356	trans
rs1794283	6	32698581	C	T	0.146158	1.00006	33415	ADD	0.0685534	0.0100664	46.3774	11.0108	REG1A	P05451	OID20415	trans
rs1794283	6	32698581	C	T	0.146207	0.998704	34090	ADD	0.0561282	0.010042	31.2411	7.64227	REG3A	Q06141	OID20258	trans
rs1794283	6	32698581	C	T	0.146298	0.999336	33734	ADD	0.0992343	0.00965375	105.665	24.0589	RNASE6	Q93091	OID30689	trans
rs1794283	6	32698581	C	T	0.146182	0.998237	33962	ADD	0.262256	0.0104068	635.054	139.4	RNASET2	O00584	OID20321	trans
rs1794283	6	32698581	C	T	0.146484	0.998525	33715	ADD	-0.10642	0.0103083	106.58	24.2594	ROBO1	Q9Y6N7	OID20734	trans
rs1794283	6	32698581	C	T	0.14616	0.997778	33962	ADD	-0.0553024	0.00990327	31.184	7.6295	ROBO2	Q9HCK4	OID21007	trans
rs1794283	6	32698581	C	T	0.146133	0.998397	32907	ADD	-0.0692191	0.0109227	40.1599	9.63079	RRM2	P31350	OID21187	trans
rs1794283	6	32698581	C	T	0.146501	0.998238	33718	ADD	-0.0678273	0.00995756	46.3984	11.0155	SCGB1A1	P11684	OID20688	trans
rs1794283	6	32698581	C	T	0.146021	0.99869	33042	ADD	0.0540074	0.00900524	35.968	8.69769	SCN4B	Q8IWT1	OID30277	trans
rs1794283	6	32698581	C	T	0.145915	0.999021	33874	ADD	0.100202	0.010424	92.4025	21.1504	SEPTIN3	Q9UH03	OID31025	trans
rs1794283	6	32698581	C	T	0.146263	0.999116	33930	ADD	-0.0634679	0.010381	37.3793	9.01213	SERPINC1	P01008	OID30789	trans
rs1794283	6	32698581	C	T	0.145997	0.997654	33307	ADD	-0.061656	0.0101478	36.9154	8.90881	SETMAR	Q53H47	OID20948	trans
rs1794283	6	32698581	C	T	0.146114	0.997946	33533	ADD	-0.0753311	0.00959653	61.6198	14.3803	SEZ6L2	Q6UXD5	OID21289	trans
rs1794283	6	32698581	C	T	0.146046	0.997989	33693	ADD	-0.0903384	0.00838863	115.974	26.3174	SFTPD	P35247	OID20214	trans
rs1794283	6	32698581	C	T	0.145849	0.998707	33966	ADD	0.087049	0.00952306	83.5554	19.2079	SIGLEC6	O43699	OID21394	trans
rs1794283	6	32698581	C	T	0.145774	0.998698	33908	ADD	-0.0683579	0.0082985	67.8544	15.7544	SIGLEC9	Q9Y336	OID21390	trans
rs1794283	6	32698581	C	T	0.146147	0.99744	33657	ADD	-0.0574422	0.00955094	36.1718	8.74313	SLAMF7	Q9NQ25	OID20602	trans
rs1794283	6	32698581	C	T	0.146114	0.997946	33533	ADD	-0.0726735	0.0103756	49.0598	11.6051	SMAD5	Q99717	OID21353	trans
rs1794283	6	32698581	C	T	0.146205	0.997894	33687	ADD	-0.0573664	0.0103444	30.7544	7.53338	SOD2	P04179	OID21114	trans
rs1794283	6	32698581	C	T	0.146196	0.998323	33559	ADD	-0.0893574	0.010454	73.0628	16.901	SPINT1	O43278	OID21109	trans
rs1794283	6	32698581	C	T	0.146106	0.998187	33436	ADD	-0.0816518	0.0103552	62.1747	14.5027	SPOCK1	Q08629	OID20924	trans
rs1794283	6	32698581	C	T	0.146484	0.998525	33715	ADD	-0.0894018	0.00973132	84.4012	19.3937	SPON1	Q9HCB6	OID20759	trans
rs1794283	6	32698581	C	T	0.145986	0.997983	33628	ADD	-0.0696953	0.00969157	51.7152	12.1927	SSC4D	Q8WTU2	OID20182	trans
rs1794283	6	32698581	C	T	0.14587	0.995178	32704	ADD	-0.0988463	0.0109809	81.0301	18.653	SSH3	Q8TE77	OID31216	trans
rs1794283	6	32698581	C	T	0.146243	0.998255	33924	ADD	-0.0904957	0.00960825	88.7089	20.3397	STAB2	Q8WWQ8	OID30401	trans
rs1794283	6	32698581	C	T	0.146205	0.997894	33687	ADD	-0.0577389	0.00955177	36.54	8.82518	SUSD2	Q9UGT4	OID21098	trans
rs1794283	6	32698581	C	T	0.146174	0.999996	33290	ADD	-0.0540541	0.00940424	33.0377	8.04388	TCN1	P20061	OID30687	trans
rs1794283	6	32698581	C	T	0.146157	0.99765	33942	ADD	-0.0573853	0.00878213	42.6974	10.1945	TCTN3	Q6NUS6	OID30326	trans
rs1794283	6	32698581	C	T	0.14608	0.997717	33777	ADD	-0.0648504	0.0106485	37.0891	8.94749	TDP1	Q9NUW8	OID31403	trans
rs1794283	6	32698581	C	T	0.146204	0.998599	33822	ADD	-0.0571808	0.00937963	37.1646	8.9643	TEK	Q02763	OID21496	trans
rs1794283	6	32698581	C	T	0.146167	0.999573	33413	ADD	-0.07909	0.0094388	70.2117	16.2735	TGFBI	Q15582	OID20417	trans
rs1794283	6	32698581	C	T	0.146204	0.998599	33822	ADD	0.0845748	0.0100944	70.1973	16.2704	TGFBR2	P37173	OID21493	trans
rs1794283	6	32698581	C	T	0.146091	0.997968	33631	ADD	-0.103895	0.010238	102.981	23.4706	TGM2	P21980	OID20141	trans
rs1794283	6	32698581	C	T	0.146321	0.998722	33985	ADD	0.063638	0.00910735	48.8257	11.5532	TGOLN2	O43493	OID30691	trans
rs1794283	6	32698581	C	T	0.146046	0.997989	33693	ADD	0.056765	0.0100878	31.6639	7.73684	THBD	P07204	OID20231	trans
rs1794283	6	32698581	C	T	0.146207	0.998704	34090	ADD	-0.0580592	0.00992144	34.2447	8.31337	TIE1	P35590	OID20303	trans
rs1794283	6	32698581	C	T	0.145872	0.997788	33335	ADD	0.0632414	0.0108693	33.8532	8.22598	TIGIT	Q495A1	OID31320	trans
rs1794283	6	32698581	C	T	0.146205	0.997894	33687	ADD	0.0678645	0.0102165	44.1248	10.5113	TNFRSF1A	P19438	OID21155	trans
rs1794283	6	32698581	C	T	0.146205	0.997894	33687	ADD	0.0723986	0.0103293	49.127	11.6199	TNFRSF1B	P20333	OID21145	trans
rs1794283	6	32698581	C	T	0.14616	0.997778	33962	ADD	0.0692114	0.0104225	44.0975	10.5053	TNFRSF21	O75509	OID21052	trans
rs1794283	6	32698581	C	T	0.145917	0.998678	33988	ADD	0.112304	0.0103591	117.529	26.6579	TNFRSF4	P43489	OID20653	trans
rs1794283	6	32698581	C	T	0.14616	0.997778	33962	ADD	0.121649	0.0104599	135.257	30.5374	TNFRSF8	P28908	OID21049	trans
rs1794283	6	32698581	C	T	0.146106	0.998187	33436	ADD	0.110231	0.0102731	115.135	26.1336	TNFRSF9	Q07011	OID20985	trans
rs1794283	6	32698581	C	T	0.146186	0.998616	34023	ADD	-0.08943	0.00993695	80.9953	18.6454	TNFSF13B	Q9Y275	OID20272	trans
rs1794283	6	32698581	C	T	0.146243	0.998255	33924	ADD	-0.0734338	0.00745798	96.9504	22.1482	TNN	Q9UQP3	OID30412	trans
rs1794283	6	32698581	C	T	0.146106	0.998187	33436	ADD	-0.0701006	0.00991999	49.9369	11.7992	TNR	Q92752	OID20957	trans
rs1794283	6	32698581	C	T	0.146205	0.997894	33687	ADD	0.108698	0.0105678	105.797	24.0878	TNXB	P22105	OID21107	trans
rs1794283	6	32698581	C	T	0.146153	0.999173	32981	ADD	-0.126588	0.0108814	135.337	30.5549	TP53BP1	Q12888	OID30470	trans
rs1794283	6	32698581	C	T	0.14637	0.998649	33649	ADD	-0.0724662	0.00952288	57.9074	13.5611	TREM2	Q9NZC2	OID20731	trans
rs1794283	6	32698581	C	T	0.146147	0.99744	33657	ADD	-0.0698121	0.0104684	44.4736	10.5887	TRIM21	P19474	OID20533	trans
rs1794283	6	32698581	C	T	0.146153	0.999173	32981	ADD	-0.0659236	0.0108856	36.6754	8.85535	TSC1	Q92574	OID30478	trans
rs1794283	6	32698581	C	T	0.146204	0.998599	33822	ADD	0.0516703	0.00900611	32.9161	8.01671	TXNDC15	Q96J42	OID21495	trans
rs1794283	6	32698581	C	T	0.146153	0.999173	32981	ADD	0.0752784	0.010893	47.7584	11.3168	TYRP1	P17643	OID30517	trans
rs1794283	6	32698581	C	T	0.145997	0.997654	33307	ADD	-0.109666	0.00995099	121.453	27.517	WFIKKN1	Q96NZ8	OID20939	trans
rs1794283	6	32698581	C	T	0.145849	0.998707	33966	ADD	-0.0700368	0.010172	47.4065	11.2389	WIF1	Q9Y5W5	OID21464	trans
rs1794283	6	32698581	C	T	0.146133	0.998397	32907	ADD	-0.060773	0.0102304	35.289	8.54633	ZBTB16	Q05516	OID21205	trans
rs1794283	6	32698581	C	T	0.146161	0.998113	33796	ADD	-0.0855508	0.0105255	66.064	15.36	ZNRD2	O60232	OID31450	trans
rs1794511	6	32703430	T	G	0.145049	0.993717	33410	ADD	0.149473	0.0102495	212.674	47.4455	ADA2	Q9NZK5	OID20394	trans
rs1794511	6	32703430	T	G	0.144754	0.99142	33043	ADD	-0.0470523	0.00859712	29.9541	7.35418	ADAM15	Q13444	OID20109	trans
rs1794511	6	32703430	T	G	0.145125	0.992638	33796	ADD	0.124769	0.0106007	138.531	31.2535	ADAM9	Q13443	OID31488	trans
rs1794511	6	32703430	T	G	0.14503	0.993086	33898	ADD	-0.0577649	0.010144	32.4269	7.90742	ADGRE5	P48960	OID20260	trans
rs1794511	6	32703430	T	G	0.145057	0.992294	33533	ADD	-0.0659021	0.0102003	41.7417	9.98228	ADGRG1	Q9Y653	OID21294	trans
rs1794511	6	32703430	T	G	0.145323	0.993154	33578	ADD	-0.116722	0.0104883	123.85	28.0416	AGER	Q15109	OID20756	trans
rs1794511	6	32703430	T	G	0.144623	0.991848	32733	ADD	0.0722097	0.0108523	44.274	10.5444	AGR2	O95994	OID20896	trans
rs1794511	6	32703430	T	G	0.144711	0.993077	33908	ADD	-0.104243	0.0101679	105.109	23.937	AMBP	P02760	OID21413	trans
rs1794511	6	32703430	T	G	0.145057	0.992294	33533	ADD	-0.0618435	0.0105367	34.4489	8.35893	AMIGO2	Q86SJ2	OID21370	trans
rs1794511	6	32703430	T	G	0.145238	0.992087	33720	ADD	-0.0885678	0.0104388	71.9865	16.6642	ANGPTL2	Q9UKU9	OID20726	trans
rs1794511	6	32703430	T	G	0.145099	0.991825	33657	ADD	-0.102146	0.0107335	90.5644	20.747	ANXA11	P50995	OID20583	trans
rs1794511	6	32703430	T	G	0.145057	0.992294	33533	ADD	-0.0580891	0.0105328	30.4161	7.45764	APBB1IP	Q7Z5R6	OID21359	trans
rs1794511	6	32703430	T	G	0.145122	0.99307	33742	ADD	0.0766229	0.0105026	53.2262	12.5269	APOM	O95445	OID20374	trans
rs1794511	6	32703430	T	G	0.14519	0.993392	33995	ADD	0.186598	0.010262	330.633	73.1552	B2M	P61769	OID30725	trans
rs1794511	6	32703430	T	G	0.145171	0.99227	33687	ADD	-0.0920089	0.0101533	82.1186	18.8923	B4GAT1	O43505	OID21127	trans
rs1794511	6	32703430	T	G	0.145067	0.993413	33853	ADD	-0.0658727	0.0105295	39.1375	9.40342	BAP18	Q8IXM2	OID31150	trans
rs1794511	6	32703430	T	G	0.145171	0.99227	33687	ADD	-0.0574308	0.0100069	32.9376	8.02153	BCAM	P50895	OID21076	trans
rs1794511	6	32703430	T	G	0.145047	0.992517	33436	ADD	-0.0665477	0.010318	41.5986	9.95049	BCAN	Q96GW7	OID20998	trans
rs1794511	6	32703430	T	G	0.145426	0.993353	33359	ADD	-0.0728215	0.00960881	57.4354	13.4568	BCHE	P06276	OID30717	trans
rs1794511	6	32703430	T	G	0.14518	0.992998	34090	ADD	-0.0741812	0.00966804	58.8723	13.7741	BLMH	Q13867	OID20336	trans
rs1794511	6	32703430	T	G	0.145383	0.992543	33848	ADD	0.217833	0.01049	431.218	95.0543	BTN2A1	Q7KYR7	OID20713	trans
rs1794511	6	32703430	T	G	0.145099	0.991825	33657	ADD	-0.295678	0.0107044	762.981	167.219	BTN3A2	P78410	OID20540	trans
rs1794511	6	32703430	T	G	0.144898	0.993186	33925	ADD	0.059127	0.0101328	34.0495	8.26979	C1QA	P02745	OID20654	trans
rs1794511	6	32703430	T	G	0.145195	0.994377	33187	ADD	-0.0753168	0.0104227	52.2186	12.304	C1QTNF5	Q9BXJ0	OID30618	trans
rs1794511	6	32703430	T	G	0.145122	0.99307	33742	ADD	0.192816	0.0105995	330.912	73.2158	C2	P06681	OID20410	trans
rs1794511	6	32703430	T	G	0.145636	0.992859	32230	ADD	-0.0596779	0.0108903	30.0293	7.37104	C3	P01024	OID30776	trans
rs1794511	6	32703430	T	G	0.145067	0.993413	33853	ADD	-0.138152	0.0102998	179.911	40.2952	CAPS	Q13938	OID31126	trans
rs1794511	6	32703430	T	G	0.144934	0.992256	33628	ADD	-0.0947039	0.0104946	81.4344	18.7419	CBLIF	P27352	OID20179	trans
rs1794511	6	32703430	T	G	0.144892	0.993054	33980	ADD	0.0568152	0.0102031	31.0071	7.58992	CCL13	Q99616	OID20655	trans
rs1794511	6	32703430	T	G	0.14518	0.992998	34090	ADD	-0.0752013	0.00849968	78.279	18.0483	CCL16	O15467	OID20334	trans
rs1794511	6	32703430	T	G	0.145108	0.992142	33962	ADD	-0.179438	0.0106975	281.364	62.4217	CCL19	Q99731	OID21030	trans
rs1794511	6	32703430	T	G	0.144951	0.993062	34049	ADD	-0.0661939	0.0106092	38.9285	9.35693	CCL20	P78556	OID20671	trans
rs1794511	6	32703430	T	G	0.145383	0.992543	33848	ADD	-0.0634074	0.0100245	40.0087	9.59716	CCL23	P55773	OID20693	trans
rs1794511	6	32703430	T	G	0.144951	0.993062	34049	ADD	0.0615966	0.00846121	52.9967	12.4761	CCL25	O15444	OID20674	trans
rs1794511	6	32703430	T	G	0.145099	0.991825	33657	ADD	-0.0864086	0.0105224	67.4342	15.6619	CCL26	Q9Y258	OID20546	trans
rs1794511	6	32703430	T	G	0.144991	0.992263	33693	ADD	-0.0898279	0.0101567	78.2199	18.0353	CCL27	Q9Y4X3	OID20121	trans
rs1794511	6	32703430	T	G	0.144971	0.99234	33467	ADD	-0.0582849	0.0103562	31.6747	7.73926	CCN1	O00622	OID21368	trans
rs1794511	6	32703430	T	G	0.145095	0.993757	32981	ADD	-0.10505	0.0110071	91.0842	20.8611	CCNE1	P24864	OID30456	trans
rs1794511	6	32703430	T	G	0.14514	0.992967	33822	ADD	0.194342	0.0102915	356.592	78.8084	CD1C	P29017	OID21483	trans
rs1794511	6	32703430	T	G	0.144989	0.991431	32917	ADD	-0.169529	0.00978161	300.377	66.5644	CD207	Q9UJ71	OID21298	trans
rs1794511	6	32703430	T	G	0.144912	0.993172	33840	ADD	0.0556493	0.00980462	32.215	7.86006	CD300E	Q496F6	OID21418	trans
rs1794511	6	32703430	T	G	0.145057	0.992294	33533	ADD	0.0908889	0.0100182	82.3088	18.934	CD302	Q8IX05	OID21328	trans
rs1794511	6	32703430	T	G	0.145067	0.991973	33592	ADD	-0.0941196	0.0103519	82.6652	19.0123	CD4	P01730	OID20584	trans
rs1794511	6	32703430	T	G	0.144711	0.993077	33908	ADD	-0.066779	0.0104223	41.0536	9.82942	CD5	P06127	OID21449	trans
rs1794511	6	32703430	T	G	0.145108	0.992142	33962	ADD	0.189344	0.0101922	345.121	76.3104	CD74	P04233	OID21040	trans
rs1794511	6	32703430	T	G	0.145108	0.992142	33962	ADD	-0.0949331	0.0104551	82.4484	18.9647	CD8A	P01732	OID21018	trans
rs1794511	6	32703430	T	G	0.145113	0.991905	33873	ADD	-0.059725	0.00975835	37.4593	9.02994	CDA	P32320	OID30345	trans
rs1794511	6	32703430	T	G	0.145309	0.993609	32416	ADD	0.0571847	0.0101756	31.5821	7.71856	CDH1	P12830	OID20353	trans
rs1794511	6	32703430	T	G	0.144991	0.992263	33693	ADD	-0.0591629	0.00955277	38.3566	9.22968	CDHR5	Q9HBB8	OID20193	trans
rs1794511	6	32703430	T	G	0.144868	0.993093	33990	ADD	0.3461	0.0104693	1092.86	238.93	CDSN	Q15517	OID20667	trans
rs1794511	6	32703430	T	G	0.145087	0.993013	32907	ADD	-0.0770537	0.0108604	50.3378	11.888	CFC1	P0CG37	OID21261	trans
rs1794511	6	32703430	T	G	0.145047	0.992517	33436	ADD	0.0616844	0.0097387	40.1189	9.62166	CLEC10A	Q8IUN9	OID20928	trans
rs1794511	6	32703430	T	G	0.145099	0.991825	33657	ADD	0.0469262	0.00844389	30.8849	7.56258	CLEC4C	Q8WTT0	OID20547	trans
rs1794511	6	32703430	T	G	0.14488	0.992433	33564	ADD	-0.0553598	0.0100797	30.164	7.40121	CLEC5A	Q9NY25	OID20165	trans
rs1794511	6	32703430	T	G	0.145171	0.99227	33687	ADD	-0.057335	0.00955811	35.9828	8.701	CNTN3	Q9P232	OID21092	trans
rs1794511	6	32703430	T	G	0.14518	0.992998	34090	ADD	-0.0687519	0.0104649	43.162	10.2977	CPB1	P15086	OID20289	trans
rs1794511	6	32703430	T	G	0.144805	0.993113	33903	ADD	0.511464	0.00893759	3274.83	712.977	CPVL	Q9H3G5	OID21435	trans
rs1794511	6	32703430	T	G	0.14515	0.994082	33017	ADD	-0.089444	0.0109534	66.6814	15.496	CRTAP	O75718	OID30902	trans
rs1794511	6	32703430	T	G	0.145095	0.993757	32981	ADD	-0.0657111	0.0106721	37.9122	9.13075	CSF3R	Q99062	OID30527	trans
rs1794511	6	32703430	T	G	0.145095	0.993757	32981	ADD	-0.0964183	0.0109149	78.0328	17.9942	CSNK1D	P48730	OID30492	trans
rs1794511	6	32703430	T	G	0.145403	0.992704	33653	ADD	-0.0715345	0.00988033	52.419	12.3484	CTRC	Q99895	OID20752	trans
rs1794511	6	32703430	T	G	0.145067	0.993413	33853	ADD	-0.0630123	0.0103218	37.2681	8.98736	CTRL	P40313	OID31157	trans
rs1794511	6	32703430	T	G	0.14513	0.993087	33714	ADD	0.0586752	0.00983335	35.6046	8.61669	CTSB	P07858	OID20276	trans
rs1794511	6	32703430	T	G	0.145446	0.992304	33598	ADD	0.116044	0.00876321	175.356	39.3006	CTSC	P53634	OID20679	trans
rs1794511	6	32703430	T	G	0.145195	0.994377	33187	ADD	-0.110666	0.0100631	120.939	27.4045	CTSE	P14091	OID30628	trans
rs1794511	6	32703430	T	G	0.144764	0.991234	32979	ADD	-0.0395841	0.00681688	33.7186	8.19594	CTSH	P09668	OID20113	trans
rs1794511	6	32703430	T	G	0.144951	0.993062	34049	ADD	-0.0661708	0.0104013	40.4723	9.70023	CTSO	P43234	OID20660	trans
rs1794511	6	32703430	T	G	0.145198	0.992744	33681	ADD	0.07095	0.0101419	48.9404	11.5786	CTSZ	Q9UBR2	OID20365	trans
rs1794511	6	32703430	T	G	0.145047	0.992517	33436	ADD	0.095816	0.0105752	82.092	18.8864	CX3CL1	P78423	OID20976	trans
rs1794511	6	32703430	T	G	0.145383	0.992543	33848	ADD	0.0735774	0.00984309	55.876	13.1124	CXCL9	Q07325	OID20675	trans
rs1794511	6	32703430	T	G	0.145108	0.992142	33962	ADD	-0.0973668	0.0105104	85.8198	19.7053	DDR1	Q08345	OID21009	trans
rs1794511	6	32703430	T	G	0.145012	0.991586	33218	ADD	-0.0811521	0.0102546	62.6272	14.6024	DEFB4A_DEFB4B	O15263	OID21373	trans
rs1794511	6	32703430	T	G	0.145012	0.991586	33218	ADD	-0.0811521	0.0102546	62.6272	14.6024	DEFB4A_DEFB4B	O15263	OID21373	trans
rs1794511	6	32703430	T	G	0.144878	0.993488	33874	ADD	-0.105115	0.0102348	105.48	24.0183	DSCAM	O60469	OID30993	trans
rs1794511	6	32703430	T	G	0.145099	0.991825	33657	ADD	-0.0570626	0.0104004	30.1027	7.38748	EGLN1	Q9GZT9	OID20572	trans
rs1794511	6	32703430	T	G	0.144484	0.992706	32661	ADD	0.0937718	0.0103343	82.3338	18.9395	EPHA2	P29317	OID21342	trans
rs1794511	6	32703430	T	G	0.14514	0.992967	33822	ADD	-0.0643056	0.0099534	41.7403	9.98196	ERBB2	P04626	OID21520	trans
rs1794511	6	32703430	T	G	0.14519	0.993392	33995	ADD	-0.0451116	0.0074207	36.9561	8.91786	F12	P00748	OID30739	trans
rs1794511	6	32703430	T	G	0.145113	0.992051	33942	ADD	-0.0548456	0.0100291	29.9058	7.34338	FAM20A	Q96MK3	OID30348	trans
rs1794511	6	32703430	T	G	0.145057	0.992294	33533	ADD	-0.114838	0.00975823	138.493	31.2453	FAM3B	P58499	OID21372	trans
rs1794511	6	32703430	T	G	0.14518	0.992998	34090	ADD	-0.0817586	0.0103726	62.129	14.4926	FAP	Q12884	OID20330	trans
rs1794511	6	32703430	T	G	0.145099	0.991825	33657	ADD	-0.0565605	0.0088584	40.7677	9.76588	FCAR	P24071	OID20564	trans
rs1794511	6	32703430	T	G	0.145171	0.99227	33687	ADD	0.0658901	0.0102305	41.4806	9.92428	FCER2	P06734	OID21133	trans
rs1794511	6	32703430	T	G	0.145269	0.992913	33916	ADD	-0.0544942	0.00992723	30.1331	7.39428	FCN1	O00602	OID30690	trans
rs1794511	6	32703430	T	G	0.145205	0.992694	33924	ADD	-0.0720457	0.00905439	63.3138	14.7538	FGFBP2	Q9BYJ0	OID30395	trans
rs1794511	6	32703430	T	G	0.145195	0.994377	33187	ADD	0.0654511	0.0073271	79.7939	18.3813	FGFR4	P22455	OID30646	trans
rs1794511	6	32703430	T	G	0.14514	0.992967	33822	ADD	-0.0679973	0.00904052	56.5713	13.266	FLT4	P35916	OID21491	trans
rs1794511	6	32703430	T	G	0.145095	0.993757	32981	ADD	-0.0668359	0.0109476	37.272	8.98822	FOLH1	Q04609	OID30430	trans
rs1794511	6	32703430	T	G	0.145108	0.992142	33962	ADD	0.103681	0.0102118	103.086	23.4937	FOLR2	P14207	OID21062	trans
rs1794511	6	32703430	T	G	0.145138	0.993046	33760	ADD	0.0549471	0.00823979	44.469	10.5877	FOLR3	P41439	OID21485	trans
rs1794511	6	32703430	T	G	0.144987	0.992106	33309	ADD	-0.153066	0.00960642	253.884	56.4322	FRZB	Q92765	OID20968	trans
rs1794511	6	32703430	T	G	0.145067	0.993413	33853	ADD	-0.102114	0.010391	96.5714	22.0651	GAST	P01350	OID31083	trans
rs1794511	6	32703430	T	G	0.145171	0.99227	33687	ADD	-0.0642754	0.00950697	45.7094	10.8628	GNLY	P22749	OID21132	trans
rs1794511	6	32703430	T	G	0.145108	0.992142	33962	ADD	-0.0912476	0.0104804	75.8034	17.504	GOLM2	Q6P4E1	OID21044	trans
rs1794511	6	32703430	T	G	0.144951	0.993062	34049	ADD	-0.133389	0.0105396	160.173	35.9841	GZMA	P12544	OID20663	trans
rs1794511	6	32703430	T	G	0.14551	0.992089	32862	ADD	-0.069758	0.011019	40.0777	9.61249	HCG22	E2RYF7	OID30088	trans
rs1794511	6	32703430	T	G	0.144878	0.993488	33874	ADD	0.456552	0.0108451	1772.2	386.55	HLA-A	P04439	OID31048	trans
rs1794511	6	32703430	T	G	0.145099	0.991825	33657	ADD	0.301393	0.0104541	831.173	182.045	HLA-E	P13747	OID20532	trans
rs1794511	6	32703430	T	G	0.14518	0.992998	34090	ADD	-0.170432	0.0101861	279.956	62.1148	ICAM3	P32942	OID20277	trans
rs1794511	6	32703430	T	G	0.145099	0.991825	33657	ADD	-0.0575853	0.0091103	39.9537	9.58494	ICAM4	Q14773	OID20578	trans
rs1794511	6	32703430	T	G	0.145057	0.992294	33533	ADD	-0.0703709	0.0100291	49.2335	11.6435	IGF1R	P08069	OID21274	trans
rs1794511	6	32703430	T	G	0.145171	0.99227	33687	ADD	0.11716	0.0105986	122.198	27.68	IGF2R	P11717	OID21146	trans
rs1794511	6	32703430	T	G	0.144962	0.9931	33042	ADD	-0.0673711	0.010339	42.4612	10.1421	IGSF21	Q96ID5	OID30210	trans
rs1794511	6	32703430	T	G	0.145087	0.993013	32907	ADD	-0.0805896	0.0109817	53.8543	12.6657	IKZF2	Q9UKS7	OID21213	trans
rs1794511	6	32703430	T	G	0.145057	0.992294	33533	ADD	0.0993956	0.00972514	104.458	23.7944	IL12A_IL12B	P29459_P29460	OID21327	trans
rs1794511	6	32703430	T	G	0.145057	0.992294	33533	ADD	0.0993956	0.00972514	104.458	23.7944	IL12A_IL12B	P29459_P29460	OID21327	trans
rs1794511	6	32703430	T	G	0.144951	0.993062	34049	ADD	0.106709	0.00956536	124.451	28.1732	IL12B	P29460	OID20666	trans
rs1794511	6	32703430	T	G	0.145095	0.993757	32981	ADD	-0.0773624	0.010998	49.48	11.6981	IL12RB2	Q99665	OID30422	trans
rs1794511	6	32703430	T	G	0.145099	0.991825	33657	ADD	0.105751	0.010636	98.8588	22.5668	IL15	P40933	OID20562	trans
rs1794511	6	32703430	T	G	0.1446	0.992085	33084	ADD	0.0614666	0.0104279	34.7446	8.4249	IL15RA	Q13261	OID20498	trans
rs1794511	6	32703430	T	G	0.145277	0.990786	33285	ADD	0.071783	0.00843539	72.4157	16.7587	IL17RB	Q9NRM6	OID20585	trans
rs1794511	6	32703430	T	G	0.145242	0.993291	33586	ADD	-0.055688	0.00974537	32.6532	7.95799	IL1R2	P27930	OID20757	trans
rs1794511	6	32703430	T	G	0.144998	0.993136	33385	ADD	0.10476	0.00958127	119.549	27.1002	IL2RA	P01589	OID20267	trans
rs1794511	6	32703430	T	G	0.145099	0.991825	33657	ADD	-0.138976	0.00960835	209.209	46.6895	IL5RA	Q01344	OID20601	trans
rs1794511	6	32703430	T	G	0.145115	0.993978	33413	ADD	-0.0384711	0.00670785	32.8929	8.01154	IL6R	P08887	OID20385	trans
rs1794511	6	32703430	T	G	0.145171	0.99227	33687	ADD	-0.0708321	0.0103722	46.6358	11.0681	ITGA5	P08648	OID21139	trans
rs1794511	6	32703430	T	G	0.144787	0.99309	33966	ADD	0.0956889	0.00997173	92.0837	21.0805	ITGB7	P26010	OID21393	trans
rs1794511	6	32703430	T	G	0.145205	0.992694	33924	ADD	-0.054033	0.00954268	32.061	7.82563	ITGBL1	O95965	OID30408	trans
rs1794511	6	32703430	T	G	0.14514	0.992967	33822	ADD	-0.0793581	0.00939609	71.3326	16.5203	KDR	P35968	OID21497	trans
rs1794511	6	32703430	T	G	0.145049	0.992231	33777	ADD	0.163101	0.0099637	267.963	59.501	KIR2DL2	P43627	OID31431	trans
rs1794511	6	32703430	T	G	0.145087	0.993013	32907	ADD	0.159832	0.0105215	230.767	51.392	KIR2DL3	P43628	OID21196	trans
rs1794511	6	32703430	T	G	0.145087	0.993013	32907	ADD	-0.0693249	0.00739945	87.777	20.1351	KIR3DL1	P43629	OID21185	trans
rs1794511	6	32703430	T	G	0.144951	0.993062	34049	ADD	-0.0838325	0.00980474	73.106	16.9105	KLRD1	Q13241	OID20632	trans
rs1794511	6	32703430	T	G	0.145095	0.993757	32981	ADD	-0.0965333	0.0103467	87.0462	19.9746	KLRF1	Q9NZS2	OID30464	trans
rs1794511	6	32703430	T	G	0.144951	0.993062	34049	ADD	-0.0685237	0.0102183	44.9701	10.6988	KYNU	Q16719	OID20669	trans
rs1794511	6	32703430	T	G	0.145	0.992697	33375	ADD	0.0740229	0.0098621	56.337	13.2143	LAYN	Q6UX15	OID20970	trans
rs1794511	6	32703430	T	G	0.145268	0.993056	33985	ADD	-0.0617449	0.0104277	35.0609	8.49545	LCAT	P04180	OID30677	trans
rs1794511	6	32703430	T	G	0.145032	0.993335	33898	ADD	-0.0562968	0.0102321	30.2719	7.42536	LDLR	P01130	OID20240	trans
rs1794511	6	32703430	T	G	0.1446	0.992085	33084	ADD	-0.197044	0.010264	368.546	81.4112	LILRB4	Q8NHJ6	OID20429	trans
rs1794511	6	32703430	T	G	0.144962	0.9931	33042	ADD	-0.0792419	0.0103807	58.2717	13.6415	LIPF	P07098	OID30266	trans
rs1794511	6	32703430	T	G	0.145166	0.99275	32604	ADD	-0.0608101	0.0105287	33.3581	8.11545	LPO	P22079	OID20963	trans
rs1794511	6	32703430	T	G	0.145108	0.992142	33962	ADD	-0.0676495	0.0104301	42.0677	10.0547	LRPAP1	P30533	OID21059	trans
rs1794511	6	32703430	T	G	0.145099	0.991825	33657	ADD	0.0760518	0.0105324	52.1397	12.2866	LTA	P01374	OID20586	trans
rs1794511	6	32703430	T	G	0.145049	0.992231	33777	ADD	0.0857043	0.0107857	63.1409	14.7157	LTB	Q06643	OID31383	trans
rs1794511	6	32703430	T	G	0.14522	0.993254	33457	ADD	0.0613835	0.0102228	36.0545	8.71699	LTBR	P36941	OID20768	trans
rs1794511	6	32703430	T	G	0.145188	0.99332	33632	ADD	-0.059045	0.00969006	37.129	8.95636	LYPD3	O95274	OID21530	trans
rs1794511	6	32703430	T	G	0.144962	0.9931	33042	ADD	-0.103599	0.00995839	108.226	24.6202	MAN1A2	O60476	OID30262	trans
rs1794511	6	32703430	T	G	0.14551	0.992089	32862	ADD	0.117475	0.00898151	171.076	38.3658	MANSC4	A6NHS7	OID30141	trans
rs1794511	6	32703430	T	G	0.145125	0.992638	33796	ADD	-0.080294	0.0107898	55.3778	13.0024	MCTS1	Q9ULC4	OID31444	trans
rs1794511	6	32703430	T	G	0.145099	0.991825	33657	ADD	0.398874	0.0108717	1346.09	293.962	MICB_MICA	Q29980_Q29983	OID20593	trans
rs1794511	6	32703430	T	G	0.145099	0.991825	33657	ADD	0.398874	0.0108717	1346.09	293.962	MICB_MICA	Q29980_Q29983	OID20593	trans
rs1794511	6	32703430	T	G	0.1446	0.992085	33084	ADD	-0.0550901	0.0100038	30.3259	7.43746	MILR1	Q7Z6M3	OID20482	trans
rs1794511	6	32703430	T	G	0.145099	0.991825	33657	ADD	0.061465	0.0100105	37.7006	9.08365	MLN	P12872	OID20541	trans
rs1794511	6	32703430	T	G	0.144988	0.992744	33473	ADD	-0.0729572	0.00968928	56.6962	13.2936	MSLN	Q13421	OID21380	trans
rs1794511	6	32703430	T	G	0.145108	0.992142	33962	ADD	0.0583891	0.00955441	37.347	9.00493	MSR1	P21757	OID21063	trans
rs1794511	6	32703430	T	G	0.145474	0.99311	33473	ADD	-0.0449416	0.00626832	51.4037	12.1238	MST1	P26927	OID30713	trans
rs1794511	6	32703430	T	G	0.145093	0.993624	32913	ADD	-0.0690811	0.0107287	41.4597	9.91964	NAGA	P17050	OID30509	trans
rs1794511	6	32703430	T	G	0.145195	0.994377	33187	ADD	-0.0844236	0.0103718	66.2555	15.4022	NAGPA	Q9UK23	OID30643	trans
rs1794511	6	32703430	T	G	0.144934	0.992256	33628	ADD	0.0648362	0.0105693	37.6308	9.06813	NECTIN2	Q92692	OID20222	trans
rs1794511	6	32703430	T	G	0.14528	0.995036	32377	ADD	-0.0960607	0.0104899	83.8589	19.2746	NHLRC3	Q5JS37	OID30614	trans
rs1794511	6	32703430	T	G	0.145087	0.993013	32907	ADD	-0.0645203	0.0107722	35.8741	8.67678	NINJ1	Q92982	OID21167	trans
rs1794511	6	32703430	T	G	0.145047	0.992517	33436	ADD	-0.064341	0.0103053	38.9813	9.36867	NMNAT1	Q9HAN9	OID20913	trans
rs1794511	6	32703430	T	G	0.145113	0.992051	33942	ADD	-0.0539138	0.00940625	32.8524	8.00248	NPL	Q9BXD5	OID30329	trans
rs1794511	6	32703430	T	G	0.144991	0.992263	33693	ADD	-0.0654744	0.00971944	45.3797	10.7897	NPTXR	O95502	OID20191	trans
rs1794511	6	32703430	T	G	0.145171	0.99227	33687	ADD	-0.0578786	0.0101724	32.3737	7.89552	NRP2	O60462	OID21081	trans
rs1794511	6	32703430	T	G	0.145057	0.992294	33533	ADD	-0.0642563	0.0104069	38.1233	9.17776	OMG	P23515	OID21352	trans
rs1794511	6	32703430	T	G	0.144992	0.992927	33900	ADD	-0.0525184	0.00942288	31.0639	7.60263	PAM	P19021	OID20291	trans
rs1794511	6	32703430	T	G	0.145171	0.99227	33687	ADD	-0.199655	0.00977967	416.783	91.9124	PAMR1	Q6UXH9	OID21153	trans
rs1794511	6	32703430	T	G	0.144844	0.989982	32704	ADD	0.192826	0.0109483	310.199	68.7042	PDIA5	Q14554	OID31209	trans
rs1794511	6	32703430	T	G	0.145268	0.993056	33985	ADD	-0.0783658	0.0104912	55.7955	13.0947	PGA4	P0DJD7	OID30699	trans
rs1794511	6	32703430	T	G	0.14503	0.993086	33898	ADD	-0.0893688	0.0104145	73.637	17.0274	PGLYRP1	O75594	OID20338	trans
rs1794511	6	32703430	T	G	0.145095	0.993757	32981	ADD	-0.0623355	0.0109541	32.3832	7.89766	PGR	P06401	OID30460	trans
rs1794511	6	32703430	T	G	0.14514	0.992967	33822	ADD	0.138394	0.0102934	180.766	40.4819	PLA2G15	Q8NCC3	OID21473	trans
rs1794511	6	32703430	T	G	0.144962	0.993259	33897	ADD	-0.0526243	0.00881515	35.6379	8.62412	PLXNB2	O15031	OID20317	trans
rs1794511	6	32703430	T	G	0.145268	0.993056	33985	ADD	-0.064797	0.0104414	38.5118	9.26421	PNLIP	P16233	OID30693	trans
rs1794511	6	32703430	T	G	0.145095	0.993757	32981	ADD	-0.0684004	0.0110244	38.4955	9.26059	PPM1B	O75688	OID30548	trans
rs1794511	6	32703430	T	G	0.144878	0.993488	33874	ADD	0.0715723	0.0106847	44.8711	10.6769	PPP1R14D	Q9NXH3	OID30997	trans
rs1794511	6	32703430	T	G	0.145047	0.992517	33436	ADD	-0.0618015	0.0106557	33.6386	8.17808	PPP3R1	P63098	OID20902	trans
rs1794511	6	32703430	T	G	0.145205	0.992694	33924	ADD	-0.0644608	0.0103964	38.444	9.24912	PRG3	Q9Y2Y8	OID30383	trans
rs1794511	6	32703430	T	G	0.145067	0.993413	33853	ADD	0.0572735	0.0103739	30.4807	7.4721	PRND	Q9UKY0	OID31124	trans
rs1794511	6	32703430	T	G	0.145122	0.99307	33742	ADD	-0.0575259	0.00982501	34.2816	8.32159	PROC	P04070	OID20402	trans
rs1794511	6	32703430	T	G	0.145099	0.991825	33657	ADD	-0.0604604	0.00736784	67.3381	15.6407	PROK1	P58294	OID20543	trans
rs1794511	6	32703430	T	G	0.145286	0.992665	33527	ADD	-0.058744	0.00990109	35.2015	8.52681	PRSS8	Q16651	OID20763	trans
rs1794511	6	32703430	T	G	0.145125	0.992638	33796	ADD	-0.0576703	0.00931254	38.3502	9.22825	PSAPL1	Q6NUJ1	OID31473	trans
rs1794511	6	32703430	T	G	0.145088	0.992889	33771	ADD	-0.0710833	0.0103783	46.9119	11.1293	QPCT	Q16769	OID20320	trans
rs1794511	6	32703430	T	G	0.145162	0.993219	33870	ADD	-0.0819951	0.0104788	61.2288	14.294	RARRES2	Q99969	OID20373	trans
rs1794511	6	32703430	T	G	0.145057	0.992294	33533	ADD	0.0691889	0.0105199	43.2559	10.3185	RBP2	P50120	OID21365	trans
rs1794511	6	32703430	T	G	0.145049	0.992231	33777	ADD	0.0602331	0.01081	31.0471	7.59888	RCC1	P18754	OID31356	trans
rs1794511	6	32703430	T	G	0.145107	0.994475	33415	ADD	0.0692282	0.0101249	46.7501	11.0935	REG1A	P05451	OID20415	trans
rs1794511	6	32703430	T	G	0.14518	0.992998	34090	ADD	0.0563827	0.0101002	31.1623	7.62465	REG3A	Q06141	OID20258	trans
rs1794511	6	32703430	T	G	0.145244	0.993655	33734	ADD	0.0999645	0.00971039	105.979	24.1276	RNASE6	Q93091	OID30689	trans
rs1794511	6	32703430	T	G	0.145154	0.992521	33962	ADD	0.263606	0.0104673	634.218	139.219	RNASET2	O00584	OID20321	trans
rs1794511	6	32703430	T	G	0.145442	0.992918	33715	ADD	-0.106145	0.0103679	104.812	23.8719	ROBO1	Q9Y6N7	OID20734	trans
rs1794511	6	32703430	T	G	0.145108	0.992142	33962	ADD	-0.0548722	0.0099611	30.3452	7.44177	ROBO2	Q9HCK4	OID21007	trans
rs1794511	6	32703430	T	G	0.145087	0.993013	32907	ADD	-0.0690445	0.010985	39.5056	9.4853	RRM2	P31350	OID21187	trans
rs1794511	6	32703430	T	G	0.145455	0.992538	33718	ADD	-0.068656	0.0100158	46.9878	11.1461	SCGB1A1	P11684	OID20688	trans
rs1794511	6	32703430	T	G	0.144962	0.9931	33042	ADD	0.0551497	0.00905786	37.0711	8.94348	SCN4B	Q8IWT1	OID30277	trans
rs1794511	6	32703430	T	G	0.144878	0.993488	33874	ADD	0.100188	0.0104839	91.3228	20.9135	SEPTIN3	Q9UH03	OID31025	trans
rs1794511	6	32703430	T	G	0.145203	0.993439	33930	ADD	-0.0630336	0.010442	36.4398	8.80283	SERPINC1	P01008	OID30789	trans
rs1794511	6	32703430	T	G	0.144938	0.992024	33307	ADD	-0.0617431	0.0102072	36.5902	8.83635	SETMAR	Q53H47	OID20948	trans
rs1794511	6	32703430	T	G	0.145057	0.992294	33533	ADD	-0.0748872	0.00965285	60.1871	14.0642	SEZ6L2	Q6UXD5	OID21289	trans
rs1794511	6	32703430	T	G	0.144991	0.992263	33693	ADD	-0.0898584	0.00843812	113.403	25.7544	SFTPD	P35247	OID20214	trans
rs1794511	6	32703430	T	G	0.144787	0.99309	33966	ADD	0.0871374	0.00957894	82.7513	19.0313	SIGLEC6	O43699	OID21394	trans
rs1794511	6	32703430	T	G	0.144711	0.993077	33908	ADD	-0.0683466	0.00834724	67.0422	15.5755	SIGLEC9	Q9Y336	OID21390	trans
rs1794511	6	32703430	T	G	0.145099	0.991825	33657	ADD	-0.0578158	0.00960656	36.2208	8.75405	SLAMF7	Q9NQ25	OID20602	trans
rs1794511	6	32703430	T	G	0.145057	0.992294	33533	ADD	-0.0725173	0.0104365	48.2807	11.4325	SMAD5	Q99717	OID21353	trans
rs1794511	6	32703430	T	G	0.145171	0.99227	33687	ADD	-0.0567448	0.0104041	29.7469	7.30777	SOD2	P04179	OID21114	trans
rs1794511	6	32703430	T	G	0.145161	0.992688	33559	ADD	-0.0890619	0.0105145	71.748	16.6117	SPINT1	O43278	OID21109	trans
rs1794511	6	32703430	T	G	0.145047	0.992517	33436	ADD	-0.0828063	0.010416	63.2005	14.7289	SPOCK1	Q08629	OID20924	trans
rs1794511	6	32703430	T	G	0.145442	0.992918	33715	ADD	-0.0883239	0.00978767	81.4326	18.7415	SPON1	Q9HCB6	OID20759	trans
rs1794511	6	32703430	T	G	0.144934	0.992256	33628	ADD	-0.0702172	0.00974868	51.8796	12.2291	SSC4D	Q8WTU2	OID20182	trans
rs1794511	6	32703430	T	G	0.144844	0.989982	32704	ADD	-0.100084	0.0110419	82.1566	18.9006	SSH3	Q8TE77	OID31216	trans
rs1794511	6	32703430	T	G	0.145205	0.992694	33924	ADD	-0.0899941	0.0096636	86.7261	19.9043	STAB2	Q8WWQ8	OID30401	trans
rs1794511	6	32703430	T	G	0.145171	0.99227	33687	ADD	-0.057407	0.00960696	35.7073	8.6396	SUSD2	Q9UGT4	OID21098	trans
rs1794511	6	32703430	T	G	0.145125	0.994279	33290	ADD	-0.0536304	0.00945942	32.1434	7.84406	TCN1	P20061	OID30687	trans
rs1794511	6	32703430	T	G	0.145113	0.992051	33942	ADD	-0.0577004	0.00883306	42.6712	10.1887	TCTN3	Q6NUS6	OID30326	trans
rs1794511	6	32703430	T	G	0.145049	0.992231	33777	ADD	-0.0656679	0.0107093	37.6	9.06126	TDP1	Q9NUW8	OID31403	trans
rs1794511	6	32703430	T	G	0.14514	0.992967	33822	ADD	-0.0564408	0.00943469	35.7874	8.65745	TEK	Q02763	OID21496	trans
rs1794511	6	32703430	T	G	0.145115	0.993978	33413	ADD	-0.0784715	0.0094937	68.3208	15.8571	TGFBI	Q15582	OID20417	trans
rs1794511	6	32703430	T	G	0.14514	0.992967	33822	ADD	0.0854958	0.0101537	70.8998	16.425	TGFBR2	P37173	OID21493	trans
rs1794511	6	32703430	T	G	0.145035	0.992227	33631	ADD	-0.1039	0.0102984	101.786	23.2086	TGM2	P21980	OID20141	trans
rs1794511	6	32703430	T	G	0.145268	0.993056	33985	ADD	0.0643996	0.00916067	49.4211	11.685	TGOLN2	O43493	OID30691	trans
rs1794511	6	32703430	T	G	0.144991	0.992263	33693	ADD	0.0570356	0.0101474	31.5926	7.7209	THBD	P07204	OID20231	trans
rs1794511	6	32703430	T	G	0.14518	0.992998	34090	ADD	-0.0581206	0.009979	33.9224	8.24143	TIE1	P35590	OID20303	trans
rs1794511	6	32703430	T	G	0.144846	0.992413	33335	ADD	0.0641664	0.0109306	34.4611	8.36166	TIGIT	Q495A1	OID31320	trans
rs1794511	6	32703430	T	G	0.145171	0.99227	33687	ADD	0.069072	0.0102755	45.1854	10.7466	TNFRSF1A	P19438	OID21155	trans
rs1794511	6	32703430	T	G	0.145171	0.99227	33687	ADD	0.073039	0.010389	49.4272	11.6864	TNFRSF1B	P20333	OID21145	trans
rs1794511	6	32703430	T	G	0.145108	0.992142	33962	ADD	0.0702967	0.0104833	44.9647	10.6976	TNFRSF21	O75509	OID21052	trans
rs1794511	6	32703430	T	G	0.144863	0.993185	33988	ADD	0.112516	0.010419	116.622	26.4593	TNFRSF4	P43489	OID20653	trans
rs1794511	6	32703430	T	G	0.145108	0.992142	33962	ADD	0.120769	0.010521	131.764	29.7733	TNFRSF8	P28908	OID21049	trans
rs1794511	6	32703430	T	G	0.145047	0.992517	33436	ADD	0.110296	0.0103334	113.927	25.8691	TNFRSF9	Q07011	OID20985	trans
rs1794511	6	32703430	T	G	0.145157	0.992899	34023	ADD	-0.0893373	0.00999472	79.8959	18.4038	TNFSF13B	Q9Y275	OID20272	trans
rs1794511	6	32703430	T	G	0.145205	0.992694	33924	ADD	-0.0742951	0.00750095	98.1042	22.4013	TNN	Q9UQP3	OID30412	trans
rs1794511	6	32703430	T	G	0.145047	0.992517	33436	ADD	-0.0705025	0.00997827	49.9227	11.7961	TNR	Q92752	OID20957	trans
rs1794511	6	32703430	T	G	0.145171	0.99227	33687	ADD	0.110061	0.0106289	107.223	24.4004	TNXB	P22105	OID21107	trans
rs1794511	6	32703430	T	G	0.145095	0.993757	32981	ADD	-0.127755	0.0109439	136.272	30.7595	TP53BP1	Q12888	OID30470	trans
rs1794511	6	32703430	T	G	0.145325	0.993021	33649	ADD	-0.0724322	0.00957823	57.1864	13.4019	TREM2	Q9NZC2	OID20731	trans
rs1794511	6	32703430	T	G	0.145099	0.991825	33657	ADD	-0.0705935	0.0105293	44.9497	10.6943	TRIM21	P19474	OID20533	trans
rs1794511	6	32703430	T	G	0.145095	0.993757	32981	ADD	-0.0665841	0.0109482	36.9877	8.9249	TSC1	Q92574	OID30478	trans
rs1794511	6	32703430	T	G	0.14514	0.992967	33822	ADD	0.0517773	0.00905898	32.6678	7.96125	TXNDC15	Q96J42	OID21495	trans
rs1794511	6	32703430	T	G	0.145095	0.993757	32981	ADD	0.075449	0.0109556	47.4283	11.2437	TYRP1	P17643	OID30517	trans
rs1794511	6	32703430	T	G	0.144938	0.992024	33307	ADD	-0.110667	0.0100092	122.246	27.6904	WFIKKN1	Q96NZ8	OID20939	trans
rs1794511	6	32703430	T	G	0.144787	0.99309	33966	ADD	-0.0706431	0.0102317	47.6698	11.2972	WIF1	Q9Y5W5	OID21464	trans
rs1794511	6	32703430	T	G	0.145087	0.993013	32907	ADD	-0.0614893	0.0102887	35.7171	8.64178	ZBTB16	Q05516	OID21205	trans
rs1794511	6	32703430	T	G	0.145125	0.992638	33796	ADD	-0.085151	0.0105855	64.7074	15.061	ZNRD2	O60232	OID31450	trans
rs1794514	6	32699696	G	C	0.25098	0.974577	33410	ADD	0.0929412	0.00840405	122.304	27.7031	ADA2	Q9NZK5	OID20394	trans
rs1794514	6	32699696	G	C	0.25121	0.974258	33796	ADD	0.0726142	0.00868968	69.829	16.1893	ADAM9	Q13443	OID31488	trans
rs1794514	6	32699696	G	C	0.251882	0.97352	33578	ADD	-0.125631	0.00859994	213.402	47.6044	AGER	Q15109	OID20756	trans
rs1794514	6	32699696	G	C	0.251209	0.973637	34049	ADD	-0.0755647	0.00846828	79.6247	18.3442	AGRP	O00253	OID20658	trans
rs1794514	6	32699696	G	C	0.251204	0.974132	33908	ADD	-0.0889631	0.00832711	114.138	25.9153	AMBP	P02760	OID21413	trans
rs1794514	6	32699696	G	C	0.251479	0.972643	33657	ADD	-0.080324	0.00879792	83.3547	19.1638	ANXA11	P50995	OID20583	trans
rs1794514	6	32699696	G	C	0.25107	0.97555	33874	ADD	-0.049989	0.00857575	33.9786	8.25398	ASPSCR1	Q9BZE9	OID31055	trans
rs1794514	6	32699696	G	C	0.251344	0.974429	33995	ADD	0.148441	0.00841405	311.242	68.9313	B2M	P61769	OID30725	trans
rs1794514	6	32699696	G	C	0.251359	0.97299	33687	ADD	-0.0586911	0.00832587	49.6919	11.745	B4GAT1	O43505	OID21127	trans
rs1794514	6	32699696	G	C	0.251404	0.973833	33436	ADD	-0.0581017	0.00845443	47.2289	11.1995	BCAN	Q96GW7	OID20998	trans
rs1794514	6	32699696	G	C	0.25164	0.975796	33359	ADD	-0.0529652	0.00787473	45.2387	10.7584	BCHE	P06276	OID30717	trans
rs1794514	6	32699696	G	C	0.251304	0.973843	34090	ADD	-0.0544109	0.00792788	47.104	11.1719	BLMH	Q13867	OID20336	trans
rs1794514	6	32699696	G	C	0.251762	0.973604	33848	ADD	0.147343	0.00860111	293.46	65.0573	BTN2A1	Q7KYR7	OID20713	trans
rs1794514	6	32699696	G	C	0.251479	0.972643	33657	ADD	-0.173393	0.00877405	390.537	86.1989	BTN3A2	P78410	OID20540	trans
rs1794514	6	32699696	G	C	0.251336	0.975344	33187	ADD	-0.0523968	0.00854602	37.5909	9.05923	C1QTNF5	Q9BXJ0	OID30618	trans
rs1794514	6	32699696	G	C	0.251257	0.974276	33742	ADD	0.131697	0.0086886	229.748	51.1697	C2	P06681	OID20410	trans
rs1794514	6	32699696	G	C	0.251188	0.972476	33628	ADD	-0.058902	0.0086038	46.8684	11.1197	CBLIF	P27352	OID20179	trans
rs1794514	6	32699696	G	C	0.251304	0.973843	34090	ADD	-0.0630885	0.00696981	81.933	18.8515	CCL16	O15467	OID20334	trans
rs1794514	6	32699696	G	C	0.251313	0.972755	33962	ADD	-0.174407	0.00877164	395.334	87.2434	CCL19	Q99731	OID21030	trans
rs1794514	6	32699696	G	C	0.251221	0.9726	33693	ADD	-0.0563353	0.00832754	45.7644	10.875	CCL27	Q9Y4X3	OID20121	trans
rs1794514	6	32699696	G	C	0.251347	0.974954	33467	ADD	-0.0526513	0.00847894	38.5598	9.27489	CCN1	O00622	OID21368	trans
rs1794514	6	32699696	G	C	0.251128	0.974468	32981	ADD	-0.0582982	0.00902675	41.7107	9.9754	CCNE1	P24864	OID30456	trans
rs1794514	6	32699696	G	C	0.251373	0.974352	33822	ADD	0.117975	0.00843548	195.596	43.7191	CD1C	P29017	OID21483	trans
rs1794514	6	32699696	G	C	0.251095	0.97503	32917	ADD	-0.118897	0.00800706	220.494	49.1514	CD207	Q9UJ71	OID21298	trans
rs1794514	6	32699696	G	C	0.251373	0.974352	33822	ADD	0.0506146	0.00843965	35.9669	8.69745	CD27	P26842	OID21527	trans
rs1794514	6	32699696	G	C	0.251409	0.973977	33840	ADD	0.0577606	0.00803307	51.7011	12.1896	CD300E	Q496F6	OID21418	trans
rs1794514	6	32699696	G	C	0.251376	0.97475	33533	ADD	0.0497748	0.00820452	36.8055	8.88432	CD302	Q8IX05	OID21328	trans
rs1794514	6	32699696	G	C	0.251408	0.972467	33592	ADD	-0.0492985	0.00848656	33.7446	8.20174	CD4	P01730	OID20584	trans
rs1794514	6	32699696	G	C	0.251204	0.974132	33908	ADD	-0.0493502	0.00853551	33.4286	8.1312	CD5	P06127	OID21449	trans
rs1794514	6	32699696	G	C	0.251313	0.972755	33962	ADD	0.0914948	0.00835732	119.856	27.1673	CD74	P04233	OID21040	trans
rs1794514	6	32699696	G	C	0.251313	0.972755	33962	ADD	-0.0504815	0.00857288	34.6746	8.40928	CD8A	P01732	OID21018	trans
rs1794514	6	32699696	G	C	0.251167	0.973689	33990	ADD	0.273089	0.00857974	1013.12	221.597	CDSN	Q15517	OID20667	trans
rs1794514	6	32699696	G	C	0.251067	0.975082	32907	ADD	-0.0510871	0.00890043	32.9459	8.02337	CFC1	P0CG37	OID21261	trans
rs1794514	6	32699696	G	C	0.251221	0.9726	33693	ADD	-0.0479156	0.00857833	31.1996	7.63298	CLC	Q05315	OID20126	trans
rs1794514	6	32699696	G	C	0.251359	0.97299	33687	ADD	-0.0455821	0.00783777	33.8223	8.21909	CNTN3	Q9P232	OID21092	trans
rs1794514	6	32699696	G	C	0.251235	0.973841	33903	ADD	0.253994	0.00732245	1203.19	262.908	CPVL	Q9H3G5	OID21435	trans
rs1794514	6	32699696	G	C	0.251404	0.973833	33436	ADD	0.0559405	0.00833253	45.0713	10.7213	CRTAM	O95727	OID20914	trans
rs1794514	6	32699696	G	C	0.251128	0.974468	32981	ADD	-0.0492498	0.00895112	30.2729	7.42559	CSNK1D	P48730	OID30492	trans
rs1794514	6	32699696	G	C	0.251844	0.97289	33653	ADD	-0.0444546	0.00810427	30.0889	7.38437	CTRC	Q99895	OID20752	trans
rs1794514	6	32699696	G	C	0.251935	0.973718	33598	ADD	0.0570157	0.00718337	62.999	14.6844	CTSC	P53634	OID20679	trans
rs1794514	6	32699696	G	C	0.251336	0.975344	33187	ADD	-0.0630215	0.00825115	58.3377	13.6561	CTSE	P14091	OID30628	trans
rs1794514	6	32699696	G	C	0.251252	0.974737	33681	ADD	0.0480029	0.00831216	33.351	8.11385	CTSZ	Q9UBR2	OID20365	trans
rs1794514	6	32699696	G	C	0.251632	0.973832	33655	ADD	-0.0516895	0.00881532	34.3818	8.34397	CXCL3	P19876	OID20788	trans
rs1794514	6	32699696	G	C	0.251762	0.973604	33848	ADD	0.0464959	0.0080707	33.1899	8.07789	CXCL9	Q07325	OID20675	trans
rs1794514	6	32699696	G	C	0.251313	0.972755	33962	ADD	-0.0568518	0.00861822	43.5165	10.3763	DDR1	Q08345	OID21009	trans
rs1794514	6	32699696	G	C	0.25107	0.97555	33874	ADD	-0.0465782	0.00838274	30.8741	7.56015	DSCAM	O60469	OID30993	trans
rs1794514	6	32699696	G	C	0.251304	0.973843	34090	ADD	-0.0459683	0.00837951	30.094	7.38553	EGFR	P00533	OID20319	trans
rs1794514	6	32699696	G	C	0.250847	0.975876	32661	ADD	0.0695463	0.00845225	67.7022	15.7209	EPHA2	P29317	OID21342	trans
rs1794514	6	32699696	G	C	0.251376	0.97475	33533	ADD	-0.0905825	0.00799165	128.474	29.0536	FAM3B	P58499	OID21372	trans
rs1794514	6	32699696	G	C	0.251313	0.972755	33962	ADD	0.0697605	0.00837338	69.4092	16.0968	FOLR2	P14207	OID21062	trans
rs1794514	6	32699696	G	C	0.251317	0.974229	33760	ADD	0.0378374	0.00675491	31.3763	7.67253	FOLR3	P41439	OID21485	trans
rs1794514	6	32699696	G	C	0.251293	0.973413	33309	ADD	-0.118147	0.00787137	225.292	50.1979	FRZB	Q92765	OID20968	trans
rs1794514	6	32699696	G	C	0.25106	0.974125	33777	ADD	-0.0594646	0.00886785	44.9656	10.6978	GABARAP	O95166	OID31414	trans
rs1794514	6	32699696	G	C	0.251185	0.974836	33853	ADD	-0.0832961	0.00851737	95.6396	21.8607	GAST	P01350	OID31083	trans
rs1794514	6	32699696	G	C	0.251359	0.97299	33687	ADD	-0.0432031	0.00779583	30.7118	7.52384	GNLY	P22749	OID21132	trans
rs1794514	6	32699696	G	C	0.25107	0.97555	33874	ADD	0.169475	0.00888263	364.023	80.4264	HLA-A	P04439	OID31048	trans
rs1794514	6	32699696	G	C	0.251479	0.972643	33657	ADD	0.273955	0.00883202	962.141	210.516	HLA-DRA	P01903	OID20520	trans
rs1794514	6	32699696	G	C	0.251479	0.972643	33657	ADD	0.171257	0.0085689	399.438	88.1366	HLA-E	P13747	OID20532	trans
rs1794514	6	32699696	G	C	0.251304	0.973843	34090	ADD	-0.095221	0.00835265	129.962	29.3792	ICAM3	P32942	OID20277	trans
rs1794514	6	32699696	G	C	0.251376	0.97475	33533	ADD	-0.0476495	0.0082135	33.6558	8.18192	IGF1R	P08069	OID21274	trans
rs1794514	6	32699696	G	C	0.251359	0.97299	33687	ADD	0.0781492	0.00869097	80.8561	18.6148	IGF2R	P11717	OID21146	trans
rs1794514	6	32699696	G	C	0.251376	0.97475	33533	ADD	0.0670651	0.00796455	70.9039	16.4259	IL12A_IL12B	P29459_P29460	OID21327	trans
rs1794514	6	32699696	G	C	0.251376	0.97475	33533	ADD	0.0670651	0.00796455	70.9039	16.4259	IL12A_IL12B	P29459_P29460	OID21327	trans
rs1794514	6	32699696	G	C	0.251209	0.973637	34049	ADD	0.0728349	0.00784052	86.2959	19.8099	IL12B	P29460	OID20666	trans
rs1794514	6	32699696	G	C	0.251479	0.972643	33657	ADD	0.055415	0.00871795	40.4041	9.68507	IL15	P40933	OID20562	trans
rs1794514	6	32699696	G	C	0.251043	0.974294	33084	ADD	0.0493544	0.00899375	30.114	7.39001	IL1A	P01583	OID20488	trans
rs1794514	6	32699696	G	C	0.251188	0.974236	33385	ADD	0.0564345	0.00785274	51.6472	12.1777	IL2RA	P01589	OID20267	trans
rs1794514	6	32699696	G	C	0.251479	0.972643	33657	ADD	-0.0864584	0.00787565	120.515	27.3117	IL5RA	Q01344	OID20601	trans
rs1794514	6	32699696	G	C	0.251248	0.973966	33966	ADD	0.0556863	0.00816848	46.4744	11.0324	ITGB7	P26010	OID21393	trans
rs1794514	6	32699696	G	C	0.251373	0.974352	33822	ADD	-0.0497788	0.00770152	41.7769	9.99011	KDR	P35968	OID21497	trans
rs1794514	6	32699696	G	C	0.25106	0.974125	33777	ADD	0.0454781	0.00816605	31.0157	7.59184	KIR2DL2	P43627	OID31431	trans
rs1794514	6	32699696	G	C	0.251128	0.974468	32981	ADD	-0.0487272	0.00848514	32.9781	8.03057	KLRF1	Q9NZS2	OID30464	trans
rs1794514	6	32699696	G	C	0.251185	0.974836	33853	ADD	0.0516205	0.00823026	39.3384	9.44812	KLRK1	P26718	OID31082	trans
rs1794514	6	32699696	G	C	0.251304	0.973843	34090	ADD	0.0715976	0.00748699	91.4498	20.9414	LILRB1	Q8NHL6	OID20323	trans
rs1794514	6	32699696	G	C	0.251043	0.974294	33084	ADD	-0.144414	0.00839987	295.58	65.5192	LILRB4	Q8NHJ6	OID20429	trans
rs1794514	6	32699696	G	C	0.251139	0.973329	33042	ADD	-0.0570262	0.00851244	44.8788	10.6786	LIPF	P07098	OID30266	trans
rs1794514	6	32699696	G	C	0.251376	0.97475	33533	ADD	-0.0528028	0.00844803	39.0664	9.3876	LRP1	Q07954	OID21293	trans
rs1794514	6	32699696	G	C	0.251313	0.972755	33962	ADD	-0.0689846	0.00855244	65.0616	15.1391	LRPAP1	P30533	OID21059	trans
rs1794514	6	32699696	G	C	0.251662	0.97407	33457	ADD	0.0576942	0.00837986	47.4014	11.2378	LTBR	P36941	OID20768	trans
rs1794514	6	32699696	G	C	0.251404	0.973833	33436	ADD	-0.0499043	0.00865285	33.2627	8.09413	LY96	Q9Y6Y9	OID20945	trans
rs1794514	6	32699696	G	C	0.251139	0.973329	33042	ADD	-0.0463595	0.00816614	32.2287	7.86312	MAN1A2	O60476	OID30262	trans
rs1794514	6	32699696	G	C	0.251479	0.972643	33657	ADD	0.39658	0.00891121	1980.56	431.819	MICB_MICA	Q29980_Q29983	OID20593	trans
rs1794514	6	32699696	G	C	0.251479	0.972643	33657	ADD	0.39658	0.00891121	1980.56	431.819	MICB_MICA	Q29980_Q29983	OID20593	trans
rs1794514	6	32699696	G	C	0.251313	0.972755	33962	ADD	0.0584594	0.00783437	55.6801	13.0692	MSR1	P21757	OID21063	trans
rs1794514	6	32699696	G	C	0.251336	0.975344	33187	ADD	-0.0506434	0.00850427	35.4627	8.58505	NAGPA	Q9UK23	OID30643	trans
rs1794514	6	32699696	G	C	0.251381	0.976796	32377	ADD	-0.0479723	0.00859993	31.1165	7.61439	NHLRC3	Q5JS37	OID30614	trans
rs1794514	6	32699696	G	C	0.251303	0.973894	33942	ADD	-0.0461508	0.00770796	35.8492	8.67123	NPL	Q9BXD5	OID30329	trans
rs1794514	6	32699696	G	C	0.251221	0.9726	33693	ADD	-0.0503209	0.00796903	39.8736	9.56712	NPTXR	O95502	OID20191	trans
rs1794514	6	32699696	G	C	0.251248	0.973966	33966	ADD	-0.0535041	0.00843907	40.1962	9.63885	NPY	P01303	OID21388	trans
rs1794514	6	32699696	G	C	0.251359	0.97299	33687	ADD	-0.0474474	0.00834147	32.355	7.89134	NRP2	O60462	OID21081	trans
rs1794514	6	32699696	G	C	0.251376	0.97475	33533	ADD	-0.0613838	0.00852286	51.8724	12.2275	OMG	P23515	OID21352	trans
rs1794514	6	32699696	G	C	0.251856	0.973375	33715	ADD	-0.0411002	0.00753372	29.7625	7.31127	OSCAR	Q8IYS5	OID20776	trans
rs1794514	6	32699696	G	C	0.251359	0.97299	33687	ADD	-0.136441	0.00801945	289.467	64.1873	PAMR1	Q6UXH9	OID21153	trans
rs1794514	6	32699696	G	C	0.251216	0.973566	33902	ADD	0.0464914	0.00849636	29.942	7.35147	PDCD1	Q15116	OID21396	trans
rs1794514	6	32699696	G	C	0.25099	0.973688	32704	ADD	0.100644	0.00896028	126.162	28.5476	PDIA5	Q14554	OID31209	trans
rs1794514	6	32699696	G	C	0.251323	0.97471	33985	ADD	-0.0594296	0.00860104	47.7423	11.3133	PGA4	P0DJD7	OID30699	trans
rs1794514	6	32699696	G	C	0.251105	0.97423	33898	ADD	-0.0465715	0.00853693	29.7602	7.31076	PGLYRP1	O75594	OID20338	trans
rs1794514	6	32699696	G	C	0.251373	0.974352	33822	ADD	0.0832939	0.00843702	97.4648	22.261	PLA2G15	Q8NCC3	OID21473	trans
rs1794514	6	32699696	G	C	0.251185	0.974836	33853	ADD	-0.071389	0.00869541	67.4035	15.6551	PLXDC2	Q6UX71	OID31101	trans
rs1794514	6	32699696	G	C	0.250896	0.973807	33897	ADD	-0.0400323	0.00722877	30.6684	7.51413	PLXNB2	O15031	OID20317	trans
rs1794514	6	32699696	G	C	0.251404	0.973833	33436	ADD	-0.0481018	0.00873114	30.3515	7.44319	PPP3R1	P63098	OID20902	trans
rs1794514	6	32699696	G	C	0.251271	0.973383	33924	ADD	-0.0498015	0.00852735	34.1081	8.28288	PRG3	Q9Y2Y8	OID30383	trans
rs1794514	6	32699696	G	C	0.251479	0.972643	33657	ADD	-0.0448297	0.00603918	55.103	12.9417	PROK1	P58294	OID20543	trans
rs1794514	6	32699696	G	C	0.25121	0.974258	33796	ADD	-0.0426545	0.00763373	31.2217	7.63793	PSAPL1	Q6NUJ1	OID31473	trans
rs1794514	6	32699696	G	C	0.25121	0.974258	33796	ADD	-0.0415633	0.0075978	29.9257	7.34784	PTPRH	Q9HD43	OID31433	trans
rs1794514	6	32699696	G	C	0.251242	0.974235	33870	ADD	-0.0733085	0.00859194	72.7992	16.843	RARRES2	Q99969	OID20373	trans
rs1794514	6	32699696	G	C	0.251054	0.974875	33415	ADD	0.0459651	0.00830468	30.6345	7.50653	REG1A	P05451	OID20415	trans
rs1794514	6	32699696	G	C	0.251322	0.975092	33734	ADD	0.0694165	0.00796125	76.0261	17.5529	RNASE6	Q93091	OID30689	trans
rs1794514	6	32699696	G	C	0.251322	0.973644	33962	ADD	0.155944	0.00858131	330.24	73.0694	RNASET2	O00584	OID20321	trans
rs1794514	6	32699696	G	C	0.251067	0.975082	32907	ADD	-0.050319	0.00900251	31.2419	7.64245	RRM2	P31350	OID21187	trans
rs1794514	6	32699696	G	C	0.251376	0.97475	33533	ADD	-0.0638269	0.00790535	65.1877	15.1669	SEZ6L2	Q6UXD5	OID21289	trans
rs1794514	6	32699696	G	C	0.251376	0.97475	33533	ADD	-0.0624398	0.00854713	53.3683	12.5583	SMAD5	Q99717	OID21353	trans
rs1794514	6	32699696	G	C	0.251248	0.973966	33966	ADD	-0.0491099	0.00797215	37.9479	9.1387	SMOC1	Q9H4F8	OID21461	trans
rs1794514	6	32699696	G	C	0.251404	0.973833	33436	ADD	-0.0766424	0.00853481	80.6401	18.5673	SPOCK1	Q08629	OID20924	trans
rs1794514	6	32699696	G	C	0.251856	0.973375	33715	ADD	-0.0500018	0.00802794	38.7939	9.32697	SPON1	Q9HCB6	OID20759	trans
rs1794514	6	32699696	G	C	0.251188	0.972476	33628	ADD	-0.0512013	0.0079923	41.0411	9.82663	SSC4D	Q8WTU2	OID20182	trans
rs1794514	6	32699696	G	C	0.25099	0.973688	32704	ADD	-0.0534692	0.00903688	35.0082	8.48371	SSH3	Q8TE77	OID31216	trans
rs1794514	6	32699696	G	C	0.251359	0.97299	33687	ADD	-0.0469018	0.00787783	35.446	8.58133	SUSD2	Q9UGT4	OID21098	trans
rs1794514	6	32699696	G	C	0.251373	0.974352	33822	ADD	-0.0491003	0.00773315	40.3139	9.66501	TEK	Q02763	OID21496	trans
rs1794514	6	32699696	G	C	0.251373	0.974352	33822	ADD	0.0525517	0.00832246	39.8723	9.56683	TGFBR2	P37173	OID21493	trans
rs1794514	6	32699696	G	C	0.251227	0.97256	33631	ADD	-0.0549191	0.00844489	42.2921	10.1045	TGM2	P21980	OID20141	trans
rs1794514	6	32699696	G	C	0.251323	0.97471	33985	ADD	0.0422549	0.00751019	31.6557	7.73501	TGOLN2	O43493	OID30691	trans
rs1794514	6	32699696	G	C	0.251209	0.973637	34049	ADD	0.0468067	0.00773277	36.6392	8.84726	TNFRSF11A	Q9Y6Q6	OID20646	trans
rs1794514	6	32699696	G	C	0.251359	0.97299	33687	ADD	0.0550282	0.00842604	42.6504	10.1841	TNFRSF1A	P19438	OID21155	trans
rs1794514	6	32699696	G	C	0.251359	0.97299	33687	ADD	0.0686581	0.00851907	64.9529	15.1151	TNFRSF1B	P20333	OID21145	trans
rs1794514	6	32699696	G	C	0.251095	0.973547	33988	ADD	0.0618015	0.00854024	52.367	12.3369	TNFRSF4	P43489	OID20653	trans
rs1794514	6	32699696	G	C	0.251313	0.972755	33962	ADD	0.0911707	0.00862694	111.686	25.3781	TNFRSF8	P28908	OID21049	trans
rs1794514	6	32699696	G	C	0.251404	0.973833	33436	ADD	0.0791804	0.0084671	87.4511	20.0635	TNFRSF9	Q07011	OID20985	trans
rs1794514	6	32699696	G	C	0.251181	0.973807	34023	ADD	-0.0493135	0.00819618	36.2001	8.74943	TNFSF13B	Q9Y275	OID20272	trans
rs1794514	6	32699696	G	C	0.251404	0.973833	33436	ADD	-0.0631472	0.00817609	59.6508	13.9459	TNR	Q92752	OID20957	trans
rs1794514	6	32699696	G	C	0.251359	0.97299	33687	ADD	0.0558126	0.00871582	41.006	9.81884	TNXB	P22105	OID21107	trans
rs1794514	6	32699696	G	C	0.251128	0.974468	32981	ADD	-0.0489289	0.00897492	29.7214	7.30207	TP53BP1	Q12888	OID30470	trans
rs1794514	6	32699696	G	C	0.251479	0.972643	33657	ADD	-0.0506848	0.00863056	34.4888	8.36783	TRIM21	P19474	OID20533	trans
rs1794514	6	32699696	G	C	0.251365	0.973213	33307	ADD	-0.0935888	0.00819992	130.265	29.4455	WFIKKN1	Q96NZ8	OID20939	trans
rs1794519	6	32694696	A	C	0.149408	0.977032	33410	ADD	0.148688	0.0102109	212.043	47.3078	ADA2	Q9NZK5	OID20394	trans
rs1794519	6	32694696	A	C	0.149126	0.974723	33043	ADD	-0.0477382	0.0085644	31.0698	7.60394	ADAM15	Q13444	OID20109	trans
rs1794519	6	32694696	A	C	0.149476	0.975913	33796	ADD	0.123637	0.0105616	137.038	30.9269	ADAM9	Q13443	OID31488	trans
rs1794519	6	32694696	A	C	0.149372	0.976534	33898	ADD	-0.0590764	0.0101057	34.174	8.29759	ADGRE5	P48960	OID20260	trans
rs1794519	6	32694696	A	C	0.149429	0.975727	33533	ADD	-0.0646651	0.0101611	40.5001	9.70639	ADGRG1	Q9Y653	OID21294	trans
rs1794519	6	32694696	A	C	0.149683	0.976561	33578	ADD	-0.114548	0.0104487	120.187	27.2397	AGER	Q15109	OID20756	trans
rs1794519	6	32694696	A	C	0.149027	0.975019	32733	ADD	0.0714048	0.0108106	43.6271	10.4009	AGR2	O95994	OID20896	trans
rs1794519	6	32694696	A	C	0.149092	0.976371	33908	ADD	-0.104169	0.0101288	105.769	24.0817	AMBP	P02760	OID21413	trans
rs1794519	6	32694696	A	C	0.149429	0.975727	33533	ADD	-0.0615844	0.0104962	34.425	8.35359	AMIGO2	Q86SJ2	OID21370	trans
rs1794519	6	32694696	A	C	0.149615	0.975527	33720	ADD	-0.0898464	0.0103986	74.6534	17.251	ANGPTL2	Q9UKU9	OID20726	trans
rs1794519	6	32694696	A	C	0.149462	0.97514	33657	ADD	-0.099672	0.0106933	86.881	19.9384	ANXA11	P50995	OID20583	trans
rs1794519	6	32694696	A	C	0.149429	0.975727	33533	ADD	-0.0576684	0.0104923	30.2089	7.41126	APBB1IP	Q7Z5R6	OID21359	trans
rs1794519	6	32694696	A	C	0.149489	0.976377	33742	ADD	0.0765323	0.0104629	53.5035	12.5882	APOM	O95445	OID20374	trans
rs1794519	6	32694696	A	C	0.14956	0.976884	33995	ADD	0.186459	0.0102224	332.706	73.6065	B2M	P61769	OID30725	trans
rs1794519	6	32694696	A	C	0.149504	0.975742	33687	ADD	-0.0930426	0.0101153	84.6062	19.4387	B4GAT1	O43505	OID21127	trans
rs1794519	6	32694696	A	C	0.149395	0.976872	33853	ADD	-0.0643452	0.0104901	37.6244	9.06669	BAP18	Q8IXM2	OID31150	trans
rs1794519	6	32694696	A	C	0.149504	0.975742	33687	ADD	-0.0576313	0.00996944	33.4176	8.12873	BCAM	P50895	OID21076	trans
rs1794519	6	32694696	A	C	0.149419	0.976039	33436	ADD	-0.0652882	0.0102778	40.3521	9.6735	BCAN	Q96GW7	OID20998	trans
rs1794519	6	32694696	A	C	0.14978	0.977001	33359	ADD	-0.0736906	0.00957164	59.2723	13.8623	BCHE	P06276	OID30717	trans
rs1794519	6	32694696	A	C	0.149528	0.976388	34090	ADD	-0.0732713	0.00963177	57.8702	13.5529	BLMH	Q13867	OID20336	trans
rs1794519	6	32694696	A	C	0.149749	0.976018	33848	ADD	0.215845	0.0104499	426.639	94.0576	BTN2A1	Q7KYR7	OID20713	trans
rs1794519	6	32694696	A	C	0.149462	0.97514	33657	ADD	-0.293019	0.0106643	754.97	165.477	BTN3A2	P78410	OID20540	trans
rs1794519	6	32694696	A	C	0.149258	0.976495	33925	ADD	0.0590318	0.0100946	34.1977	8.30288	C1QA	P02745	OID20654	trans
rs1794519	6	32694696	A	C	0.149581	0.977549	33187	ADD	-0.0768368	0.0103836	54.7577	12.8654	C1QTNF5	Q9BXJ0	OID30618	trans
rs1794519	6	32694696	A	C	0.149489	0.976377	33742	ADD	0.185735	0.0105595	309.383	68.5263	C2	P06681	OID20410	trans
rs1794519	6	32694696	A	C	0.149971	0.97659	32230	ADD	-0.0615779	0.0108485	32.2191	7.86096	C3	P01024	OID30776	trans
rs1794519	6	32694696	A	C	0.149395	0.976872	33853	ADD	-0.138566	0.0102612	182.353	40.8283	CAPS	Q13938	OID31126	trans
rs1794519	6	32694696	A	C	0.149304	0.97572	33628	ADD	-0.0946695	0.010454	82.008	18.8679	CBLIF	P27352	OID20179	trans
rs1794519	6	32694696	A	C	0.149263	0.976415	33980	ADD	0.0568564	0.0101641	31.2914	7.65352	CCL13	Q99616	OID20655	trans
rs1794519	6	32694696	A	C	0.149528	0.976388	34090	ADD	-0.0757795	0.0084678	80.087	18.4458	CCL16	O15467	OID20334	trans
rs1794519	6	32694696	A	C	0.149463	0.975609	33962	ADD	-0.176951	0.0106566	275.719	61.1914	CCL19	Q99731	OID21030	trans
rs1794519	6	32694696	A	C	0.149314	0.976446	34049	ADD	-0.067322	0.0105688	40.5757	9.7232	CCL20	P78556	OID20671	trans
rs1794519	6	32694696	A	C	0.149749	0.976018	33848	ADD	-0.0609285	0.00998619	37.2255	8.97787	CCL23	P55773	OID20693	trans
rs1794519	6	32694696	A	C	0.149314	0.976446	34049	ADD	0.0598765	0.00842892	50.4625	11.9156	CCL25	O15444	OID20674	trans
rs1794519	6	32694696	A	C	0.149462	0.97514	33657	ADD	-0.0857086	0.010483	66.8467	15.5324	CCL26	Q9Y258	OID20546	trans
rs1794519	6	32694696	A	C	0.149364	0.97572	33693	ADD	-0.0885231	0.0101174	76.5549	17.6692	CCL27	Q9Y4X3	OID20121	trans
rs1794519	6	32694696	A	C	0.149347	0.975749	33467	ADD	-0.057706	0.0103163	31.2889	7.65296	CCN1	O00622	OID21368	trans
rs1794519	6	32694696	A	C	0.149458	0.977109	32981	ADD	-0.105098	0.0109653	91.8638	21.0322	CCNE1	P24864	OID30456	trans
rs1794519	6	32694696	A	C	0.14951	0.976403	33822	ADD	0.194524	0.0102521	360.015	79.5538	CD1C	P29017	OID21483	trans
rs1794519	6	32694696	A	C	0.149369	0.974968	32917	ADD	-0.168707	0.00974327	299.819	66.4427	CD207	Q9UJ71	OID21298	trans
rs1794519	6	32694696	A	C	0.149297	0.976492	33840	ADD	0.0547752	0.00976689	31.4525	7.68956	CD300E	Q496F6	OID21418	trans
rs1794519	6	32694696	A	C	0.149429	0.975727	33533	ADD	0.0918065	0.00997965	84.6285	19.4436	CD302	Q8IX05	OID21328	trans
rs1794519	6	32694696	A	C	0.149431	0.975271	33592	ADD	-0.0923111	0.010313	80.119	18.4528	CD4	P01730	OID20584	trans
rs1794519	6	32694696	A	C	0.149092	0.976371	33908	ADD	-0.0656478	0.0103823	39.9809	9.59097	CD5	P06127	OID21449	trans
rs1794519	6	32694696	A	C	0.149463	0.975609	33962	ADD	0.189986	0.0101533	350.131	77.4014	CD74	P04233	OID21040	trans
rs1794519	6	32694696	A	C	0.149463	0.975609	33962	ADD	-0.0971151	0.0104152	86.9442	19.9522	CD8A	P01732	OID21018	trans
rs1794519	6	32694696	A	C	0.14944	0.975561	33873	ADD	-0.059682	0.00972106	37.6929	9.08194	CDA	P32320	OID30345	trans
rs1794519	6	32694696	A	C	0.149687	0.976913	32416	ADD	0.056876	0.010137	31.4802	7.69576	CDH1	P12830	OID20353	trans
rs1794519	6	32694696	A	C	0.149364	0.97572	33693	ADD	-0.0579885	0.00951584	37.1355	8.95783	CDHR5	Q9HBB8	OID20193	trans
rs1794519	6	32694696	A	C	0.14923	0.97647	33990	ADD	0.342146	0.0104294	1076.23	235.315	CDSN	Q15517	OID20667	trans
rs1794519	6	32694696	A	C	0.14945	0.975873	32907	ADD	-0.0775189	0.0108219	51.3104	12.1032	CFC1	P0CG37	OID21261	trans
rs1794519	6	32694696	A	C	0.149419	0.976039	33436	ADD	0.0609704	0.00970082	39.5022	9.48453	CLEC10A	Q8IUN9	OID20928	trans
rs1794519	6	32694696	A	C	0.149245	0.975948	33564	ADD	-0.0553656	0.0100406	30.4064	7.45546	CLEC5A	Q9NY25	OID20165	trans
rs1794519	6	32694696	A	C	0.149504	0.975742	33687	ADD	-0.0582668	0.00952234	37.4416	9.02599	CNTN3	Q9P232	OID21092	trans
rs1794519	6	32694696	A	C	0.149528	0.976388	34090	ADD	-0.0699893	0.0104256	45.0671	10.7203	CPB1	P15086	OID20289	trans
rs1794519	6	32694696	A	C	0.14918	0.976499	33903	ADD	0.50889	0.00890308	3267.13	711.303	CPVL	Q9H3G5	OID21435	trans
rs1794519	6	32694696	A	C	0.149503	0.977395	33017	ADD	-0.0893052	0.0109125	66.974	15.5605	CRTAP	O75718	OID30902	trans
rs1794519	6	32694696	A	C	0.149458	0.977109	32981	ADD	-0.067321	0.0106316	40.0966	9.6167	CSF3R	Q99062	OID30527	trans
rs1794519	6	32694696	A	C	0.149458	0.977109	32981	ADD	-0.096802	0.0108735	79.2559	18.2631	CSNK1D	P48730	OID30492	trans
rs1794519	6	32694696	A	C	0.149755	0.976052	33653	ADD	-0.0713732	0.00984359	52.5731	12.3825	CTRC	Q99895	OID20752	trans
rs1794519	6	32694696	A	C	0.149395	0.976872	33853	ADD	-0.0618524	0.0102832	36.1788	8.74468	CTRL	P40313	OID31157	trans
rs1794519	6	32694696	A	C	0.149468	0.976538	33714	ADD	0.0586724	0.00979637	35.8705	8.67598	CTSB	P07858	OID20276	trans
rs1794519	6	32694696	A	C	0.1498	0.975842	33598	ADD	0.117654	0.00872982	181.635	40.6716	CTSC	P53634	OID20679	trans
rs1794519	6	32694696	A	C	0.149581	0.977549	33187	ADD	-0.11117	0.0100253	122.965	27.848	CTSE	P14091	OID30628	trans
rs1794519	6	32694696	A	C	0.149133	0.974583	32979	ADD	-0.0391796	0.00679084	33.2869	8.09953	CTSH	P09668	OID20113	trans
rs1794519	6	32694696	A	C	0.149314	0.976446	34049	ADD	-0.0660899	0.0103616	40.6832	9.7471	CTSO	P43234	OID20660	trans
rs1794519	6	32694696	A	C	0.149568	0.975996	33681	ADD	0.0709181	0.0101039	49.2645	11.6504	CTSZ	Q9UBR2	OID20365	trans
rs1794519	6	32694696	A	C	0.149419	0.976039	33436	ADD	0.097322	0.010534	85.3555	19.6033	CX3CL1	P78423	OID20976	trans
rs1794519	6	32694696	A	C	0.149749	0.976018	33848	ADD	0.0735265	0.00980547	56.2277	13.1901	CXCL9	Q07325	OID20675	trans
rs1794519	6	32694696	A	C	0.149463	0.975609	33962	ADD	-0.0979743	0.0104703	87.5608	20.0876	DDR1	Q08345	OID21009	trans
rs1794519	6	32694696	A	C	0.149386	0.975078	33218	ADD	-0.0825191	0.0102148	65.2597	15.1828	DEFB4A_DEFB4B	O15263	OID21373	trans
rs1794519	6	32694696	A	C	0.149386	0.975078	33218	ADD	-0.0825191	0.0102148	65.2597	15.1828	DEFB4A_DEFB4B	O15263	OID21373	trans
rs1794519	6	32694696	A	C	0.149208	0.976922	33874	ADD	-0.104678	0.0101964	105.395	23.9996	DSCAM	O60469	OID30993	trans
rs1794519	6	32694696	A	C	0.148843	0.975743	32661	ADD	0.0934773	0.0102964	82.4215	18.9588	EPHA2	P29317	OID21342	trans
rs1794519	6	32694696	A	C	0.14951	0.976403	33822	ADD	-0.0652985	0.00991525	43.371	10.3441	ERBB2	P04626	OID21520	trans
rs1794519	6	32694696	A	C	0.14951	0.976403	33822	ADD	-0.0552478	0.0101071	29.8801	7.33761	ERBB4	Q15303	OID21510	trans
rs1794519	6	32694696	A	C	0.14956	0.976884	33995	ADD	-0.0458851	0.00739206	38.5312	9.26853	F12	P00748	OID30739	trans
rs1794519	6	32694696	A	C	0.149445	0.975619	33942	ADD	-0.0558476	0.00999109	31.2452	7.6432	FAM20A	Q96MK3	OID30348	trans
rs1794519	6	32694696	A	C	0.149429	0.975727	33533	ADD	-0.114979	0.00972072	139.906	31.5543	FAM3B	P58499	OID21372	trans
rs1794519	6	32694696	A	C	0.149528	0.976388	34090	ADD	-0.0834815	0.0103337	65.2639	15.1837	FAP	Q12884	OID20330	trans
rs1794519	6	32694696	A	C	0.149462	0.97514	33657	ADD	-0.0567297	0.00882517	41.3214	9.88892	FCAR	P24071	OID20564	trans
rs1794519	6	32694696	A	C	0.149504	0.975742	33687	ADD	0.0654463	0.0101922	41.2317	9.86898	FCER2	P06734	OID21133	trans
rs1794519	6	32694696	A	C	0.149627	0.97652	33916	ADD	-0.055753	0.00988874	31.7874	7.76445	FCN1	O00602	OID30690	trans
rs1794519	6	32694696	A	C	0.149545	0.976149	33924	ADD	-0.0729083	0.00902037	65.3288	15.198	FGFBP2	Q9BYJ0	OID30395	trans
rs1794519	6	32694696	A	C	0.149581	0.977549	33187	ADD	0.0655061	0.0072996	80.5314	18.5434	FGFR4	P22455	OID30646	trans
rs1794519	6	32694696	A	C	0.14951	0.976403	33822	ADD	-0.0668259	0.00900587	55.0602	12.9322	FLT4	P35916	OID21491	trans
rs1794519	6	32694696	A	C	0.149458	0.977109	32981	ADD	-0.0664211	0.010906	37.0919	8.94811	FOLH1	Q04609	OID30430	trans
rs1794519	6	32694696	A	C	0.149463	0.975609	33962	ADD	0.102502	0.0101728	101.527	23.1518	FOLR2	P14207	OID21062	trans
rs1794519	6	32694696	A	C	0.149511	0.976412	33760	ADD	0.054121	0.0082084	43.4724	10.3666	FOLR3	P41439	OID21485	trans
rs1794519	6	32694696	A	C	0.149361	0.975638	33309	ADD	-0.151999	0.00956892	252.321	56.0916	FRZB	Q92765	OID20968	trans
rs1794519	6	32694696	A	C	0.149395	0.976872	33853	ADD	-0.101149	0.0103522	95.4689	21.8232	GAST	P01350	OID31083	trans
rs1794519	6	32694696	A	C	0.149504	0.975742	33687	ADD	-0.0632417	0.00947139	44.5841	10.6132	GNLY	P22749	OID21132	trans
rs1794519	6	32694696	A	C	0.149463	0.975609	33962	ADD	-0.09266	0.0104404	78.7682	18.1559	GOLM2	Q6P4E1	OID21044	trans
rs1794519	6	32694696	A	C	0.149314	0.976446	34049	ADD	-0.134134	0.0104994	163.211	36.6478	GZMA	P12544	OID20663	trans
rs1794519	6	32694696	A	C	0.14982	0.975349	32862	ADD	-0.0691283	0.0109801	39.6368	9.51447	HCG22	E2RYF7	OID30088	trans
rs1794519	6	32694696	A	C	0.149208	0.976922	33874	ADD	0.4571	0.0108044	1789.86	390.387	HLA-A	P04439	OID31048	trans
rs1794519	6	32694696	A	C	0.149462	0.97514	33657	ADD	0.300722	0.0104149	833.721	182.599	HLA-E	P13747	OID20532	trans
rs1794519	6	32694696	A	C	0.149528	0.976388	34090	ADD	-0.17019	0.0101478	281.268	62.4008	ICAM3	P32942	OID20277	trans
rs1794519	6	32694696	A	C	0.149462	0.97514	33657	ADD	-0.057446	0.00907613	40.0607	9.60872	ICAM4	Q14773	OID20578	trans
rs1794519	6	32694696	A	C	0.149429	0.975727	33533	ADD	-0.0675919	0.00999057	45.7729	10.8768	IGF1R	P08069	OID21274	trans
rs1794519	6	32694696	A	C	0.149504	0.975742	33687	ADD	0.115811	0.0105589	120.299	27.2642	IGF2R	P11717	OID21146	trans
rs1794519	6	32694696	A	C	0.149327	0.976345	33042	ADD	-0.0681237	0.0103002	43.7427	10.4265	IGSF21	Q96ID5	OID30210	trans
rs1794519	6	32694696	A	C	0.14945	0.975873	32907	ADD	-0.0798387	0.0109427	53.2321	12.5282	IKZF2	Q9UKS7	OID21213	trans
rs1794519	6	32694696	A	C	0.149429	0.975727	33533	ADD	0.0991439	0.00968776	104.733	23.8547	IL12A_IL12B	P29459_P29460	OID21327	trans
rs1794519	6	32694696	A	C	0.149429	0.975727	33533	ADD	0.0991439	0.00968776	104.733	23.8547	IL12A_IL12B	P29459_P29460	OID21327	trans
rs1794519	6	32694696	A	C	0.149314	0.976446	34049	ADD	0.106343	0.00952887	124.547	28.1942	IL12B	P29460	OID20666	trans
rs1794519	6	32694696	A	C	0.149458	0.977109	32981	ADD	-0.0783384	0.0109563	51.1238	12.0619	IL12RB2	Q99665	OID30422	trans
rs1794519	6	32694696	A	C	0.149462	0.97514	33657	ADD	0.106152	0.0105961	100.361	22.8961	IL15	P40933	OID20562	trans
rs1794519	6	32694696	A	C	0.148936	0.975448	33084	ADD	0.0609892	0.0103886	34.4663	8.36282	IL15RA	Q13261	OID20498	trans
rs1794519	6	32694696	A	C	0.149631	0.974121	33285	ADD	0.072	0.00840411	73.3976	16.9747	IL17RB	Q9NRM6	OID20585	trans
rs1794519	6	32694696	A	C	0.149595	0.976742	33586	ADD	-0.056418	0.00970839	33.7708	8.20758	IL1R2	P27930	OID20757	trans
rs1794519	6	32694696	A	C	0.149344	0.976549	33385	ADD	0.104802	0.00954504	120.555	27.3203	IL2RA	P01589	OID20267	trans
rs1794519	6	32694696	A	C	0.149462	0.97514	33657	ADD	-0.139592	0.00957231	212.661	47.4427	IL5RA	Q01344	OID20601	trans
rs1794519	6	32694696	A	C	0.149487	0.977307	33413	ADD	-0.0388261	0.00668232	33.7592	8.205	IL6R	P08887	OID20385	trans
rs1794519	6	32694696	A	C	0.149504	0.975742	33687	ADD	-0.0718466	0.0103334	48.3424	11.4462	ITGA5	P08648	OID21139	trans
rs1794519	6	32694696	A	C	0.149165	0.976404	33966	ADD	0.0936702	0.00993346	88.9204	20.3861	ITGB7	P26010	OID21393	trans
rs1794519	6	32694696	A	C	0.149545	0.976149	33924	ADD	-0.0554524	0.00950683	34.0227	8.26383	ITGBL1	O95965	OID30408	trans
rs1794519	6	32694696	A	C	0.14951	0.976403	33822	ADD	-0.0778636	0.00936007	69.2008	16.0509	KDR	P35968	OID21497	trans
rs1794519	6	32694696	A	C	0.149386	0.975577	33777	ADD	0.168296	0.00992685	287.425	63.7425	KIR2DL2	P43627	OID31431	trans
rs1794519	6	32694696	A	C	0.14945	0.975873	32907	ADD	0.165616	0.0104842	249.537	55.4847	KIR2DL3	P43628	OID21196	trans
rs1794519	6	32694696	A	C	0.14945	0.975873	32907	ADD	-0.0696174	0.00737322	89.1501	20.4366	KIR3DL1	P43629	OID21185	trans
rs1794519	6	32694696	A	C	0.149314	0.976446	34049	ADD	-0.0824617	0.00976733	71.2776	16.5082	KLRD1	Q13241	OID20632	trans
rs1794519	6	32694696	A	C	0.149458	0.977109	32981	ADD	-0.0975494	0.0103074	89.5672	20.5281	KLRF1	Q9NZS2	OID30464	trans
rs1794519	6	32694696	A	C	0.149314	0.976446	34049	ADD	-0.0682426	0.0101793	44.9443	10.6931	KYNU	Q16719	OID20669	trans
rs1794519	6	32694696	A	C	0.149375	0.976174	33375	ADD	0.0741339	0.00982381	56.9474	13.3491	LAYN	Q6UX15	OID20970	trans
rs1794519	6	32694696	A	C	0.149632	0.976576	33985	ADD	-0.0627599	0.0103876	36.5036	8.81706	LCAT	P04180	OID30677	trans
rs1794519	6	32694696	A	C	0.149373	0.976766	33898	ADD	-0.0565464	0.0101935	30.7727	7.53746	LDLR	P01130	OID20240	trans
rs1794519	6	32694696	A	C	0.148936	0.975448	33084	ADD	-0.187051	0.0102253	334.63	74.0256	LILRB4	Q8NHJ6	OID20429	trans
rs1794519	6	32694696	A	C	0.149327	0.976345	33042	ADD	-0.0794201	0.0103417	58.9758	13.7969	LIPF	P07098	OID30266	trans
rs1794519	6	32694696	A	C	0.149557	0.976365	32604	ADD	-0.0601725	0.0104868	32.9237	8.01842	LPO	P22079	OID20963	trans
rs1794519	6	32694696	A	C	0.149463	0.975609	33962	ADD	-0.0684139	0.0103903	43.354	10.3403	LRPAP1	P30533	OID21059	trans
rs1794519	6	32694696	A	C	0.149462	0.97514	33657	ADD	0.078926	0.0104928	56.5787	13.2677	LTA	P01374	OID20586	trans
rs1794519	6	32694696	A	C	0.149386	0.975577	33777	ADD	0.0863552	0.0107458	64.5804	15.033	LTB	Q06643	OID31383	trans
rs1794519	6	32694696	A	C	0.149567	0.976775	33457	ADD	0.0604813	0.0101839	35.271	8.54231	LTBR	P36941	OID20768	trans
rs1794519	6	32694696	A	C	0.149562	0.97674	33632	ADD	-0.0599445	0.00965288	38.5643	9.27589	LYPD3	O95274	OID21530	trans
rs1794519	6	32694696	A	C	0.149327	0.976345	33042	ADD	-0.105141	0.00992102	112.314	25.5157	MAN1A2	O60476	OID30262	trans
rs1794519	6	32694696	A	C	0.14982	0.975349	32862	ADD	0.120997	0.00894979	182.778	40.921	MANSC4	A6NHS7	OID30141	trans
rs1794519	6	32694696	A	C	0.149476	0.975913	33796	ADD	-0.0807384	0.01075	56.408	13.23	MCTS1	Q9ULC4	OID31444	trans
rs1794519	6	32694696	A	C	0.149462	0.97514	33657	ADD	0.399207	0.010831	1358.51	296.661	MICB_MICA	Q29980_Q29983	OID20593	trans
rs1794519	6	32694696	A	C	0.149462	0.97514	33657	ADD	0.399207	0.010831	1358.51	296.661	MICB_MICA	Q29980_Q29983	OID20593	trans
rs1794519	6	32694696	A	C	0.148936	0.975448	33084	ADD	-0.054845	0.00996613	30.2846	7.42819	MILR1	Q7Z6M3	OID20482	trans
rs1794519	6	32694696	A	C	0.149462	0.97514	33657	ADD	0.0628992	0.00997291	39.7784	9.54595	MLN	P12872	OID20541	trans
rs1794519	6	32694696	A	C	0.149368	0.976137	33473	ADD	-0.0719867	0.00965194	55.6256	13.0571	MSLN	Q13421	OID21380	trans
rs1794519	6	32694696	A	C	0.149463	0.975609	33962	ADD	0.0574311	0.00951796	36.4089	8.79595	MSR1	P21757	OID21063	trans
rs1794519	6	32694696	A	C	0.149845	0.976687	33473	ADD	-0.0459699	0.00624406	54.2018	12.7425	MST1	P26927	OID30713	trans
rs1794519	6	32694696	A	C	0.149327	0.976345	33042	ADD	0.0567299	0.0103801	29.8691	7.33516	MYBPC2	Q14324	OID30199	trans
rs1794519	6	32694696	A	C	0.149459	0.976965	32913	ADD	-0.0689324	0.0106879	41.5969	9.95012	NAGA	P17050	OID30509	trans
rs1794519	6	32694696	A	C	0.149581	0.977549	33187	ADD	-0.0857741	0.0103328	68.9083	15.9865	NAGPA	Q9UK23	OID30643	trans
rs1794519	6	32694696	A	C	0.149304	0.97572	33628	ADD	0.0651367	0.0105284	38.2758	9.21169	NECTIN2	Q92692	OID20222	trans
rs1794519	6	32694696	A	C	0.149637	0.978332	32377	ADD	-0.0978294	0.0104508	87.628	20.1024	NHLRC3	Q5JS37	OID30614	trans
rs1794519	6	32694696	A	C	0.14945	0.975873	32907	ADD	-0.0645595	0.010734	36.1737	8.74355	NINJ1	Q92982	OID21167	trans
rs1794519	6	32694696	A	C	0.149419	0.976039	33436	ADD	-0.063712	0.0102652	38.5219	9.26647	NMNAT1	Q9HAN9	OID20913	trans
rs1794519	6	32694696	A	C	0.149445	0.975619	33942	ADD	-0.0520489	0.00937057	30.8526	7.55535	NPL	Q9BXD5	OID30329	trans
rs1794519	6	32694696	A	C	0.149364	0.97572	33693	ADD	-0.0647868	0.00968186	44.7771	10.656	NPTXR	O95502	OID20191	trans
rs1794519	6	32694696	A	C	0.149504	0.975742	33687	ADD	-0.0569775	0.0101343	31.6097	7.72471	NRP2	O60462	OID21081	trans
rs1794519	6	32694696	A	C	0.149429	0.975727	33533	ADD	-0.0635786	0.0103669	37.612	9.06393	OMG	P23515	OID21352	trans
rs1794519	6	32694696	A	C	0.14935	0.976273	33900	ADD	-0.0537914	0.00938729	32.8356	7.99873	PAM	P19021	OID20291	trans
rs1794519	6	32694696	A	C	0.149504	0.975742	33687	ADD	-0.202342	0.00974307	431.299	95.0718	PAMR1	Q6UXH9	OID21153	trans
rs1794519	6	32694696	A	C	0.149186	0.973046	32704	ADD	0.195126	0.0109092	319.923	70.8223	PDIA5	Q14554	OID31209	trans
rs1794519	6	32694696	A	C	0.149632	0.976576	33985	ADD	-0.078448	0.0104509	56.3455	13.2162	PGA4	P0DJD7	OID30699	trans
rs1794519	6	32694696	A	C	0.149372	0.976534	33898	ADD	-0.0887576	0.0103751	73.1857	16.9281	PGLYRP1	O75594	OID20338	trans
rs1794519	6	32694696	A	C	0.149458	0.977109	32981	ADD	-0.0625504	0.0109125	32.8559	8.00327	PGR	P06401	OID30460	trans
rs1794519	6	32694696	A	C	0.14951	0.976403	33822	ADD	0.138291	0.010254	181.887	40.7265	PLA2G15	Q8NCC3	OID21473	trans
rs1794519	6	32694696	A	C	0.149302	0.976695	33897	ADD	-0.0533597	0.00878177	36.92	8.90983	PLXNB2	O15031	OID20317	trans
rs1794519	6	32694696	A	C	0.149632	0.976576	33985	ADD	-0.0654459	0.0104012	39.5912	9.50433	PNLIP	P16233	OID30693	trans
rs1794519	6	32694696	A	C	0.149458	0.977109	32981	ADD	-0.0678777	0.0109825	38.1989	9.19457	PPM1B	O75688	OID30548	trans
rs1794519	6	32694696	A	C	0.149208	0.976922	33874	ADD	0.0716656	0.0106446	45.3276	10.7781	PPP1R14D	Q9NXH3	OID30997	trans
rs1794519	6	32694696	A	C	0.149419	0.976039	33436	ADD	-0.0600955	0.0106142	32.0559	7.82449	PPP3R1	P63098	OID20902	trans
rs1794519	6	32694696	A	C	0.149545	0.976149	33924	ADD	-0.0648564	0.0103573	39.2113	9.41985	PRG3	Q9Y2Y8	OID30383	trans
rs1794519	6	32694696	A	C	0.149395	0.976872	33853	ADD	0.0576799	0.0103351	31.1474	7.62131	PRND	Q9UKY0	OID31124	trans
rs1794519	6	32694696	A	C	0.149489	0.976377	33742	ADD	-0.0581719	0.00978793	35.322	8.55368	PROC	P04070	OID20402	trans
rs1794519	6	32694696	A	C	0.149462	0.97514	33657	ADD	-0.0607462	0.0073402	68.4892	15.8942	PROK1	P58294	OID20543	trans
rs1794519	6	32694696	A	C	0.149638	0.976324	33527	ADD	-0.0601072	0.00986257	37.1426	8.95941	PRSS8	Q16651	OID20763	trans
rs1794519	6	32694696	A	C	0.149476	0.975913	33796	ADD	-0.0580576	0.00927817	39.1556	9.40744	PSAPL1	Q6NUJ1	OID31473	trans
rs1794519	6	32694696	A	C	0.149431	0.976367	33771	ADD	-0.0720473	0.0103389	48.5606	11.4945	QPCT	Q16769	OID20320	trans
rs1794519	6	32694696	A	C	0.149539	0.976565	33870	ADD	-0.081198	0.0104388	60.5047	14.1343	RARRES2	Q99969	OID20373	trans
rs1794519	6	32694696	A	C	0.149429	0.975727	33533	ADD	0.0683694	0.0104795	42.5639	10.1649	RBP2	P50120	OID21365	trans
rs1794519	6	32694696	A	C	0.149386	0.975577	33777	ADD	0.0609105	0.01077	31.9855	7.80874	RCC1	P18754	OID31356	trans
rs1794519	6	32694696	A	C	0.149479	0.977802	33415	ADD	0.0687729	0.0100863	46.4908	11.036	REG1A	P05451	OID20415	trans
rs1794519	6	32694696	A	C	0.149528	0.976388	34090	ADD	0.055873	0.0100623	30.8324	7.55083	REG3A	Q06141	OID20258	trans
rs1794519	6	32694696	A	C	0.149612	0.977176	33734	ADD	0.10029	0.00967276	107.502	24.4615	RNASE6	Q93091	OID30689	trans
rs1794519	6	32694696	A	C	0.149504	0.975945	33962	ADD	0.262562	0.0104279	633.978	139.166	RNASET2	O00584	OID20321	trans
rs1794519	6	32694696	A	C	0.149794	0.976366	33715	ADD	-0.10704	0.0103289	107.395	24.438	ROBO1	Q9Y6N7	OID20734	trans
rs1794519	6	32694696	A	C	0.149463	0.975609	33962	ADD	-0.0559883	0.0099231	31.8346	7.77502	ROBO2	Q9HCK4	OID21007	trans
rs1794519	6	32694696	A	C	0.14945	0.975873	32907	ADD	-0.0693042	0.010946	40.0871	9.6146	RRM2	P31350	OID21187	trans
rs1794519	6	32694696	A	C	0.149814	0.976132	33718	ADD	-0.0671623	0.00997717	45.3144	10.7752	SCGB1A1	P11684	OID20688	trans
rs1794519	6	32694696	A	C	0.149327	0.976345	33042	ADD	0.0542443	0.00902387	36.1345	8.73481	SCN4B	Q8IWT1	OID30277	trans
rs1794519	6	32694696	A	C	0.149208	0.976922	33874	ADD	0.100864	0.0104446	93.2594	21.3385	SEPTIN3	Q9UH03	OID31025	trans
rs1794519	6	32694696	A	C	0.149578	0.97693	33930	ADD	-0.0630925	0.0104016	36.7923	8.88139	SERPINC1	P01008	OID30789	trans
rs1794519	6	32694696	A	C	0.149313	0.975505	33307	ADD	-0.0614567	0.0101676	36.5344	8.82391	SETMAR	Q53H47	OID20948	trans
rs1794519	6	32694696	A	C	0.149429	0.975727	33533	ADD	-0.0747936	0.00961575	60.5009	14.1335	SEZ6L2	Q6UXD5	OID21289	trans
rs1794519	6	32694696	A	C	0.149364	0.97572	33693	ADD	-0.0905407	0.00840549	116.028	26.3291	SFTPD	P35247	OID20214	trans
rs1794519	6	32694696	A	C	0.149165	0.976404	33966	ADD	0.0874871	0.00954218	84.0606	19.3189	SIGLEC6	O43699	OID21394	trans
rs1794519	6	32694696	A	C	0.149092	0.976371	33908	ADD	-0.0666324	0.0083152	64.2135	14.9522	SIGLEC9	Q9Y336	OID21390	trans
rs1794519	6	32694696	A	C	0.149462	0.97514	33657	ADD	-0.0584591	0.00957052	37.3107	8.99684	SLAMF7	Q9NQ25	OID20602	trans
rs1794519	6	32694696	A	C	0.149429	0.975727	33533	ADD	-0.0720254	0.0103964	47.9962	11.3695	SMAD5	Q99717	OID21353	trans
rs1794519	6	32694696	A	C	0.149504	0.975742	33687	ADD	-0.0574176	0.0103652	30.6857	7.51799	SOD2	P04179	OID21114	trans
rs1794519	6	32694696	A	C	0.149496	0.97617	33559	ADD	-0.089902	0.010475	73.66	17.0324	SPINT1	O43278	OID21109	trans
rs1794519	6	32694696	A	C	0.149419	0.976039	33436	ADD	-0.0814549	0.0103755	61.6331	14.3832	SPOCK1	Q08629	OID20924	trans
rs1794519	6	32694696	A	C	0.149794	0.976366	33715	ADD	-0.0901138	0.00975082	85.4083	19.6149	SPON1	Q9HCB6	OID20759	trans
rs1794519	6	32694696	A	C	0.149304	0.97572	33628	ADD	-0.0697825	0.00971099	51.6376	12.1755	SSC4D	Q8WTU2	OID20182	trans
rs1794519	6	32694696	A	C	0.149186	0.973046	32704	ADD	-0.0980656	0.0110024	79.443	18.3042	SSH3	Q8TE77	OID31216	trans
rs1794519	6	32694696	A	C	0.149545	0.976149	33924	ADD	-0.090664	0.0096273	88.6872	20.3349	STAB2	Q8WWQ8	OID30401	trans
rs1794519	6	32694696	A	C	0.149504	0.975742	33687	ADD	-0.0568888	0.00957101	35.3296	8.55538	SUSD2	Q9UGT4	OID21098	trans
rs1794519	6	32694696	A	C	0.149472	0.977862	33290	ADD	-0.0538509	0.0094229	32.66	7.95951	TCN1	P20061	OID30687	trans
rs1794519	6	32694696	A	C	0.149445	0.975619	33942	ADD	-0.0571949	0.00879955	42.2467	10.0944	TCTN3	Q6NUS6	OID30326	trans
rs1794519	6	32694696	A	C	0.149386	0.975577	33777	ADD	-0.0645485	0.0106697	36.5993	8.83837	TDP1	Q9NUW8	OID31403	trans
rs1794519	6	32694696	A	C	0.14951	0.976403	33822	ADD	-0.0574594	0.00939852	37.3769	9.01158	TEK	Q02763	OID21496	trans
rs1794519	6	32694696	A	C	0.149487	0.977307	33413	ADD	-0.0796795	0.00945757	70.9797	16.4426	TGFBI	Q15582	OID20417	trans
rs1794519	6	32694696	A	C	0.14951	0.976403	33822	ADD	0.0855652	0.0101147	71.5624	16.5708	TGFBR2	P37173	OID21493	trans
rs1794519	6	32694696	A	C	0.149415	0.97566	33631	ADD	-0.102365	0.0102586	99.5693	22.7226	TGM2	P21980	OID20141	trans
rs1794519	6	32694696	A	C	0.149632	0.976576	33985	ADD	0.0650004	0.0091254	50.7374	11.9764	TGOLN2	O43493	OID30691	trans
rs1794519	6	32694696	A	C	0.149364	0.97572	33693	ADD	0.057478	0.0101081	32.3342	7.8867	THBD	P07204	OID20231	trans
rs1794519	6	32694696	A	C	0.149528	0.976388	34090	ADD	-0.0589545	0.00994156	35.1661	8.51892	TIE1	P35590	OID20303	trans
rs1794519	6	32694696	A	C	0.149171	0.97576	33335	ADD	0.064025	0.0108903	34.5636	8.38452	TIGIT	Q495A1	OID31320	trans
rs1794519	6	32694696	A	C	0.14938	0.976	33708	ADD	-0.0452107	0.00828911	29.7486	7.30815	TNFRSF10C	O14798	OID20265	trans
rs1794519	6	32694696	A	C	0.149504	0.975742	33687	ADD	0.067743	0.010237	43.7905	10.4371	TNFRSF1A	P19438	OID21155	trans
rs1794519	6	32694696	A	C	0.149504	0.975742	33687	ADD	0.0733597	0.0103501	50.2375	11.8657	TNFRSF1B	P20333	OID21145	trans
rs1794519	6	32694696	A	C	0.149463	0.975609	33962	ADD	0.0700343	0.0104433	44.972	10.6993	TNFRSF21	O75509	OID21052	trans
rs1794519	6	32694696	A	C	0.149222	0.976488	33988	ADD	0.113965	0.0103797	120.553	27.3199	TNFRSF4	P43489	OID20653	trans
rs1794519	6	32694696	A	C	0.149463	0.975609	33962	ADD	0.12237	0.0104809	136.32	30.7699	TNFRSF8	P28908	OID21049	trans
rs1794519	6	32694696	A	C	0.149419	0.976039	33436	ADD	0.111048	0.0102932	116.39	26.4084	TNFRSF9	Q07011	OID20985	trans
rs1794519	6	32694696	A	C	0.1495	0.976338	34023	ADD	-0.0903549	0.00995708	82.3454	18.9421	TNFSF13B	Q9Y275	OID20272	trans
rs1794519	6	32694696	A	C	0.149545	0.976149	33924	ADD	-0.0739225	0.00747277	97.8566	22.347	TNN	Q9UQP3	OID30412	trans
rs1794519	6	32694696	A	C	0.149419	0.976039	33436	ADD	-0.0698885	0.00993946	49.4408	11.6894	TNR	Q92752	OID20957	trans
rs1794519	6	32694696	A	C	0.149504	0.975742	33687	ADD	0.105664	0.0105891	99.5721	22.7232	TNXB	P22105	OID21107	trans
rs1794519	6	32694696	A	C	0.149458	0.977109	32981	ADD	-0.128019	0.0109024	137.881	31.1113	TP53BP1	Q12888	OID30470	trans
rs1794519	6	32694696	A	C	0.149681	0.976466	33649	ADD	-0.0709507	0.00954195	55.289	12.9828	TREM2	Q9NZC2	OID20731	trans
rs1794519	6	32694696	A	C	0.149462	0.97514	33657	ADD	-0.0687488	0.0104898	42.9528	10.2512	TRIM21	P19474	OID20533	trans
rs1794519	6	32694696	A	C	0.149458	0.977109	32981	ADD	-0.0659654	0.0109066	36.5807	8.83423	TSC1	Q92574	OID30478	trans
rs1794519	6	32694696	A	C	0.14951	0.976403	33822	ADD	0.0521042	0.00902425	33.3368	8.11068	TXNDC15	Q96J42	OID21495	trans
rs1794519	6	32694696	A	C	0.149458	0.977109	32981	ADD	0.0754686	0.010914	47.8154	11.3295	TYRP1	P17643	OID30517	trans
rs1794519	6	32694696	A	C	0.149313	0.975505	33307	ADD	-0.111131	0.00997042	124.235	28.1258	WFIKKN1	Q96NZ8	OID20939	trans
rs1794519	6	32694696	A	C	0.149165	0.976404	33966	ADD	-0.068904	0.0101924	45.7017	10.8611	WIF1	Q9Y5W5	OID21464	trans
rs1794519	6	32694696	A	C	0.14945	0.975873	32907	ADD	-0.0597725	0.0102522	33.991	8.25675	ZBTB16	Q05516	OID21205	trans
rs1794519	6	32694696	A	C	0.149476	0.975913	33796	ADD	-0.0861662	0.0105465	66.7513	15.5114	ZNRD2	O60232	OID31450	trans
rs1794530	6	32704023	T	G	0.145044	0.993738	33410	ADD	0.149458	0.0102496	212.631	47.4362	ADA2	Q9NZK5	OID20394	trans
rs1794530	6	32704023	T	G	0.144749	0.991439	33043	ADD	-0.0471127	0.00859718	30.0306	7.37132	ADAM15	Q13444	OID20109	trans
rs1794530	6	32704023	T	G	0.14512	0.992658	33796	ADD	0.124772	0.0106008	138.536	31.2545	ADAM9	Q13443	OID31488	trans
rs1794530	6	32704023	T	G	0.145025	0.993106	33898	ADD	-0.0577951	0.0101441	32.4604	7.91491	ADGRE5	P48960	OID20260	trans
rs1794530	6	32704023	T	G	0.145054	0.992297	33533	ADD	-0.0659125	0.0102004	41.7541	9.98503	ADGRG1	Q9Y653	OID21294	trans
rs1794530	6	32704023	T	G	0.145318	0.993173	33578	ADD	-0.116749	0.0104884	123.905	28.0536	AGER	Q15109	OID20756	trans
rs1794530	6	32704023	T	G	0.144617	0.991868	32733	ADD	0.072171	0.0108524	44.226	10.5338	AGR2	O95994	OID20896	trans
rs1794530	6	32704023	T	G	0.144708	0.993081	33908	ADD	-0.104226	0.0101679	105.072	23.929	AMBP	P02760	OID21413	trans
rs1794530	6	32704023	T	G	0.145054	0.992297	33533	ADD	-0.0618586	0.0105368	34.4651	8.36256	AMIGO2	Q86SJ2	OID21370	trans
rs1794530	6	32704023	T	G	0.145234	0.992091	33720	ADD	-0.0885854	0.0104389	72.0139	16.6702	ANGPTL2	Q9UKU9	OID20726	trans
rs1794530	6	32704023	T	G	0.145094	0.991846	33657	ADD	-0.10211	0.0107336	90.5001	20.7329	ANXA11	P50995	OID20583	trans
rs1794530	6	32704023	T	G	0.145054	0.992297	33533	ADD	-0.0580868	0.0105329	30.4131	7.45697	APBB1IP	Q7Z5R6	OID21359	trans
rs1794530	6	32704023	T	G	0.145117	0.99309	33742	ADD	0.0766006	0.0105026	53.1945	12.5198	APOM	O95445	OID20374	trans
rs1794530	6	32704023	T	G	0.145185	0.993411	33995	ADD	0.186583	0.0102621	330.579	73.1433	B2M	P61769	OID30725	trans
rs1794530	6	32704023	T	G	0.145165	0.99229	33687	ADD	-0.0920613	0.0101534	82.2111	18.9126	B4GAT1	O43505	OID21127	trans
rs1794530	6	32704023	T	G	0.145062	0.993434	33853	ADD	-0.0658732	0.0105296	39.1376	9.40344	BAP18	Q8IXM2	OID31150	trans
rs1794530	6	32704023	T	G	0.145165	0.99229	33687	ADD	-0.0574449	0.0100069	32.9534	8.02505	BCAM	P50895	OID21076	trans
rs1794530	6	32704023	T	G	0.145042	0.992537	33436	ADD	-0.0665814	0.010318	41.6402	9.95974	BCAN	Q96GW7	OID20998	trans
rs1794530	6	32704023	T	G	0.145421	0.993374	33359	ADD	-0.0728008	0.00960887	57.4021	13.4495	BCHE	P06276	OID30717	trans
rs1794530	6	32704023	T	G	0.145174	0.993018	34090	ADD	-0.0741982	0.0096681	58.8986	13.7799	BLMH	Q13867	OID20336	trans
rs1794530	6	32704023	T	G	0.145378	0.992563	33848	ADD	0.217812	0.01049	431.131	95.0353	BTN2A1	Q7KYR7	OID20713	trans
rs1794530	6	32704023	T	G	0.145094	0.991846	33657	ADD	-0.295677	0.0107045	762.966	167.216	BTN3A2	P78410	OID20540	trans
rs1794530	6	32704023	T	G	0.144892	0.993207	33925	ADD	0.0590998	0.0101329	34.0177	8.2627	C1QA	P02745	OID20654	trans
rs1794530	6	32704023	T	G	0.14519	0.994397	33187	ADD	-0.0753279	0.0104227	52.2333	12.3073	C1QTNF5	Q9BXJ0	OID30618	trans
rs1794530	6	32704023	T	G	0.145117	0.99309	33742	ADD	0.192821	0.0105996	330.925	73.2187	C2	P06681	OID20410	trans
rs1794530	6	32704023	T	G	0.145631	0.992882	32230	ADD	-0.0596318	0.0108904	29.9826	7.36058	C3	P01024	OID30776	trans
rs1794530	6	32704023	T	G	0.145062	0.993434	33853	ADD	-0.138141	0.0102998	179.882	40.2887	CAPS	Q13938	OID31126	trans
rs1794530	6	32704023	T	G	0.144928	0.992277	33628	ADD	-0.0946919	0.0104946	81.4127	18.7371	CBLIF	P27352	OID20179	trans
rs1794530	6	32704023	T	G	0.144887	0.993074	33980	ADD	0.0568228	0.0102032	31.0151	7.59171	CCL13	Q99616	OID20655	trans
rs1794530	6	32704023	T	G	0.145174	0.993018	34090	ADD	-0.0752134	0.00849973	78.3033	18.0537	CCL16	O15467	OID20334	trans
rs1794530	6	32704023	T	G	0.145102	0.992162	33962	ADD	-0.179395	0.0106975	281.225	62.3914	CCL19	Q99731	OID21030	trans
rs1794530	6	32704023	T	G	0.144946	0.993082	34049	ADD	-0.0661684	0.0106093	38.898	9.35014	CCL20	P78556	OID20671	trans
rs1794530	6	32704023	T	G	0.145378	0.992563	33848	ADD	-0.0634166	0.0100246	40.0198	9.59964	CCL23	P55773	OID20693	trans
rs1794530	6	32704023	T	G	0.144946	0.993082	34049	ADD	0.0615806	0.00846126	52.9685	12.4699	CCL25	O15444	OID20674	trans
rs1794530	6	32704023	T	G	0.145094	0.991846	33657	ADD	-0.0864114	0.0105225	67.4378	15.6627	CCL26	Q9Y258	OID20546	trans
rs1794530	6	32704023	T	G	0.144985	0.992283	33693	ADD	-0.0898185	0.0101568	78.2026	18.0315	CCL27	Q9Y4X3	OID20121	trans
rs1794530	6	32704023	T	G	0.144968	0.992343	33467	ADD	-0.0583037	0.0103563	31.6946	7.74371	CCN1	O00622	OID21368	trans
rs1794530	6	32704023	T	G	0.14509	0.993778	32981	ADD	-0.105043	0.0110072	91.0705	20.8581	CCNE1	P24864	OID30456	trans
rs1794530	6	32704023	T	G	0.145136	0.992972	33822	ADD	0.194339	0.0102916	356.573	78.8043	CD1C	P29017	OID21483	trans
rs1794530	6	32704023	T	G	0.144986	0.991434	32917	ADD	-0.169515	0.0097817	300.324	66.5528	CD207	Q9UJ71	OID21298	trans
rs1794530	6	32704023	T	G	0.144908	0.993177	33840	ADD	0.0556598	0.00980471	32.2266	7.86265	CD300E	Q496F6	OID21418	trans
rs1794530	6	32704023	T	G	0.145054	0.992297	33533	ADD	0.0908951	0.0100183	82.3185	18.9362	CD302	Q8IX05	OID21328	trans
rs1794530	6	32704023	T	G	0.145061	0.991994	33592	ADD	-0.0941138	0.0103519	82.654	19.0099	CD4	P01730	OID20584	trans
rs1794530	6	32704023	T	G	0.144708	0.993081	33908	ADD	-0.0667733	0.0104224	41.0458	9.82768	CD5	P06127	OID21449	trans
rs1794530	6	32704023	T	G	0.145102	0.992162	33962	ADD	0.189335	0.0101922	345.083	76.3022	CD74	P04233	OID21040	trans
rs1794530	6	32704023	T	G	0.145102	0.992162	33962	ADD	-0.0949162	0.0104551	82.4182	18.9581	CD8A	P01732	OID21018	trans
rs1794530	6	32704023	T	G	0.145108	0.991925	33873	ADD	-0.0597544	0.00975841	37.4957	9.03803	CDA	P32320	OID30345	trans
rs1794530	6	32704023	T	G	0.145305	0.993617	32416	ADD	0.0571603	0.0101757	31.5546	7.71241	CDH1	P12830	OID20353	trans
rs1794530	6	32704023	T	G	0.144985	0.992283	33693	ADD	-0.0591135	0.00955283	38.2921	9.21531	CDHR5	Q9HBB8	OID20193	trans
rs1794530	6	32704023	T	G	0.144863	0.993113	33990	ADD	0.346098	0.0104694	1092.84	238.924	CDSN	Q15517	OID20667	trans
rs1794530	6	32704023	T	G	0.145083	0.993015	32907	ADD	-0.0770437	0.0108605	50.3235	11.8848	CFC1	P0CG37	OID21261	trans
rs1794530	6	32704023	T	G	0.145042	0.992537	33436	ADD	0.0616855	0.00973876	40.1199	9.62188	CLEC10A	Q8IUN9	OID20928	trans
rs1794530	6	32704023	T	G	0.145094	0.991846	33657	ADD	0.0469347	0.00844394	30.8957	7.56499	CLEC4C	Q8WTT0	OID20547	trans
rs1794530	6	32704023	T	G	0.144874	0.992454	33564	ADD	-0.055336	0.0100798	30.1378	7.39532	CLEC5A	Q9NY25	OID20165	trans
rs1794530	6	32704023	T	G	0.145165	0.99229	33687	ADD	-0.0573239	0.00955817	35.9685	8.69781	CNTN3	Q9P232	OID21092	trans
rs1794530	6	32704023	T	G	0.145174	0.993018	34090	ADD	-0.0687829	0.0104649	43.2004	10.3062	CPB1	P15086	OID20289	trans
rs1794530	6	32704023	T	G	0.144801	0.993118	33903	ADD	0.51143	0.00893767	3274.34	712.869	CPVL	Q9H3G5	OID21435	trans
rs1794530	6	32704023	T	G	0.145144	0.994104	33017	ADD	-0.0894384	0.0109535	66.6724	15.494	CRTAP	O75718	OID30902	trans
rs1794530	6	32704023	T	G	0.14509	0.993778	32981	ADD	-0.0656464	0.0106721	37.8372	9.11407	CSF3R	Q99062	OID30527	trans
rs1794530	6	32704023	T	G	0.14509	0.993778	32981	ADD	-0.0964057	0.010915	78.0116	17.9895	CSNK1D	P48730	OID30492	trans
rs1794530	6	32704023	T	G	0.145398	0.992723	33653	ADD	-0.0715598	0.00988039	52.4553	12.3564	CTRC	Q99895	OID20752	trans
rs1794530	6	32704023	T	G	0.145062	0.993434	33853	ADD	-0.0630333	0.0103219	37.2925	8.99279	CTRL	P40313	OID31157	trans
rs1794530	6	32704023	T	G	0.145124	0.993107	33714	ADD	0.0586205	0.00983342	35.5378	8.60179	CTSB	P07858	OID20276	trans
rs1794530	6	32704023	T	G	0.145441	0.992325	33598	ADD	0.116002	0.00876326	175.228	39.2726	CTSC	P53634	OID20679	trans
rs1794530	6	32704023	T	G	0.14519	0.994397	33187	ADD	-0.11072	0.0100631	121.055	27.4298	CTSE	P14091	OID30628	trans
rs1794530	6	32704023	T	G	0.144759	0.991253	32979	ADD	-0.0395859	0.00681692	33.7212	8.19652	CTSH	P09668	OID20113	trans
rs1794530	6	32704023	T	G	0.144946	0.993082	34049	ADD	-0.066202	0.0104014	40.51	9.70861	CTSO	P43234	OID20660	trans
rs1794530	6	32704023	T	G	0.145193	0.992764	33681	ADD	0.0709306	0.0101419	48.913	11.5726	CTSZ	Q9UBR2	OID20365	trans
rs1794530	6	32704023	T	G	0.145042	0.992537	33436	ADD	0.0958073	0.0105752	82.076	18.8829	CX3CL1	P78423	OID20976	trans
rs1794530	6	32704023	T	G	0.145378	0.992563	33848	ADD	0.0735841	0.00984315	55.8856	13.1146	CXCL9	Q07325	OID20675	trans
rs1794530	6	32704023	T	G	0.145102	0.992162	33962	ADD	-0.0973663	0.0105104	85.8178	19.7049	DDR1	Q08345	OID21009	trans
rs1794530	6	32704023	T	G	0.145009	0.99159	33218	ADD	-0.0811521	0.0102547	62.6259	14.6022	DEFB4A_DEFB4B	O15263	OID21373	trans
rs1794530	6	32704023	T	G	0.145009	0.99159	33218	ADD	-0.0811521	0.0102547	62.6259	14.6022	DEFB4A_DEFB4B	O15263	OID21373	trans
rs1794530	6	32704023	T	G	0.144873	0.993508	33874	ADD	-0.105123	0.0102348	105.496	24.0219	DSCAM	O60469	OID30993	trans
rs1794530	6	32704023	T	G	0.145094	0.991846	33657	ADD	-0.0570464	0.0104004	30.0853	7.38357	EGLN1	Q9GZT9	OID20572	trans
rs1794530	6	32704023	T	G	0.14448	0.992709	32661	ADD	0.0937632	0.0103344	82.3173	18.9359	EPHA2	P29317	OID21342	trans
rs1794530	6	32704023	T	G	0.145136	0.992972	33822	ADD	-0.0643034	0.00995349	41.7365	9.98114	ERBB2	P04626	OID21520	trans
rs1794530	6	32704023	T	G	0.145185	0.993411	33995	ADD	-0.0451142	0.00742075	36.9599	8.91871	F12	P00748	OID30739	trans
rs1794530	6	32704023	T	G	0.145108	0.992071	33942	ADD	-0.054822	0.0100292	29.8798	7.33755	FAM20A	Q96MK3	OID30348	trans
rs1794530	6	32704023	T	G	0.145054	0.992297	33533	ADD	-0.114841	0.00975832	138.499	31.2466	FAM3B	P58499	OID21372	trans
rs1794530	6	32704023	T	G	0.145174	0.993018	34090	ADD	-0.0817535	0.0103726	62.1205	14.4907	FAP	Q12884	OID20330	trans
rs1794530	6	32704023	T	G	0.145094	0.991846	33657	ADD	-0.0565796	0.00885845	40.7947	9.77187	FCAR	P24071	OID20564	trans
rs1794530	6	32704023	T	G	0.145165	0.99229	33687	ADD	0.0658893	0.0102306	41.4791	9.92395	FCER2	P06734	OID21133	trans
rs1794530	6	32704023	T	G	0.145263	0.992932	33916	ADD	-0.054463	0.00992729	30.0983	7.38648	FCN1	O00602	OID30690	trans
rs1794530	6	32704023	T	G	0.145199	0.992715	33924	ADD	-0.0720488	0.00905444	63.3185	14.7549	FGFBP2	Q9BYJ0	OID30395	trans
rs1794530	6	32704023	T	G	0.14519	0.994397	33187	ADD	0.0654567	0.00732714	79.8065	18.3841	FGFR4	P22455	OID30646	trans
rs1794530	6	32704023	T	G	0.145136	0.992972	33822	ADD	-0.0679721	0.0090406	56.5283	13.2565	FLT4	P35916	OID21491	trans
rs1794530	6	32704023	T	G	0.14509	0.993778	32981	ADD	-0.0668423	0.0109476	37.2787	8.98972	FOLH1	Q04609	OID30430	trans
rs1794530	6	32704023	T	G	0.145102	0.992162	33962	ADD	0.103699	0.0102118	103.119	23.5009	FOLR2	P14207	OID21062	trans
rs1794530	6	32704023	T	G	0.145134	0.993051	33760	ADD	0.0549503	0.00823987	44.4733	10.5886	FOLR3	P41439	OID21485	trans
rs1794530	6	32704023	T	G	0.144982	0.992127	33309	ADD	-0.153067	0.00960648	253.884	56.4324	FRZB	Q92765	OID20968	trans
rs1794530	6	32704023	T	G	0.145062	0.993434	33853	ADD	-0.102082	0.0103911	96.5107	22.0518	GAST	P01350	OID31083	trans
rs1794530	6	32704023	T	G	0.145165	0.99229	33687	ADD	-0.0642554	0.00950702	45.6804	10.8563	GNLY	P22749	OID21132	trans
rs1794530	6	32704023	T	G	0.145102	0.992162	33962	ADD	-0.091233	0.0104804	75.7783	17.4984	GOLM2	Q6P4E1	OID21044	trans
rs1794530	6	32704023	T	G	0.144946	0.993082	34049	ADD	-0.133394	0.0105397	160.185	35.9867	GZMA	P12544	OID20663	trans
rs1794530	6	32704023	T	G	0.145504	0.992111	32862	ADD	-0.069733	0.0110191	40.0484	9.606	HCG22	E2RYF7	OID30088	trans
rs1794530	6	32704023	T	G	0.144873	0.993508	33874	ADD	0.456518	0.0108452	1771.91	386.488	HLA-A	P04439	OID31048	trans
rs1794530	6	32704023	T	G	0.145094	0.991846	33657	ADD	0.301355	0.0104542	830.954	181.998	HLA-E	P13747	OID20532	trans
rs1794530	6	32704023	T	G	0.145174	0.993018	34090	ADD	-0.170414	0.0101861	279.892	62.1009	ICAM3	P32942	OID20277	trans
rs1794530	6	32704023	T	G	0.145094	0.991846	33657	ADD	-0.0576143	0.00911036	39.9935	9.59379	ICAM4	Q14773	OID20578	trans
rs1794530	6	32704023	T	G	0.145054	0.992297	33533	ADD	-0.0703942	0.0100292	49.2653	11.6506	IGF1R	P08069	OID21274	trans
rs1794530	6	32704023	T	G	0.145165	0.99229	33687	ADD	0.11715	0.0105986	122.175	27.675	IGF2R	P11717	OID21146	trans
rs1794530	6	32704023	T	G	0.144957	0.993118	33042	ADD	-0.0674139	0.010339	42.5146	10.1539	IGSF21	Q96ID5	OID30210	trans
rs1794530	6	32704023	T	G	0.145083	0.993015	32907	ADD	-0.0806319	0.0109818	53.9098	12.678	IKZF2	Q9UKS7	OID21213	trans
rs1794530	6	32704023	T	G	0.145054	0.992297	33533	ADD	0.0993837	0.00972523	104.431	23.7885	IL12A_IL12B	P29459_P29460	OID21327	trans
rs1794530	6	32704023	T	G	0.145054	0.992297	33533	ADD	0.0993837	0.00972523	104.431	23.7885	IL12A_IL12B	P29459_P29460	OID21327	trans
rs1794530	6	32704023	T	G	0.144946	0.993082	34049	ADD	0.106691	0.00956542	124.408	28.1637	IL12B	P29460	OID20666	trans
rs1794530	6	32704023	T	G	0.14509	0.993778	32981	ADD	-0.0773738	0.0109981	49.494	11.7012	IL12RB2	Q99665	OID30422	trans
rs1794530	6	32704023	T	G	0.145094	0.991846	33657	ADD	0.105705	0.010636	98.7711	22.5475	IL15	P40933	OID20562	trans
rs1794530	6	32704023	T	G	0.144595	0.992105	33084	ADD	0.0614494	0.0104279	34.7246	8.42045	IL15RA	Q13261	OID20498	trans
rs1794530	6	32704023	T	G	0.145272	0.990806	33285	ADD	0.0717857	0.00843544	72.4202	16.7596	IL17RB	Q9NRM6	OID20585	trans
rs1794530	6	32704023	T	G	0.145237	0.99331	33586	ADD	-0.055704	0.00974544	32.6715	7.96208	IL1R2	P27930	OID20757	trans
rs1794530	6	32704023	T	G	0.144993	0.993156	33385	ADD	0.104764	0.00958132	119.557	27.1019	IL2RA	P01589	OID20267	trans
rs1794530	6	32704023	T	G	0.145094	0.991846	33657	ADD	-0.139	0.00960841	209.28	46.7051	IL5RA	Q01344	OID20601	trans
rs1794530	6	32704023	T	G	0.14511	0.993999	33413	ADD	-0.0384678	0.00670789	32.8869	8.0102	IL6R	P08887	OID20385	trans
rs1794530	6	32704023	T	G	0.145165	0.99229	33687	ADD	-0.0708231	0.0103723	46.6234	11.0654	ITGA5	P08648	OID21139	trans
rs1794530	6	32704023	T	G	0.144783	0.993095	33966	ADD	0.0957085	0.00997182	92.1196	21.0883	ITGB7	P26010	OID21393	trans
rs1794530	6	32704023	T	G	0.145199	0.992715	33924	ADD	-0.054038	0.00954273	32.0667	7.82689	ITGBL1	O95965	OID30408	trans
rs1794530	6	32704023	T	G	0.145136	0.992972	33822	ADD	-0.0793336	0.00939617	71.2873	16.5103	KDR	P35968	OID21497	trans
rs1794530	6	32704023	T	G	0.145044	0.992251	33777	ADD	0.163109	0.00996376	267.984	59.5057	KIR2DL2	P43627	OID31431	trans
rs1794530	6	32704023	T	G	0.145083	0.993015	32907	ADD	0.159833	0.0105216	230.765	51.3916	KIR2DL3	P43628	OID21196	trans
rs1794530	6	32704023	T	G	0.145083	0.993015	32907	ADD	-0.0693164	0.00739952	87.7535	20.1299	KIR3DL1	P43629	OID21185	trans
rs1794530	6	32704023	T	G	0.144946	0.993082	34049	ADD	-0.0838382	0.0098048	73.115	16.9125	KLRD1	Q13241	OID20632	trans
rs1794530	6	32704023	T	G	0.14509	0.993778	32981	ADD	-0.0965485	0.0103468	87.0727	19.9805	KLRF1	Q9NZS2	OID30464	trans
rs1794530	6	32704023	T	G	0.144946	0.993082	34049	ADD	-0.0685548	0.0102184	45.0104	10.7078	KYNU	Q16719	OID20669	trans
rs1794530	6	32704023	T	G	0.144994	0.992718	33375	ADD	0.0740063	0.00986216	56.3109	13.2085	LAYN	Q6UX15	OID20970	trans
rs1794530	6	32704023	T	G	0.145263	0.993076	33985	ADD	-0.0617652	0.0104278	35.0835	8.5005	LCAT	P04180	OID30677	trans
rs1794530	6	32704023	T	G	0.145027	0.993354	33898	ADD	-0.0562708	0.0102321	30.2436	7.41902	LDLR	P01130	OID20240	trans
rs1794530	6	32704023	T	G	0.144595	0.992105	33084	ADD	-0.197036	0.0102641	368.509	81.4032	LILRB4	Q8NHJ6	OID20429	trans
rs1794530	6	32704023	T	G	0.144957	0.993118	33042	ADD	-0.079249	0.0103808	58.2814	13.6436	LIPF	P07098	OID30266	trans
rs1794530	6	32704023	T	G	0.145161	0.992772	32604	ADD	-0.060852	0.0105288	33.4037	8.12562	LPO	P22079	OID20963	trans
rs1794530	6	32704023	T	G	0.145102	0.992162	33962	ADD	-0.0676325	0.0104302	42.0461	10.0499	LRPAP1	P30533	OID21059	trans
rs1794530	6	32704023	T	G	0.145094	0.991846	33657	ADD	0.076034	0.0105324	52.1146	12.281	LTA	P01374	OID20586	trans
rs1794530	6	32704023	T	G	0.145044	0.992251	33777	ADD	0.0857182	0.0107857	63.1607	14.7201	LTB	Q06643	OID31383	trans
rs1794530	6	32704023	T	G	0.145215	0.993274	33457	ADD	0.0613733	0.0102229	36.0421	8.71421	LTBR	P36941	OID20768	trans
rs1794530	6	32704023	T	G	0.145184	0.993324	33632	ADD	-0.0590739	0.00969015	37.1646	8.96431	LYPD3	O95274	OID21530	trans
rs1794530	6	32704023	T	G	0.144957	0.993118	33042	ADD	-0.10364	0.00995845	108.31	24.6386	MAN1A2	O60476	OID30262	trans
rs1794530	6	32704023	T	G	0.145504	0.992111	32862	ADD	0.117491	0.00898156	171.123	38.376	MANSC4	A6NHS7	OID30141	trans
rs1794530	6	32704023	T	G	0.14512	0.992658	33796	ADD	-0.080265	0.0107899	55.3372	12.9934	MCTS1	Q9ULC4	OID31444	trans
rs1794530	6	32704023	T	G	0.145094	0.991846	33657	ADD	0.398854	0.0108718	1345.93	293.928	MICB_MICA	Q29980_Q29983	OID20593	trans
rs1794530	6	32704023	T	G	0.145094	0.991846	33657	ADD	0.398854	0.0108718	1345.93	293.928	MICB_MICA	Q29980_Q29983	OID20593	trans
rs1794530	6	32704023	T	G	0.144595	0.992105	33084	ADD	-0.0551146	0.0100039	30.3525	7.4434	MILR1	Q7Z6M3	OID20482	trans
rs1794530	6	32704023	T	G	0.145094	0.991846	33657	ADD	0.0614413	0.0100105	37.671	9.07707	MLN	P12872	OID20541	trans
rs1794530	6	32704023	T	G	0.144985	0.992748	33473	ADD	-0.0729474	0.00968937	56.6798	13.29	MSLN	Q13421	OID21380	trans
rs1794530	6	32704023	T	G	0.145102	0.992162	33962	ADD	0.0583892	0.00955447	37.3467	9.00486	MSR1	P21757	OID21063	trans
rs1794530	6	32704023	T	G	0.145469	0.993131	33473	ADD	-0.0449404	0.00626836	51.4003	12.1231	MST1	P26927	OID30713	trans
rs1794530	6	32704023	T	G	0.145088	0.993645	32913	ADD	-0.0690854	0.0107287	41.4644	9.92068	NAGA	P17050	OID30509	trans
rs1794530	6	32704023	T	G	0.14519	0.994397	33187	ADD	-0.0844228	0.0103718	66.2535	15.4017	NAGPA	Q9UK23	OID30643	trans
rs1794530	6	32704023	T	G	0.144928	0.992277	33628	ADD	0.0648289	0.0105693	37.6219	9.06613	NECTIN2	Q92692	OID20222	trans
rs1794530	6	32704023	T	G	0.145275	0.995057	32377	ADD	-0.0960531	0.01049	83.8446	19.2715	NHLRC3	Q5JS37	OID30614	trans
rs1794530	6	32704023	T	G	0.145083	0.993015	32907	ADD	-0.064539	0.0107723	35.8941	8.68124	NINJ1	Q92982	OID21167	trans
rs1794530	6	32704023	T	G	0.145042	0.992537	33436	ADD	-0.0643311	0.0103053	38.9688	9.3659	NMNAT1	Q9HAN9	OID20913	trans
rs1794530	6	32704023	T	G	0.145108	0.992071	33942	ADD	-0.0539204	0.00940631	32.86	8.00418	NPL	Q9BXD5	OID30329	trans
rs1794530	6	32704023	T	G	0.144985	0.992283	33693	ADD	-0.0655009	0.0097195	45.4158	10.7977	NPTXR	O95502	OID20191	trans
rs1794530	6	32704023	T	G	0.145165	0.99229	33687	ADD	-0.0578977	0.0101724	32.3947	7.90022	NRP2	O60462	OID21081	trans
rs1794530	6	32704023	T	G	0.145054	0.992297	33533	ADD	-0.0642698	0.010407	38.1387	9.18118	OMG	P23515	OID21352	trans
rs1794530	6	32704023	T	G	0.144987	0.992948	33900	ADD	-0.0525366	0.00942294	31.0851	7.60737	PAM	P19021	OID20291	trans
rs1794530	6	32704023	T	G	0.145165	0.99229	33687	ADD	-0.199641	0.00977973	416.72	91.8987	PAMR1	Q6UXH9	OID21153	trans
rs1794530	6	32704023	T	G	0.144839	0.990005	32704	ADD	0.192834	0.0109483	310.222	68.7091	PDIA5	Q14554	OID31209	trans
rs1794530	6	32704023	T	G	0.145263	0.993076	33985	ADD	-0.0783394	0.0104913	55.7572	13.0862	PGA4	P0DJD7	OID30699	trans
rs1794530	6	32704023	T	G	0.145025	0.993106	33898	ADD	-0.0893519	0.0104146	73.6082	17.0211	PGLYRP1	O75594	OID20338	trans
rs1794530	6	32704023	T	G	0.14509	0.993778	32981	ADD	-0.0623685	0.0109541	32.4172	7.90525	PGR	P06401	OID30460	trans
rs1794530	6	32704023	T	G	0.145136	0.992972	33822	ADD	0.138346	0.0102935	180.638	40.4538	PLA2G15	Q8NCC3	OID21473	trans
rs1794530	6	32704023	T	G	0.144957	0.993278	33897	ADD	-0.052646	0.00881521	35.667	8.6306	PLXNB2	O15031	OID20317	trans
rs1794530	6	32704023	T	G	0.145263	0.993076	33985	ADD	-0.064825	0.0104414	38.5447	9.27152	PNLIP	P16233	OID30693	trans
rs1794530	6	32704023	T	G	0.14509	0.993778	32981	ADD	-0.0684181	0.0110244	38.515	9.26493	PPM1B	O75688	OID30548	trans
rs1794530	6	32704023	T	G	0.144873	0.993508	33874	ADD	0.0715346	0.0106847	44.8233	10.6663	PPP1R14D	Q9NXH3	OID30997	trans
rs1794530	6	32704023	T	G	0.145042	0.992537	33436	ADD	-0.0618006	0.0106557	33.6372	8.17777	PPP3R1	P63098	OID20902	trans
rs1794530	6	32704023	T	G	0.145199	0.992715	33924	ADD	-0.0644607	0.0103964	38.4434	9.24899	PRG3	Q9Y2Y8	OID30383	trans
rs1794530	6	32704023	T	G	0.145062	0.993434	33853	ADD	0.0572819	0.0103739	30.4893	7.47404	PRND	Q9UKY0	OID31124	trans
rs1794530	6	32704023	T	G	0.145117	0.99309	33742	ADD	-0.057564	0.00982507	34.3266	8.33164	PROC	P04070	OID20402	trans
rs1794530	6	32704023	T	G	0.145094	0.991846	33657	ADD	-0.0604635	0.00736789	67.3441	15.642	PROK1	P58294	OID20543	trans
rs1794530	6	32704023	T	G	0.14528	0.992684	33527	ADD	-0.0587269	0.00990115	35.1805	8.52214	PRSS8	Q16651	OID20763	trans
rs1794530	6	32704023	T	G	0.14512	0.992658	33796	ADD	-0.0576629	0.00931259	38.34	9.22598	PSAPL1	Q6NUJ1	OID31473	trans
rs1794530	6	32704023	T	G	0.145083	0.992908	33771	ADD	-0.0710733	0.0103784	46.8981	11.1262	QPCT	Q16769	OID20320	trans
rs1794530	6	32704023	T	G	0.145157	0.993239	33870	ADD	-0.0819743	0.0104788	61.1969	14.287	RARRES2	Q99969	OID20373	trans
rs1794530	6	32704023	T	G	0.145054	0.992297	33533	ADD	0.069195	0.01052	43.2628	10.32	RBP2	P50120	OID21365	trans
rs1794530	6	32704023	T	G	0.145044	0.992251	33777	ADD	0.0602557	0.01081	31.0701	7.60401	RCC1	P18754	OID31356	trans
rs1794530	6	32704023	T	G	0.145102	0.994496	33415	ADD	0.0692059	0.010125	46.7196	11.0867	REG1A	P05451	OID20415	trans
rs1794530	6	32704023	T	G	0.145174	0.993018	34090	ADD	0.0563578	0.0101003	31.1344	7.61841	REG3A	Q06141	OID20258	trans
rs1794530	6	32704023	T	G	0.145238	0.993675	33734	ADD	0.099955	0.00971045	105.957	24.1229	RNASE6	Q93091	OID30689	trans
rs1794530	6	32704023	T	G	0.145149	0.992541	33962	ADD	0.263605	0.0104674	634.203	139.215	RNASET2	O00584	OID20321	trans
rs1794530	6	32704023	T	G	0.145437	0.992938	33715	ADD	-0.106155	0.010368	104.831	23.8762	ROBO1	Q9Y6N7	OID20734	trans
rs1794530	6	32704023	T	G	0.145102	0.992162	33962	ADD	-0.0548708	0.00996117	30.3433	7.44134	ROBO2	Q9HCK4	OID21007	trans
rs1794530	6	32704023	T	G	0.145083	0.993015	32907	ADD	-0.0690492	0.0109851	39.5103	9.48633	RRM2	P31350	OID21187	trans
rs1794530	6	32704023	T	G	0.14545	0.992557	33718	ADD	-0.0686995	0.0100159	47.0468	11.1592	SCGB1A1	P11684	OID20688	trans
rs1794530	6	32704023	T	G	0.144957	0.993118	33042	ADD	0.0551542	0.00905791	37.0767	8.94472	SCN4B	Q8IWT1	OID30277	trans
rs1794530	6	32704023	T	G	0.144873	0.993508	33874	ADD	0.100123	0.010484	91.2044	20.8875	SEPTIN3	Q9UH03	OID31025	trans
rs1794530	6	32704023	T	G	0.145198	0.993459	33930	ADD	-0.0630321	0.0104421	36.4376	8.80236	SERPINC1	P01008	OID30789	trans
rs1794530	6	32704023	T	G	0.144933	0.992045	33307	ADD	-0.0617558	0.0102073	36.6048	8.8396	SETMAR	Q53H47	OID20948	trans
rs1794530	6	32704023	T	G	0.145054	0.992297	33533	ADD	-0.0749083	0.00965294	60.2199	14.0715	SEZ6L2	Q6UXD5	OID21289	trans
rs1794530	6	32704023	T	G	0.144985	0.992283	33693	ADD	-0.089886	0.00843817	113.472	25.7693	SFTPD	P35247	OID20214	trans
rs1794530	6	32704023	T	G	0.144783	0.993095	33966	ADD	0.0871228	0.00957903	82.722	19.0248	SIGLEC6	O43699	OID21394	trans
rs1794530	6	32704023	T	G	0.144708	0.993081	33908	ADD	-0.0683213	0.00834731	66.9914	15.5643	SIGLEC9	Q9Y336	OID21390	trans
rs1794530	6	32704023	T	G	0.145094	0.991846	33657	ADD	-0.0578482	0.00960662	36.2609	8.76299	SLAMF7	Q9NQ25	OID20602	trans
rs1794530	6	32704023	T	G	0.145054	0.992297	33533	ADD	-0.0725228	0.0104366	48.2872	11.434	SMAD5	Q99717	OID21353	trans
rs1794530	6	32704023	T	G	0.145165	0.99229	33687	ADD	-0.0567525	0.0104042	29.7546	7.30949	SOD2	P04179	OID21114	trans
rs1794530	6	32704023	T	G	0.145155	0.992711	33559	ADD	-0.0890884	0.0105145	71.7898	16.6209	SPINT1	O43278	OID21109	trans
rs1794530	6	32704023	T	G	0.145042	0.992537	33436	ADD	-0.0828386	0.0104161	63.2491	14.7396	SPOCK1	Q08629	OID20924	trans
rs1794530	6	32704023	T	G	0.145437	0.992938	33715	ADD	-0.0883469	0.00978773	81.4739	18.7506	SPON1	Q9HCB6	OID20759	trans
rs1794530	6	32704023	T	G	0.144928	0.992277	33628	ADD	-0.0702017	0.00974874	51.8559	12.2238	SSC4D	Q8WTU2	OID20182	trans
rs1794530	6	32704023	T	G	0.144839	0.990005	32704	ADD	-0.100091	0.0110419	82.1678	18.9031	SSH3	Q8TE77	OID31216	trans
rs1794530	6	32704023	T	G	0.145199	0.992715	33924	ADD	-0.0899666	0.00966365	86.6723	19.8925	STAB2	Q8WWQ8	OID30401	trans
rs1794530	6	32704023	T	G	0.145165	0.99229	33687	ADD	-0.0574029	0.00960702	35.7018	8.63837	SUSD2	Q9UGT4	OID21098	trans
rs1794530	6	32704023	T	G	0.14512	0.994299	33290	ADD	-0.0536467	0.00945948	32.1627	7.84836	TCN1	P20061	OID30687	trans
rs1794530	6	32704023	T	G	0.145108	0.992071	33942	ADD	-0.0577102	0.00883312	42.6852	10.1918	TCTN3	Q6NUS6	OID30326	trans
rs1794530	6	32704023	T	G	0.145044	0.992251	33777	ADD	-0.0656467	0.0107093	37.5753	9.05576	TDP1	Q9NUW8	OID31403	trans
rs1794530	6	32704023	T	G	0.145136	0.992972	33822	ADD	-0.0564704	0.00943477	35.8244	8.6657	TEK	Q02763	OID21496	trans
rs1794530	6	32704023	T	G	0.14511	0.993999	33413	ADD	-0.0785025	0.00949376	68.374	15.8689	TGFBI	Q15582	OID20417	trans
rs1794530	6	32704023	T	G	0.145136	0.992972	33822	ADD	0.0854956	0.0101538	70.898	16.4246	TGFBR2	P37173	OID21493	trans
rs1794530	6	32704023	T	G	0.145029	0.992248	33631	ADD	-0.103904	0.0102985	101.792	23.21	TGM2	P21980	OID20141	trans
rs1794530	6	32704023	T	G	0.145263	0.993076	33985	ADD	0.0643555	0.00916072	49.3528	11.6699	TGOLN2	O43493	OID30691	trans
rs1794530	6	32704023	T	G	0.144985	0.992283	33693	ADD	0.0570065	0.0101474	31.56	7.71361	THBD	P07204	OID20231	trans
rs1794530	6	32704023	T	G	0.145174	0.993018	34090	ADD	-0.0581346	0.00997906	33.9382	8.24497	TIE1	P35590	OID20303	trans
rs1794530	6	32704023	T	G	0.144841	0.992434	33335	ADD	0.0642021	0.0109306	34.4991	8.37013	TIGIT	Q495A1	OID31320	trans
rs1794530	6	32704023	T	G	0.145165	0.99229	33687	ADD	0.0690708	0.0102756	45.1833	10.7461	TNFRSF1A	P19438	OID21155	trans
rs1794530	6	32704023	T	G	0.145165	0.99229	33687	ADD	0.0730478	0.010389	49.4385	11.6889	TNFRSF1B	P20333	OID21145	trans
rs1794530	6	32704023	T	G	0.145102	0.992162	33962	ADD	0.0702717	0.0104834	44.9321	10.6904	TNFRSF21	O75509	OID21052	trans
rs1794530	6	32704023	T	G	0.144858	0.993205	33988	ADD	0.11251	0.010419	116.608	26.4561	TNFRSF4	P43489	OID20653	trans
rs1794530	6	32704023	T	G	0.145102	0.992162	33962	ADD	0.120764	0.0105211	131.752	29.7708	TNFRSF8	P28908	OID21049	trans
rs1794530	6	32704023	T	G	0.145042	0.992537	33436	ADD	0.110291	0.0103335	113.917	25.8668	TNFRSF9	Q07011	OID20985	trans
rs1794530	6	32704023	T	G	0.145152	0.992919	34023	ADD	-0.0893203	0.00999478	79.8645	18.3969	TNFSF13B	Q9Y275	OID20272	trans
rs1794530	6	32704023	T	G	0.145199	0.992715	33924	ADD	-0.074281	0.00750099	98.0661	22.3929	TNN	Q9UQP3	OID30412	trans
rs1794530	6	32704023	T	G	0.145042	0.992537	33436	ADD	-0.0705317	0.00997833	49.9636	11.8051	TNR	Q92752	OID20957	trans
rs1794530	6	32704023	T	G	0.145165	0.99229	33687	ADD	0.110051	0.010629	107.204	24.3962	TNXB	P22105	OID21107	trans
rs1794530	6	32704023	T	G	0.14509	0.993778	32981	ADD	-0.127761	0.010944	136.284	30.7622	TP53BP1	Q12888	OID30470	trans
rs1794530	6	32704023	T	G	0.14532	0.993041	33649	ADD	-0.072449	0.00957829	57.2122	13.4076	TREM2	Q9NZC2	OID20731	trans
rs1794530	6	32704023	T	G	0.145094	0.991846	33657	ADD	-0.0706021	0.0105294	44.9601	10.6966	TRIM21	P19474	OID20533	trans
rs1794530	6	32704023	T	G	0.14509	0.993778	32981	ADD	-0.0665835	0.0109483	36.9866	8.92466	TSC1	Q92574	OID30478	trans
rs1794530	6	32704023	T	G	0.145136	0.992972	33822	ADD	0.0517501	0.00905906	32.6329	7.95346	TXNDC15	Q96J42	OID21495	trans
rs1794530	6	32704023	T	G	0.14509	0.993778	32981	ADD	0.0753995	0.0109556	47.3656	11.2298	TYRP1	P17643	OID30517	trans
rs1794530	6	32704023	T	G	0.144933	0.992045	33307	ADD	-0.110686	0.0100093	122.285	27.6992	WFIKKN1	Q96NZ8	OID20939	trans
rs1794530	6	32704023	T	G	0.144783	0.993095	33966	ADD	-0.0706196	0.0102318	47.6373	11.29	WIF1	Q9Y5W5	OID21464	trans
rs1794530	6	32704023	T	G	0.145083	0.993015	32907	ADD	-0.0614897	0.0102888	35.7169	8.64173	ZBTB16	Q05516	OID21205	trans
rs1794530	6	32704023	T	G	0.14512	0.992658	33796	ADD	-0.0851489	0.0105856	64.7034	15.0602	ZNRD2	O60232	OID31450	trans
rs1808065	15	78726356	G	A	0.622025	0.986351	32979	ADD	0.0653507	0.00791304	68.2047	15.8316	CTSH	P09668	OID20113	cis
rs1825087	15	78784772	A	G	0.438997	0.991823	32979	ADD	-0.0460924	0.00770794	35.7586	8.65103	CTSH	P09668	OID20113	cis
rs1847529	15	78442728	A	C	0.457706	1.00336	32979	ADD	-0.0656194	0.00763373	73.8911	17.0833	CTSH	P09668	OID20113	cis
rs1964562	15	78754149	C	G	0.34045	0.988791	32979	ADD	-0.154606	0.00808685	365.503	80.7487	CTSH	P09668	OID20113	cis
rs1964678	15	78461658	A	G	0.619977	1.00097	34090	ADD	0.0386028	0.0070221	30.2206	7.41388	IGFBP7	Q16270	OID20236	trans
rs1976007	15	78792681	T	C	0.739942	0.995413	32979	ADD	0.181414	0.00870785	434.031	95.6665	CTSH	P09668	OID20113	cis
rs1994016	15	78787892	C	T	0.424058	0.992371	32979	ADD	-0.0510305	0.00773734	43.4986	10.3724	CTSH	P09668	OID20113	cis
rs1994017	15	78787964	T	C	0.739894	0.995144	32979	ADD	0.181257	0.00870848	433.217	95.4894	CTSH	P09668	OID20113	cis
rs199619048	15	78725282	G	C	0.348906	0.981134	32979	ADD	-0.148448	0.00807168	338.237	74.8112	CTSH	P09668	OID20113	cis
rs2004038	15	78779064	G	A	0.426308	0.986555	32979	ADD	-0.0594787	0.00775534	58.8194	13.7624	CTSH	P09668	OID20113	cis
rs2004039	15	78779057	A	G	0.681646	0.98697	32979	ADD	0.155872	0.0082337	358.383	79.1983	CTSH	P09668	OID20113	cis
rs2005263	15	78740483	C	T	0.346309	0.98857	32979	ADD	-0.150097	0.00805605	347.137	76.7493	CTSH	P09668	OID20113	cis
rs2009746	15	78461760	A	G	0.327719	1.00586	32979	ADD	0.0602774	0.00809448	55.4537	13.0192	CTSH	P09668	OID20113	cis
rs2011330	15	78758110	T	C	0.613856	0.982632	32979	ADD	0.0718732	0.00789382	82.9009	19.0641	CTSH	P09668	OID20113	cis
rs2017295	15	78740927	G	A	0.341295	0.98558	32979	ADD	-0.151779	0.00809634	351.437	77.6858	CTSH	P09668	OID20113	cis
rs2036527	15	78559273	G	A	0.332858	1.00049	32979	ADD	0.0874789	0.00808706	117.011	26.5443	CTSH	P09668	OID20113	cis
rs2036532	15	78435044	G	A	0.457596	1.00254	32979	ADD	-0.0650087	0.00763695	72.4609	16.7686	CTSH	P09668	OID20113	cis
rs2040409	6	32634983	A	C	0.146561	1.00172	33410	ADD	0.149987	0.0101641	217.755	48.5539	ADA2	Q9NZK5	OID20394	trans
rs2040409	6	32634983	A	C	0.146664	1.00089	33796	ADD	0.123894	0.0105106	138.945	31.3441	ADAM9	Q13443	OID31488	trans
rs2040409	6	32634983	A	C	0.146564	1.0016	33898	ADD	-0.0558408	0.0100564	30.8333	7.55104	ADGRE5	P48960	OID20260	trans
rs2040409	6	32634983	A	C	0.146624	1.00047	33533	ADD	-0.063735	0.010113	39.7192	9.53279	ADGRG1	Q9Y653	OID21294	trans
rs2040409	6	32634983	A	C	0.146875	1.00131	33578	ADD	-0.115948	0.0103991	124.317	28.1439	AGER	Q15109	OID20756	trans
rs2040409	6	32634983	A	C	0.146116	0.99982	32733	ADD	0.0724399	0.0107624	45.3038	10.7728	AGR2	O95994	OID20896	trans
rs2040409	6	32634983	A	C	0.146284	1.00147	33908	ADD	-0.103028	0.0100794	104.481	23.7994	AMBP	P02760	OID21413	trans
rs2040409	6	32634983	A	C	0.146624	1.00047	33533	ADD	-0.0612954	0.0104465	34.4284	8.35436	AMIGO2	Q86SJ2	OID21370	trans
rs2040409	6	32634983	A	C	0.146771	1.00012	33720	ADD	-0.0895031	0.0103511	74.7651	17.2756	ANGPTL2	Q9UKU9	OID20726	trans
rs2040409	6	32634983	A	C	0.146662	0.99997	33657	ADD	-0.101249	0.0106419	90.5199	20.7372	ANXA11	P50995	OID20583	trans
rs2040409	6	32634983	A	C	0.146624	1.00047	33533	ADD	-0.0569372	0.0104425	29.729	7.30377	APBB1IP	Q7Z5R6	OID21359	trans
rs2040409	6	32634983	A	C	0.146648	1.00122	33742	ADD	0.0751362	0.010414	52.0555	12.268	APOM	O95445	OID20374	trans
rs2040409	6	32634983	A	C	0.146746	1.00182	33995	ADD	0.184459	0.0101734	328.75	72.7451	B2M	P61769	OID30725	trans
rs2040409	6	32634983	A	C	0.146696	1.00068	33687	ADD	-0.0919218	0.0100665	83.3832	19.1701	B4GAT1	O43505	OID21127	trans
rs2040409	6	32634983	A	C	0.146595	1.00171	33853	ADD	-0.0647147	0.01044	38.4241	9.24469	BAP18	Q8IXM2	OID31150	trans
rs2040409	6	32634983	A	C	0.146696	1.00068	33687	ADD	-0.0556688	0.00992131	31.4837	7.69655	BCAM	P50895	OID21076	trans
rs2040409	6	32634983	A	C	0.146586	1.00082	33436	ADD	-0.0672653	0.0102299	43.2358	10.314	BCAN	Q96GW7	OID20998	trans
rs2040409	6	32634983	A	C	0.14698	1.00169	33359	ADD	-0.0740605	0.00952636	60.4393	14.1199	BCHE	P06276	OID30717	trans
rs2040409	6	32634983	A	C	0.146704	1.00144	34090	ADD	-0.0723731	0.00958519	57.0102	13.363	BLMH	Q13867	OID20336	trans
rs2040409	6	32634983	A	C	0.146928	1.00073	33848	ADD	0.215646	0.0104008	429.878	94.7627	BTN2A1	Q7KYR7	OID20713	trans
rs2040409	6	32634983	A	C	0.146662	0.99997	33657	ADD	-0.292302	0.010613	758.555	166.257	BTN3A2	P78410	OID20540	trans
rs2040409	6	32634983	A	C	0.146476	1.00139	33925	ADD	0.0593824	0.0100456	34.9433	8.46923	C1QA	P02745	OID20654	trans
rs2040409	6	32634983	A	C	0.146734	1.00271	33187	ADD	-0.0753829	0.0103337	53.2148	12.5243	C1QTNF5	Q9BXJ0	OID30618	trans
rs2040409	6	32634983	A	C	0.146648	1.00122	33742	ADD	0.189946	0.0105101	326.623	72.2817	C2	P06681	OID20410	trans
rs2040409	6	32634983	A	C	0.147145	1.00101	32230	ADD	-0.0600691	0.010799	30.9409	7.57511	C3	P01024	OID30776	trans
rs2040409	6	32634983	A	C	0.146595	1.00171	33853	ADD	-0.137814	0.0102122	182.115	40.7763	CAPS	Q13938	OID31126	trans
rs2040409	6	32634983	A	C	0.146505	1.00072	33628	ADD	-0.0947067	0.010403	82.8796	19.0594	CBLIF	P27352	OID20179	trans
rs2040409	6	32634983	A	C	0.14646	1.00139	33980	ADD	0.0560785	0.010115	30.7373	7.52954	CCL13	Q99616	OID20655	trans
rs2040409	6	32634983	A	C	0.146704	1.00144	34090	ADD	-0.0741431	0.00842684	77.4126	17.8578	CCL16	O15467	OID20334	trans
rs2040409	6	32634983	A	C	0.146642	1.00041	33962	ADD	-0.176358	0.0106064	276.473	61.3559	CCL19	Q99731	OID21030	trans
rs2040409	6	32634983	A	C	0.146515	1.00137	34049	ADD	-0.06552	0.0105177	38.8063	9.32973	CCL20	P78556	OID20671	trans
rs2040409	6	32634983	A	C	0.146928	1.00073	33848	ADD	-0.0627736	0.0099393	39.888	9.57033	CCL23	P55773	OID20693	trans
rs2040409	6	32634983	A	C	0.146515	1.00137	34049	ADD	0.0601091	0.00838824	51.3497	12.1119	CCL25	O15444	OID20674	trans
rs2040409	6	32634983	A	C	0.146662	0.99997	33657	ADD	-0.0846593	0.0104326	65.8514	15.3131	CCL26	Q9Y258	OID20546	trans
rs2040409	6	32634983	A	C	0.146564	1.00072	33693	ADD	-0.0880127	0.010068	76.4188	17.6393	CCL27	Q9Y4X3	OID20121	trans
rs2040409	6	32634983	A	C	0.146538	1.00054	33467	ADD	-0.058415	0.0102673	32.3697	7.89463	CCN1	O00622	OID21368	trans
rs2040409	6	32634983	A	C	0.14662	1.00194	32981	ADD	-0.103896	0.0109143	90.6164	20.7584	CCNE1	P24864	OID30456	trans
rs2040409	6	32634983	A	C	0.146729	1.00133	33822	ADD	0.193741	0.0102019	360.644	79.6906	CD1C	P29017	OID21483	trans
rs2040409	6	32634983	A	C	0.146572	0.999692	32917	ADD	-0.167833	0.00969687	299.565	66.3875	CD207	Q9UJ71	OID21298	trans
rs2040409	6	32634983	A	C	0.146475	1.00159	33840	ADD	0.0545246	0.0097196	31.4694	7.69335	CD300E	Q496F6	OID21418	trans
rs2040409	6	32634983	A	C	0.146624	1.00047	33533	ADD	0.0895456	0.00993233	81.2805	18.7081	CD302	Q8IX05	OID21328	trans
rs2040409	6	32634983	A	C	0.146634	1.00013	33592	ADD	-0.0939557	0.0102633	83.8051	19.2628	CD4	P01730	OID20584	trans
rs2040409	6	32634983	A	C	0.146284	1.00147	33908	ADD	-0.0662497	0.0103317	41.1173	9.84356	CD5	P06127	OID21449	trans
rs2040409	6	32634983	A	C	0.146642	1.00041	33962	ADD	0.190519	0.0101054	355.442	78.5579	CD74	P04233	OID21040	trans
rs2040409	6	32634983	A	C	0.146642	1.00041	33962	ADD	-0.0947966	0.0103661	83.6292	19.2241	CD8A	P01732	OID21018	trans
rs2040409	6	32634983	A	C	0.146656	1.00029	33873	ADD	-0.0591431	0.00967451	37.3723	9.01056	CDA	P32320	OID30345	trans
rs2040409	6	32634983	A	C	0.146812	1.00175	32416	ADD	0.056572	0.0100905	31.4326	7.6851	CDH1	P12830	OID20353	trans
rs2040409	6	32634983	A	C	0.146564	1.00072	33693	ADD	-0.057055	0.0094694	36.303	8.77237	CDHR5	Q9HBB8	OID20193	trans
rs2040409	6	32634983	A	C	0.146431	1.0014	33990	ADD	0.343409	0.0103791	1094.73	239.335	CDSN	Q15517	OID20667	trans
rs2040409	6	32634983	A	C	0.146646	1.00128	32907	ADD	-0.076105	0.0107671	49.9609	11.8045	CFC1	P0CG37	OID21261	trans
rs2040409	6	32634983	A	C	0.146586	1.00082	33436	ADD	0.0618701	0.00965554	41.059	9.83062	CLEC10A	Q8IUN9	OID20928	trans
rs2040409	6	32634983	A	C	0.146662	0.99997	33657	ADD	0.0466604	0.00837179	31.0642	7.6027	CLEC4C	Q8WTT0	OID20547	trans
rs2040409	6	32634983	A	C	0.146696	1.00068	33687	ADD	-0.0573505	0.00947637	36.6261	8.84434	CNTN3	Q9P232	OID21092	trans
rs2040409	6	32634983	A	C	0.146704	1.00144	34090	ADD	-0.0705963	0.0103752	46.2991	10.9935	CPB1	P15086	OID20289	trans
rs2040409	6	32634983	A	C	0.146379	1.00149	33903	ADD	0.506868	0.00885991	3272.88	712.553	CPVL	Q9H3G5	OID21435	trans
rs2040409	6	32634983	A	C	0.146655	1.00238	33017	ADD	-0.089017	0.010861	67.1748	15.6047	CRTAP	O75718	OID30902	trans
rs2040409	6	32634983	A	C	0.14662	1.00194	32981	ADD	-0.0674343	0.0105821	40.6086	9.73051	CSF3R	Q99062	OID30527	trans
rs2040409	6	32634983	A	C	0.14662	1.00194	32981	ADD	-0.0951016	0.0108229	77.2128	17.8139	CSNK1D	P48730	OID30492	trans
rs2040409	6	32634983	A	C	0.146947	1.00074	33653	ADD	-0.0731171	0.00979715	55.6978	13.0731	CTRC	Q99895	OID20752	trans
rs2040409	6	32634983	A	C	0.146595	1.00171	33853	ADD	-0.0633009	0.0102341	38.258	9.20773	CTRL	P40313	OID31157	trans
rs2040409	6	32634983	A	C	0.146667	1.00159	33714	ADD	0.0585627	0.00974835	36.0894	8.72476	CTSB	P07858	OID20276	trans
rs2040409	6	32634983	A	C	0.146993	1.00045	33598	ADD	0.116484	0.00868886	179.724	40.2544	CTSC	P53634	OID20679	trans
rs2040409	6	32634983	A	C	0.146734	1.00271	33187	ADD	-0.111498	0.00997717	124.889	28.269	CTSE	P14091	OID30628	trans
rs2040409	6	32634983	A	C	0.146279	0.999852	32979	ADD	-0.038147	0.00675779	31.8648	7.78176	CTSH	P09668	OID20113	trans
rs2040409	6	32634983	A	C	0.146515	1.00137	34049	ADD	-0.0646671	0.0103116	39.3292	9.44606	CTSO	P43234	OID20660	trans
rs2040409	6	32634983	A	C	0.146721	1.00089	33681	ADD	0.0704668	0.0100565	49.0997	11.6139	CTSZ	Q9UBR2	OID20365	trans
rs2040409	6	32634983	A	C	0.146586	1.00082	33436	ADD	0.0976072	0.0104849	86.6637	19.8906	CX3CL1	P78423	OID20976	trans
rs2040409	6	32634983	A	C	0.146928	1.00073	33848	ADD	0.0750757	0.00975943	59.1765	13.8412	CXCL9	Q07325	OID20675	trans
rs2040409	6	32634983	A	C	0.146642	1.00041	33962	ADD	-0.0958564	0.0104209	84.6121	19.44	DDR1	Q08345	OID21009	trans
rs2040409	6	32634983	A	C	0.146584	0.9998	33218	ADD	-0.0811542	0.0101664	63.722	14.8438	DEFB4A_DEFB4B	O15263	OID21373	trans
rs2040409	6	32634983	A	C	0.146584	0.9998	33218	ADD	-0.0811542	0.0101664	63.722	14.8438	DEFB4A_DEFB4B	O15263	OID21373	trans
rs2040409	6	32634983	A	C	0.146415	1.0018	33874	ADD	-0.104762	0.0101474	106.586	24.2607	DSCAM	O60469	OID30993	trans
rs2040409	6	32634983	A	C	0.146662	0.99997	33657	ADD	-0.0569759	0.0103115	30.5305	7.48326	EGLN1	Q9GZT9	OID20572	trans
rs2040409	6	32634983	A	C	0.146053	1.00057	32661	ADD	0.0941805	0.010247	84.4756	19.4101	EPHA2	P29317	OID21342	trans
rs2040409	6	32634983	A	C	0.146729	1.00133	33822	ADD	-0.0642952	0.00986671	42.4632	10.1425	ERBB2	P04626	OID21520	trans
rs2040409	6	32634983	A	C	0.146729	1.00133	33822	ADD	-0.0553488	0.0100576	30.2852	7.42833	ERBB4	Q15303	OID21510	trans
rs2040409	6	32634983	A	C	0.146746	1.00182	33995	ADD	-0.0456891	0.00735661	38.5718	9.27757	F12	P00748	OID30739	trans
rs2040409	6	32634983	A	C	0.146652	1.00042	33942	ADD	-0.0548507	0.00994317	30.4309	7.46096	FAM20A	Q96MK3	OID30348	trans
rs2040409	6	32634983	A	C	0.146624	1.00047	33533	ADD	-0.114445	0.00967463	139.934	31.5604	FAM3B	P58499	OID21372	trans
rs2040409	6	32634983	A	C	0.146704	1.00144	34090	ADD	-0.0806883	0.0102837	61.5636	14.3679	FAP	Q12884	OID20330	trans
rs2040409	6	32634983	A	C	0.146662	0.99997	33657	ADD	-0.0564922	0.00878276	41.3728	9.90033	FCAR	P24071	OID20564	trans
rs2040409	6	32634983	A	C	0.146696	1.00068	33687	ADD	0.0660106	0.010143	42.3537	10.1182	FCER2	P06734	OID21133	trans
rs2040409	6	32634983	A	C	0.146809	1.00136	33916	ADD	-0.0558877	0.00984176	32.2468	7.86717	FCN1	O00602	OID30690	trans
rs2040409	6	32634983	A	C	0.146745	1.001	33924	ADD	-0.0714388	0.00897709	63.3283	14.757	FGFBP2	Q9BYJ0	OID30395	trans
rs2040409	6	32634983	A	C	0.146734	1.00271	33187	ADD	0.064493	0.00726456	78.8145	18.1661	FGFR4	P22455	OID30646	trans
rs2040409	6	32634983	A	C	0.146729	1.00133	33822	ADD	-0.0679947	0.00896178	57.5654	13.4855	FLT4	P35916	OID21491	trans
rs2040409	6	32634983	A	C	0.14662	1.00194	32981	ADD	-0.0663985	0.0108553	37.414	9.01985	FOLH1	Q04609	OID30430	trans
rs2040409	6	32634983	A	C	0.146642	1.00041	33962	ADD	0.10426	0.0101248	106.036	24.1403	FOLR2	P14207	OID21062	trans
rs2040409	6	32634983	A	C	0.146731	1.00141	33760	ADD	0.054523	0.00816793	44.559	10.6077	FOLR3	P41439	OID21485	trans
rs2040409	6	32634983	A	C	0.146515	1.00044	33309	ADD	-0.151128	0.00952446	251.772	55.9718	FRZB	Q92765	OID20968	trans
rs2040409	6	32634983	A	C	0.146595	1.00171	33853	ADD	-0.0995561	0.0103027	93.3756	21.364	GAST	P01350	OID31083	trans
rs2040409	6	32634983	A	C	0.146696	1.00068	33687	ADD	-0.0616765	0.00942566	42.8169	10.221	GNLY	P22749	OID21132	trans
rs2040409	6	32634983	A	C	0.146642	1.00041	33962	ADD	-0.090293	0.0103912	75.5057	17.4385	GOLM2	Q6P4E1	OID21044	trans
rs2040409	6	32634983	A	C	0.146515	1.00137	34049	ADD	-0.132386	0.0104487	160.531	36.0624	GZMA	P12544	OID20663	trans
rs2040409	6	32634983	A	C	0.146985	0.999756	32862	ADD	-0.069533	0.0109306	40.4664	9.69892	HCG22	E2RYF7	OID30088	trans
rs2040409	6	32634983	A	C	0.146415	1.0018	33874	ADD	0.455091	0.0107525	1791.34	390.708	HLA-A	P04439	OID31048	trans
rs2040409	6	32634983	A	C	0.146662	0.99997	33657	ADD	0.300101	0.0103649	838.319	183.599	HLA-E	P13747	OID20532	trans
rs2040409	6	32634983	A	C	0.146704	1.00144	34090	ADD	-0.168175	0.0100988	277.324	61.5412	ICAM3	P32942	OID20277	trans
rs2040409	6	32634983	A	C	0.146662	0.99997	33657	ADD	-0.0560663	0.00903251	38.529	9.26804	ICAM4	Q14773	OID20578	trans
rs2040409	6	32634983	A	C	0.146624	1.00047	33533	ADD	-0.0677908	0.00994319	46.4825	11.0341	IGF1R	P08069	OID21274	trans
rs2040409	6	32634983	A	C	0.146696	1.00068	33687	ADD	0.117241	0.0105079	124.486	28.1808	IGF2R	P11717	OID21146	trans
rs2040409	6	32634983	A	C	0.146532	1.00155	33042	ADD	-0.0680864	0.0102491	44.1317	10.5129	IGSF21	Q96ID5	OID30210	trans
rs2040409	6	32634983	A	C	0.146646	1.00128	32907	ADD	-0.0795735	0.0108873	53.4192	12.5695	IKZF2	Q9UKS7	OID21213	trans
rs2040409	6	32634983	A	C	0.146624	1.00047	33533	ADD	0.0992405	0.00964182	105.94	24.1192	IL12A_IL12B	P29459_P29460	OID21327	trans
rs2040409	6	32634983	A	C	0.146624	1.00047	33533	ADD	0.0992405	0.00964182	105.94	24.1192	IL12A_IL12B	P29459_P29460	OID21327	trans
rs2040409	6	32634983	A	C	0.146515	1.00137	34049	ADD	0.106935	0.00948288	127.163	28.7666	IL12B	P29460	OID20666	trans
rs2040409	6	32634983	A	C	0.14662	1.00194	32981	ADD	-0.0772374	0.0109053	50.1625	11.8492	IL12RB2	Q99665	OID30422	trans
rs2040409	6	32634983	A	C	0.146662	0.99997	33657	ADD	0.104983	0.0105451	99.1143	22.6228	IL15	P40933	OID20562	trans
rs2040409	6	32634983	A	C	0.146134	1.0001	33084	ADD	0.0614081	0.0103401	35.2701	8.5421	IL15RA	Q13261	OID20498	trans
rs2040409	6	32634983	A	C	0.146844	0.998831	33285	ADD	0.0723064	0.00836376	74.7395	17.2699	IL17RB	Q9NRM6	OID20585	trans
rs2040409	6	32634983	A	C	0.146794	1.00144	33586	ADD	-0.0561461	0.00966243	33.765	8.20629	IL1R2	P27930	OID20757	trans
rs2040409	6	32634983	A	C	0.146532	1.00168	33385	ADD	0.104176	0.00949828	120.295	27.2634	IL2RA	P01589	OID20267	trans
rs2040409	6	32634983	A	C	0.146662	0.99997	33657	ADD	-0.13705	0.0095263	206.972	46.2014	IL5RA	Q01344	OID20601	trans
rs2040409	6	32634983	A	C	0.146636	1.00198	33413	ADD	-0.0377484	0.00665179	32.2047	7.85776	IL6R	P08887	OID20385	trans
rs2040409	6	32634983	A	C	0.146696	1.00068	33687	ADD	-0.0685226	0.0102835	44.4003	10.5724	ITGA5	P08648	OID21139	trans
rs2040409	6	32634983	A	C	0.146359	1.00146	33966	ADD	0.0956603	0.00988518	93.6471	21.4235	ITGB7	P26010	OID21393	trans
rs2040409	6	32634983	A	C	0.146745	1.001	33924	ADD	-0.0544986	0.00946121	33.1801	8.07569	ITGBL1	O95965	OID30408	trans
rs2040409	6	32634983	A	C	0.146729	1.00133	33822	ADD	-0.0815511	0.00931425	76.6592	17.6922	KDR	P35968	OID21497	trans
rs2040409	6	32634983	A	C	0.146567	1.00053	33777	ADD	0.163229	0.00987921	272.994	60.5975	KIR2DL2	P43627	OID31431	trans
rs2040409	6	32634983	A	C	0.146646	1.00128	32907	ADD	0.160137	0.010431	235.683	52.4639	KIR2DL3	P43628	OID21196	trans
rs2040409	6	32634983	A	C	0.146646	1.00128	32907	ADD	-0.0694206	0.00733585	89.5521	20.5248	KIR3DL1	P43629	OID21185	trans
rs2040409	6	32634983	A	C	0.146515	1.00137	34049	ADD	-0.0811075	0.00972019	69.6262	16.1446	KLRD1	Q13241	OID20632	trans
rs2040409	6	32634983	A	C	0.14662	1.00194	32981	ADD	-0.0966064	0.0102595	88.667	20.3305	KLRF1	Q9NZS2	OID30464	trans
rs2040409	6	32634983	A	C	0.146515	1.00137	34049	ADD	-0.0672334	0.0101302	44.0489	10.4945	KYNU	Q16719	OID20669	trans
rs2040409	6	32634983	A	C	0.146539	1.001	33375	ADD	0.0727018	0.00977784	55.2846	12.9818	LAYN	Q6UX15	OID20970	trans
rs2040409	6	32634983	A	C	0.146805	1.00149	33985	ADD	-0.0614648	0.0103382	35.3482	8.55952	LCAT	P04180	OID30677	trans
rs2040409	6	32634983	A	C	0.146558	1.00182	33898	ADD	-0.0560665	0.010144	30.5482	7.48722	LDLR	P01130	OID20240	trans
rs2040409	6	32634983	A	C	0.146134	1.0001	33084	ADD	-0.194022	0.0101776	363.421	80.2953	LILRB4	Q8NHJ6	OID20429	trans
rs2040409	6	32634983	A	C	0.146532	1.00155	33042	ADD	-0.0793327	0.0102904	59.4343	13.8981	LIPF	P07098	OID30266	trans
rs2040409	6	32634983	A	C	0.146728	1.00122	32604	ADD	-0.0603547	0.0104373	33.4382	8.13332	LPO	P22079	OID20963	trans
rs2040409	6	32634983	A	C	0.146642	1.00041	33962	ADD	-0.0679046	0.0103414	43.1165	10.2876	LRPAP1	P30533	OID21059	trans
rs2040409	6	32634983	A	C	0.146662	0.99997	33657	ADD	0.0764631	0.0104424	53.6169	12.6132	LTA	P01374	OID20586	trans
rs2040409	6	32634983	A	C	0.146567	1.00053	33777	ADD	0.085083	0.0106942	63.2977	14.7503	LTB	Q06643	OID31383	trans
rs2040409	6	32634983	A	C	0.146776	1.00145	33457	ADD	0.0595859	0.0101355	34.5619	8.38414	LTBR	P36941	OID20768	trans
rs2040409	6	32634983	A	C	0.146769	1.00174	33632	ADD	-0.0606582	0.00960559	39.8778	9.56805	LYPD3	O95274	OID21530	trans
rs2040409	6	32634983	A	C	0.146532	1.00155	33042	ADD	-0.102693	0.0098718	108.214	24.6176	MAN1A2	O60476	OID30262	trans
rs2040409	6	32634983	A	C	0.146985	0.999756	32862	ADD	0.119175	0.00890943	178.925	40.0799	MANSC4	A6NHS7	OID30141	trans
rs2040409	6	32634983	A	C	0.146664	1.00089	33796	ADD	-0.0798509	0.0106981	55.7115	13.0761	MCTS1	Q9ULC4	OID31444	trans
rs2040409	6	32634983	A	C	0.146662	0.99997	33657	ADD	0.39598	0.0107789	1349.57	294.719	MICB_MICA	Q29980_Q29983	OID20593	trans
rs2040409	6	32634983	A	C	0.146662	0.99997	33657	ADD	0.39598	0.0107789	1349.57	294.719	MICB_MICA	Q29980_Q29983	OID20593	trans
rs2040409	6	32634983	A	C	0.146662	0.99997	33657	ADD	0.0612326	0.00992498	38.0632	9.16438	MLN	P12872	OID20541	trans
rs2040409	6	32634983	A	C	0.146543	1.00073	33473	ADD	-0.0726589	0.00960742	57.1957	13.4039	MSLN	Q13421	OID21380	trans
rs2040409	6	32634983	A	C	0.146642	1.00041	33962	ADD	0.0581766	0.00947308	37.715	9.08686	MSR1	P21757	OID21063	trans
rs2040409	6	32634983	A	C	0.147032	1.00146	33473	ADD	-0.0460596	0.00621441	54.9338	12.9043	MST1	P26927	OID30713	trans
rs2040409	6	32634983	A	C	0.146619	1.00182	32913	ADD	-0.0677466	0.0106381	40.5551	9.71864	NAGA	P17050	OID30509	trans
rs2040409	6	32634983	A	C	0.146734	1.00271	33187	ADD	-0.0849466	0.0102832	68.2389	15.8391	NAGPA	Q9UK23	OID30643	trans
rs2040409	6	32634983	A	C	0.146505	1.00072	33628	ADD	0.0642359	0.010477	37.5905	9.05915	NECTIN2	Q92692	OID20222	trans
rs2040409	6	32634983	A	C	0.146819	1.00345	32377	ADD	-0.095503	0.0104001	84.326	19.3772	NHLRC3	Q5JS37	OID30614	trans
rs2040409	6	32634983	A	C	0.146646	1.00128	32907	ADD	-0.062663	0.0106796	34.4278	8.35421	NINJ1	Q92982	OID21167	trans
rs2040409	6	32634983	A	C	0.146586	1.00082	33436	ADD	-0.0623955	0.0102173	37.2937	8.99305	NMNAT1	Q9HAN9	OID20913	trans
rs2040409	6	32634983	A	C	0.146652	1.00042	33942	ADD	-0.0528154	0.00932563	32.0748	7.82872	NPL	Q9BXD5	OID30329	trans
rs2040409	6	32634983	A	C	0.146564	1.00072	33693	ADD	-0.0656253	0.00963461	46.3953	11.0148	NPTXR	O95502	OID20191	trans
rs2040409	6	32634983	A	C	0.146696	1.00068	33687	ADD	-0.0565467	0.0100854	31.4362	7.68592	NRP2	O60462	OID21081	trans
rs2040409	6	32634983	A	C	0.146624	1.00047	33533	ADD	-0.0642007	0.0103177	38.718	9.31008	OMG	P23515	OID21352	trans
rs2040409	6	32634983	A	C	0.146528	1.00144	33900	ADD	-0.0515349	0.00934144	30.4351	7.46189	PAM	P19021	OID20291	trans
rs2040409	6	32634983	A	C	0.146696	1.00068	33687	ADD	-0.199562	0.00969603	423.613	93.399	PAMR1	Q6UXH9	OID21153	trans
rs2040409	6	32634983	A	C	0.146324	0.997889	32704	ADD	0.19162	0.0108586	311.414	68.9689	PDIA5	Q14554	OID31209	trans
rs2040409	6	32634983	A	C	0.146805	1.00149	33985	ADD	-0.0785089	0.0104011	56.9739	13.3549	PGA4	P0DJD7	OID30699	trans
rs2040409	6	32634983	A	C	0.146564	1.0016	33898	ADD	-0.0879678	0.0103245	72.5957	16.7983	PGLYRP1	O75594	OID20338	trans
rs2040409	6	32634983	A	C	0.14662	1.00194	32981	ADD	-0.0606932	0.0108617	31.2237	7.63838	PGR	P06401	OID30460	trans
rs2040409	6	32634983	A	C	0.146729	1.00133	33822	ADD	0.137614	0.0102038	181.889	40.727	PLA2G15	Q8NCC3	OID21473	trans
rs2040409	6	32634983	A	C	0.146489	1.00175	33897	ADD	-0.0516589	0.00873922	34.9419	8.46891	PLXNB2	O15031	OID20317	trans
rs2040409	6	32634983	A	C	0.146805	1.00149	33985	ADD	-0.0676497	0.0103517	42.7079	10.1968	PNLIP	P16233	OID30693	trans
rs2040409	6	32634983	A	C	0.14662	1.00194	32981	ADD	-0.0667744	0.0109314	37.3136	8.99747	PPM1B	O75688	OID30548	trans
rs2040409	6	32634983	A	C	0.146415	1.0018	33874	ADD	0.0696946	0.0105935	43.2835	10.3246	PPP1R14D	Q9NXH3	OID30997	trans
rs2040409	6	32634983	A	C	0.146586	1.00082	33436	ADD	-0.0604468	0.0105647	32.7368	7.97666	PPP3R1	P63098	OID20902	trans
rs2040409	6	32634983	A	C	0.146745	1.001	33924	ADD	-0.0639831	0.0103076	38.5314	9.26858	PRG3	Q9Y2Y8	OID30383	trans
rs2040409	6	32634983	A	C	0.146595	1.00171	33853	ADD	0.0566606	0.0102857	30.3456	7.44186	PRND	Q9UKY0	OID31124	trans
rs2040409	6	32634983	A	C	0.146648	1.00122	33742	ADD	-0.0565925	0.00974211	33.7452	8.20186	PROC	P04070	OID20402	trans
rs2040409	6	32634983	A	C	0.146662	0.99997	33657	ADD	-0.0600703	0.00730493	67.622	15.7032	PROK1	P58294	OID20543	trans
rs2040409	6	32634983	A	C	0.14684	1.00092	33527	ADD	-0.0599683	0.00981618	37.3214	8.99923	PRSS8	Q16651	OID20763	trans
rs2040409	6	32634983	A	C	0.146664	1.00089	33796	ADD	-0.0570849	0.00923338	38.2227	9.19987	PSAPL1	Q6NUJ1	OID31473	trans
rs2040409	6	32634983	A	C	0.146621	1.00138	33771	ADD	-0.0705793	0.0102888	47.0573	11.1615	QPCT	Q16769	OID20320	trans
rs2040409	6	32634983	A	C	0.146714	1.00159	33870	ADD	-0.0811558	0.0103886	61.0279	14.2497	RARRES2	Q99969	OID20373	trans
rs2040409	6	32634983	A	C	0.146624	1.00047	33533	ADD	0.068625	0.0104298	43.2924	10.3266	RBP2	P50120	OID21365	trans
rs2040409	6	32634983	A	C	0.146567	1.00053	33777	ADD	0.0589479	0.0107183	30.2471	7.41981	RCC1	P18754	OID31356	trans
rs2040409	6	32634983	A	C	0.146628	1.00246	33415	ADD	0.0681538	0.0100404	46.0763	10.9441	REG1A	P05451	OID20415	trans
rs2040409	6	32634983	A	C	0.146704	1.00144	34090	ADD	0.0554837	0.0100137	30.7005	7.5213	REG3A	Q06141	OID20258	trans
rs2040409	6	32634983	A	C	0.14677	1.00215	33734	ADD	0.0994783	0.00962694	106.778	24.3027	RNASE6	Q93091	OID30689	trans
rs2040409	6	32634983	A	C	0.146683	1.00097	33962	ADD	0.261879	0.0103774	636.825	139.786	RNASET2	O00584	OID20321	trans
rs2040409	6	32634983	A	C	0.146989	1.00103	33715	ADD	-0.1065	0.0102802	107.325	24.4226	ROBO1	Q9Y6N7	OID20734	trans
rs2040409	6	32634983	A	C	0.146642	1.00041	33962	ADD	-0.0538695	0.00987632	29.7506	7.30861	ROBO2	Q9HCK4	OID21007	trans
rs2040409	6	32634983	A	C	0.146646	1.00128	32907	ADD	-0.0695013	0.0108906	40.7272	9.75688	RRM2	P31350	OID21187	trans
rs2040409	6	32634983	A	C	0.147005	1.00074	33718	ADD	-0.0674667	0.00993046	46.1572	10.962	SCGB1A1	P11684	OID20688	trans
rs2040409	6	32634983	A	C	0.146532	1.00155	33042	ADD	0.0544695	0.0089791	36.7994	8.88296	SCN4B	Q8IWT1	OID30277	trans
rs2040409	6	32634983	A	C	0.146415	1.0018	33874	ADD	0.0989939	0.0103944	90.7019	20.7772	SEPTIN3	Q9UH03	OID31025	trans
rs2040409	6	32634983	A	C	0.146762	1.00188	33930	ADD	-0.0627971	0.0103517	36.8009	8.88329	SERPINC1	P01008	OID30789	trans
rs2040409	6	32634983	A	C	0.146463	1.00033	33307	ADD	-0.0602947	0.0101203	35.4951	8.59228	SETMAR	Q53H47	OID20948	trans
rs2040409	6	32634983	A	C	0.146624	1.00047	33533	ADD	-0.0745185	0.00957015	60.6304	14.162	SEZ6L2	Q6UXD5	OID21289	trans
rs2040409	6	32634983	A	C	0.146564	1.00072	33693	ADD	-0.0899274	0.00836447	115.586	26.2325	SFTPD	P35247	OID20214	trans
rs2040409	6	32634983	A	C	0.146359	1.00146	33966	ADD	0.0885832	0.0094958	87.0241	19.9698	SIGLEC6	O43699	OID21394	trans
rs2040409	6	32634983	A	C	0.146284	1.00147	33908	ADD	-0.0673405	0.00827466	66.2295	15.3965	SIGLEC9	Q9Y336	OID21390	trans
rs2040409	6	32634983	A	C	0.146662	0.99997	33657	ADD	-0.0573241	0.00952453	36.2232	8.75458	SLAMF7	Q9NQ25	OID20602	trans
rs2040409	6	32634983	A	C	0.146624	1.00047	33533	ADD	-0.0709298	0.0103471	46.9918	11.147	SMAD5	Q99717	OID21353	trans
rs2040409	6	32634983	A	C	0.146672	1.00117	33559	ADD	-0.0877977	0.0104247	70.932	16.4321	SPINT1	O43278	OID21109	trans
rs2040409	6	32634983	A	C	0.146586	1.00082	33436	ADD	-0.0818425	0.0103271	62.8059	14.6419	SPOCK1	Q08629	OID20924	trans
rs2040409	6	32634983	A	C	0.146989	1.00103	33715	ADD	-0.0884511	0.00970483	83.0673	19.1007	SPON1	Q9HCB6	OID20759	trans
rs2040409	6	32634983	A	C	0.146505	1.00072	33628	ADD	-0.0689281	0.00966359	50.8762	12.0071	SSC4D	Q8WTU2	OID20182	trans
rs2040409	6	32634983	A	C	0.146742	1.00136	33809	ADD	-0.0533509	0.00965069	30.561	7.49008	SSC5D	A1L4H1	OID20351	trans
rs2040409	6	32634983	A	C	0.146324	0.997889	32704	ADD	-0.0977659	0.0109514	79.6959	18.3598	SSH3	Q8TE77	OID31216	trans
rs2040409	6	32634983	A	C	0.146745	1.001	33924	ADD	-0.0903044	0.0095811	88.8356	20.3675	STAB2	Q8WWQ8	OID30401	trans
rs2040409	6	32634983	A	C	0.146696	1.00068	33687	ADD	-0.0554538	0.0095248	33.8962	8.23559	SUSD2	Q9UGT4	OID21098	trans
rs2040409	6	32634983	A	C	0.146624	1.00292	33290	ADD	-0.0540549	0.00937825	33.222	8.08505	TCN1	P20061	OID30687	trans
rs2040409	6	32634983	A	C	0.146652	1.00042	33942	ADD	-0.0575981	0.00875735	43.2584	10.319	TCTN3	Q6NUS6	OID30326	trans
rs2040409	6	32634983	A	C	0.146567	1.00053	33777	ADD	-0.0642328	0.0106184	36.5925	8.83686	TDP1	Q9NUW8	OID31403	trans
rs2040409	6	32634983	A	C	0.146729	1.00133	33822	ADD	-0.0572552	0.00935251	37.4778	9.03404	TEK	Q02763	OID21496	trans
rs2040409	6	32634983	A	C	0.146636	1.00198	33413	ADD	-0.0785995	0.00941436	69.704	16.1617	TGFBI	Q15582	OID20417	trans
rs2040409	6	32634983	A	C	0.146729	1.00133	33822	ADD	0.0846068	0.0100652	70.6583	16.3718	TGFBR2	P37173	OID21493	trans
rs2040409	6	32634983	A	C	0.146611	1.0007	33631	ADD	-0.103479	0.0102085	102.75	23.4199	TGM2	P21980	OID20141	trans
rs2040409	6	32634983	A	C	0.146805	1.00149	33985	ADD	0.0628771	0.00908198	47.9318	11.3552	TGOLN2	O43493	OID30691	trans
rs2040409	6	32634983	A	C	0.146564	1.00072	33693	ADD	0.0573201	0.0100588	32.473	7.91771	THBD	P07204	OID20231	trans
rs2040409	6	32634983	A	C	0.146704	1.00144	34090	ADD	-0.0578641	0.00989348	34.2074	8.30505	TIE1	P35590	OID20303	trans
rs2040409	6	32634983	A	C	0.14632	1.00079	33335	ADD	0.0618951	0.0108389	32.6091	7.94813	TIGIT	Q495A1	OID31320	trans
rs2040409	6	32634983	A	C	0.146561	1.00117	33708	ADD	-0.0450174	0.00824846	29.7861	7.31657	TNFRSF10C	O14798	OID20265	trans
rs2040409	6	32634983	A	C	0.146696	1.00068	33687	ADD	0.068427	0.0101876	45.1138	10.7307	TNFRSF1A	P19438	OID21155	trans
rs2040409	6	32634983	A	C	0.146696	1.00068	33687	ADD	0.0726875	0.0103001	49.8008	11.7691	TNFRSF1B	P20333	OID21145	trans
rs2040409	6	32634983	A	C	0.146642	1.00041	33962	ADD	0.0696631	0.0103941	44.9192	10.6875	TNFRSF21	O75509	OID21052	trans
rs2040409	6	32634983	A	C	0.146425	1.00143	33988	ADD	0.112057	0.0103295	117.683	26.6917	TNFRSF4	P43489	OID20653	trans
rs2040409	6	32634983	A	C	0.146642	1.00041	33962	ADD	0.122074	0.0104314	136.948	30.9073	TNFRSF8	P28908	OID21049	trans
rs2040409	6	32634983	A	C	0.146586	1.00082	33436	ADD	0.111444	0.0102452	118.324	26.832	TNFRSF9	Q07011	OID20985	trans
rs2040409	6	32634983	A	C	0.146683	1.00137	34023	ADD	-0.0875559	0.00990886	78.077	18.0039	TNFSF13B	Q9Y275	OID20272	trans
rs2040409	6	32634983	A	C	0.146745	1.001	33924	ADD	-0.0728764	0.00743691	96.0261	21.9455	TNN	Q9UQP3	OID30412	trans
rs2040409	6	32634983	A	C	0.146586	1.00082	33436	ADD	-0.0697251	0.00989306	49.6727	11.7407	TNR	Q92752	OID20957	trans
rs2040409	6	32634983	A	C	0.146696	1.00068	33687	ADD	0.10882	0.010538	106.635	24.2714	TNXB	P22105	OID21107	trans
rs2040409	6	32634983	A	C	0.14662	1.00194	32981	ADD	-0.126469	0.0108517	135.824	30.6615	TP53BP1	Q12888	OID30470	trans
rs2040409	6	32634983	A	C	0.146878	1.00118	33649	ADD	-0.072245	0.00949677	57.8714	13.5531	TREM2	Q9NZC2	OID20731	trans
rs2040409	6	32634983	A	C	0.146662	0.99997	33657	ADD	-0.0690831	0.0104394	43.7914	10.4374	TRIM21	P19474	OID20533	trans
rs2040409	6	32634983	A	C	0.14662	1.00194	32981	ADD	-0.0648262	0.0108559	35.6591	8.62885	TSC1	Q92574	OID30478	trans
rs2040409	6	32634983	A	C	0.146729	1.00133	33822	ADD	0.0514281	0.00898008	32.7975	7.99023	TXNDC15	Q96J42	OID21495	trans
rs2040409	6	32634983	A	C	0.14662	1.00194	32981	ADD	0.075783	0.0108632	48.6664	11.5179	TYRP1	P17643	OID30517	trans
rs2040409	6	32634983	A	C	0.146463	1.00033	33307	ADD	-0.109107	0.00992407	120.872	27.3897	WFIKKN1	Q96NZ8	OID20939	trans
rs2040409	6	32634983	A	C	0.146359	1.00146	33966	ADD	-0.0692904	0.0101429	46.6684	11.0753	WIF1	Q9Y5W5	OID21464	trans
rs2040409	6	32634983	A	C	0.146646	1.00128	32907	ADD	-0.0610341	0.0102003	35.803	8.66093	ZBTB16	Q05516	OID21205	trans
rs2040409	6	32634983	A	C	0.146664	1.00089	33796	ADD	-0.0851597	0.0104955	65.8351	15.3096	ZNRD2	O60232	OID31450	trans
rs2040410	6	32634921	C	T	0.146559	1.00167	33410	ADD	0.150003	0.0101644	217.788	48.5611	ADA2	Q9NZK5	OID20394	trans
rs2040410	6	32634921	C	T	0.146662	1.00084	33796	ADD	0.123889	0.0105109	138.927	31.34	ADAM9	Q13443	OID31488	trans
rs2040410	6	32634921	C	T	0.146563	1.00155	33898	ADD	-0.0558361	0.0100566	30.8266	7.54954	ADGRE5	P48960	OID20260	trans
rs2040410	6	32634921	C	T	0.146622	1.00043	33533	ADD	-0.0637196	0.0101132	39.6978	9.52804	ADGRG1	Q9Y653	OID21294	trans
rs2040410	6	32634921	C	T	0.146873	1.00127	33578	ADD	-0.115986	0.0103994	124.391	28.16	AGER	Q15109	OID20756	trans
rs2040410	6	32634921	C	T	0.146114	0.999778	32733	ADD	0.0724712	0.0107627	45.3404	10.7809	AGR2	O95994	OID20896	trans
rs2040410	6	32634921	C	T	0.146281	1.00142	33908	ADD	-0.10304	0.0100797	104.499	23.8033	AMBP	P02760	OID21413	trans
rs2040410	6	32634921	C	T	0.146622	1.00043	33533	ADD	-0.061291	0.0104468	34.4216	8.35284	AMIGO2	Q86SJ2	OID21370	trans
rs2040410	6	32634921	C	T	0.146768	1.00008	33720	ADD	-0.0895163	0.0103515	74.7827	17.2795	ANGPTL2	Q9UKU9	OID20726	trans
rs2040410	6	32634921	C	T	0.14666	0.999928	33657	ADD	-0.101227	0.0106422	90.4759	20.7276	ANXA11	P50995	OID20583	trans
rs2040410	6	32634921	C	T	0.146622	1.00043	33533	ADD	-0.0569359	0.0104428	29.726	7.30309	APBB1IP	Q7Z5R6	OID21359	trans
rs2040410	6	32634921	C	T	0.146645	1.00117	33742	ADD	0.0751298	0.0104143	52.0436	12.2653	APOM	O95445	OID20374	trans
rs2040410	6	32634921	C	T	0.146744	1.00177	33995	ADD	0.184461	0.0101737	328.739	72.7426	B2M	P61769	OID30725	trans
rs2040410	6	32634921	C	T	0.146693	1.00064	33687	ADD	-0.0919246	0.0100668	83.3832	19.1701	B4GAT1	O43505	OID21127	trans
rs2040410	6	32634921	C	T	0.146593	1.00167	33853	ADD	-0.064719	0.0104403	38.4269	9.24532	BAP18	Q8IXM2	OID31150	trans
rs2040410	6	32634921	C	T	0.146693	1.00064	33687	ADD	-0.0556558	0.00992161	31.4671	7.69283	BCAM	P50895	OID21076	trans
rs2040410	6	32634921	C	T	0.146584	1.00077	33436	ADD	-0.0672441	0.0102302	43.206	10.3074	BCAN	Q96GW7	OID20998	trans
rs2040410	6	32634921	C	T	0.146977	1.00165	33359	ADD	-0.0740818	0.00952663	60.4706	14.1268	BCHE	P06276	OID30717	trans
rs2040410	6	32634921	C	T	0.146702	1.0014	34090	ADD	-0.0723646	0.00958546	56.9936	13.3593	BLMH	Q13867	OID20336	trans
rs2040410	6	32634921	C	T	0.146925	1.00068	33848	ADD	0.215647	0.0104011	429.858	94.7582	BTN2A1	Q7KYR7	OID20713	trans
rs2040410	6	32634921	C	T	0.14666	0.999928	33657	ADD	-0.292315	0.0106133	758.582	166.263	BTN3A2	P78410	OID20540	trans
rs2040410	6	32634921	C	T	0.146474	1.00135	33925	ADD	0.0594107	0.0100459	34.9746	8.47622	C1QA	P02745	OID20654	trans
rs2040410	6	32634921	C	T	0.146731	1.00266	33187	ADD	-0.0753679	0.010334	53.1904	12.5189	C1QTNF5	Q9BXJ0	OID30618	trans
rs2040410	6	32634921	C	T	0.146645	1.00117	33742	ADD	0.189958	0.0105104	326.646	72.2866	C2	P06681	OID20410	trans
rs2040410	6	32634921	C	T	0.147142	1.00097	32230	ADD	-0.0600772	0.0107994	30.9473	7.57655	C3	P01024	OID30776	trans
rs2040410	6	32634921	C	T	0.146593	1.00167	33853	ADD	-0.137815	0.0102125	182.108	40.7748	CAPS	Q13938	OID31126	trans
rs2040410	6	32634921	C	T	0.146503	1.00068	33628	ADD	-0.0947194	0.0104032	82.8973	19.0633	CBLIF	P27352	OID20179	trans
rs2040410	6	32634921	C	T	0.146457	1.00134	33980	ADD	0.0561009	0.0101152	30.7601	7.53465	CCL13	Q99616	OID20655	trans
rs2040410	6	32634921	C	T	0.146702	1.0014	34090	ADD	-0.0741544	0.00842708	77.4317	17.862	CCL16	O15467	OID20334	trans
rs2040410	6	32634921	C	T	0.146639	1.00037	33962	ADD	-0.176392	0.0106067	276.564	61.3757	CCL19	Q99731	OID21030	trans
rs2040410	6	32634921	C	T	0.146513	1.00133	34049	ADD	-0.0654917	0.010518	38.7706	9.3218	CCL20	P78556	OID20671	trans
rs2040410	6	32634921	C	T	0.146925	1.00068	33848	ADD	-0.0627535	0.0099396	39.8601	9.56412	CCL23	P55773	OID20693	trans
rs2040410	6	32634921	C	T	0.146513	1.00133	34049	ADD	0.0601147	0.00838847	51.3566	12.1134	CCL25	O15444	OID20674	trans
rs2040410	6	32634921	C	T	0.14666	0.999928	33657	ADD	-0.0846619	0.0104329	65.8517	15.3132	CCL26	Q9Y258	OID20546	trans
rs2040410	6	32634921	C	T	0.146562	1.00068	33693	ADD	-0.0880168	0.0100683	76.4217	17.6399	CCL27	Q9Y4X3	OID20121	trans
rs2040410	6	32634921	C	T	0.146536	1.0005	33467	ADD	-0.0584339	0.0102676	32.3889	7.89892	CCN1	O00622	OID21368	trans
rs2040410	6	32634921	C	T	0.146617	1.0019	32981	ADD	-0.10388	0.0109147	90.5819	20.7509	CCNE1	P24864	OID30456	trans
rs2040410	6	32634921	C	T	0.146726	1.00129	33822	ADD	0.193752	0.0102022	360.664	79.695	CD1C	P29017	OID21483	trans
rs2040410	6	32634921	C	T	0.146571	0.99965	32917	ADD	-0.167849	0.00969713	299.606	66.3963	CD207	Q9UJ71	OID21298	trans
rs2040410	6	32634921	C	T	0.146473	1.00155	33840	ADD	0.0545163	0.00971987	31.458	7.69079	CD300E	Q496F6	OID21418	trans
rs2040410	6	32634921	C	T	0.146622	1.00043	33533	ADD	0.0895204	0.0099326	81.2302	18.697	CD302	Q8IX05	OID21328	trans
rs2040410	6	32634921	C	T	0.146631	1.00009	33592	ADD	-0.0939709	0.0102636	83.8276	19.2677	CD4	P01730	OID20584	trans
rs2040410	6	32634921	C	T	0.146281	1.00142	33908	ADD	-0.0662277	0.010332	41.0877	9.837	CD5	P06127	OID21449	trans
rs2040410	6	32634921	C	T	0.146639	1.00037	33962	ADD	0.190525	0.0101057	355.442	78.558	CD74	P04233	OID21040	trans
rs2040410	6	32634921	C	T	0.146639	1.00037	33962	ADD	-0.0947853	0.0103664	83.6042	19.2186	CD8A	P01732	OID21018	trans
rs2040410	6	32634921	C	T	0.146653	1.00025	33873	ADD	-0.0591575	0.00967479	37.3885	9.01416	CDA	P32320	OID30345	trans
rs2040410	6	32634921	C	T	0.146809	1.00171	32416	ADD	0.056572	0.0100908	31.4307	7.68468	CDH1	P12830	OID20353	trans
rs2040410	6	32634921	C	T	0.146562	1.00068	33693	ADD	-0.0570579	0.00946966	36.3047	8.77274	CDHR5	Q9HBB8	OID20193	trans
rs2040410	6	32634921	C	T	0.146429	1.00136	33990	ADD	0.343407	0.0103794	1094.65	239.319	CDSN	Q15517	OID20667	trans
rs2040410	6	32634921	C	T	0.146645	1.00125	32907	ADD	-0.0761159	0.0107673	49.9729	11.8072	CFC1	P0CG37	OID21261	trans
rs2040410	6	32634921	C	T	0.146584	1.00077	33436	ADD	0.0618747	0.00965582	41.0628	9.83145	CLEC10A	Q8IUN9	OID20928	trans
rs2040410	6	32634921	C	T	0.14666	0.999928	33657	ADD	0.0466748	0.00837202	31.0816	7.60659	CLEC4C	Q8WTT0	OID20547	trans
rs2040410	6	32634921	C	T	0.146693	1.00064	33687	ADD	-0.0573566	0.00947666	36.6316	8.84558	CNTN3	Q9P232	OID21092	trans
rs2040410	6	32634921	C	T	0.146702	1.0014	34090	ADD	-0.0706209	0.0103755	46.3286	11	CPB1	P15086	OID20289	trans
rs2040410	6	32634921	C	T	0.146377	1.00145	33903	ADD	0.506892	0.00886016	3273.01	712.58	CPVL	Q9H3G5	OID21435	trans
rs2040410	6	32634921	C	T	0.146653	1.00233	33017	ADD	-0.0889918	0.0108613	67.1328	15.5955	CRTAP	O75718	OID30902	trans
rs2040410	6	32634921	C	T	0.146617	1.0019	32981	ADD	-0.0674239	0.0105824	40.5937	9.72721	CSF3R	Q99062	OID30527	trans
rs2040410	6	32634921	C	T	0.146617	1.0019	32981	ADD	-0.0950708	0.0108232	77.1581	17.8019	CSNK1D	P48730	OID30492	trans
rs2040410	6	32634921	C	T	0.146945	1.00069	33653	ADD	-0.0731442	0.00979744	55.7359	13.0815	CTRC	Q99895	OID20752	trans
rs2040410	6	32634921	C	T	0.146593	1.00167	33853	ADD	-0.0633338	0.0102344	38.2955	9.21608	CTRL	P40313	OID31157	trans
rs2040410	6	32634921	C	T	0.146665	1.00155	33714	ADD	0.0585562	0.00974859	36.0797	8.72259	CTSB	P07858	OID20276	trans
rs2040410	6	32634921	C	T	0.146991	1.0004	33598	ADD	0.116487	0.00868913	179.722	40.254	CTSC	P53634	OID20679	trans
rs2040410	6	32634921	C	T	0.146731	1.00266	33187	ADD	-0.111499	0.00997747	124.882	28.2676	CTSE	P14091	OID30628	trans
rs2040410	6	32634921	C	T	0.146277	0.999811	32979	ADD	-0.0381436	0.00675797	31.8574	7.78011	CTSH	P09668	OID20113	trans
rs2040410	6	32634921	C	T	0.146513	1.00133	34049	ADD	-0.0646647	0.0103119	39.3241	9.44493	CTSO	P43234	OID20660	trans
rs2040410	6	32634921	C	T	0.146718	1.00084	33681	ADD	0.070458	0.0100568	49.0845	11.6105	CTSZ	Q9UBR2	OID20365	trans
rs2040410	6	32634921	C	T	0.146584	1.00077	33436	ADD	0.0976326	0.0104852	86.7038	19.8994	CX3CL1	P78423	OID20976	trans
rs2040410	6	32634921	C	T	0.146925	1.00068	33848	ADD	0.0750905	0.00975972	59.1963	13.8456	CXCL9	Q07325	OID20675	trans
rs2040410	6	32634921	C	T	0.146639	1.00037	33962	ADD	-0.0958612	0.0104212	84.6155	19.4408	DDR1	Q08345	OID21009	trans
rs2040410	6	32634921	C	T	0.146582	0.999758	33218	ADD	-0.0811682	0.0101666	63.7406	14.8479	DEFB4A_DEFB4B	O15263	OID21373	trans
rs2040410	6	32634921	C	T	0.146582	0.999758	33218	ADD	-0.0811682	0.0101666	63.7406	14.8479	DEFB4A_DEFB4B	O15263	OID21373	trans
rs2040410	6	32634921	C	T	0.146413	1.00175	33874	ADD	-0.104756	0.0101477	106.568	24.2568	DSCAM	O60469	OID30993	trans
rs2040410	6	32634921	C	T	0.14666	0.999928	33657	ADD	-0.0569699	0.0103118	30.5224	7.48145	EGLN1	Q9GZT9	OID20572	trans
rs2040410	6	32634921	C	T	0.146051	1.00053	32661	ADD	0.0941677	0.0102472	84.4482	19.4041	EPHA2	P29317	OID21342	trans
rs2040410	6	32634921	C	T	0.146726	1.00129	33822	ADD	-0.0643261	0.009867	42.5014	10.151	ERBB2	P04626	OID21520	trans
rs2040410	6	32634921	C	T	0.146726	1.00129	33822	ADD	-0.0553377	0.0100579	30.2712	7.4252	ERBB4	Q15303	OID21510	trans
rs2040410	6	32634921	C	T	0.146744	1.00177	33995	ADD	-0.0456947	0.00735684	38.5788	9.27913	F12	P00748	OID30739	trans
rs2040410	6	32634921	C	T	0.14665	1.00038	33942	ADD	-0.0548738	0.00994346	30.4548	7.4663	FAM20A	Q96MK3	OID30348	trans
rs2040410	6	32634921	C	T	0.146622	1.00043	33533	ADD	-0.114476	0.00967489	140.004	31.5756	FAM3B	P58499	OID21372	trans
rs2040410	6	32634921	C	T	0.146702	1.0014	34090	ADD	-0.0806817	0.010284	61.55	14.3649	FAP	Q12884	OID20330	trans
rs2040410	6	32634921	C	T	0.14666	0.999928	33657	ADD	-0.0564984	0.008783	41.3796	9.90185	FCAR	P24071	OID20564	trans
rs2040410	6	32634921	C	T	0.146693	1.00064	33687	ADD	0.0660014	0.0101433	42.3394	10.115	FCER2	P06734	OID21133	trans
rs2040410	6	32634921	C	T	0.146806	1.00132	33916	ADD	-0.0559094	0.00984204	32.27	7.87234	FCN1	O00602	OID30690	trans
rs2040410	6	32634921	C	T	0.146743	1.00096	33924	ADD	-0.0714289	0.00897735	63.307	14.7523	FGFBP2	Q9BYJ0	OID30395	trans
rs2040410	6	32634921	C	T	0.146731	1.00266	33187	ADD	0.0644694	0.00726478	78.7521	18.1523	FGFR4	P22455	OID30646	trans
rs2040410	6	32634921	C	T	0.146726	1.00129	33822	ADD	-0.0680162	0.00896205	57.5985	13.4928	FLT4	P35916	OID21491	trans
rs2040410	6	32634921	C	T	0.146617	1.0019	32981	ADD	-0.0663806	0.0108556	37.3917	9.01488	FOLH1	Q04609	OID30430	trans
rs2040410	6	32634921	C	T	0.146639	1.00037	33962	ADD	0.104254	0.0101251	106.019	24.1365	FOLR2	P14207	OID21062	trans
rs2040410	6	32634921	C	T	0.146729	1.00136	33760	ADD	0.0545247	0.00816817	44.5592	10.6077	FOLR3	P41439	OID21485	trans
rs2040410	6	32634921	C	T	0.146512	1.0004	33309	ADD	-0.151131	0.00952473	251.77	55.9714	FRZB	Q92765	OID20968	trans
rs2040410	6	32634921	C	T	0.146593	1.00167	33853	ADD	-0.0995564	0.010303	93.3707	21.3629	GAST	P01350	OID31083	trans
rs2040410	6	32634921	C	T	0.146693	1.00064	33687	ADD	-0.0616971	0.00942595	42.8429	10.2268	GNLY	P22749	OID21132	trans
rs2040410	6	32634921	C	T	0.146639	1.00037	33962	ADD	-0.0902858	0.0103915	75.4889	17.4348	GOLM2	Q6P4E1	OID21044	trans
rs2040410	6	32634921	C	T	0.146513	1.00133	34049	ADD	-0.132396	0.010449	160.547	36.0658	GZMA	P12544	OID20663	trans
rs2040410	6	32634921	C	T	0.146982	0.999714	32862	ADD	-0.069538	0.0109309	40.4699	9.69968	HCG22	E2RYF7	OID30088	trans
rs2040410	6	32634921	C	T	0.146413	1.00175	33874	ADD	0.455097	0.0107528	1791.27	390.695	HLA-A	P04439	OID31048	trans
rs2040410	6	32634921	C	T	0.14666	0.999928	33657	ADD	0.30015	0.0103651	838.544	183.648	HLA-E	P13747	OID20532	trans
rs2040410	6	32634921	C	T	0.146702	1.0014	34090	ADD	-0.168171	0.0100991	277.294	61.5347	ICAM3	P32942	OID20277	trans
rs2040410	6	32634921	C	T	0.14666	0.999928	33657	ADD	-0.0560694	0.00903276	38.5311	9.2685	ICAM4	Q14773	OID20578	trans
rs2040410	6	32634921	C	T	0.146622	1.00043	33533	ADD	-0.0677898	0.00994347	46.4786	11.0333	IGF1R	P08069	OID21274	trans
rs2040410	6	32634921	C	T	0.146693	1.00064	33687	ADD	0.117236	0.0105083	124.469	28.1771	IGF2R	P11717	OID21146	trans
rs2040410	6	32634921	C	T	0.146529	1.00151	33042	ADD	-0.0680781	0.0102494	44.1185	10.5099	IGSF21	Q96ID5	OID30210	trans
rs2040410	6	32634921	C	T	0.146645	1.00125	32907	ADD	-0.0795446	0.0108875	53.3779	12.5604	IKZF2	Q9UKS7	OID21213	trans
rs2040410	6	32634921	C	T	0.146622	1.00043	33533	ADD	0.0992433	0.00964209	105.94	24.1192	IL12A_IL12B	P29459_P29460	OID21327	trans
rs2040410	6	32634921	C	T	0.146622	1.00043	33533	ADD	0.0992433	0.00964209	105.94	24.1192	IL12A_IL12B	P29459_P29460	OID21327	trans
rs2040410	6	32634921	C	T	0.146513	1.00133	34049	ADD	0.106946	0.00948314	127.181	28.7706	IL12B	P29460	OID20666	trans
rs2040410	6	32634921	C	T	0.146617	1.0019	32981	ADD	-0.0772094	0.0109056	50.1232	11.8405	IL12RB2	Q99665	OID30422	trans
rs2040410	6	32634921	C	T	0.14666	0.999928	33657	ADD	0.104989	0.0105454	99.1188	22.6238	IL15	P40933	OID20562	trans
rs2040410	6	32634921	C	T	0.146132	1.00005	33084	ADD	0.0614263	0.0103403	35.289	8.54633	IL15RA	Q13261	OID20498	trans
rs2040410	6	32634921	C	T	0.146841	0.998789	33285	ADD	0.0723165	0.00836399	74.7561	17.2736	IL17RB	Q9NRM6	OID20585	trans
rs2040410	6	32634921	C	T	0.146792	1.0014	33586	ADD	-0.0561544	0.00966268	33.7732	8.20812	IL1R2	P27930	OID20757	trans
rs2040410	6	32634921	C	T	0.14653	1.00164	33385	ADD	0.104173	0.00949854	120.282	27.2605	IL2RA	P01589	OID20267	trans
rs2040410	6	32634921	C	T	0.14666	0.999928	33657	ADD	-0.137059	0.00952657	206.986	46.2045	IL5RA	Q01344	OID20601	trans
rs2040410	6	32634921	C	T	0.146634	1.00194	33413	ADD	-0.0377581	0.00665197	32.2195	7.86106	IL6R	P08887	OID20385	trans
rs2040410	6	32634921	C	T	0.146693	1.00064	33687	ADD	-0.068521	0.0102838	44.3957	10.5714	ITGA5	P08648	OID21139	trans
rs2040410	6	32634921	C	T	0.146356	1.00142	33966	ADD	0.0956785	0.00988545	93.6775	21.4302	ITGB7	P26010	OID21393	trans
rs2040410	6	32634921	C	T	0.146743	1.00096	33924	ADD	-0.0545035	0.00946149	33.1841	8.07658	ITGBL1	O95965	OID30408	trans
rs2040410	6	32634921	C	T	0.146726	1.00129	33822	ADD	-0.0815753	0.00931453	76.7001	17.7012	KDR	P35968	OID21497	trans
rs2040410	6	32634921	C	T	0.146565	1.00049	33777	ADD	0.163226	0.00987949	272.967	60.5917	KIR2DL2	P43627	OID31431	trans
rs2040410	6	32634921	C	T	0.146645	1.00125	32907	ADD	0.160134	0.0104313	235.664	52.4597	KIR2DL3	P43628	OID21196	trans
rs2040410	6	32634921	C	T	0.146645	1.00125	32907	ADD	-0.0694034	0.00733602	89.5035	20.5141	KIR3DL1	P43629	OID21185	trans
rs2040410	6	32634921	C	T	0.146513	1.00133	34049	ADD	-0.0811079	0.00972045	69.6231	16.1439	KLRD1	Q13241	OID20632	trans
rs2040410	6	32634921	C	T	0.146617	1.0019	32981	ADD	-0.0966117	0.0102598	88.6716	20.3315	KLRF1	Q9NZS2	OID30464	trans
rs2040410	6	32634921	C	T	0.146513	1.00133	34049	ADD	-0.0672263	0.0101305	44.0372	10.4919	KYNU	Q16719	OID20669	trans
rs2040410	6	32634921	C	T	0.146537	1.00096	33375	ADD	0.0727071	0.00977812	55.2894	12.9829	LAYN	Q6UX15	OID20970	trans
rs2040410	6	32634921	C	T	0.146803	1.00145	33985	ADD	-0.0614849	0.0103385	35.3692	8.5642	LCAT	P04180	OID30677	trans
rs2040410	6	32634921	C	T	0.146556	1.00178	33898	ADD	-0.0560745	0.0101443	30.5553	7.4888	LDLR	P01130	OID20240	trans
rs2040410	6	32634921	C	T	0.146132	1.00005	33084	ADD	-0.194013	0.0101779	363.371	80.2844	LILRB4	Q8NHJ6	OID20429	trans
rs2040410	6	32634921	C	T	0.146529	1.00151	33042	ADD	-0.0793577	0.0102907	59.4683	13.9056	LIPF	P07098	OID30266	trans
rs2040410	6	32634921	C	T	0.146725	1.00118	32604	ADD	-0.0603449	0.0104377	33.4253	8.13044	LPO	P22079	OID20963	trans
rs2040410	6	32634921	C	T	0.146639	1.00037	33962	ADD	-0.0678985	0.0103417	43.1061	10.2853	LRPAP1	P30533	OID21059	trans
rs2040410	6	32634921	C	T	0.14666	0.999928	33657	ADD	0.0764719	0.0104427	53.6262	12.6153	LTA	P01374	OID20586	trans
rs2040410	6	32634921	C	T	0.146565	1.00049	33777	ADD	0.0850883	0.0106945	63.302	14.7512	LTB	Q06643	OID31383	trans
rs2040410	6	32634921	C	T	0.146774	1.00141	33457	ADD	0.0595759	0.0101358	34.5485	8.38115	LTBR	P36941	OID20768	trans
rs2040410	6	32634921	C	T	0.146767	1.0017	33632	ADD	-0.0606392	0.00960588	39.8504	9.56196	LYPD3	O95274	OID21530	trans
rs2040410	6	32634921	C	T	0.146529	1.00151	33042	ADD	-0.102689	0.00987208	108.201	24.6147	MAN1A2	O60476	OID30262	trans
rs2040410	6	32634921	C	T	0.146982	0.999714	32862	ADD	0.119172	0.00890969	178.905	40.0755	MANSC4	A6NHS7	OID30141	trans
rs2040410	6	32634921	C	T	0.146662	1.00084	33796	ADD	-0.0798206	0.0106984	55.666	13.0661	MCTS1	Q9ULC4	OID31444	trans
rs2040410	6	32634921	C	T	0.14666	0.999928	33657	ADD	0.396013	0.0107792	1349.72	294.751	MICB_MICA	Q29980_Q29983	OID20593	trans
rs2040410	6	32634921	C	T	0.14666	0.999928	33657	ADD	0.396013	0.0107792	1349.72	294.751	MICB_MICA	Q29980_Q29983	OID20593	trans
rs2040410	6	32634921	C	T	0.14666	0.999928	33657	ADD	0.0612213	0.00992526	38.0471	9.16079	MLN	P12872	OID20541	trans
rs2040410	6	32634921	C	T	0.146541	1.00069	33473	ADD	-0.0726546	0.00960769	57.1858	13.4017	MSLN	Q13421	OID21380	trans
rs2040410	6	32634921	C	T	0.146639	1.00037	33962	ADD	0.0581886	0.00947337	37.7283	9.08981	MSR1	P21757	OID21063	trans
rs2040410	6	32634921	C	T	0.14703	1.00142	33473	ADD	-0.0460674	0.00621459	54.9493	12.9077	MST1	P26927	OID30713	trans
rs2040410	6	32634921	C	T	0.146616	1.00178	32913	ADD	-0.0677281	0.0106384	40.5305	9.71316	NAGA	P17050	OID30509	trans
rs2040410	6	32634921	C	T	0.146731	1.00266	33187	ADD	-0.0849637	0.0102835	68.2623	15.8443	NAGPA	Q9UK23	OID30643	trans
rs2040410	6	32634921	C	T	0.146503	1.00068	33628	ADD	0.0642345	0.0104773	37.5869	9.05834	NECTIN2	Q92692	OID20222	trans
rs2040410	6	32634921	C	T	0.146816	1.00341	32377	ADD	-0.0955091	0.0104004	84.332	19.3785	NHLRC3	Q5JS37	OID30614	trans
rs2040410	6	32634921	C	T	0.146645	1.00125	32907	ADD	-0.0626415	0.0106799	34.4025	8.34858	NINJ1	Q92982	OID21167	trans
rs2040410	6	32634921	C	T	0.146584	1.00077	33436	ADD	-0.0623664	0.0102176	37.2568	8.98483	NMNAT1	Q9HAN9	OID20913	trans
rs2040410	6	32634921	C	T	0.14665	1.00038	33942	ADD	-0.0528126	0.0093259	32.0696	7.82755	NPL	Q9BXD5	OID30329	trans
rs2040410	6	32634921	C	T	0.146562	1.00068	33693	ADD	-0.065612	0.00963487	46.374	11.0101	NPTXR	O95502	OID20191	trans
rs2040410	6	32634921	C	T	0.146693	1.00064	33687	ADD	-0.0565385	0.0100857	31.4252	7.68345	NRP2	O60462	OID21081	trans
rs2040410	6	32634921	C	T	0.146622	1.00043	33533	ADD	-0.064196	0.010318	38.7103	9.30838	OMG	P23515	OID21352	trans
rs2040410	6	32634921	C	T	0.146527	1.0014	33900	ADD	-0.0515272	0.00934169	30.4244	7.45949	PAM	P19021	OID20291	trans
rs2040410	6	32634921	C	T	0.146693	1.00064	33687	ADD	-0.199582	0.00969633	423.669	93.4111	PAMR1	Q6UXH9	OID21153	trans
rs2040410	6	32634921	C	T	0.146322	0.997846	32704	ADD	0.191614	0.0108589	311.376	68.9606	PDIA5	Q14554	OID31209	trans
rs2040410	6	32634921	C	T	0.146803	1.00145	33985	ADD	-0.0785473	0.0104014	57.0264	13.3665	PGA4	P0DJD7	OID30699	trans
rs2040410	6	32634921	C	T	0.146563	1.00155	33898	ADD	-0.0879451	0.0103247	72.5546	16.7892	PGLYRP1	O75594	OID20338	trans
rs2040410	6	32634921	C	T	0.146617	1.0019	32981	ADD	-0.0606712	0.010862	31.1992	7.6329	PGR	P06401	OID30460	trans
rs2040410	6	32634921	C	T	0.146726	1.00129	33822	ADD	0.137639	0.0102041	181.942	40.7386	PLA2G15	Q8NCC3	OID21473	trans
rs2040410	6	32634921	C	T	0.146487	1.00171	33897	ADD	-0.0516577	0.00873946	34.9382	8.46809	PLXNB2	O15031	OID20317	trans
rs2040410	6	32634921	C	T	0.146803	1.00145	33985	ADD	-0.0676751	0.010352	42.7376	10.2034	PNLIP	P16233	OID30693	trans
rs2040410	6	32634921	C	T	0.146617	1.0019	32981	ADD	-0.0667518	0.0109317	37.2862	8.99139	PPM1B	O75688	OID30548	trans
rs2040410	6	32634921	C	T	0.146413	1.00175	33874	ADD	0.0696978	0.0105938	43.2851	10.325	PPP1R14D	Q9NXH3	OID30997	trans
rs2040410	6	32634921	C	T	0.146584	1.00077	33436	ADD	-0.0604369	0.010565	32.7241	7.97382	PPP3R1	P63098	OID20902	trans
rs2040410	6	32634921	C	T	0.146743	1.00096	33924	ADD	-0.0639984	0.0103079	38.5476	9.27217	PRG3	Q9Y2Y8	OID30383	trans
rs2040410	6	32634921	C	T	0.146593	1.00167	33853	ADD	0.0566591	0.010286	30.3423	7.44111	PRND	Q9UKY0	OID31124	trans
rs2040410	6	32634921	C	T	0.146645	1.00117	33742	ADD	-0.0566193	0.0097424	33.7752	8.20857	PROC	P04070	OID20402	trans
rs2040410	6	32634921	C	T	0.14666	0.999928	33657	ADD	-0.0600935	0.00730513	67.6703	15.7139	PROK1	P58294	OID20543	trans
rs2040410	6	32634921	C	T	0.146837	1.00088	33527	ADD	-0.059973	0.00981646	37.3251	9.00006	PRSS8	Q16651	OID20763	trans
rs2040410	6	32634921	C	T	0.146662	1.00084	33796	ADD	-0.0571063	0.00923364	38.2492	9.20577	PSAPL1	Q6NUJ1	OID31473	trans
rs2040410	6	32634921	C	T	0.146619	1.00134	33771	ADD	-0.0705862	0.0102891	47.0639	11.163	QPCT	Q16769	OID20320	trans
rs2040410	6	32634921	C	T	0.146711	1.00154	33870	ADD	-0.0811651	0.0103889	61.0384	14.252	RARRES2	Q99969	OID20373	trans
rs2040410	6	32634921	C	T	0.146622	1.00043	33533	ADD	0.0686115	0.0104301	43.273	10.3223	RBP2	P50120	OID21365	trans
rs2040410	6	32634921	C	T	0.146565	1.00049	33777	ADD	0.0589628	0.0107186	30.2607	7.42285	RCC1	P18754	OID31356	trans
rs2040410	6	32634921	C	T	0.146626	1.00242	33415	ADD	0.0681636	0.0100407	46.087	10.9465	REG1A	P05451	OID20415	trans
rs2040410	6	32634921	C	T	0.146702	1.0014	34090	ADD	0.0554881	0.0100139	30.7036	7.52199	REG3A	Q06141	OID20258	trans
rs2040410	6	32634921	C	T	0.146768	1.00211	33734	ADD	0.0994789	0.00962721	106.773	24.3017	RNASE6	Q93091	OID30689	trans
rs2040410	6	32634921	C	T	0.14668	1.00093	33962	ADD	0.261901	0.0103777	636.896	139.801	RNASET2	O00584	OID20321	trans
rs2040410	6	32634921	C	T	0.146986	1.00099	33715	ADD	-0.106481	0.0102805	107.279	24.4125	ROBO1	Q9Y6N7	OID20734	trans
rs2040410	6	32634921	C	T	0.146639	1.00037	33962	ADD	-0.0538714	0.00987662	29.7509	7.30866	ROBO2	Q9HCK4	OID21007	trans
rs2040410	6	32634921	C	T	0.146645	1.00125	32907	ADD	-0.0694826	0.0108908	40.7034	9.75159	RRM2	P31350	OID21187	trans
rs2040410	6	32634921	C	T	0.147002	1.0007	33718	ADD	-0.0674636	0.00993076	46.1503	10.9605	SCGB1A1	P11684	OID20688	trans
rs2040410	6	32634921	C	T	0.146529	1.00151	33042	ADD	0.0544767	0.00897936	36.8071	8.88468	SCN4B	Q8IWT1	OID30277	trans
rs2040410	6	32634921	C	T	0.146413	1.00175	33874	ADD	0.0989937	0.0103947	90.6963	20.776	SEPTIN3	Q9UH03	OID31025	trans
rs2040410	6	32634921	C	T	0.146759	1.00183	33930	ADD	-0.0628072	0.010352	36.8104	8.88541	SERPINC1	P01008	OID30789	trans
rs2040410	6	32634921	C	T	0.146461	1.00029	33307	ADD	-0.0602797	0.0101206	35.4754	8.58788	SETMAR	Q53H47	OID20948	trans
rs2040410	6	32634921	C	T	0.146622	1.00043	33533	ADD	-0.0745268	0.00957042	60.6406	14.1643	SEZ6L2	Q6UXD5	OID21289	trans
rs2040410	6	32634921	C	T	0.146562	1.00068	33693	ADD	-0.0899416	0.0083647	115.616	26.2391	SFTPD	P35247	OID20214	trans
rs2040410	6	32634921	C	T	0.146356	1.00142	33966	ADD	0.0885607	0.00949606	86.9751	19.959	SIGLEC6	O43699	OID21394	trans
rs2040410	6	32634921	C	T	0.146281	1.00142	33908	ADD	-0.0673291	0.00827489	66.2035	15.3907	SIGLEC9	Q9Y336	OID21390	trans
rs2040410	6	32634921	C	T	0.14666	0.999928	33657	ADD	-0.0573176	0.00952479	36.2131	8.75232	SLAMF7	Q9NQ25	OID20602	trans
rs2040410	6	32634921	C	T	0.146622	1.00043	33533	ADD	-0.0709414	0.0103474	47.0046	11.1498	SMAD5	Q99717	OID21353	trans
rs2040410	6	32634921	C	T	0.146669	1.00113	33559	ADD	-0.0877987	0.010425	70.9293	16.4315	SPINT1	O43278	OID21109	trans
rs2040410	6	32634921	C	T	0.146584	1.00077	33436	ADD	-0.0818325	0.0103274	62.7869	14.6377	SPOCK1	Q08629	OID20924	trans
rs2040410	6	32634921	C	T	0.146986	1.00099	33715	ADD	-0.0884704	0.00970513	83.0986	19.1076	SPON1	Q9HCB6	OID20759	trans
rs2040410	6	32634921	C	T	0.146503	1.00068	33628	ADD	-0.0689523	0.00966386	50.9092	12.0144	SSC4D	Q8WTU2	OID20182	trans
rs2040410	6	32634921	C	T	0.146739	1.00132	33809	ADD	-0.0533385	0.00965097	30.545	7.4865	SSC5D	A1L4H1	OID20351	trans
rs2040410	6	32634921	C	T	0.146322	0.997846	32704	ADD	-0.0977727	0.0109517	79.7024	18.3612	SSH3	Q8TE77	OID31216	trans
rs2040410	6	32634921	C	T	0.146743	1.00096	33924	ADD	-0.0903261	0.00958138	88.8733	20.3758	STAB2	Q8WWQ8	OID30401	trans
rs2040410	6	32634921	C	T	0.146693	1.00064	33687	ADD	-0.0554644	0.00952509	33.9071	8.23802	SUSD2	Q9UGT4	OID21098	trans
rs2040410	6	32634921	C	T	0.146621	1.00288	33290	ADD	-0.0540645	0.00937852	33.232	8.08727	TCN1	P20061	OID30687	trans
rs2040410	6	32634921	C	T	0.14665	1.00038	33942	ADD	-0.0576201	0.00875761	43.289	10.3258	TCTN3	Q6NUS6	OID30326	trans
rs2040410	6	32634921	C	T	0.146565	1.00049	33777	ADD	-0.0642117	0.0106187	36.5663	8.83104	TDP1	Q9NUW8	OID31403	trans
rs2040410	6	32634921	C	T	0.146726	1.00129	33822	ADD	-0.0572579	0.00935279	37.479	9.03432	TEK	Q02763	OID21496	trans
rs2040410	6	32634921	C	T	0.146634	1.00194	33413	ADD	-0.0786089	0.00941462	69.7169	16.1646	TGFBI	Q15582	OID20417	trans
rs2040410	6	32634921	C	T	0.146726	1.00129	33822	ADD	0.0845922	0.0100655	70.6299	16.3656	TGFBR2	P37173	OID21493	trans
rs2040410	6	32634921	C	T	0.146609	1.00066	33631	ADD	-0.103459	0.0102087	102.706	23.4103	TGM2	P21980	OID20141	trans
rs2040410	6	32634921	C	T	0.146803	1.00145	33985	ADD	0.062874	0.00908224	47.9243	11.3536	TGOLN2	O43493	OID30691	trans
rs2040410	6	32634921	C	T	0.146562	1.00068	33693	ADD	0.0573196	0.0100591	32.4707	7.91719	THBD	P07204	OID20231	trans
rs2040410	6	32634921	C	T	0.146702	1.0014	34090	ADD	-0.0578586	0.00989377	34.1989	8.30315	TIE1	P35590	OID20303	trans
rs2040410	6	32634921	C	T	0.146317	1.00074	33335	ADD	0.0619129	0.0108393	32.626	7.9519	TIGIT	Q495A1	OID31320	trans
rs2040410	6	32634921	C	T	0.146559	1.00113	33708	ADD	-0.0450095	0.00824868	29.7742	7.31389	TNFRSF10C	O14798	OID20265	trans
rs2040410	6	32634921	C	T	0.146693	1.00064	33687	ADD	0.0684128	0.0101879	45.0924	10.7259	TNFRSF1A	P19438	OID21155	trans
rs2040410	6	32634921	C	T	0.146693	1.00064	33687	ADD	0.0726944	0.0103004	49.8072	11.7705	TNFRSF1B	P20333	OID21145	trans
rs2040410	6	32634921	C	T	0.146639	1.00037	33962	ADD	0.0696657	0.0103944	44.9197	10.6877	TNFRSF21	O75509	OID21052	trans
rs2040410	6	32634921	C	T	0.146423	1.00138	33988	ADD	0.112041	0.0103298	117.643	26.6828	TNFRSF4	P43489	OID20653	trans
rs2040410	6	32634921	C	T	0.146639	1.00037	33962	ADD	0.122085	0.0104318	136.965	30.911	TNFRSF8	P28908	OID21049	trans
rs2040410	6	32634921	C	T	0.146584	1.00077	33436	ADD	0.111444	0.0102455	118.316	26.8302	TNFRSF9	Q07011	OID20985	trans
rs2040410	6	32634921	C	T	0.146681	1.00133	34023	ADD	-0.0875512	0.00990915	78.0641	18.0011	TNFSF13B	Q9Y275	OID20272	trans
rs2040410	6	32634921	C	T	0.146743	1.00096	33924	ADD	-0.0728727	0.00743712	96.0108	21.9421	TNN	Q9UQP3	OID30412	trans
rs2040410	6	32634921	C	T	0.146584	1.00077	33436	ADD	-0.0697275	0.00989335	49.6731	11.7408	TNR	Q92752	OID20957	trans
rs2040410	6	32634921	C	T	0.146693	1.00064	33687	ADD	0.108829	0.0105383	106.647	24.2741	TNXB	P22105	OID21107	trans
rs2040410	6	32634921	C	T	0.146617	1.0019	32981	ADD	-0.126447	0.010852	135.768	30.6493	TP53BP1	Q12888	OID30470	trans
rs2040410	6	32634921	C	T	0.146876	1.00113	33649	ADD	-0.0722499	0.00949703	57.876	13.5541	TREM2	Q9NZC2	OID20731	trans
rs2040410	6	32634921	C	T	0.14666	0.999928	33657	ADD	-0.0690615	0.0104397	43.7616	10.4307	TRIM21	P19474	OID20533	trans
rs2040410	6	32634921	C	T	0.146617	1.0019	32981	ADD	-0.0648123	0.0108562	35.6418	8.62498	TSC1	Q92574	OID30478	trans
rs2040410	6	32634921	C	T	0.146726	1.00129	33822	ADD	0.0514058	0.00898034	32.7672	7.98345	TXNDC15	Q96J42	OID21495	trans
rs2040410	6	32634921	C	T	0.146617	1.0019	32981	ADD	0.0757622	0.0108635	48.6368	11.5114	TYRP1	P17643	OID30517	trans
rs2040410	6	32634921	C	T	0.146461	1.00029	33307	ADD	-0.10909	0.00992436	120.826	27.3797	WFIKKN1	Q96NZ8	OID20939	trans
rs2040410	6	32634921	C	T	0.146356	1.00142	33966	ADD	-0.0692825	0.0101432	46.6551	11.0724	WIF1	Q9Y5W5	OID21464	trans
rs2040410	6	32634921	C	T	0.146645	1.00125	32907	ADD	-0.0610442	0.0102005	35.8133	8.66321	ZBTB16	Q05516	OID21205	trans
rs2040410	6	32634921	C	T	0.146662	1.00084	33796	ADD	-0.0851412	0.0104958	65.8028	15.3024	ZNRD2	O60232	OID31450	trans
rs2046143	15	78747881	A	G	0.340078	0.980751	32979	ADD	-0.152383	0.00812197	352.008	77.8102	CTSH	P09668	OID20113	cis
rs2046144	15	78782220	A	G	0.727813	0.993622	32979	ADD	0.156945	0.00859034	333.792	73.8432	CTSH	P09668	OID20113	cis
rs2089162	15	78447421	A	G	0.322827	1.00348	32979	ADD	0.0553319	0.00813519	46.2611	10.9851	CTSH	P09668	OID20113	cis
rs2223581	1	168537296	T	C	0.108173	0.991026	33966	ADD	-0.224508	0.0120589	346.614	76.6354	XCL1	P47992	OID21398	cis
rs2260051	6	31624141	A	T	0.560399	1.00229	33578	ADD	-0.0542604	0.00741052	53.6128	12.6123	AGER	Q15109	OID20756	cis
rs2260051	6	31624141	A	T	0.560062	1.00241	33908	ADD	-0.0556956	0.00717074	60.3273	14.0951	AMBP	P02760	OID21413	trans
rs2260051	6	31624141	A	T	0.560183	1.0016	33848	ADD	0.0822662	0.00741301	123.155	27.8896	BTN2A1	Q7KYR7	OID20713	trans
rs2260051	6	31624141	A	T	0.560331	1.00213	33657	ADD	-0.10485	0.00755444	192.634	43.0727	BTN3A2	P78410	OID20540	trans
rs2260051	6	31624141	A	T	0.560476	1.00271	33742	ADD	0.0767524	0.00748285	105.208	23.9588	C2	P06681	OID20410	cis
rs2260051	6	31624141	A	T	0.56029	1.00209	33962	ADD	-0.0854599	0.00755176	128.064	28.9639	CCL19	Q99731	OID21030	trans
rs2260051	6	31624141	A	T	0.560151	1.00232	34049	ADD	-0.0499983	0.00711336	49.4039	11.6813	CD22	P20273	OID20637	trans
rs2260051	6	31624141	A	T	0.55999	1.00228	33990	ADD	0.208398	0.00738703	795.878	174.372	CDSN	Q15517	OID20667	trans
rs2260051	6	31624141	A	T	0.560277	1.00281	33903	ADD	0.0943817	0.00630407	224.147	49.9482	CPVL	Q9H3G5	OID21435	trans
rs2260051	6	31624141	A	T	0.559933	1.00143	33822	ADD	0.0425893	0.00727313	34.2893	8.32332	CPXM1	Q96SM3	OID21479	trans
rs2260051	6	31624141	A	T	0.559911	1.00139	33042	ADD	0.0661061	0.00708933	86.9505	19.9536	ENPP6	Q6UWR7	OID30273	trans
rs2260051	6	31624141	A	T	0.560435	1.00154	33533	ADD	-0.0396061	0.00688916	33.0515	8.04696	FAM3B	P58499	OID21372	trans
rs2260051	6	31624141	A	T	0.56029	1.00209	33962	ADD	0.04577	0.00720889	40.3112	9.66441	FOLR2	P14207	OID21062	trans
rs2260051	6	31624141	A	T	0.560947	1.00268	33309	ADD	-0.0653675	0.00677781	93.0131	21.2844	FRZB	Q92765	OID20968	trans
rs2260051	6	31624141	A	T	0.560225	1.00366	33874	ADD	0.171267	0.00764898	501.349	110.316	HLA-A	P04439	OID31048	trans
rs2260051	6	31624141	A	T	0.560331	1.00213	33657	ADD	0.0417973	0.00760435	30.2116	7.41185	HLA-DRA	P01903	OID20520	cis
rs2260051	6	31624141	A	T	0.560331	1.00213	33657	ADD	0.0581005	0.0073778	62.0163	14.4677	HLA-E	P13747	OID20532	trans
rs2260051	6	31624141	A	T	0.560372	1.00288	34090	ADD	-0.041937	0.00719157	34.0054	8.25996	ICAM3	P32942	OID20277	trans
rs2260051	6	31624141	A	T	0.560435	1.00154	33533	ADD	-0.0431452	0.0070804	37.132	8.95704	IGF1R	P08069	OID21274	trans
rs2260051	6	31624141	A	T	0.559981	1.00187	33687	ADD	0.0483945	0.00748407	41.8136	9.99825	IGF2R	P11717	OID21146	trans
rs2260051	6	31624141	A	T	0.560435	1.00154	33533	ADD	0.0438254	0.0068658	40.7445	9.76071	IL12A_IL12B	P29459_P29460	OID21327	trans
rs2260051	6	31624141	A	T	0.560435	1.00154	33533	ADD	0.0438254	0.0068658	40.7445	9.76071	IL12A_IL12B	P29459_P29460	OID21327	trans
rs2260051	6	31624141	A	T	0.560151	1.00232	34049	ADD	0.0466988	0.0067508	47.8521	11.3376	IL12B	P29460	OID20666	trans
rs2260051	6	31624141	A	T	0.560331	1.00213	33657	ADD	-0.0533953	0.00678091	62.0055	14.4653	IL5RA	Q01344	OID20601	trans
rs2260051	6	31624141	A	T	0.56062	1.00253	33777	ADD	-0.14132	0.00703125	403.963	89.1217	KIR2DL2	P43627	OID31431	trans
rs2260051	6	31624141	A	T	0.559959	1.00319	32907	ADD	-0.137234	0.00742431	341.674	75.5597	KIR2DL3	P43628	OID21196	trans
rs2260051	6	31624141	A	T	0.560151	1.00232	34049	ADD	-0.0435943	0.00691974	39.69	9.5263	KLRD1	Q13241	OID20632	trans
rs2260051	6	31624141	A	T	0.560372	1.00288	34090	ADD	0.0511009	0.00644623	62.8412	14.6496	LILRB1	Q8NHL6	OID20323	trans
rs2260051	6	31624141	A	T	0.559895	1.0023	33084	ADD	-0.192882	0.0072327	711.187	155.957	LILRB4	Q8NHJ6	OID20429	trans
rs2260051	6	31624141	A	T	0.560435	1.00154	33533	ADD	-0.0400889	0.00728258	30.3024	7.43219	LRP1	Q07954	OID21293	trans
rs2260051	6	31624141	A	T	0.56029	1.00209	33962	ADD	-0.0420993	0.00736304	32.6915	7.96654	LRPAP1	P30533	OID21059	trans
rs2260051	6	31624141	A	T	0.560331	1.00213	33657	ADD	-0.15915	0.00743302	458.44	100.979	LTA	P01374	OID20586	cis
rs2260051	6	31624141	A	T	0.560225	1.00366	33874	ADD	-0.0478758	0.0076596	39.0678	9.38792	PAFAH1B3	Q15102	OID30998	trans
rs2260051	6	31624141	A	T	0.559981	1.00187	33687	ADD	-0.0748694	0.0069058	117.539	26.66	PAMR1	Q6UXH9	OID21153	trans
rs2260051	6	31624141	A	T	0.560148	1.00169	32704	ADD	0.0531037	0.00771477	47.3809	11.2332	PDIA5	Q14554	OID31209	trans
rs2260051	6	31624141	A	T	0.560745	1.00237	33436	ADD	-0.0405316	0.00722159	31.5009	7.70038	PLA2G10	O15496	OID21002	trans
rs2260051	6	31624141	A	T	0.560511	1.00252	33962	ADD	0.0567926	0.00738968	59.0653	13.8166	RNASET2	O00584	OID20321	trans
rs2260051	6	31624141	A	T	0.560599	1.00303	33995	ADD	0.045279	0.00739449	37.4954	9.03796	TF	P02787	OID30783	trans
rs2260051	6	31624141	A	T	0.56049	1.00235	33610	ADD	-0.0610109	0.00736091	68.6991	15.9405	TFF3	Q07654	OID20371	trans
rs2260051	6	31624141	A	T	0.560745	1.00237	33436	ADD	0.0406505	0.00729427	31.0576	7.60122	TNFRSF9	Q07011	OID20985	trans
rs2260051	6	31624141	A	T	0.559981	1.00187	33687	ADD	0.108612	0.00750546	209.41	46.7334	TNXB	P22105	OID21107	cis
rs2260051	6	31624141	A	T	0.560355	1.00308	32981	ADD	-0.0430188	0.00772793	30.9879	7.58562	TP53BP1	Q12888	OID30470	trans
rs2260051	6	31624141	A	T	0.560815	1.00262	33307	ADD	-0.0429091	0.00706067	36.9324	8.91258	WFIKKN1	Q96NZ8	OID20939	trans
rs2277545	15	78791249	T	C	0.439257	0.992824	32979	ADD	-0.0452101	0.00770329	34.4444	8.35792	CTSH	P09668	OID20113	cis
rs2277546	15	78791034	C	A	0.439257	0.992898	32979	ADD	-0.0452073	0.00770301	34.4427	8.35755	CTSH	P09668	OID20113	cis
rs2316205	19	40840863	T	C	0.49772	0.985065	34090	ADD	-0.0441971	0.007433	35.3558	8.56121	HYOU1	Q9Y4L1	OID20300	trans
rs2316205	19	40840863	T	C	0.498207	0.9863	33822	ADD	-0.0664241	0.00757196	76.9546	17.7571	MIA	Q16674	OID21531	cis
rs2394982	6	31345253	C	T	0.306037	0.997359	33410	ADD	0.0485543	0.00782943	38.4587	9.2524	ADA2	Q9NZK5	OID20394	trans
rs2394982	6	31345253	C	T	0.306094	0.997056	33578	ADD	-0.116044	0.00801793	209.471	46.7467	AGER	Q15109	OID20756	cis
rs2394982	6	31345253	C	T	0.30601	0.996066	34049	ADD	-0.0538688	0.00789277	46.5817	11.0561	AGRP	O00253	OID20658	trans
rs2394982	6	31345253	C	T	0.306036	0.998195	33908	ADD	-0.053949	0.00775518	48.393	11.4574	AMBP	P02760	OID21413	trans
rs2394982	6	31345253	C	T	0.306111	0.995224	33657	ADD	-0.0476771	0.00820158	33.7929	8.21252	ANXA11	P50995	OID20583	trans
rs2394982	6	31345253	C	T	0.306653	0.997745	32862	ADD	-0.0647954	0.00842151	59.1982	13.846	ATP6V1G2	O95670	OID30167	cis
rs2394982	6	31345253	C	T	0.306323	0.998828	33995	ADD	0.182467	0.00783393	542.51	119.271	B2M	P61769	OID30725	trans
rs2394982	6	31345253	C	T	0.306043	0.996841	33687	ADD	-0.0444566	0.00775644	32.8509	8.00217	B4GAT1	O43505	OID21127	trans
rs2394982	6	31345253	C	T	0.306333	0.997546	33436	ADD	-0.0510036	0.0078759	41.9374	10.0257	BCAN	Q96GW7	OID20998	trans
rs2394982	6	31345253	C	T	0.306505	0.998065	33359	ADD	-0.0415101	0.00734114	31.9728	7.80592	BCHE	P06276	OID30717	trans
rs2394982	6	31345253	C	T	0.306015	0.997036	34090	ADD	-0.0447046	0.00738757	36.6185	8.84267	BLMH	Q13867	OID20336	trans
rs2394982	6	31345253	C	T	0.306198	0.996871	33848	ADD	0.11946	0.00801812	221.972	49.4737	BTN2A1	Q7KYR7	OID20713	trans
rs2394982	6	31345253	C	T	0.306111	0.995224	33657	ADD	-0.194099	0.00817933	563.133	123.757	BTN3A2	P78410	OID20540	trans
rs2394982	6	31345253	C	T	0.306458	0.998021	33187	ADD	-0.049228	0.0079623	38.225	9.20039	C1QTNF5	Q9BXJ0	OID30618	trans
rs2394982	6	31345253	C	T	0.305983	0.997344	33742	ADD	0.0946634	0.0080966	136.697	30.8524	C2	P06681	OID20410	cis
rs2394982	6	31345253	C	T	0.305977	0.996068	33628	ADD	-0.0489837	0.0080152	37.3485	9.00526	CBLIF	P27352	OID20179	trans
rs2394982	6	31345253	C	T	0.306015	0.997036	34090	ADD	-0.0390604	0.0064948	36.1695	8.74262	CCL16	O15467	OID20334	trans
rs2394982	6	31345253	C	T	0.306114	0.996577	33962	ADD	-0.105627	0.00817022	167.139	37.506	CCL19	Q99731	OID21030	trans
rs2394982	6	31345253	C	T	0.306032	0.998086	33822	ADD	0.105344	0.0078588	179.682	40.2451	CD1C	P29017	OID21483	trans
rs2394982	6	31345253	C	T	0.306178	0.997064	32917	ADD	-0.0828488	0.0074632	123.231	27.9062	CD207	Q9UJ71	OID21298	trans
rs2394982	6	31345253	C	T	0.306434	0.998597	33799	ADD	-0.0708285	0.00801695	78.0546	17.999	CD5L	O43866	OID30775	trans
rs2394982	6	31345253	C	T	0.306114	0.996577	33962	ADD	0.0606077	0.0077843	60.62	14.1597	CD74	P04233	OID21040	trans
rs2394982	6	31345253	C	T	0.306111	0.995224	33657	ADD	0.0594045	0.00798871	55.295	12.9841	CD83	Q01151	OID20565	trans
rs2394982	6	31345253	C	T	0.306114	0.996577	33962	ADD	-0.0958202	0.00798508	143.998	32.4489	CD8A	P01732	OID21018	trans
rs2394982	6	31345253	C	T	0.30598	0.996355	33990	ADD	0.422355	0.00799562	2790.3	607.726	CDSN	Q15517	OID20667	trans
rs2394982	6	31345253	C	T	0.306032	0.997122	34026	ADD	-0.0530536	0.00780835	46.1647	10.9637	CELA3A	P09093	OID20298	trans
rs2394982	6	31345253	C	T	0.306015	0.997036	34090	ADD	-0.0465469	0.00799762	33.8736	8.23053	CPA1	P15085	OID20280	trans
rs2394982	6	31345253	C	T	0.306015	0.997036	34090	ADD	-0.0561462	0.00799644	49.3001	11.6583	CPB1	P15086	OID20289	trans
rs2394982	6	31345253	C	T	0.306169	0.997896	33903	ADD	0.165799	0.00681907	591.17	129.856	CPVL	Q9H3G5	OID21435	trans
rs2394982	6	31345253	C	T	0.305744	0.997647	32848	ADD	-0.0673213	0.00792283	72.2011	16.7114	CRH	P06850	OID21257	trans
rs2394982	6	31345253	C	T	0.306333	0.997546	33436	ADD	0.057632	0.00776234	55.1242	12.9463	CRTAM	O95727	OID20914	trans
rs2394982	6	31345253	C	T	0.306122	0.997241	33719	ADD	0.045752	0.00633881	52.096	12.2769	CST7	O76096	OID20704	trans
rs2394982	6	31345253	C	T	0.306043	0.996841	33687	ADD	-0.0522161	0.00753214	48.0588	11.3834	CTRB1	P17538	OID21150	trans
rs2394982	6	31345253	C	T	0.306207	0.996173	33653	ADD	-0.0509504	0.00755573	45.4718	10.8101	CTRC	Q99895	OID20752	trans
rs2394982	6	31345253	C	T	0.306094	0.998195	33853	ADD	-0.0511085	0.00788141	42.0512	10.051	CTRL	P40313	OID31157	trans
rs2394982	6	31345253	C	T	0.306407	0.996224	33598	ADD	0.0406427	0.0066996	36.8017	8.88347	CTSC	P53634	OID20679	trans
rs2394982	6	31345253	C	T	0.306333	0.997546	33436	ADD	0.051311	0.00807224	40.4048	9.68521	CX3CL1	P78423	OID20976	trans
rs2394982	6	31345253	C	T	0.305829	0.997903	33084	ADD	0.0510142	0.00823218	38.402	9.23977	CXCL12	P48061	OID20464	trans
rs2394982	6	31345253	C	T	0.306198	0.996871	33848	ADD	0.0547631	0.00752366	52.9806	12.4726	CXCL9	Q07325	OID20675	trans
rs2394982	6	31345253	C	T	0.306114	0.996577	33962	ADD	-0.0883236	0.00802732	121.063	27.4317	DDR1	Q08345	OID21009	trans
rs2394982	6	31345253	C	T	0.306586	0.996156	33218	ADD	-0.0431351	0.00782679	30.3735	7.44811	DEFB4A_DEFB4B	O15263	OID21373	trans
rs2394982	6	31345253	C	T	0.306586	0.996156	33218	ADD	-0.0431351	0.00782679	30.3735	7.44811	DEFB4A_DEFB4B	O15263	OID21373	trans
rs2394982	6	31345253	C	T	0.306059	0.995273	33042	ADD	0.0443162	0.00767372	33.3513	8.11392	ENPP6	Q6UWR7	OID30273	trans
rs2394982	6	31345253	C	T	0.306112	0.998872	32661	ADD	0.0479371	0.00787227	37.0803	8.94553	EPHA2	P29317	OID21342	trans
rs2394982	6	31345253	C	T	0.30636	0.997704	33533	ADD	-0.0554442	0.00744679	55.4336	13.0147	FAM3B	P58499	OID21372	trans
rs2394982	6	31345253	C	T	0.306043	0.996841	33687	ADD	-0.0595705	0.00736008	65.5086	15.2376	FCRL5	Q96RD9	OID21111	trans
rs2394982	6	31345253	C	T	0.306114	0.996577	33962	ADD	0.0467821	0.00779927	35.9792	8.7002	FOLR2	P14207	OID21062	trans
rs2394982	6	31345253	C	T	0.306207	0.996908	33309	ADD	-0.085577	0.00733336	136.178	30.739	FRZB	Q92765	OID20968	trans
rs2394982	6	31345253	C	T	0.306094	0.998195	33853	ADD	-0.0464819	0.00793426	34.3205	8.33029	GAST	P01350	OID31083	trans
rs2394982	6	31345253	C	T	0.306043	0.996841	33687	ADD	-0.0525188	0.00726265	52.2926	12.3204	GNLY	P22749	OID21132	trans
rs2394982	6	31345253	C	T	0.306111	0.995224	33657	ADD	-0.065817	0.00776284	71.8845	16.6417	GZMB	P10144	OID20604	trans
rs2394982	6	31345253	C	T	0.306653	0.997745	32862	ADD	0.0508184	0.0084148	36.4716	8.80993	HCG22	E2RYF7	OID30088	trans
rs2394982	6	31345253	C	T	0.305963	0.998424	33874	ADD	0.0697036	0.00827627	70.9317	16.432	HLA-A	P04439	OID31048	trans
rs2394982	6	31345253	C	T	0.306111	0.995224	33657	ADD	0.0742867	0.00823336	81.408	18.7361	HLA-DRA	P01903	OID20520	trans
rs2394982	6	31345253	C	T	0.306111	0.995224	33657	ADD	0.229503	0.00798808	825.455	180.802	HLA-E	P13747	OID20532	trans
rs2394982	6	31345253	C	T	0.306015	0.997036	34090	ADD	-0.0881354	0.0077834	128.222	28.9984	ICAM3	P32942	OID20277	trans
rs2394982	6	31345253	C	T	0.306111	0.995224	33657	ADD	-0.0492099	0.00696126	49.9723	11.8071	ICAM4	Q14773	OID20578	trans
rs2394982	6	31345253	C	T	0.306043	0.996841	33687	ADD	0.0890767	0.00809657	121.039	27.4264	IGF2R	P11717	OID21146	trans
rs2394982	6	31345253	C	T	0.30636	0.997704	33533	ADD	0.0997558	0.00742154	180.671	40.461	IL12A_IL12B	P29459_P29460	OID21327	trans
rs2394982	6	31345253	C	T	0.30636	0.997704	33533	ADD	0.0997558	0.00742154	180.671	40.461	IL12A_IL12B	P29459_P29460	OID21327	trans
rs2394982	6	31345253	C	T	0.30601	0.996066	34049	ADD	0.101663	0.00730768	193.537	43.2698	IL12B	P29460	OID20666	trans
rs2394982	6	31345253	C	T	0.306111	0.995224	33657	ADD	0.0658407	0.00812703	65.6335	15.2651	IL15	P40933	OID20562	trans
rs2394982	6	31345253	C	T	0.305829	0.997903	33084	ADD	0.0476854	0.00794889	35.988	8.70216	IL15RA	Q13261	OID20498	trans
rs2394982	6	31345253	C	T	0.306099	0.99792	33385	ADD	0.045206	0.00731472	38.1941	9.19352	IL2RA	P01589	OID20267	trans
rs2394982	6	31345253	C	T	0.306111	0.995224	33657	ADD	-0.123178	0.00734182	281.49	62.4491	IL5RA	Q01344	OID20601	trans
rs2394982	6	31345253	C	T	0.306043	0.996841	33687	ADD	-0.0437018	0.00792362	30.4195	7.45841	ITGA5	P08648	OID21139	trans
rs2394982	6	31345253	C	T	0.306133	0.997724	33966	ADD	0.0465726	0.00760831	37.4701	9.03233	ITGB7	P26010	OID21393	trans
rs2394982	6	31345253	C	T	0.306111	0.995224	33657	ADD	-0.0519107	0.00816747	40.3961	9.68329	ITM2A	O43736	OID20504	trans
rs2394982	6	31345253	C	T	0.305983	0.997344	33742	ADD	-0.051691	0.00774743	44.5158	10.5981	KIT	P10721	OID20370	trans
rs2394982	6	31345253	C	T	0.306094	0.998195	33853	ADD	0.0509723	0.0076668	44.2017	10.5284	KLRK1	P26718	OID31082	trans
rs2394982	6	31345253	C	T	0.306015	0.997036	34090	ADD	0.14834	0.00697673	452.077	99.5938	LILRB1	Q8NHL6	OID20323	trans
rs2394982	6	31345253	C	T	0.306035	0.997249	33898	ADD	0.0543737	0.00579539	88.0262	20.1898	LILRB2	Q8N423	OID20301	trans
rs2394982	6	31345253	C	T	0.305829	0.997903	33084	ADD	-0.107489	0.00782399	188.744	42.2235	LILRB4	Q8NHJ6	OID20429	trans
rs2394982	6	31345253	C	T	0.306059	0.995273	33042	ADD	-0.055254	0.00793505	48.4874	11.4783	LIPF	P07098	OID30266	trans
rs2394982	6	31345253	C	T	0.30636	0.997704	33533	ADD	0.158144	0.00787206	403.578	89.0379	LRP1	Q07954	OID21293	trans
rs2394982	6	31345253	C	T	0.306114	0.996577	33962	ADD	0.205594	0.00796605	666.096	146.151	LRPAP1	P30533	OID21059	trans
rs2394982	6	31345253	C	T	0.306102	0.997099	33457	ADD	0.0524757	0.00781267	45.1147	10.7309	LTBR	P36941	OID20768	trans
rs2394982	6	31345253	C	T	0.306653	0.997745	32862	ADD	0.0393714	0.00685883	32.9504	8.02439	MANSC4	A6NHS7	OID30141	trans
rs2394982	6	31345253	C	T	0.306111	0.995224	33657	ADD	0.564347	0.00830719	4615.12	1004.09	MICB_MICA	Q29980_Q29983	OID20593	cis
rs2394982	6	31345253	C	T	0.306111	0.995224	33657	ADD	0.564347	0.00830719	4615.12	1004.09	MICB_MICA	Q29980_Q29983	OID20593	cis
rs2394982	6	31345253	C	T	0.306169	0.996256	33619	ADD	0.0616833	0.00797256	59.8605	13.9921	MMP9	P14780	OID21103	trans
rs2394982	6	31345253	C	T	0.306043	0.996841	33687	ADD	-0.0663759	0.00777097	72.9576	16.8779	NRP2	O60462	OID21081	trans
rs2394982	6	31345253	C	T	0.30601	0.995646	33529	ADD	0.0646689	0.00807647	64.1132	14.9301	OSM	P13725	OID20574	trans
rs2394982	6	31345253	C	T	0.306043	0.996841	33687	ADD	-0.0989694	0.00747097	175.488	39.3293	PAMR1	Q6UXH9	OID21153	trans
rs2394982	6	31345253	C	T	0.306004	0.99796	33902	ADD	0.0547341	0.0079116	47.8617	11.3397	PDCD1	Q15116	OID21396	trans
rs2394982	6	31345253	C	T	0.306165	0.994929	32704	ADD	0.113183	0.00835236	183.63	41.1072	PDIA5	Q14554	OID31209	trans
rs2394982	6	31345253	C	T	0.306251	0.997526	33985	ADD	-0.0497115	0.00801473	38.4713	9.2552	PGA4	P0DJD7	OID30699	trans
rs2394982	6	31345253	C	T	0.306035	0.997249	33898	ADD	-0.0454189	0.00795396	32.6067	7.94759	PGLYRP1	O75594	OID20338	trans
rs2394982	6	31345253	C	T	0.306032	0.998086	33822	ADD	0.0608533	0.00786023	59.9374	14.0091	PLA2G15	Q8NCC3	OID21473	trans
rs2394982	6	31345253	C	T	0.306251	0.997526	33985	ADD	-0.058583	0.00797663	53.9392	12.6845	PNLIP	P16233	OID30693	trans
rs2394982	6	31345253	C	T	0.306094	0.998195	33853	ADD	-0.0518022	0.00782246	43.854	10.4512	PNLIPRP1	P54315	OID31122	trans
rs2394982	6	31345253	C	T	0.306111	0.995224	33657	ADD	-0.0314624	0.00562983	31.2315	7.64012	PROK1	P58294	OID20543	trans
rs2394982	6	31345253	C	T	0.306469	0.997453	33796	ADD	-0.055195	0.00711	60.2643	14.0812	PSAPL1	Q6NUJ1	OID31473	trans
rs2394982	6	31345253	C	T	0.306469	0.997453	33796	ADD	-0.0433321	0.00707654	37.4954	9.03797	PTPRH	Q9HD43	OID31433	trans
rs2394982	6	31345253	C	T	0.305941	0.99717	33870	ADD	-0.0480925	0.00800698	36.0759	8.72176	RARRES2	Q99969	OID20373	trans
rs2394982	6	31345253	C	T	0.306123	0.997133	33962	ADD	0.0976092	0.00799474	149.064	33.5565	RNASET2	O00584	OID20321	trans
rs2394982	6	31345253	C	T	0.306469	0.997453	33796	ADD	-0.0463771	0.00690083	45.1652	10.7421	SERPINI2	O75830	OID31504	trans
rs2394982	6	31345253	C	T	0.30636	0.997704	33533	ADD	-0.0468793	0.00736638	40.4999	9.70636	SEZ6L2	Q6UXD5	OID21289	trans
rs2394982	6	31345253	C	T	0.306485	0.997901	33366	ADD	0.159757	0.00637387	628.222	137.914	SGSH	P51688	OID30341	trans
rs2394982	6	31345253	C	T	0.306111	0.995224	33657	ADD	-0.0429628	0.00734045	34.2563	8.31596	SLAMF7	Q9NQ25	OID20602	trans
rs2394982	6	31345253	C	T	0.306165	0.995693	33610	ADD	-0.0713257	0.00796786	80.1326	18.4558	TFF3	Q07654	OID20371	trans
rs2394982	6	31345253	C	T	0.305974	0.997315	33809	ADD	0.0508312	0.00774235	43.1037	10.2847	TIMD4	Q96H15	OID20375	trans
rs2394982	6	31345253	C	T	0.306043	0.996841	33687	ADD	0.059368	0.00793643	55.957	13.1303	TNFRSF1B	P20333	OID21145	trans
rs2394982	6	31345253	C	T	0.305952	0.995789	33988	ADD	0.0643844	0.00795983	65.4266	15.2195	TNFRSF4	P43489	OID20653	trans
rs2394982	6	31345253	C	T	0.306114	0.996577	33962	ADD	0.0877782	0.00803544	119.331	27.0525	TNFRSF8	P28908	OID21049	trans
rs2394982	6	31345253	C	T	0.306333	0.997546	33436	ADD	0.075473	0.0078877	91.555	20.9644	TNFRSF9	Q07011	OID20985	trans
rs2394982	6	31345253	C	T	0.306333	0.997546	33436	ADD	-0.0714867	0.0076166	88.0902	20.2039	TNR	Q92752	OID20957	trans
rs2394982	6	31345253	C	T	0.306043	0.996841	33687	ADD	0.0755594	0.00811972	86.5954	19.8756	TNXB	P22105	OID21107	cis
rs2394982	6	31345253	C	T	0.30601	0.99933	32981	ADD	-0.0619678	0.00835342	55.0304	12.9256	TP53BP1	Q12888	OID30470	trans
rs2394982	6	31345253	C	T	0.306181	0.997148	33307	ADD	-0.0703301	0.00763889	84.7661	19.4739	WFIKKN1	Q96NZ8	OID20939	trans
rs2394982	6	31345253	C	T	0.306133	0.997724	33966	ADD	0.0511807	0.00693639	54.4434	12.7959	XCL1	P47992	OID21398	trans
rs2395231	6	32669525	G	A	0.127314	0.998278	33410	ADD	0.155974	0.0108062	208.334	46.4986	ADA2	Q9NZK5	OID20394	trans
rs2395231	6	32669525	G	A	0.127246	0.997232	33796	ADD	0.131369	0.0111825	138.009	31.1394	ADAM9	Q13443	OID31488	trans
rs2395231	6	32669525	G	A	0.127183	0.99801	33898	ADD	-0.06274	0.0106976	34.3965	8.34725	ADGRE5	P48960	OID20260	trans
rs2395231	6	32669525	G	A	0.127175	0.99692	33533	ADD	-0.0615075	0.0107597	32.6782	7.96357	ADGRG1	Q9Y653	OID21294	trans
rs2395231	6	32669525	G	A	0.127367	0.998207	33578	ADD	-0.122177	0.0110623	121.98	27.6323	AGER	Q15109	OID20756	trans
rs2395231	6	32669525	G	A	0.126863	0.997961	32733	ADD	0.0765346	0.0114365	44.785	10.6578	AGR2	O95994	OID20896	trans
rs2395231	6	32669525	G	A	0.126909	0.997833	33908	ADD	-0.102545	0.0107237	91.441	20.9394	AMBP	P02760	OID21413	trans
rs2395231	6	32669525	G	A	0.127323	0.997085	33720	ADD	-0.0913612	0.0110094	68.8649	15.977	ANGPTL2	Q9UKU9	OID20726	trans
rs2395231	6	32669525	G	A	0.127234	0.997178	33657	ADD	-0.104066	0.011317	84.5578	19.4281	ANXA11	P50995	OID20583	trans
rs2395231	6	32669525	G	A	0.127175	0.99692	33533	ADD	-0.0637357	0.0111103	32.9087	8.01507	APBB1IP	Q7Z5R6	OID21359	trans
rs2395231	6	32669525	G	A	0.127446	0.997828	33742	ADD	0.085854	0.0110695	60.1545	14.057	APOM	O95445	OID20374	trans
rs2395231	6	32669525	G	A	0.127271	0.998131	33995	ADD	0.197225	0.0108249	331.955	73.4431	B2M	P61769	OID30725	trans
rs2395231	6	32669525	G	A	0.127307	0.997503	33687	ADD	-0.0910222	0.0107056	72.2886	16.7307	B4GAT1	O43505	OID21127	trans
rs2395231	6	32669525	G	A	0.127228	0.997799	33853	ADD	-0.0702032	0.011107	39.9503	9.58417	BAP18	Q8IXM2	OID31150	trans
rs2395231	6	32669525	G	A	0.127223	0.996721	33436	ADD	-0.0621002	0.0108841	32.554	7.93582	BCAN	Q96GW7	OID20998	trans
rs2395231	6	32669525	G	A	0.127484	0.998284	33359	ADD	-0.076793	0.0101347	57.4146	13.4522	BCHE	P06276	OID30717	trans
rs2395231	6	32669525	G	A	0.127384	0.99775	34090	ADD	-0.0739754	0.0101941	52.6595	12.4016	BLMH	Q13867	OID20336	trans
rs2395231	6	32669525	G	A	0.127447	0.997589	33848	ADD	0.243872	0.0110631	485.932	106.961	BTN2A1	Q7KYR7	OID20713	trans
rs2395231	6	32669525	G	A	0.127234	0.997178	33657	ADD	-0.350481	0.0112863	964.327	210.991	BTN3A2	P78410	OID20540	trans
rs2395231	6	32669525	G	A	0.127021	0.998041	33925	ADD	0.0712231	0.0106879	44.4075	10.574	C1QA	P02745	OID20654	trans
rs2395231	6	32669525	G	A	0.127334	0.999136	33187	ADD	-0.0793694	0.0109925	52.1329	12.2851	C1QTNF5	Q9BXJ0	OID30618	trans
rs2395231	6	32669525	G	A	0.127316	0.999432	33129	ADD	0.0474655	0.00854896	30.8269	7.5496	C1QTNF9	P0C862	OID30620	trans
rs2395231	6	32669525	G	A	0.127446	0.997828	33742	ADD	0.203942	0.0111716	333.257	73.7265	C2	P06681	OID20410	trans
rs2395231	6	32669525	G	A	0.127228	0.997799	33853	ADD	-0.143766	0.0108646	175.097	39.2441	CAPS	Q13938	OID31126	trans
rs2395231	6	32669525	G	A	0.127164	0.997428	33628	ADD	-0.106349	0.0110638	92.3969	21.1492	CBLIF	P27352	OID20179	trans
rs2395231	6	32669525	G	A	0.127064	0.997699	33980	ADD	0.0610104	0.0107615	32.141	7.84351	CCL13	Q99616	OID20655	trans
rs2395231	6	32669525	G	A	0.127384	0.99775	34090	ADD	-0.0781827	0.00896216	76.1019	17.5696	CCL16	O15467	OID20334	trans
rs2395231	6	32669525	G	A	0.127293	0.997405	33962	ADD	-0.170387	0.0112778	228.256	50.8443	CCL19	Q99731	OID21030	trans
rs2395231	6	32669525	G	A	0.1271	0.997853	34049	ADD	-0.0688062	0.0111895	37.8125	9.10858	CCL20	P78556	OID20671	trans
rs2395231	6	32669525	G	A	0.127447	0.997589	33848	ADD	-0.0662047	0.0105722	39.2149	9.42063	CCL23	P55773	OID20693	trans
rs2395231	6	32669525	G	A	0.1271	0.997853	34049	ADD	0.0599794	0.00892397	45.174	10.744	CCL25	O15444	OID20674	trans
rs2395231	6	32669525	G	A	0.127234	0.997178	33657	ADD	-0.0921911	0.0110945	69.0503	16.0178	CCL26	Q9Y258	OID20546	trans
rs2395231	6	32669525	G	A	0.127191	0.997299	33693	ADD	-0.092025	0.010709	73.8433	17.0728	CCL27	Q9Y4X3	OID20121	trans
rs2395231	6	32669525	G	A	0.1271	0.996856	33467	ADD	-0.0670572	0.0109248	37.6759	9.07815	CCN1	O00622	OID21368	trans
rs2395231	6	32669525	G	A	0.127331	0.997913	32981	ADD	-0.0984851	0.0116086	71.9744	16.6615	CCNE1	P24864	OID30456	trans
rs2395231	6	32669525	G	A	0.127363	0.997648	33822	ADD	0.215997	0.0108515	396.202	87.4323	CD1C	P29017	OID21483	trans
rs2395231	6	32669525	G	A	0.127116	0.996225	32917	ADD	-0.179867	0.0103169	303.95	67.3427	CD207	Q9UJ71	OID21298	trans
rs2395231	6	32669525	G	A	0.127116	0.99789	33840	ADD	0.0594858	0.0103395	33.0996	8.05772	CD300E	Q496F6	OID21418	trans
rs2395231	6	32669525	G	A	0.127175	0.99692	33533	ADD	0.0975429	0.0105675	85.2012	19.5694	CD302	Q8IX05	OID21328	trans
rs2395231	6	32669525	G	A	0.127182	0.997303	33592	ADD	-0.0941603	0.0109156	74.4115	17.1978	CD4	P01730	OID20584	trans
rs2395231	6	32669525	G	A	0.126909	0.997833	33908	ADD	-0.0684394	0.010992	38.7664	9.32087	CD5	P06127	OID21449	trans
rs2395231	6	32669525	G	A	0.127293	0.997405	33962	ADD	0.179684	0.0107451	279.637	62.0453	CD74	P04233	OID21040	trans
rs2395231	6	32669525	G	A	0.127293	0.997405	33962	ADD	-0.104779	0.0110223	90.3665	20.7036	CD8A	P01732	OID21018	trans
rs2395231	6	32669525	G	A	0.127276	0.996979	33873	ADD	-0.0568688	0.0102899	30.5438	7.48622	CDA	P32320	OID30345	trans
rs2395231	6	32669525	G	A	0.127628	0.997865	32416	ADD	0.0636222	0.0107266	35.1795	8.5219	CDH1	P12830	OID20353	trans
rs2395231	6	32669525	G	A	0.127191	0.997299	33693	ADD	-0.0660104	0.0100723	42.9507	10.2507	CDHR5	Q9HBB8	OID20193	trans
rs2395231	6	32669525	G	A	0.127003	0.997833	33990	ADD	0.355833	0.0110432	1038.26	227.062	CDSN	Q15517	OID20667	trans
rs2395231	6	32669525	G	A	0.127217	0.997426	32907	ADD	-0.0752501	0.0114559	43.1472	10.2944	CFC1	P0CG37	OID21261	trans
rs2395231	6	32669525	G	A	0.127384	0.99775	34090	ADD	-0.07494	0.0110343	46.1254	10.955	CPB1	P15086	OID20289	trans
rs2395231	6	32669525	G	A	0.12699	0.997944	33903	ADD	0.513861	0.00942572	2972.1	647.218	CPVL	Q9H3G5	OID21435	trans
rs2395231	6	32669525	G	A	0.127384	0.99775	34090	ADD	-0.0482859	0.00878302	30.2241	7.41465	CRTAC1	Q9NQ79	OID20279	trans
rs2395231	6	32669525	G	A	0.127221	0.998281	33017	ADD	-0.0972929	0.0115578	70.8615	16.4166	CRTAP	O75718	OID30902	trans
rs2395231	6	32669525	G	A	0.127331	0.997913	32981	ADD	-0.0714255	0.0112553	40.2711	9.65551	CSF3R	Q99062	OID30527	trans
rs2395231	6	32669525	G	A	0.127331	0.997913	32981	ADD	-0.0974667	0.0115114	71.6898	16.5989	CSNK1D	P48730	OID30492	trans
rs2395231	6	32669525	G	A	0.127307	0.997503	33687	ADD	-0.0589995	0.0103961	32.2077	7.85843	CTRB1	P17538	OID21150	trans
rs2395231	6	32669525	G	A	0.127428	0.997409	33653	ADD	-0.0780534	0.0104232	56.0767	13.1568	CTRC	Q99895	OID20752	trans
rs2395231	6	32669525	G	A	0.127228	0.997799	33853	ADD	-0.074656	0.0108879	47.0153	11.1522	CTRL	P40313	OID31157	trans
rs2395231	6	32669525	G	A	0.127267	0.998353	33714	ADD	0.0645406	0.0103683	38.7484	9.31685	CTSB	P07858	OID20276	trans
rs2395231	6	32669525	G	A	0.127505	0.99697	33598	ADD	0.117894	0.00924375	162.662	36.5278	CTSC	P53634	OID20679	trans
rs2395231	6	32669525	G	A	0.127334	0.999136	33187	ADD	-0.112399	0.0106132	112.158	25.4816	CTSE	P14091	OID30628	trans
rs2395231	6	32669525	G	A	0.127104	0.99686	32979	ADD	-0.041431	0.00718203	33.2779	8.09753	CTSH	P09668	OID20113	trans
rs2395231	6	32669525	G	A	0.1271	0.997853	34049	ADD	-0.0743128	0.0109702	45.8882	10.9024	CTSO	P43234	OID20660	trans
rs2395231	6	32669525	G	A	0.127496	0.997415	33681	ADD	0.0709275	0.01069	44.0222	10.4886	CTSZ	Q9UBR2	OID20365	trans
rs2395231	6	32669525	G	A	0.127223	0.996721	33436	ADD	0.109331	0.0111554	96.054	21.9516	CX3CL1	P78423	OID20976	trans
rs2395231	6	32669525	G	A	0.127447	0.997589	33848	ADD	0.0749095	0.0103808	52.0727	12.2718	CXCL9	Q07325	OID20675	trans
rs2395231	6	32669525	G	A	0.127293	0.997405	33962	ADD	-0.0855734	0.0110806	59.6423	13.944	DDR1	Q08345	OID21009	trans
rs2395231	6	32669525	G	A	0.12707	0.996353	33218	ADD	-0.0971178	0.0108184	80.588	18.5559	DEFB4A_DEFB4B	O15263	OID21373	trans
rs2395231	6	32669525	G	A	0.12707	0.996353	33218	ADD	-0.0971178	0.0108184	80.588	18.5559	DEFB4A_DEFB4B	O15263	OID21373	trans
rs2395231	6	32669525	G	A	0.127334	0.999136	33187	ADD	-0.0604708	0.0106589	32.1862	7.85362	DIPK2B	Q9H7Y0	OID30582	trans
rs2395231	6	32669525	G	A	0.127111	0.99775	33874	ADD	-0.104274	0.0107949	93.3055	21.3486	DSCAM	O60469	OID30993	trans
rs2395231	6	32669525	G	A	0.127234	0.997178	33657	ADD	-0.0638757	0.0109657	33.9309	8.24334	EGLN1	Q9GZT9	OID20572	trans
rs2395231	6	32669525	G	A	0.126723	0.997282	32661	ADD	0.0968154	0.0108999	78.8942	18.1836	EPHA2	P29317	OID21342	trans
rs2395231	6	32669525	G	A	0.127363	0.997648	33822	ADD	-0.0685756	0.0104949	42.6952	10.194	ERBB2	P04626	OID21520	trans
rs2395231	6	32669525	G	A	0.127271	0.998131	33995	ADD	-0.0494594	0.00782772	39.9234	9.57819	F12	P00748	OID30739	trans
rs2395231	6	32669525	G	A	0.127282	0.997203	33942	ADD	-0.0610911	0.0105747	33.3749	8.1192	FAM20A	Q96MK3	OID30348	trans
rs2395231	6	32669525	G	A	0.127175	0.99692	33533	ADD	-0.112341	0.0102933	119.114	27.0049	FAM3B	P58499	OID21372	trans
rs2395231	6	32669525	G	A	0.127384	0.99775	34090	ADD	-0.0900293	0.010937	67.7603	15.7337	FAP	Q12884	OID20330	trans
rs2395231	6	32669525	G	A	0.127234	0.997178	33657	ADD	-0.0656672	0.00933995	49.432	11.6875	FCAR	P24071	OID20564	trans
rs2395231	6	32669525	G	A	0.127307	0.997503	33687	ADD	0.0746986	0.010787	47.9538	11.3601	FCER2	P06734	OID21133	trans
rs2395231	6	32669525	G	A	0.127217	0.997426	32907	ADD	-0.0604273	0.0108625	30.9463	7.57632	FCGR2B	P31994	OID21215	trans
rs2395231	6	32669525	G	A	0.12739	0.997928	33916	ADD	-0.0581515	0.0104687	30.8555	7.55599	FCN1	O00602	OID30690	trans
rs2395231	6	32669525	G	A	0.127285	0.997637	33924	ADD	-0.0776616	0.00955021	66.1283	15.3742	FGFBP2	Q9BYJ0	OID30395	trans
rs2395231	6	32669525	G	A	0.127334	0.999136	33187	ADD	0.0758856	0.00772769	96.4315	22.0344	FGFR4	P22455	OID30646	trans
rs2395231	6	32669525	G	A	0.127246	0.997232	33796	ADD	-0.0676788	0.0112457	36.2185	8.75352	FKBPL	Q9UIM3	OID31499	trans
rs2395231	6	32669525	G	A	0.127293	0.997405	33962	ADD	0.106007	0.0107658	96.9576	22.1498	FOLR2	P14207	OID21062	trans
rs2395231	6	32669525	G	A	0.127376	0.997633	33760	ADD	0.0540671	0.00868806	38.7275	9.31222	FOLR3	P41439	OID21485	trans
rs2395231	6	32669525	G	A	0.127183	0.996278	33309	ADD	-0.150767	0.0101332	221.369	49.3422	FRZB	Q92765	OID20968	trans
rs2395231	6	32669525	G	A	0.127228	0.997799	33853	ADD	-0.116779	0.0109609	113.509	25.7776	GAST	P01350	OID31083	trans
rs2395231	6	32669525	G	A	0.127301	0.99808	33092	ADD	-0.0627482	0.0105873	35.1266	8.51011	GGH	Q92820	OID20416	trans
rs2395231	6	32669525	G	A	0.127307	0.997503	33687	ADD	-0.0704695	0.0100241	49.4211	11.6851	GNLY	P22749	OID21132	trans
rs2395231	6	32669525	G	A	0.127293	0.997405	33962	ADD	-0.101553	0.011049	84.4775	19.4105	GOLM2	Q6P4E1	OID21044	trans
rs2395231	6	32669525	G	A	0.127285	0.997637	33924	ADD	-0.0617173	0.0109367	31.8453	7.77741	GOT1	P17174	OID30417	trans
rs2395231	6	32669525	G	A	0.1271	0.997853	34049	ADD	-0.155411	0.011116	195.462	43.6899	GZMA	P12544	OID20663	trans
rs2395231	6	32669525	G	A	0.127234	0.997178	33657	ADD	-0.0622439	0.0107116	33.7663	8.20659	GZMB	P10144	OID20604	trans
rs2395231	6	32669525	G	A	0.126972	0.997948	33848	ADD	0.0647011	0.0111203	33.8526	8.22584	HBEGF	Q99075	OID21465	trans
rs2395231	6	32669525	G	A	0.127439	0.997831	32862	ADD	-0.118411	0.0116213	103.818	23.6541	HCG22	E2RYF7	OID30088	trans
rs2395231	6	32669525	G	A	0.127111	0.99775	33874	ADD	0.512371	0.0114387	2006.39	437.432	HLA-A	P04439	OID31048	trans
rs2395231	6	32669525	G	A	0.127234	0.997178	33657	ADD	0.356982	0.0110224	1048.91	229.377	HLA-E	P13747	OID20532	trans
rs2395231	6	32669525	G	A	0.127384	0.99775	34090	ADD	-0.191116	0.0107403	316.637	70.1067	ICAM3	P32942	OID20277	trans
rs2395231	6	32669525	G	A	0.127234	0.997178	33657	ADD	-0.0581038	0.00960555	36.5902	8.83635	ICAM4	Q14773	OID20578	trans
rs2395231	6	32669525	G	A	0.127175	0.99692	33533	ADD	-0.0806479	0.0105791	58.1154	13.607	IGF1R	P08069	OID21274	trans
rs2395231	6	32669525	G	A	0.127307	0.997503	33687	ADD	0.125929	0.0111751	126.984	28.7275	IGF2R	P11717	OID21146	trans
rs2395231	6	32669525	G	A	0.127206	0.99758	33042	ADD	-0.0791781	0.0109029	52.7385	12.419	IGSF21	Q96ID5	OID30210	trans
rs2395231	6	32669525	G	A	0.127217	0.997426	32907	ADD	-0.076512	0.0115838	43.6269	10.4008	IKZF2	Q9UKS7	OID21213	trans
rs2395231	6	32669525	G	A	0.127175	0.99692	33533	ADD	0.102431	0.0102584	99.7013	22.7515	IL12A_IL12B	P29459_P29460	OID21327	trans
rs2395231	6	32669525	G	A	0.127175	0.99692	33533	ADD	0.102431	0.0102584	99.7013	22.7515	IL12A_IL12B	P29459_P29460	OID21327	trans
rs2395231	6	32669525	G	A	0.1271	0.997853	34049	ADD	0.113833	0.0100885	127.316	28.8002	IL12B	P29460	OID20666	trans
rs2395231	6	32669525	G	A	0.127331	0.997913	32981	ADD	-0.0724862	0.011599	39.0541	9.38487	IL12RB2	Q99665	OID30422	trans
rs2395231	6	32669525	G	A	0.127234	0.997178	33657	ADD	0.125236	0.0112141	124.718	28.2316	IL15	P40933	OID20562	trans
rs2395231	6	32669525	G	A	0.12678	0.996754	33084	ADD	0.0650576	0.0109992	34.9841	8.47833	IL15RA	Q13261	OID20498	trans
rs2395231	6	32669525	G	A	0.127451	0.99588	33285	ADD	0.0819297	0.00889319	84.8728	19.4973	IL17RB	Q9NRM6	OID20585	trans
rs2395231	6	32669525	G	A	0.127509	0.997873	33809	ADD	0.0632779	0.0108099	34.2656	8.31804	IL18BP	O95998	OID20348	trans
rs2395231	6	32669525	G	A	0.127117	0.997954	33385	ADD	0.115437	0.0101064	130.467	29.4897	IL2RA	P01589	OID20267	trans
rs2395231	6	32669525	G	A	0.127234	0.997178	33657	ADD	-0.148527	0.0101307	214.948	47.9416	IL5RA	Q01344	OID20601	trans
rs2395231	6	32669525	G	A	0.127307	0.997503	33687	ADD	-0.0691799	0.0109364	40.0141	9.59837	ITGA5	P08648	OID21139	trans
rs2395231	6	32669525	G	A	0.126968	0.997959	33966	ADD	0.0968684	0.0105163	84.8472	19.4917	ITGB7	P26010	OID21393	trans
rs2395231	6	32669525	G	A	0.127363	0.997648	33822	ADD	-0.0668356	0.00990731	45.5097	10.8185	KDR	P35968	OID21497	trans
rs2395231	6	32669525	G	A	0.127167	0.997198	33777	ADD	0.211889	0.0105088	406.548	89.6845	KIR2DL2	P43627	OID31431	trans
rs2395231	6	32669525	G	A	0.127217	0.997426	32907	ADD	0.214246	0.0110984	372.653	82.3055	KIR2DL3	P43628	OID21196	trans
rs2395231	6	32669525	G	A	0.127217	0.997426	32907	ADD	-0.072037	0.00780518	85.1817	19.5652	KIR3DL1	P43629	OID21185	trans
rs2395231	6	32669525	G	A	0.127408	0.997547	33759	ADD	-0.0575272	0.0101407	32.1816	7.85258	KLK10	O43240	OID21523	trans
rs2395231	6	32669525	G	A	0.1271	0.997853	34049	ADD	-0.07026	0.010341	46.1629	10.9633	KLRD1	Q13241	OID20632	trans
rs2395231	6	32669525	G	A	0.127331	0.997913	32981	ADD	-0.110165	0.0109121	101.923	23.2386	KLRF1	Q9NZS2	OID30464	trans
rs2395231	6	32669525	G	A	0.1271	0.997853	34049	ADD	-0.073526	0.0107772	46.545	11.048	KYNU	Q16719	OID20669	trans
rs2395231	6	32669525	G	A	0.127182	0.996836	33375	ADD	0.0822096	0.0104035	62.4434	14.5619	LAYN	Q6UX15	OID20970	trans
rs2395231	6	32669525	G	A	0.127396	0.998149	33985	ADD	-0.0686599	0.0109957	38.9904	9.37071	LCAT	P04180	OID30677	trans
rs2395231	6	32669525	G	A	0.127237	0.997853	33898	ADD	-0.0613602	0.0107908	32.3342	7.88669	LDLR	P01130	OID20240	trans
rs2395231	6	32669525	G	A	0.127183	0.99801	33898	ADD	-0.0533248	0.00800226	44.4052	10.5735	LILRB2	Q8N423	OID20301	trans
rs2395231	6	32669525	G	A	0.12678	0.996754	33084	ADD	-0.194084	0.0108264	321.374	71.1385	LILRB4	Q8NHJ6	OID20429	trans
rs2395231	6	32669525	G	A	0.127206	0.99758	33042	ADD	-0.093664	0.0109469	73.2093	16.9333	LIPF	P07098	OID30266	trans
rs2395231	6	32669525	G	A	0.127405	0.997217	32604	ADD	-0.0643401	0.0111018	33.5875	8.16667	LPO	P22079	OID20963	trans
rs2395231	6	32669525	G	A	0.127175	0.99692	33533	ADD	-0.0645109	0.0108811	35.1493	8.51518	LRP1	Q07954	OID21293	trans
rs2395231	6	32669525	G	A	0.127293	0.997405	33962	ADD	-0.0866455	0.010996	62.0903	14.484	LRPAP1	P30533	OID21059	trans
rs2395231	6	32669525	G	A	0.127234	0.997178	33657	ADD	0.0889835	0.0111049	64.2079	14.9509	LTA	P01374	OID20586	trans
rs2395231	6	32669525	G	A	0.127167	0.997198	33777	ADD	0.110568	0.0113757	94.4719	21.6045	LTB	Q06643	OID31383	trans
rs2395231	6	32669525	G	A	0.127239	0.998212	33457	ADD	0.0662131	0.0107843	37.6969	9.08283	LTBR	P36941	OID20768	trans
rs2395231	6	32669525	G	A	0.127355	0.997953	33632	ADD	-0.059274	0.0102192	33.643	8.17906	LYPD3	O95274	OID21530	trans
rs2395231	6	32669525	G	A	0.127206	0.99758	33042	ADD	-0.110135	0.0105015	109.989	25.0064	MAN1A2	O60476	OID30262	trans
rs2395231	6	32669525	G	A	0.127439	0.997831	32862	ADD	0.119382	0.00947241	158.838	35.6925	MANSC4	A6NHS7	OID30141	trans
rs2395231	6	32669525	G	A	0.127234	0.997178	33657	ADD	0.52703	0.0114628	2113.95	460.798	MICB_MICA	Q29980_Q29983	OID20593	trans
rs2395231	6	32669525	G	A	0.127234	0.997178	33657	ADD	0.52703	0.0114628	2113.95	460.798	MICB_MICA	Q29980_Q29983	OID20593	trans
rs2395231	6	32669525	G	A	0.127234	0.997178	33657	ADD	0.0619753	0.0105546	34.4786	8.36557	MLN	P12872	OID20541	trans
rs2395231	6	32669525	G	A	0.127119	0.997302	33473	ADD	-0.0703237	0.0102209	47.34	11.2242	MSLN	Q13421	OID21380	trans
rs2395231	6	32669525	G	A	0.127293	0.997405	33962	ADD	0.0600354	0.0100728	35.5237	8.59867	MSR1	P21757	OID21063	trans
rs2395231	6	32669525	G	A	0.12754	0.997906	33473	ADD	-0.0511901	0.00661153	59.9472	14.0113	MST1	P26927	OID30713	trans
rs2395231	6	32669525	G	A	0.127313	0.997755	32913	ADD	-0.0656899	0.0113157	33.7002	8.19184	NAGA	P17050	OID30509	trans
rs2395231	6	32669525	G	A	0.127334	0.999136	33187	ADD	-0.0866682	0.0109388	62.7738	14.6348	NAGPA	Q9UK23	OID30643	trans
rs2395231	6	32669525	G	A	0.127164	0.997428	33628	ADD	0.0631	0.0111426	32.0693	7.82748	NECTIN2	Q92692	OID20222	trans
rs2395231	6	32669525	G	A	0.127324	0.99899	32377	ADD	-0.111579	0.0110705	101.585	23.1645	NHLRC3	Q5JS37	OID30614	trans
rs2395231	6	32669525	G	A	0.127217	0.997426	32907	ADD	-0.0655485	0.0113629	33.2772	8.09738	NINJ1	Q92982	OID21167	trans
rs2395231	6	32669525	G	A	0.127223	0.996721	33436	ADD	-0.062467	0.0108707	33.0208	8.0401	NMNAT1	Q9HAN9	OID20913	trans
rs2395231	6	32669525	G	A	0.127282	0.997203	33942	ADD	-0.0558179	0.00991793	31.6742	7.73914	NPL	Q9BXD5	OID30329	trans
rs2395231	6	32669525	G	A	0.127191	0.997299	33693	ADD	-0.0615799	0.010248	36.1078	8.72886	NPTXR	O95502	OID20191	trans
rs2395231	6	32669525	G	A	0.127229	0.99818	33900	ADD	-0.0552606	0.00993277	30.9521	7.57762	PAM	P19021	OID20291	trans
rs2395231	6	32669525	G	A	0.127307	0.997503	33687	ADD	-0.206538	0.0103116	401.185	88.5171	PAMR1	Q6UXH9	OID21153	trans
rs2395231	6	32669525	G	A	0.127047	0.995651	32704	ADD	0.226681	0.0115409	385.791	85.1657	PDIA5	Q14554	OID31209	trans
rs2395231	6	32669525	G	A	0.127396	0.998149	33985	ADD	-0.0876762	0.0110627	62.8117	14.6431	PGA4	P0DJD7	OID30699	trans
rs2395231	6	32669525	G	A	0.127183	0.99801	33898	ADD	-0.0815034	0.0109828	55.0712	12.9346	PGLYRP1	O75594	OID20338	trans
rs2395231	6	32669525	G	A	0.127363	0.997648	33822	ADD	0.138601	0.0108535	163.078	36.6189	PLA2G15	Q8NCC3	OID21473	trans
rs2395231	6	32669525	G	A	0.127396	0.998149	33985	ADD	-0.0736608	0.0110101	44.7598	10.6522	PNLIP	P16233	OID30693	trans
rs2395231	6	32669525	G	A	0.127111	0.99775	33874	ADD	0.0727392	0.0112695	41.661	9.96436	PPP1R14D	Q9NXH3	OID30997	trans
rs2395231	6	32669525	G	A	0.127223	0.996721	33436	ADD	-0.0725169	0.0112403	41.6221	9.95571	PPP3R1	P63098	OID20902	trans
rs2395231	6	32669525	G	A	0.127285	0.997637	33924	ADD	-0.0712177	0.0109657	42.1798	10.0796	PRG3	Q9Y2Y8	OID30383	trans
rs2395231	6	32669525	G	A	0.127446	0.997828	33742	ADD	-0.0588593	0.0103553	32.3075	7.88073	PROC	P04070	OID20402	trans
rs2395231	6	32669525	G	A	0.127234	0.997178	33657	ADD	-0.0610772	0.00776837	61.8158	14.4235	PROK1	P58294	OID20543	trans
rs2395231	6	32669525	G	A	0.127331	0.997913	32981	ADD	-0.0633168	0.0112939	31.4304	7.68461	PRSS22	Q9GZN4	OID30483	trans
rs2395231	6	32669525	G	A	0.126968	0.997959	33966	ADD	-0.0616117	0.0104671	34.6478	8.40332	PRTG	Q2VWP7	OID21443	trans
rs2395231	6	32669525	G	A	0.127246	0.997232	33796	ADD	-0.0591506	0.00982366	36.2553	8.76173	PSAPL1	Q6NUJ1	OID31473	trans
rs2395231	6	32669525	G	A	0.127288	0.998022	33771	ADD	-0.0734725	0.0109416	45.0905	10.7255	QPCT	Q16769	OID20320	trans
rs2395231	6	32669525	G	A	0.127405	0.997813	33870	ADD	-0.0838778	0.011048	57.6407	13.5022	RARRES2	Q99969	OID20373	trans
rs2395231	6	32669525	G	A	0.127175	0.99692	33533	ADD	0.0645753	0.0110968	33.8638	8.22836	RBP2	P50120	OID21365	trans
rs2395231	6	32669525	G	A	0.127363	0.999194	33415	ADD	0.0679896	0.0106741	40.5715	9.72228	REG1A	P05451	OID20415	trans
rs2395231	6	32669525	G	A	0.127384	0.99775	34090	ADD	0.0600625	0.0106498	31.8071	7.76887	REG3A	Q06141	OID20258	trans
rs2395231	6	32669525	G	A	0.127329	0.99863	33734	ADD	0.103366	0.0102415	101.866	23.2261	RNASE6	Q93091	OID30689	trans
rs2395231	6	32669525	G	A	0.127409	0.997712	33962	ADD	0.273734	0.0110328	615.58	135.165	RNASET2	O00584	OID20321	trans
rs2395231	6	32669525	G	A	0.127476	0.997837	33715	ADD	-0.107302	0.0109359	96.2738	21.9998	ROBO1	Q9Y6N7	OID20734	trans
rs2395231	6	32669525	G	A	0.127217	0.997426	32907	ADD	-0.0763426	0.0115873	43.4078	10.3522	RRM2	P31350	OID21187	trans
rs2395231	6	32669525	G	A	0.127206	0.99758	33042	ADD	0.0542735	0.00955187	32.2848	7.87566	SCN4B	Q8IWT1	OID30277	trans
rs2395231	6	32669525	G	A	0.127111	0.99775	33874	ADD	0.0942778	0.0110577	72.6918	16.8194	SEPTIN3	Q9UH03	OID31025	trans
rs2395231	6	32669525	G	A	0.127279	0.998124	33930	ADD	-0.0718435	0.0110151	42.5401	10.1596	SERPINC1	P01008	OID30789	trans
rs2395231	6	32669525	G	A	0.12716	0.996339	33307	ADD	-0.0607424	0.0107656	31.8355	7.77522	SETMAR	Q53H47	OID20948	trans
rs2395231	6	32669525	G	A	0.127175	0.99692	33533	ADD	-0.0821235	0.0101822	65.051	15.1368	SEZ6L2	Q6UXD5	OID21289	trans
rs2395231	6	32669525	G	A	0.127191	0.997299	33693	ADD	-0.0823959	0.008897	85.7679	19.6939	SFTPD	P35247	OID20214	trans
rs2395231	6	32669525	G	A	0.126968	0.997959	33966	ADD	0.0999444	0.0101021	97.8805	22.3522	SIGLEC6	O43699	OID21394	trans
rs2395231	6	32669525	G	A	0.126909	0.997833	33908	ADD	-0.0683124	0.00880353	60.2124	14.0698	SIGLEC9	Q9Y336	OID21390	trans
rs2395231	6	32669525	G	A	0.127234	0.997178	33657	ADD	-0.079494	0.0101288	61.5963	14.3751	SLAMF7	Q9NQ25	OID20602	trans
rs2395231	6	32669525	G	A	0.127175	0.99692	33533	ADD	-0.0754274	0.0110088	46.9439	11.1364	SMAD5	Q99717	OID21353	trans
rs2395231	6	32669525	G	A	0.127307	0.997503	33687	ADD	-0.0646907	0.01097	34.7749	8.43167	SOD2	P04179	OID21114	trans
rs2395231	6	32669525	G	A	0.127301	0.998066	33559	ADD	-0.0862031	0.0110858	60.4657	14.1257	SPINT1	O43278	OID21109	trans
rs2395231	6	32669525	G	A	0.127223	0.996721	33436	ADD	-0.0796992	0.0109875	52.6148	12.3917	SPOCK1	Q08629	OID20924	trans
rs2395231	6	32669525	G	A	0.127476	0.997837	33715	ADD	-0.0917705	0.0103238	79.0177	18.2107	SPON1	Q9HCB6	OID20759	trans
rs2395231	6	32669525	G	A	0.127164	0.997428	33628	ADD	-0.0696959	0.0102774	45.988	10.9245	SSC4D	Q8WTU2	OID20182	trans
rs2395231	6	32669525	G	A	0.127509	0.997873	33809	ADD	-0.0559942	0.0102591	29.7897	7.31736	SSC5D	A1L4H1	OID20351	trans
rs2395231	6	32669525	G	A	0.127047	0.995651	32704	ADD	-0.0907267	0.0116395	60.7574	14.19	SSH3	Q8TE77	OID31216	trans
rs2395231	6	32669525	G	A	0.127285	0.997637	33924	ADD	-0.0807894	0.0101928	62.8238	14.6458	STAB2	Q8WWQ8	OID30401	trans
rs2395231	6	32669525	G	A	0.127295	0.999088	33290	ADD	-0.056428	0.00997559	31.9973	7.81138	TCN1	P20061	OID30687	trans
rs2395231	6	32669525	G	A	0.127282	0.997203	33942	ADD	-0.0575143	0.00931356	38.1346	9.18027	TCTN3	Q6NUS6	OID30326	trans
rs2395231	6	32669525	G	A	0.127167	0.997198	33777	ADD	-0.0643009	0.0112951	32.4079	7.90317	TDP1	Q9NUW8	OID31403	trans
rs2395231	6	32669525	G	A	0.1274	0.998576	33413	ADD	-0.0890543	0.0100083	79.1759	18.2455	TGFBI	Q15582	OID20417	trans
rs2395231	6	32669525	G	A	0.127363	0.997648	33822	ADD	0.100633	0.0107061	88.3531	20.2616	TGFBR2	P37173	OID21493	trans
rs2395231	6	32669525	G	A	0.127247	0.997168	33631	ADD	-0.111201	0.0108582	104.882	23.8873	TGM2	P21980	OID20141	trans
rs2395231	6	32669525	G	A	0.127396	0.998149	33985	ADD	0.0641564	0.00965965	44.1121	10.5085	TGOLN2	O43493	OID30691	trans
rs2395231	6	32669525	G	A	0.127191	0.997299	33693	ADD	0.0644967	0.0106992	36.339	8.78039	THBD	P07204	OID20231	trans
rs2395231	6	32669525	G	A	0.126902	0.997776	33335	ADD	0.0685088	0.01153	35.3046	8.54981	TIGIT	Q495A1	OID31320	trans
rs2395231	6	32669525	G	A	0.126968	0.997959	33966	ADD	0.061516	0.0104178	34.8676	8.45235	TNFRSF19	Q9NS68	OID21446	trans
rs2395231	6	32669525	G	A	0.127307	0.997503	33687	ADD	0.0729751	0.0108344	45.3667	10.7868	TNFRSF1A	P19438	OID21155	trans
rs2395231	6	32669525	G	A	0.127307	0.997503	33687	ADD	0.0758677	0.0109541	47.9694	11.3636	TNFRSF1B	P20333	OID21145	trans
rs2395231	6	32669525	G	A	0.127293	0.997405	33962	ADD	0.076152	0.0110521	47.4761	11.2543	TNFRSF21	O75509	OID21052	trans
rs2395231	6	32669525	G	A	0.126991	0.997839	33988	ADD	0.131658	0.0109908	143.494	32.3388	TNFRSF4	P43489	OID20653	trans
rs2395231	6	32669525	G	A	0.127293	0.997405	33962	ADD	0.132387	0.0110918	142.458	32.1122	TNFRSF8	P28908	OID21049	trans
rs2395231	6	32669525	G	A	0.127223	0.996721	33436	ADD	0.119856	0.0109004	120.904	27.3967	TNFRSF9	Q07011	OID20985	trans
rs2395231	6	32669525	G	A	0.127356	0.997569	34023	ADD	-0.0967136	0.0105393	84.2075	19.3512	TNFSF13B	Q9Y275	OID20272	trans
rs2395231	6	32669525	G	A	0.127285	0.997637	33924	ADD	-0.0772288	0.0079117	95.2837	21.7826	TNN	Q9UQP3	OID30412	trans
rs2395231	6	32669525	G	A	0.127223	0.996721	33436	ADD	-0.0714592	0.0105257	46.0905	10.9473	TNR	Q92752	OID20957	trans
rs2395231	6	32669525	G	A	0.127307	0.997503	33687	ADD	-0.0656494	0.011207	34.3147	8.32899	TNXB	P22105	OID21107	trans
rs2395231	6	32669525	G	A	0.127331	0.997913	32981	ADD	-0.123454	0.011542	114.405	25.9738	TP53BP1	Q12888	OID30470	trans
rs2395231	6	32669525	G	A	0.127372	0.998114	33649	ADD	-0.071142	0.0101021	49.5939	11.7233	TREM2	Q9NZC2	OID20731	trans
rs2395231	6	32669525	G	A	0.127234	0.997178	33657	ADD	-0.0783256	0.0111017	49.7767	11.7638	TRIM21	P19474	OID20533	trans
rs2395231	6	32669525	G	A	0.127363	0.997648	33822	ADD	0.0539791	0.00955186	31.9356	7.7976	TXNDC15	Q96J42	OID21495	trans
rs2395231	6	32669525	G	A	0.127331	0.997913	32981	ADD	0.0774148	0.0115542	44.8916	10.6814	TYRP1	P17643	OID30517	trans
rs2395231	6	32669525	G	A	0.12716	0.996339	33307	ADD	-0.111061	0.0105568	110.677	25.1572	WFIKKN1	Q96NZ8	OID20939	trans
rs2395231	6	32669525	G	A	0.126968	0.997959	33966	ADD	-0.0663931	0.0107905	37.8585	9.11881	WIF1	Q9Y5W5	OID21464	trans
rs2395231	6	32669525	G	A	0.127217	0.997426	32907	ADD	-0.0691556	0.0108529	40.6036	9.72942	ZBTB16	Q05516	OID21205	trans
rs2395231	6	32669525	G	A	0.127246	0.997232	33796	ADD	-0.107598	0.0111665	92.8487	21.2483	ZNRD2	O60232	OID31450	trans
rs2415186	15	78733727	A	G	0.351103	0.988332	32979	ADD	-0.150478	0.00803123	351.06	77.6036	CTSH	P09668	OID20113	cis
rs2447853	5	1332962	A	G	0.441903	1.00089	33718	ADD	-0.0539716	0.00707699	58.1612	13.6171	SCGB1A1	P11684	OID20688	trans
rs2456019	15	78576147	T	G	0.61547	1.00249	32979	ADD	0.0438261	0.007819	31.4169	7.6816	CTSH	P09668	OID20113	cis
rs2507997	6	31347004	A	G	0.305597	1.00153	33410	ADD	0.0469897	0.00781626	36.1415	8.73638	ADA2	Q9NZK5	OID20394	trans
rs2507997	6	31347004	A	G	0.305721	1.00163	33578	ADD	-0.114823	0.00800235	205.885	45.9644	AGER	Q15109	OID20756	cis
rs2507997	6	31347004	A	G	0.305648	1.00071	34049	ADD	-0.0530168	0.00787703	45.3004	10.7721	AGRP	O00253	OID20658	trans
rs2507997	6	31347004	A	G	0.305636	1.00244	33908	ADD	-0.0535108	0.00774162	47.777	11.321	AMBP	P02760	OID21413	trans
rs2507997	6	31347004	A	G	0.305746	0.999541	33657	ADD	-0.0479655	0.00818665	34.3278	8.33191	ANXA11	P50995	OID20583	trans
rs2507997	6	31347004	A	G	0.306235	1.00189	32862	ADD	-0.0654854	0.00840726	60.6708	14.1709	ATP6V1G2	O95670	OID30167	cis
rs2507997	6	31347004	A	G	0.305927	1.00324	33995	ADD	0.181153	0.00781953	536.695	118.006	B2M	P61769	OID30725	trans
rs2507997	6	31347004	A	G	0.305652	1.00138	33687	ADD	-0.0443164	0.00774165	32.7689	7.98384	B4GAT1	O43505	OID21127	trans
rs2507997	6	31347004	A	G	0.305958	1.00198	33436	ADD	-0.050964	0.00786124	42.0287	10.046	BCAN	Q96GW7	OID20998	trans
rs2507997	6	31347004	A	G	0.306079	1.00279	33359	ADD	-0.0405122	0.00732669	30.5742	7.49304	BCHE	P06276	OID30717	trans
rs2507997	6	31347004	A	G	0.305603	1.00141	34090	ADD	-0.0455036	0.0073742	38.0769	9.16742	BLMH	Q13867	OID20336	trans
rs2507997	6	31347004	A	G	0.305794	1.00138	33848	ADD	0.117757	0.00800306	216.502	48.2806	BTN2A1	Q7KYR7	OID20713	trans
rs2507997	6	31347004	A	G	0.305746	0.999541	33657	ADD	-0.194124	0.00816444	565.334	124.236	BTN3A2	P78410	OID20540	trans
rs2507997	6	31347004	A	G	0.306039	1.00251	33187	ADD	-0.0492125	0.00794763	38.3421	9.22644	C1QTNF5	Q9BXJ0	OID30618	trans
rs2507997	6	31347004	A	G	0.305554	1.00164	33742	ADD	0.0945478	0.00808238	136.843	30.8844	C2	P06681	OID20410	cis
rs2507997	6	31347004	A	G	0.305564	1.00045	33628	ADD	-0.0493823	0.00800078	38.0959	9.17166	CBLIF	P27352	OID20179	trans
rs2507997	6	31347004	A	G	0.305603	1.00141	34090	ADD	-0.0389614	0.00648305	36.1169	8.73088	CCL16	O15467	OID20334	trans
rs2507997	6	31347004	A	G	0.305739	1.00102	33962	ADD	-0.1051	0.00815483	166.103	37.2797	CCL19	Q99731	OID21030	trans
rs2507997	6	31347004	A	G	0.305659	1.00252	33822	ADD	0.106132	0.0078441	183.066	40.984	CD1C	P29017	OID21483	trans
rs2507997	6	31347004	A	G	0.305845	1.00199	32917	ADD	-0.0825164	0.00744718	122.771	27.8056	CD207	Q9UJ71	OID21298	trans
rs2507997	6	31347004	A	G	0.30603	1.00301	33799	ADD	-0.0708568	0.00800223	78.4044	18.0759	CD5L	O43866	OID30775	trans
rs2507997	6	31347004	A	G	0.305739	1.00102	33962	ADD	0.0598207	0.00776964	59.279	13.8638	CD74	P04233	OID21040	trans
rs2507997	6	31347004	A	G	0.305746	0.999541	33657	ADD	0.0572508	0.00797417	51.5456	12.1552	CD83	Q01151	OID20565	trans
rs2507997	6	31347004	A	G	0.305739	1.00102	33962	ADD	-0.0968175	0.00797004	147.566	33.229	CD8A	P01732	OID21018	trans
rs2507997	6	31347004	A	G	0.305619	1.001	33990	ADD	0.421399	0.00797965	2788.81	607.404	CDSN	Q15517	OID20667	trans
rs2507997	6	31347004	A	G	0.305619	1.0015	34026	ADD	-0.0523545	0.0077942	45.1195	10.732	CELA3A	P09093	OID20298	trans
rs2507997	6	31347004	A	G	0.305603	1.00141	34090	ADD	-0.0461071	0.00798315	33.3569	8.11518	CPA1	P15085	OID20280	trans
rs2507997	6	31347004	A	G	0.305603	1.00141	34090	ADD	-0.0560215	0.00798198	49.2593	11.6492	CPB1	P15086	OID20289	trans
rs2507997	6	31347004	A	G	0.305784	1.00221	33903	ADD	0.164362	0.00680678	583.065	128.093	CPVL	Q9H3G5	OID21435	trans
rs2507997	6	31347004	A	G	0.305422	1.00213	32848	ADD	-0.0668994	0.00790753	71.5752	16.5737	CRH	P06850	OID21257	trans
rs2507997	6	31347004	A	G	0.305958	1.00198	33436	ADD	0.0566484	0.00774789	53.4575	12.578	CRTAM	O95727	OID20914	trans
rs2507997	6	31347004	A	G	0.305703	1.00165	33719	ADD	0.0451723	0.0063273	50.9691	12.0277	CST7	O76096	OID20704	trans
rs2507997	6	31347004	A	G	0.305652	1.00138	33687	ADD	-0.0522707	0.00751778	48.3434	11.4464	CTRB1	P17538	OID21150	trans
rs2507997	6	31347004	A	G	0.305827	1.00076	33653	ADD	-0.0500377	0.00754105	44.0282	10.4899	CTRC	Q99895	OID20752	trans
rs2507997	6	31347004	A	G	0.305689	1.00245	33853	ADD	-0.0499114	0.00786762	40.2451	9.64973	CTRL	P40313	OID31157	trans
rs2507997	6	31347004	A	G	0.30603	1.00076	33598	ADD	0.039809	0.0066867	35.4437	8.58083	CTSC	P53634	OID20679	trans
rs2507997	6	31347004	A	G	0.305648	1.00071	34049	ADD	-0.044174	0.00793046	31.0269	7.59435	CTSO	P43234	OID20660	trans
rs2507997	6	31347004	A	G	0.305958	1.00198	33436	ADD	0.051767	0.00805721	41.2796	9.87964	CX3CL1	P78423	OID20976	trans
rs2507997	6	31347004	A	G	0.305374	1.00225	33084	ADD	0.0489021	0.00821779	35.4115	8.57363	CXCL12	P48061	OID20464	trans
rs2507997	6	31347004	A	G	0.305794	1.00138	33848	ADD	0.0540291	0.00750953	51.7643	12.2036	CXCL9	Q07325	OID20675	trans
rs2507997	6	31347004	A	G	0.305739	1.00102	33962	ADD	-0.0887617	0.00801219	122.729	27.7963	DDR1	Q08345	OID21009	trans
rs2507997	6	31347004	A	G	0.306189	1.00067	33218	ADD	-0.0433551	0.00781201	30.8003	7.54364	DEFB4A_DEFB4B	O15263	OID21373	trans
rs2507997	6	31347004	A	G	0.306189	1.00067	33218	ADD	-0.0433551	0.00781201	30.8003	7.54364	DEFB4A_DEFB4B	O15263	OID21373	trans
rs2507997	6	31347004	A	G	0.305672	0.999532	33042	ADD	0.0447658	0.00766006	34.1529	8.29288	ENPP6	Q6UWR7	OID30273	trans
rs2507997	6	31347004	A	G	0.305747	1.00315	32661	ADD	0.0458547	0.00785797	34.0523	8.27042	EPHA2	P29317	OID21342	trans
rs2507997	6	31347004	A	G	0.305982	1.00217	33533	ADD	-0.0564295	0.00743272	57.639	13.5018	FAM3B	P58499	OID21372	trans
rs2507997	6	31347004	A	G	0.305652	1.00138	33687	ADD	-0.0595106	0.00734604	65.6269	15.2637	FCRL5	Q96RD9	OID21111	trans
rs2507997	6	31347004	A	G	0.305739	1.00102	33962	ADD	0.0457532	0.00778457	34.5441	8.38018	FOLR2	P14207	OID21062	trans
rs2507997	6	31347004	A	G	0.305848	1.00144	33309	ADD	-0.086318	0.00731925	139.081	31.3739	FRZB	Q92765	OID20968	trans
rs2507997	6	31347004	A	G	0.305689	1.00245	33853	ADD	-0.0462766	0.00792038	34.1375	8.28944	GAST	P01350	OID31083	trans
rs2507997	6	31347004	A	G	0.305652	1.00138	33687	ADD	-0.0522609	0.0072488	51.9782	12.2509	GNLY	P22749	OID21132	trans
rs2507997	6	31347004	A	G	0.305746	0.999541	33657	ADD	-0.0685212	0.00774871	78.1972	18.0303	GZMB	P10144	OID20604	trans
rs2507997	6	31347004	A	G	0.306235	1.00189	32862	ADD	0.0530867	0.00840055	39.9352	9.58082	HCG22	E2RYF7	OID30088	trans
rs2507997	6	31347004	A	G	0.305588	1.00274	33874	ADD	0.0710824	0.00826126	74.0341	17.1148	HLA-A	P04439	OID31048	trans
rs2507997	6	31347004	A	G	0.305746	0.999541	33657	ADD	0.0736307	0.00821838	80.2684	18.4856	HLA-DRA	P01903	OID20520	trans
rs2507997	6	31347004	A	G	0.305746	0.999541	33657	ADD	0.228667	0.00797354	822.441	180.147	HLA-E	P13747	OID20532	trans
rs2507997	6	31347004	A	G	0.305603	1.00141	34090	ADD	-0.0888073	0.00776932	130.657	29.5311	ICAM3	P32942	OID20277	trans
rs2507997	6	31347004	A	G	0.305746	0.999541	33657	ADD	-0.0495487	0.00694859	50.8477	12.0008	ICAM4	Q14773	OID20578	trans
rs2507997	6	31347004	A	G	0.305652	1.00138	33687	ADD	0.090081	0.00808113	124.257	28.1308	IGF2R	P11717	OID21146	trans
rs2507997	6	31347004	A	G	0.305982	1.00217	33533	ADD	0.0971036	0.00740752	171.84	38.5328	IL12A_IL12B	P29459_P29460	OID21327	trans
rs2507997	6	31347004	A	G	0.305982	1.00217	33533	ADD	0.0971036	0.00740752	171.84	38.5328	IL12A_IL12B	P29459_P29460	OID21327	trans
rs2507997	6	31347004	A	G	0.305648	1.00071	34049	ADD	0.0994355	0.0072931	185.891	41.6007	IL12B	P29460	OID20666	trans
rs2507997	6	31347004	A	G	0.305746	0.999541	33657	ADD	0.0652254	0.00811224	64.6477	15.0479	IL15	P40933	OID20562	trans
rs2507997	6	31347004	A	G	0.305374	1.00225	33084	ADD	0.0460879	0.007935	33.735	8.1996	IL15RA	Q13261	OID20498	trans
rs2507997	6	31347004	A	G	0.305706	1.00225	33385	ADD	0.0439799	0.0073016	36.2805	8.76735	IL2RA	P01589	OID20267	trans
rs2507997	6	31347004	A	G	0.305746	0.999541	33657	ADD	-0.123511	0.00732846	284.044	63.0056	IL5RA	Q01344	OID20601	trans
rs2507997	6	31347004	A	G	0.305652	1.00138	33687	ADD	-0.0439602	0.00790851	30.8979	7.56548	ITGA5	P08648	OID21139	trans
rs2507997	6	31347004	A	G	0.305747	1.00206	33966	ADD	0.0465404	0.00759455	37.554	9.05102	ITGB7	P26010	OID21393	trans
rs2507997	6	31347004	A	G	0.305746	0.999541	33657	ADD	-0.0520477	0.0081526	40.7578	9.76369	ITM2A	O43736	OID20504	trans
rs2507997	6	31347004	A	G	0.305554	1.00164	33742	ADD	-0.0528569	0.00773383	46.7103	11.0846	KIT	P10721	OID20370	trans
rs2507997	6	31347004	A	G	0.305689	1.00245	33853	ADD	0.0502397	0.00765339	43.0911	10.2819	KLRK1	P26718	OID31082	trans
rs2507997	6	31347004	A	G	0.305603	1.00141	34090	ADD	0.146818	0.00696411	444.453	97.9347	LILRB1	Q8NHL6	OID20323	trans
rs2507997	6	31347004	A	G	0.305593	1.00158	33898	ADD	0.0531965	0.00578522	84.5524	19.4269	LILRB2	Q8N423	OID20301	trans
rs2507997	6	31347004	A	G	0.305374	1.00225	33084	ADD	-0.107592	0.00781032	189.769	42.4473	LILRB4	Q8NHJ6	OID20429	trans
rs2507997	6	31347004	A	G	0.305672	0.999532	33042	ADD	-0.0544456	0.00792093	47.247	11.2036	LIPF	P07098	OID30266	trans
rs2507997	6	31347004	A	G	0.305982	1.00217	33533	ADD	0.158224	0.00785718	405.516	89.4599	LRP1	Q07954	OID21293	trans
rs2507997	6	31347004	A	G	0.305739	1.00102	33962	ADD	0.204507	0.00795104	661.559	145.165	LRPAP1	P30533	OID21059	trans
rs2507997	6	31347004	A	G	0.305736	1.0015	33457	ADD	0.0519059	0.00779813	44.305	10.5513	LTBR	P36941	OID20768	trans
rs2507997	6	31347004	A	G	0.306235	1.00189	32862	ADD	0.0394519	0.00684722	33.1977	8.07962	MANSC4	A6NHS7	OID30141	trans
rs2507997	6	31347004	A	G	0.305746	0.999541	33657	ADD	0.560976	0.00829207	4576.81	995.77	MICB_MICA	Q29980_Q29983	OID20593	cis
rs2507997	6	31347004	A	G	0.305746	0.999541	33657	ADD	0.560976	0.00829207	4576.81	995.77	MICB_MICA	Q29980_Q29983	OID20593	cis
rs2507997	6	31347004	A	G	0.305779	1.00078	33619	ADD	0.0602289	0.00795739	57.2886	13.4244	MMP9	P14780	OID21103	trans
rs2507997	6	31347004	A	G	0.305747	1.00206	33966	ADD	-0.0428602	0.00784612	29.8399	7.32861	NPY	P01303	OID21388	trans
rs2507997	6	31347004	A	G	0.305652	1.00138	33687	ADD	-0.0671086	0.00775615	74.8625	17.297	NRP2	O60462	OID21081	trans
rs2507997	6	31347004	A	G	0.305631	0.999866	33529	ADD	0.0636449	0.0080623	62.3174	14.5341	OSM	P13725	OID20574	trans
rs2507997	6	31347004	A	G	0.305652	1.00138	33687	ADD	-0.098097	0.00745673	173.067	38.8007	PAMR1	Q6UXH9	OID21153	trans
rs2507997	6	31347004	A	G	0.305616	1.00229	33902	ADD	0.0522411	0.00789731	43.759	10.4302	PDCD1	Q15116	OID21396	trans
rs2507997	6	31347004	A	G	0.305697	0.999251	32704	ADD	0.113404	0.00833779	184.991	41.4043	PDIA5	Q14554	OID31209	trans
rs2507997	6	31347004	A	G	0.305841	1.00209	33985	ADD	-0.0493335	0.00799951	38.0326	9.15757	PGA4	P0DJD7	OID30699	trans
rs2507997	6	31347004	A	G	0.305593	1.00158	33898	ADD	-0.0462087	0.00794	33.8693	8.22958	PGLYRP1	O75594	OID20338	trans
rs2507997	6	31347004	A	G	0.305659	1.00252	33822	ADD	0.0592037	0.00784554	56.9446	13.3485	PLA2G15	Q8NCC3	OID21473	trans
rs2507997	6	31347004	A	G	0.305841	1.00209	33985	ADD	-0.058181	0.00796149	53.404	12.5662	PNLIP	P16233	OID30693	trans
rs2507997	6	31347004	A	G	0.305689	1.00245	33853	ADD	-0.0517978	0.00780877	44.0004	10.4837	PNLIPRP1	P54315	OID31122	trans
rs2507997	6	31347004	A	G	0.305746	0.999541	33657	ADD	-0.0318945	0.00561958	32.2125	7.8595	PROK1	P58294	OID20543	trans
rs2507997	6	31347004	A	G	0.306087	1.00177	33796	ADD	-0.0559112	0.00709718	62.0619	14.4778	PSAPL1	Q6NUJ1	OID31473	trans
rs2507997	6	31347004	A	G	0.306087	1.00177	33796	ADD	-0.0431527	0.00706378	37.3201	8.99893	PTPRH	Q9HD43	OID31433	trans
rs2507997	6	31347004	A	G	0.305506	1.0015	33870	ADD	-0.0479363	0.00799281	35.9691	8.69795	RARRES2	Q99969	OID20373	trans
rs2507997	6	31347004	A	G	0.305724	1.00148	33962	ADD	0.0968495	0.00798033	147.283	33.1672	RNASET2	O00584	OID20321	trans
rs2507997	6	31347004	A	G	0.306087	1.00177	33796	ADD	-0.0455737	0.00688838	43.7717	10.433	SERPINI2	O75830	OID31504	trans
rs2507997	6	31347004	A	G	0.305982	1.00217	33533	ADD	-0.0474319	0.00735246	41.6175	9.9547	SEZ6L2	Q6UXD5	OID21289	trans
rs2507997	6	31347004	A	G	0.306105	1.0022	33366	ADD	0.158266	0.00636246	618.766	135.858	SGSH	P51688	OID30341	trans
rs2507997	6	31347004	A	G	0.305746	0.999541	33657	ADD	-0.0433593	0.00732709	35.0189	8.48609	SLAMF7	Q9NQ25	OID20602	trans
rs2507997	6	31347004	A	G	0.305742	1.00003	33610	ADD	-0.070278	0.00795361	78.0747	18.0034	TFF3	Q07654	OID20371	trans
rs2507997	6	31347004	A	G	0.30554	1.00164	33809	ADD	0.0486659	0.00772866	39.6498	9.51736	TIMD4	Q96H15	OID20375	trans
rs2507997	6	31347004	A	G	0.305652	1.00138	33687	ADD	0.0576241	0.00792129	52.9196	12.4591	TNFRSF1B	P20333	OID21145	trans
rs2507997	6	31347004	A	G	0.305593	1.00041	33988	ADD	0.0616526	0.00794402	60.2313	14.074	TNFRSF4	P43489	OID20653	trans
rs2507997	6	31347004	A	G	0.305739	1.00102	33962	ADD	0.0864375	0.0080203	116.151	26.3561	TNFRSF8	P28908	OID21049	trans
rs2507997	6	31347004	A	G	0.305958	1.00198	33436	ADD	0.0731058	0.00787302	86.2224	19.7937	TNFRSF9	Q07011	OID20985	trans
rs2507997	6	31347004	A	G	0.305958	1.00198	33436	ADD	-0.0715035	0.00760243	88.4607	20.2852	TNR	Q92752	OID20957	trans
rs2507997	6	31347004	A	G	0.305652	1.00138	33687	ADD	0.076768	0.00810424	89.7297	20.5638	TNXB	P22105	OID21107	cis
rs2507997	6	31347004	A	G	0.305585	1.00317	32981	ADD	-0.0630495	0.00834067	57.1428	13.3922	TP53BP1	Q12888	OID30470	trans
rs2507997	6	31347004	A	G	0.305822	1.00168	33307	ADD	-0.0704012	0.00762417	85.2658	19.5836	WFIKKN1	Q96NZ8	OID20939	trans
rs2507997	6	31347004	A	G	0.305747	1.00206	33966	ADD	0.0509878	0.00692384	54.2299	12.7487	XCL1	P47992	OID21398	trans
rs2524296	11	61833906	C	T	0.0768536	0.997944	33187	ADD	0.0732423	0.0118462	38.2263	9.20067	ADGRD1	Q6QNK2	OID30588	trans
rs2524296	11	61833906	C	T	0.0765473	0.99751	33995	ADD	-0.0912393	0.0117303	60.4991	14.133	APOE	P02649	OID30727	trans
rs2524296	11	61833906	C	T	0.0765595	0.997677	33933	ADD	0.0760479	0.01328	32.7928	7.98917	C1RL	Q9NZP8	OID30721	trans
rs2524296	11	61833906	C	T	0.0769648	0.996104	33687	ADD	0.102464	0.0140694	53.039	12.4855	CD99L2	Q8TCZ2	OID21122	trans
rs2524296	11	61833906	C	T	0.076782	0.997774	34049	ADD	0.0745863	0.0136274	29.9567	7.35477	CTSO	P43234	OID20660	trans
rs2524296	11	61833906	C	T	0.0769152	0.996438	33777	ADD	0.0853007	0.01394	37.444	9.02653	ERN1	O75460	OID31391	trans
rs2524296	11	61833906	C	T	0.0768536	0.997944	33187	ADD	0.0558048	0.00963586	33.54	8.15606	FGFR4	P22455	OID30646	trans
rs2524296	11	61833906	C	T	0.0766597	0.998082	33822	ADD	0.0656232	0.0119121	30.3487	7.44255	FLT4	P35916	OID21491	trans
rs2524296	11	61833906	C	T	0.076581	0.99724	33896	ADD	0.0754885	0.0130548	33.4365	8.13295	GUSB	P08236	OID20296	trans
rs2524296	11	61833906	C	T	0.0769091	0.996849	33436	ADD	0.089384	0.0101579	77.43	17.8617	IFNGR2	P38484	OID20941	trans
rs2524296	11	61833906	C	T	0.0765157	0.996655	33693	ADD	0.077034	0.0137686	31.3029	7.65611	KITLG	P21583	OID20196	trans
rs2524296	11	61833906	C	T	0.0765239	0.997608	33967	ADD	0.0985963	0.0133463	54.5757	12.8251	MET	P08581	OID20269	trans
rs2524296	11	61833906	C	T	0.0766345	0.997401	33985	ADD	0.0756534	0.0131114	33.2934	8.10099	MRC1	P22897	OID30694	trans
rs2524296	11	61833906	C	T	0.0766145	0.997953	34090	ADD	0.0778383	0.0134229	33.6277	8.17564	PCSK9	Q8NBP7	OID20235	trans
rs2524296	11	61833906	C	T	0.0766417	0.997773	33967	ADD	-0.0785334	0.0131109	35.8792	8.67792	PLTP	P55058	OID20238	trans
rs2524296	11	61833906	C	T	0.0765889	0.995454	32723	ADD	-0.0635153	0.0116228	29.8633	7.33385	SERPINA12	Q8IW75	OID20219	trans
rs2524296	11	61833906	C	T	0.0765632	0.997653	33930	ADD	-0.0845643	0.0137602	37.768	9.09867	SERPING1	P05155	OID30777	trans
rs2524296	11	61833906	C	T	0.0766145	0.997953	34090	ADD	0.0739959	0.0131702	31.5667	7.7151	TIE1	P35590	OID20303	trans
rs2524296	11	61833906	C	T	0.0767129	0.997785	33924	ADD	0.0584497	0.00988504	34.9629	8.4736	TNN	Q9UQP3	OID30412	trans
rs2526678	11	61856321	G	A	0.0823322	0.96613	33187	ADD	0.0655058	0.0116662	31.5282	7.70649	ADGRD1	Q6QNK2	OID30588	trans
rs2526678	11	61856321	G	A	0.0820608	0.966901	33995	ADD	-0.0794466	0.0115423	47.3772	11.2324	APOE	P02649	OID30727	trans
rs2526678	11	61856321	G	A	0.0820821	0.967008	33933	ADD	0.0745068	0.0130669	32.5124	7.92652	C1RL	Q9NZP8	OID30721	trans
rs2526678	11	61856321	G	A	0.0825412	0.965671	33687	ADD	0.0936429	0.0138405	45.7769	10.8777	CD99L2	Q8TCZ2	OID21122	trans
rs2526678	11	61856321	G	A	0.0824125	0.96609	33777	ADD	0.0857264	0.013718	39.0526	9.38454	ERN1	O75460	OID31391	trans
rs2526678	11	61856321	G	A	0.0823322	0.96613	33187	ADD	0.0535553	0.00948943	31.8512	7.77872	FGFR4	P22455	OID30646	trans
rs2526678	11	61856321	G	A	0.0819727	0.965588	33896	ADD	0.0714476	0.0128608	30.8633	7.55774	GUSB	P08236	OID20296	trans
rs2526678	11	61856321	G	A	0.0824551	0.966174	33436	ADD	0.0822344	0.00999525	67.6891	15.718	IFNGR2	P38484	OID20941	trans
rs2526678	11	61856321	G	A	0.0819378	0.96683	33693	ADD	0.0777829	0.0135489	32.9577	8.02602	KITLG	P21583	OID20196	trans
rs2526678	11	61856321	G	A	0.0819533	0.966673	33967	ADD	0.0951431	0.01314	52.4285	12.3505	MET	P08581	OID20269	trans
rs2526678	11	61856321	G	A	0.0820534	0.96705	34090	ADD	0.0737811	0.0132148	31.1721	7.62683	PCSK9	Q8NBP7	OID20235	trans
rs2526678	11	61856321	G	A	0.0820601	0.967009	33967	ADD	-0.0743298	0.0129085	33.157	8.07053	PLTP	P55058	OID20238	trans
rs2526678	11	61856321	G	A	0.0820785	0.967078	33930	ADD	-0.0760474	0.0135394	31.5479	7.71089	SERPING1	P05155	OID30777	trans
rs2526678	11	61856321	G	A	0.0822459	0.967223	33924	ADD	0.0543464	0.00972563	31.2252	7.63872	TNN	Q9UQP3	OID30412	trans
rs2526680	11	61843744	C	T	0.0757231	0.9959	33187	ADD	0.072463	0.0119397	36.8337	8.8906	ADGRD1	Q6QNK2	OID30588	trans
rs2526680	11	61843744	C	T	0.0754654	0.995672	33995	ADD	-0.0892186	0.0118185	56.9885	13.3582	APOE	P02649	OID30727	trans
rs2526680	11	61843744	C	T	0.0754707	0.995802	33933	ADD	0.0764061	0.0133807	32.6061	7.94745	C1RL	Q9NZP8	OID30721	trans
rs2526680	11	61843744	C	T	0.075888	0.994641	33687	ADD	0.101224	0.0141716	51.019	12.0387	CD99L2	Q8TCZ2	OID21122	trans
rs2526680	11	61843744	C	T	0.0758458	0.995085	33777	ADD	0.0850335	0.0140397	36.683	8.85704	ERN1	O75460	OID31391	trans
rs2526680	11	61843744	C	T	0.0757231	0.9959	33187	ADD	0.0555053	0.00971187	32.6635	7.96028	FGFR4	P22455	OID30646	trans
rs2526680	11	61843744	C	T	0.0754648	0.995472	33896	ADD	0.0751262	0.0131552	32.6127	7.94892	GUSB	P08236	OID20296	trans
rs2526680	11	61843744	C	T	0.0758119	0.99499	33436	ADD	0.0881618	0.0102352	74.1944	17.15	IFNGR2	P38484	OID20941	trans
rs2526680	11	61843744	C	T	0.0754147	0.994768	33693	ADD	0.0771418	0.0138741	30.9151	7.56934	KITLG	P21583	OID20196	trans
rs2526680	11	61843744	C	T	0.0754248	0.995817	33967	ADD	0.0970979	0.0134478	52.1334	12.2852	MET	P08581	OID20269	trans
rs2526680	11	61843744	C	T	0.0755165	0.995598	33985	ADD	0.0740595	0.0132127	31.4179	7.68183	MRC1	P22897	OID30694	trans
rs2526680	11	61843744	C	T	0.0755194	0.996178	34090	ADD	0.0775989	0.0135244	32.9212	8.01786	PCSK9	Q8NBP7	OID20235	trans
rs2526680	11	61843744	C	T	0.0755426	0.995989	33967	ADD	-0.0768972	0.0132105	33.8833	8.23269	PLTP	P55058	OID20238	trans
rs2526680	11	61843744	C	T	0.0754773	0.995795	33930	ADD	-0.0830929	0.0138642	35.9203	8.68708	SERPING1	P05155	OID30777	trans
rs2526680	11	61843744	C	T	0.0755194	0.996178	34090	ADD	0.0727889	0.0132698	30.0884	7.38426	TIE1	P35590	OID20303	trans
rs2526680	11	61843744	C	T	0.0756386	0.99588	33924	ADD	0.0558255	0.00995917	31.4208	7.68248	TNN	Q9UQP3	OID30412	trans
rs2568494	15	78448622	G	A	0.326487	1.00584	32979	ADD	0.0617527	0.008102	58.0935	13.6022	CTSH	P09668	OID20113	cis
rs2568498	15	78429590	A	T	0.461782	1.00085	32979	ADD	-0.0582238	0.00763796	58.1093	13.6056	CTSH	P09668	OID20113	cis
rs2568500	15	78434586	C	T	0.458117	1.00267	32979	ADD	-0.0637046	0.00763574	69.6047	16.1399	CTSH	P09668	OID20113	cis
rs2647004	6	32691832	T	C	0.145919	1.00084	33410	ADD	0.149412	0.0101877	215.089	47.9724	ADA2	Q9NZK5	OID20394	trans
rs2647004	6	32691832	T	C	0.145631	0.998546	33043	ADD	-0.0470396	0.00854492	30.3047	7.4327	ADAM15	Q13444	OID20109	trans
rs2647004	6	32691832	T	C	0.145996	0.999633	33796	ADD	0.123451	0.0105375	137.251	30.9736	ADAM9	Q13443	OID31488	trans
rs2647004	6	32691832	T	C	0.145896	1.0003	33898	ADD	-0.0572895	0.0100825	32.2859	7.87591	ADGRE5	P48960	OID20260	trans
rs2647004	6	32691832	T	C	0.145948	0.999409	33533	ADD	-0.0651432	0.0101382	41.2875	9.88139	ADGRG1	Q9Y653	OID21294	trans
rs2647004	6	32691832	T	C	0.146185	1.00006	33578	ADD	-0.116456	0.0104265	124.752	28.239	AGER	Q15109	OID20756	trans
rs2647004	6	32691832	T	C	0.145513	0.998949	32733	ADD	0.0708564	0.0107861	43.1546	10.296	AGR2	O95994	OID20896	trans
rs2647004	6	32691832	T	C	0.145603	1.00023	33908	ADD	-0.10392	0.0101057	105.746	24.0767	AMBP	P02760	OID21413	trans
rs2647004	6	32691832	T	C	0.145948	0.999409	33533	ADD	-0.0611943	0.0104725	34.1444	8.29099	AMIGO2	Q86SJ2	OID21370	trans
rs2647004	6	32691832	T	C	0.146103	0.999056	33720	ADD	-0.0890729	0.0103767	73.6832	17.0376	ANGPTL2	Q9UKU9	OID20726	trans
rs2647004	6	32691832	T	C	0.145975	0.998957	33657	ADD	-0.10111	0.0106685	89.8221	20.5841	ANXA11	P50995	OID20583	trans
rs2647004	6	32691832	T	C	0.145948	0.999409	33533	ADD	-0.0583321	0.0104686	31.0484	7.59917	APBB1IP	Q7Z5R6	OID21359	trans
rs2647004	6	32691832	T	C	0.145995	1.00016	33742	ADD	0.0764923	0.0104393	53.6898	12.6293	APOM	O95445	OID20374	trans
rs2647004	6	32691832	T	C	0.146083	1.00055	33995	ADD	0.185502	0.0101993	330.792	73.1896	B2M	P61769	OID30725	trans
rs2647004	6	32691832	T	C	0.146038	0.999373	33687	ADD	-0.0931563	0.0100923	85.2006	19.5693	B4GAT1	O43505	OID21127	trans
rs2647004	6	32691832	T	C	0.145942	1.00042	33853	ADD	-0.0653666	0.0104665	39.0039	9.3737	BAP18	Q8IXM2	OID31150	trans
rs2647004	6	32691832	T	C	0.146038	0.999373	33687	ADD	-0.0574158	0.00994674	33.3197	8.10687	BCAM	P50895	OID21076	trans
rs2647004	6	32691832	T	C	0.145923	0.999483	33436	ADD	-0.0671048	0.0102564	42.8071	10.2189	BCAN	Q96GW7	OID20998	trans
rs2647004	6	32691832	T	C	0.14632	1.00039	33359	ADD	-0.0732391	0.00955072	58.805	13.7592	BCHE	P06276	OID30717	trans
rs2647004	6	32691832	T	C	0.146042	1.00017	34090	ADD	-0.0736744	0.00960971	58.7777	13.7532	BLMH	Q13867	OID20336	trans
rs2647004	6	32691832	T	C	0.146245	0.999502	33848	ADD	0.216373	0.0104278	430.545	94.9078	BTN2A1	Q7KYR7	OID20713	trans
rs2647004	6	32691832	T	C	0.145975	0.998957	33657	ADD	-0.295049	0.0106395	769.032	168.535	BTN3A2	P78410	OID20540	trans
rs2647004	6	32691832	T	C	0.14578	1.0002	33925	ADD	0.0595249	0.0100719	34.9282	8.46587	C1QA	P02745	OID20654	trans
rs2647004	6	32691832	T	C	0.146084	1.00135	33187	ADD	-0.0755346	0.0103602	53.1568	12.5115	C1QTNF5	Q9BXJ0	OID30618	trans
rs2647004	6	32691832	T	C	0.145995	1.00016	33742	ADD	0.190833	0.0105357	328.081	72.5991	C2	P06681	OID20410	trans
rs2647004	6	32691832	T	C	0.146512	0.999992	32230	ADD	-0.0605812	0.0108244	31.3232	7.66064	C3	P01024	OID30776	trans
rs2647004	6	32691832	T	C	0.145942	1.00042	33853	ADD	-0.138177	0.0102381	182.15	40.784	CAPS	Q13938	OID31126	trans
rs2647004	6	32691832	T	C	0.145806	0.999276	33628	ADD	-0.0946457	0.0104317	82.3172	18.9359	CBLIF	P27352	OID20179	trans
rs2647004	6	32691832	T	C	0.14578	1.00016	33980	ADD	0.0566385	0.0101411	31.1926	7.63142	CCL13	Q99616	OID20655	trans
rs2647004	6	32691832	T	C	0.146042	1.00017	34090	ADD	-0.0758349	0.0084484	80.5729	18.5526	CCL16	O15467	OID20334	trans
rs2647004	6	32691832	T	C	0.145975	0.999088	33962	ADD	-0.178182	0.010634	280.761	62.2901	CCL19	Q99731	OID21030	trans
rs2647004	6	32691832	T	C	0.145837	1.00015	34049	ADD	-0.0663893	0.0105449	39.6378	9.51469	CCL20	P78556	OID20671	trans
rs2647004	6	32691832	T	C	0.146245	0.999502	33848	ADD	-0.0631482	0.00996513	40.1565	9.63003	CCL23	P55773	OID20693	trans
rs2647004	6	32691832	T	C	0.145837	1.00015	34049	ADD	0.0600509	0.00840991	50.9867	12.0315	CCL25	O15444	OID20674	trans
rs2647004	6	32691832	T	C	0.145975	0.998957	33657	ADD	-0.0856339	0.0104587	67.0408	15.5752	CCL26	Q9Y258	OID20546	trans
rs2647004	6	32691832	T	C	0.145864	0.999275	33693	ADD	-0.0893326	0.0100959	78.2944	18.0517	CCL27	Q9Y4X3	OID20121	trans
rs2647004	6	32691832	T	C	0.145863	0.999466	33467	ADD	-0.0587673	0.010293	32.5979	7.94562	CCN1	O00622	OID21368	trans
rs2647004	6	32691832	T	C	0.145981	1.00073	32981	ADD	-0.105739	0.0109411	93.3999	21.3693	CCNE1	P24864	OID30456	trans
rs2647004	6	32691832	T	C	0.146032	1.00013	33822	ADD	0.195304	0.0102287	364.574	80.5464	CD1C	P29017	OID21483	trans
rs2647004	6	32691832	T	C	0.145885	0.9986	32917	ADD	-0.168891	0.00972157	301.815	66.8776	CD207	Q9UJ71	OID21298	trans
rs2647004	6	32691832	T	C	0.145806	1.00033	33840	ADD	0.0548237	0.00974461	31.6524	7.73428	CD300E	Q496F6	OID21418	trans
rs2647004	6	32691832	T	C	0.145948	0.999409	33533	ADD	0.0898829	0.0099571	81.487	18.7535	CD302	Q8IX05	OID21328	trans
rs2647004	6	32691832	T	C	0.145945	0.999117	33592	ADD	-0.093666	0.010289	82.8737	19.0582	CD4	P01730	OID20584	trans
rs2647004	6	32691832	T	C	0.145603	1.00023	33908	ADD	-0.0662288	0.0103586	40.8781	9.79042	CD5	P06127	OID21449	trans
rs2647004	6	32691832	T	C	0.145975	0.999088	33962	ADD	0.189501	0.0101317	349.833	77.3364	CD74	P04233	OID21040	trans
rs2647004	6	32691832	T	C	0.145975	0.999088	33962	ADD	-0.0947288	0.010393	83.077	19.1028	CD8A	P01732	OID21018	trans
rs2647004	6	32691832	T	C	0.145974	0.998824	33873	ADD	-0.0593128	0.00970072	37.3843	9.01323	CDA	P32320	OID30345	trans
rs2647004	6	32691832	T	C	0.146165	1.00056	32416	ADD	0.056984	0.0101155	31.7342	7.75256	CDH1	P12830	OID20353	trans
rs2647004	6	32691832	T	C	0.145864	0.999275	33693	ADD	-0.0587246	0.00949559	38.247	9.20527	CDHR5	Q9HBB8	OID20193	trans
rs2647004	6	32691832	T	C	0.145751	1.00018	33990	ADD	0.344454	0.010406	1095.71	239.55	CDSN	Q15517	OID20667	trans
rs2647004	6	32691832	T	C	0.14596	0.999941	32907	ADD	-0.0778801	0.0107958	52.0404	12.2646	CFC1	P0CG37	OID21261	trans
rs2647004	6	32691832	T	C	0.145923	0.999483	33436	ADD	0.0611433	0.0096806	39.8927	9.57138	CLEC10A	Q8IUN9	OID20928	trans
rs2647004	6	32691832	T	C	0.145975	0.998957	33657	ADD	0.0458164	0.00839271	29.8015	7.32	CLEC4C	Q8WTT0	OID20547	trans
rs2647004	6	32691832	T	C	0.145754	0.999467	33564	ADD	-0.0555237	0.0100192	30.7105	7.52354	CLEC5A	Q9NY25	OID20165	trans
rs2647004	6	32691832	T	C	0.146038	0.999373	33687	ADD	-0.0575871	0.00950067	36.7402	8.86978	CNTN3	Q9P232	OID21092	trans
rs2647004	6	32691832	T	C	0.146042	1.00017	34090	ADD	-0.0695182	0.0104017	44.6669	10.6316	CPB1	P15086	OID20289	trans
rs2647004	6	32691832	T	C	0.145698	1.00027	33903	ADD	0.50903	0.00888292	3283.78	714.92	CPVL	Q9H3G5	OID21435	trans
rs2647004	6	32691832	T	C	0.146018	1.00118	33017	ADD	-0.0895511	0.0108876	67.6517	15.7098	CRTAP	O75718	OID30902	trans
rs2647004	6	32691832	T	C	0.145981	1.00073	32981	ADD	-0.0660749	0.010608	38.7973	9.32775	CSF3R	Q99062	OID30527	trans
rs2647004	6	32691832	T	C	0.145981	1.00073	32981	ADD	-0.0971602	0.0108494	80.198	18.4702	CSNK1D	P48730	OID30492	trans
rs2647004	6	32691832	T	C	0.14626	0.999504	33653	ADD	-0.071311	0.00982275	52.7044	12.4115	CTRC	Q99895	OID20752	trans
rs2647004	6	32691832	T	C	0.145942	1.00042	33853	ADD	-0.0625341	0.0102601	37.1479	8.96059	CTRL	P40313	OID31157	trans
rs2647004	6	32691832	T	C	0.145995	1.00029	33714	ADD	0.058608	0.0097738	35.9573	8.69531	CTSB	P07858	OID20276	trans
rs2647004	6	32691832	T	C	0.146306	0.999199	33598	ADD	0.116475	0.00871162	178.76	40.0438	CTSC	P53634	OID20679	trans
rs2647004	6	32691832	T	C	0.146084	1.00135	33187	ADD	-0.110606	0.0100027	122.272	27.6962	CTSE	P14091	OID30628	trans
rs2647004	6	32691832	T	C	0.145641	0.998364	32979	ADD	-0.0393998	0.00677547	33.815	8.21746	CTSH	P09668	OID20113	trans
rs2647004	6	32691832	T	C	0.145837	1.00015	34049	ADD	-0.066356	0.0103382	41.1972	9.86132	CTSO	P43234	OID20660	trans
rs2647004	6	32691832	T	C	0.146064	0.999818	33681	ADD	0.0704056	0.0100811	48.7754	11.5421	CTSZ	Q9UBR2	OID20365	trans
rs2647004	6	32691832	T	C	0.146119	1.0001	33600	ADD	-0.0581364	0.0106355	29.88	7.33758	CWC15	Q9P013	OID31479	trans
rs2647004	6	32691832	T	C	0.145923	0.999483	33436	ADD	0.0960528	0.0105121	83.4915	19.1939	CX3CL1	P78423	OID20976	trans
rs2647004	6	32691832	T	C	0.146245	0.999502	33848	ADD	0.073979	0.00978479	57.1628	13.3966	CXCL9	Q07325	OID20675	trans
rs2647004	6	32691832	T	C	0.145975	0.999088	33962	ADD	-0.0972043	0.010448	86.5578	19.8674	DDR1	Q08345	OID21009	trans
rs2647004	6	32691832	T	C	0.145902	0.998715	33218	ADD	-0.0813058	0.010192	63.6388	14.8255	DEFB4A_DEFB4B	O15263	OID21373	trans
rs2647004	6	32691832	T	C	0.145902	0.998715	33218	ADD	-0.0813058	0.010192	63.6388	14.8255	DEFB4A_DEFB4B	O15263	OID21373	trans
rs2647004	6	32691832	T	C	0.145749	1.00053	33874	ADD	-0.105296	0.0101735	107.125	24.3788	DSCAM	O60469	OID30993	trans
rs2647004	6	32691832	T	C	0.145975	0.998957	33657	ADD	-0.0571892	0.0103373	30.6064	7.50024	EGLN1	Q9GZT9	OID20572	trans
rs2647004	6	32691832	T	C	0.14536	0.999682	32661	ADD	0.0933058	0.0102724	82.5044	18.977	EPHA2	P29317	OID21342	trans
rs2647004	6	32691832	T	C	0.146032	1.00013	33822	ADD	-0.064602	0.00989259	42.6454	10.183	ERBB2	P04626	OID21520	trans
rs2647004	6	32691832	T	C	0.146083	1.00055	33995	ADD	-0.0458789	0.00737535	38.6955	9.30509	F12	P00748	OID30739	trans
rs2647004	6	32691832	T	C	0.145972	0.998957	33942	ADD	-0.0549066	0.00997004	30.3288	7.43811	FAM20A	Q96MK3	OID30348	trans
rs2647004	6	32691832	T	C	0.145948	0.999409	33533	ADD	-0.115638	0.00969875	142.158	32.0467	FAM3B	P58499	OID21372	trans
rs2647004	6	32691832	T	C	0.146042	1.00017	34090	ADD	-0.0809645	0.01031	61.6699	14.3913	FAP	Q12884	OID20330	trans
rs2647004	6	32691832	T	C	0.145975	0.998957	33657	ADD	-0.0567954	0.00880471	41.6099	9.95302	FCAR	P24071	OID20564	trans
rs2647004	6	32691832	T	C	0.146038	0.999373	33687	ADD	0.0654643	0.010169	41.4429	9.91591	FCER2	P06734	OID21133	trans
rs2647004	6	32691832	T	C	0.146158	1.00007	33916	ADD	-0.0551236	0.00986668	31.2129	7.63596	FCN1	O00602	OID30690	trans
rs2647004	6	32691832	T	C	0.146064	0.999541	33924	ADD	-0.0723255	0.00900131	64.5611	15.0288	FGFBP2	Q9BYJ0	OID30395	trans
rs2647004	6	32691832	T	C	0.146084	1.00135	33187	ADD	0.0650973	0.00728315	79.8891	18.4023	FGFR4	P22455	OID30646	trans
rs2647004	6	32691832	T	C	0.146032	1.00013	33822	ADD	-0.0674386	0.00898529	56.3318	13.2131	FLT4	P35916	OID21491	trans
rs2647004	6	32691832	T	C	0.145981	1.00073	32981	ADD	-0.067422	0.0108819	38.3879	9.23664	FOLH1	Q04609	OID30430	trans
rs2647004	6	32691832	T	C	0.145975	0.999088	33962	ADD	0.102583	0.0101512	102.123	23.2825	FOLR2	P14207	OID21062	trans
rs2647004	6	32691832	T	C	0.146033	1.0002	33760	ADD	0.0544426	0.00818939	44.1952	10.5269	FOLR3	P41439	OID21485	trans
rs2647004	6	32691832	T	C	0.145864	0.999066	33309	ADD	-0.152274	0.00954909	254.291	56.521	FRZB	Q92765	OID20968	trans
rs2647004	6	32691832	T	C	0.145942	1.00042	33853	ADD	-0.100956	0.0103289	95.535	21.8377	GAST	P01350	OID31083	trans
rs2647004	6	32691832	T	C	0.146038	0.999373	33687	ADD	-0.0634589	0.00944983	45.0959	10.7267	GNLY	P22749	OID21132	trans
rs2647004	6	32691832	T	C	0.145975	0.999088	33962	ADD	-0.0915227	0.0104182	77.1746	17.8055	GOLM2	Q6P4E1	OID21044	trans
rs2647004	6	32691832	T	C	0.145837	1.00015	34049	ADD	-0.13304	0.0104757	161.286	36.2274	GZMA	P12544	OID20663	trans
rs2647004	6	32691832	T	C	0.146357	0.998757	32862	ADD	-0.0699157	0.0109558	40.7248	9.75635	HCG22	E2RYF7	OID30088	trans
rs2647004	6	32691832	T	C	0.145749	1.00053	33874	ADD	0.455526	0.0107801	1785.58	389.457	HLA-A	P04439	OID31048	trans
rs2647004	6	32691832	T	C	0.145975	0.998957	33657	ADD	0.300384	0.0103908	835.719	183.034	HLA-E	P13747	OID20532	trans
rs2647004	6	32691832	T	C	0.146042	1.00017	34090	ADD	-0.169792	0.0101246	281.241	62.3948	ICAM3	P32942	OID20277	trans
rs2647004	6	32691832	T	C	0.145975	0.998957	33657	ADD	-0.0571003	0.00905508	39.7642	9.54279	ICAM4	Q14773	OID20578	trans
rs2647004	6	32691832	T	C	0.145948	0.999409	33533	ADD	-0.0697214	0.00996799	48.9234	11.5749	IGF1R	P08069	OID21274	trans
rs2647004	6	32691832	T	C	0.146038	0.999373	33687	ADD	0.116063	0.0105349	121.375	27.4999	IGF2R	P11717	OID21146	trans
rs2647004	6	32691832	T	C	0.145832	1.00003	33042	ADD	-0.067326	0.0102776	42.9124	10.2423	IGSF21	Q96ID5	OID30210	trans
rs2647004	6	32691832	T	C	0.14596	0.999941	32907	ADD	-0.080546	0.0109164	54.4417	12.7955	IKZF2	Q9UKS7	OID21213	trans
rs2647004	6	32691832	T	C	0.145948	0.999409	33533	ADD	0.0991708	0.00966587	105.265	23.9713	IL12A_IL12B	P29459_P29460	OID21327	trans
rs2647004	6	32691832	T	C	0.145948	0.999409	33533	ADD	0.0991708	0.00966587	105.265	23.9713	IL12A_IL12B	P29459_P29460	OID21327	trans
rs2647004	6	32691832	T	C	0.145837	1.00015	34049	ADD	0.106484	0.00950737	125.444	28.3904	IL12B	P29460	OID20666	trans
rs2647004	6	32691832	T	C	0.145981	1.00073	32981	ADD	-0.0771395	0.010932	49.7909	11.7669	IL12RB2	Q99665	OID30422	trans
rs2647004	6	32691832	T	C	0.145975	0.998957	33657	ADD	0.106058	0.0105715	100.651	22.9597	IL15	P40933	OID20562	trans
rs2647004	6	32691832	T	C	0.145466	0.999209	33084	ADD	0.0605284	0.0103649	34.1028	8.28171	IL15RA	Q13261	OID20498	trans
rs2647004	6	32691832	T	C	0.14615	0.997799	33285	ADD	0.071544	0.00838485	72.8041	16.8441	IL17RB	Q9NRM6	OID20585	trans
rs2647004	6	32691832	T	C	0.146105	1.00021	33586	ADD	-0.0554838	0.00968784	32.8004	7.99086	IL1R2	P27930	OID20757	trans
rs2647004	6	32691832	T	C	0.145861	1.00037	33385	ADD	0.104252	0.00952315	119.841	27.1641	IL2RA	P01589	OID20267	trans
rs2647004	6	32691832	T	C	0.145975	0.998957	33657	ADD	-0.13821	0.00955011	209.44	46.74	IL5RA	Q01344	OID20601	trans
rs2647004	6	32691832	T	C	0.145996	1.00112	33413	ADD	-0.0386289	0.00666714	33.5696	8.16266	IL6R	P08887	OID20385	trans
rs2647004	6	32691832	T	C	0.146038	0.999373	33687	ADD	-0.0709249	0.0103099	47.3252	11.2209	ITGA5	P08648	OID21139	trans
rs2647004	6	32691832	T	C	0.145678	1.00023	33966	ADD	0.094715	0.00991083	91.3308	20.9152	ITGB7	P26010	OID21393	trans
rs2647004	6	32691832	T	C	0.146064	0.999541	33924	ADD	-0.0544734	0.00948674	32.9712	8.02903	ITGBL1	O95965	OID30408	trans
rs2647004	6	32691832	T	C	0.146032	1.00013	33822	ADD	-0.0795163	0.00933868	72.5005	16.7773	KDR	P35968	OID21497	trans
rs2647004	6	32691832	T	C	0.145901	0.999004	33777	ADD	0.16417	0.00990588	274.665	60.9617	KIR2DL2	P43627	OID31431	trans
rs2647004	6	32691832	T	C	0.14596	0.999941	32907	ADD	0.160947	0.0104589	236.807	52.7091	KIR2DL3	P43628	OID21196	trans
rs2647004	6	32691832	T	C	0.14596	0.999941	32907	ADD	-0.0694147	0.00735544	89.0607	20.4169	KIR3DL1	P43629	OID21185	trans
rs2647004	6	32691832	T	C	0.145837	1.00015	34049	ADD	-0.0828372	0.00974529	72.2538	16.723	KLRD1	Q13241	OID20632	trans
rs2647004	6	32691832	T	C	0.145981	1.00073	32981	ADD	-0.0965694	0.0102846	88.1663	20.2206	KLRF1	Q9NZS2	OID30464	trans
rs2647004	6	32691832	T	C	0.145837	1.00015	34049	ADD	-0.0688367	0.0101564	45.9372	10.9133	KYNU	Q16719	OID20669	trans
rs2647004	6	32691832	T	C	0.145875	0.999666	33375	ADD	0.0728883	0.00980326	55.2808	12.981	LAYN	Q6UX15	OID20970	trans
rs2647004	6	32691832	T	C	0.146155	1.0002	33985	ADD	-0.0621137	0.0103643	35.9168	8.68629	LCAT	P04180	OID30677	trans
rs2647004	6	32691832	T	C	0.145896	1.00054	33898	ADD	-0.0564751	0.0101701	30.8362	7.55169	LDLR	P01130	OID20240	trans
rs2647004	6	32691832	T	C	0.145466	0.999209	33084	ADD	-0.194308	0.010202	362.754	80.15	LILRB4	Q8NHJ6	OID20429	trans
rs2647004	6	32691832	T	C	0.145832	1.00003	33042	ADD	-0.0802658	0.0103191	60.5037	14.1341	LIPF	P07098	OID30266	trans
rs2647004	6	32691832	T	C	0.146059	0.999822	32604	ADD	-0.0607757	0.010465	33.7276	8.19795	LPO	P22079	OID20963	trans
rs2647004	6	32691832	T	C	0.145975	0.999088	33962	ADD	-0.0688252	0.0103682	44.0641	10.4979	LRPAP1	P30533	OID21059	trans
rs2647004	6	32691832	T	C	0.145975	0.998957	33657	ADD	0.076276	0.0104685	53.0891	12.4965	LTA	P01374	OID20586	trans
rs2647004	6	32691832	T	C	0.145901	0.999004	33777	ADD	0.0859255	0.0107231	64.2104	14.9515	LTB	Q06643	OID31383	trans
rs2647004	6	32691832	T	C	0.146086	1.00019	33457	ADD	0.0609163	0.0101623	35.9323	8.68974	LTBR	P36941	OID20768	trans
rs2647004	6	32691832	T	C	0.146084	1.0005	33632	ADD	-0.059169	0.0096307	37.7461	9.09378	LYPD3	O95274	OID21530	trans
rs2647004	6	32691832	T	C	0.145832	1.00003	33042	ADD	-0.104213	0.00989926	110.826	25.1897	MAN1A2	O60476	OID30262	trans
rs2647004	6	32691832	T	C	0.146357	0.998757	32862	ADD	0.11769	0.00893001	173.691	38.9368	MANSC4	A6NHS7	OID30141	trans
rs2647004	6	32691832	T	C	0.145996	0.999633	33796	ADD	-0.0796583	0.0107255	55.1605	12.9544	MCTS1	Q9ULC4	OID31444	trans
rs2647004	6	32691832	T	C	0.145975	0.998957	33657	ADD	0.398176	0.0108059	1357.79	296.505	MICB_MICA	Q29980_Q29983	OID20593	trans
rs2647004	6	32691832	T	C	0.145975	0.998957	33657	ADD	0.398176	0.0108059	1357.79	296.505	MICB_MICA	Q29980_Q29983	OID20593	trans
rs2647004	6	32691832	T	C	0.145466	0.999209	33084	ADD	-0.0550017	0.00994338	30.5974	7.49823	MILR1	Q7Z6M3	OID20482	trans
rs2647004	6	32691832	T	C	0.145975	0.998957	33657	ADD	0.0617197	0.00994979	38.4786	9.25683	MLN	P12872	OID20541	trans
rs2647004	6	32691832	T	C	0.145881	0.999871	33473	ADD	-0.072714	0.00963012	57.0128	13.3635	MSLN	Q13421	OID21380	trans
rs2647004	6	32691832	T	C	0.145975	0.999088	33962	ADD	0.0569448	0.0094977	35.9477	8.69317	MSR1	P21757	OID21063	trans
rs2647004	6	32691832	T	C	0.146374	1.00015	33473	ADD	-0.0455166	0.0062303	53.3729	12.5593	MST1	P26927	OID30713	trans
rs2647004	6	32691832	T	C	0.145979	1.0006	32913	ADD	-0.0697916	0.0106643	42.8297	10.2239	NAGA	P17050	OID30509	trans
rs2647004	6	32691832	T	C	0.146084	1.00135	33187	ADD	-0.0845951	0.0103096	67.3304	15.639	NAGPA	Q9UK23	OID30643	trans
rs2647004	6	32691832	T	C	0.145806	0.999276	33628	ADD	0.0641502	0.010506	37.284	8.99089	NECTIN2	Q92692	OID20222	trans
rs2647004	6	32691832	T	C	0.146171	1.00199	32377	ADD	-0.0963195	0.0104271	85.3305	19.5978	NHLRC3	Q5JS37	OID30614	trans
rs2647004	6	32691832	T	C	0.14596	0.999941	32907	ADD	-0.0646357	0.0107082	36.4346	8.80169	NINJ1	Q92982	OID21167	trans
rs2647004	6	32691832	T	C	0.145923	0.999483	33436	ADD	-0.063612	0.0102438	38.5617	9.27532	NMNAT1	Q9HAN9	OID20913	trans
rs2647004	6	32691832	T	C	0.145972	0.998957	33942	ADD	-0.0539309	0.00935082	33.2641	8.09445	NPL	Q9BXD5	OID30329	trans
rs2647004	6	32691832	T	C	0.145864	0.999275	33693	ADD	-0.0661061	0.00966125	46.8184	11.1086	NPTXR	O95502	OID20191	trans
rs2647004	6	32691832	T	C	0.146038	0.999373	33687	ADD	-0.057747	0.0101112	32.6175	7.95001	NRP2	O60462	OID21081	trans
rs2647004	6	32691832	T	C	0.145948	0.999409	33533	ADD	-0.0641312	0.0103434	38.4423	9.24874	OMG	P23515	OID21352	trans
rs2647004	6	32691832	T	C	0.145858	1.00014	33900	ADD	-0.0531858	0.00936569	32.2487	7.86758	PAM	P19021	OID20291	trans
rs2647004	6	32691832	T	C	0.146038	0.999373	33687	ADD	-0.200494	0.00972089	425.394	93.7865	PAMR1	Q6UXH9	OID21153	trans
rs2647004	6	32691832	T	C	0.145704	0.996691	32704	ADD	0.192703	0.0108847	313.432	69.4084	PDIA5	Q14554	OID31209	trans
rs2647004	6	32691832	T	C	0.146155	1.0002	33985	ADD	-0.0785763	0.0104274	56.7847	13.3131	PGA4	P0DJD7	OID30699	trans
rs2647004	6	32691832	T	C	0.145896	1.0003	33898	ADD	-0.0887176	0.0103513	73.4564	16.9877	PGLYRP1	O75594	OID20338	trans
rs2647004	6	32691832	T	C	0.145981	1.00073	32981	ADD	-0.0623541	0.0108883	32.795	7.98967	PGR	P06401	OID30460	trans
rs2647004	6	32691832	T	C	0.146032	1.00013	33822	ADD	0.137678	0.0102305	181.106	40.5561	PLA2G15	Q8NCC3	OID21473	trans
rs2647004	6	32691832	T	C	0.145827	1.00047	33897	ADD	-0.0525002	0.0087617	35.9042	8.68347	PLXNB2	O15031	OID20317	trans
rs2647004	6	32691832	T	C	0.146155	1.0002	33985	ADD	-0.0651938	0.0103778	39.4639	9.47601	PNLIP	P16233	OID30693	trans
rs2647004	6	32691832	T	C	0.145981	1.00073	32981	ADD	-0.0686312	0.0109582	39.225	9.42289	PPM1B	O75688	OID30548	trans
rs2647004	6	32691832	T	C	0.145749	1.00053	33874	ADD	0.0705586	0.0106207	44.1364	10.5139	PPP1R14D	Q9NXH3	OID30997	trans
rs2647004	6	32691832	T	C	0.145923	0.999483	33436	ADD	-0.0615765	0.0105921	33.7961	8.21325	PPP3R1	P63098	OID20902	trans
rs2647004	6	32691832	T	C	0.146064	0.999541	33924	ADD	-0.0648509	0.0103354	39.3709	9.45534	PRG3	Q9Y2Y8	OID30383	trans
rs2647004	6	32691832	T	C	0.145942	1.00042	33853	ADD	0.0568425	0.0103118	30.3863	7.45098	PRND	Q9UKY0	OID31124	trans
rs2647004	6	32691832	T	C	0.145995	1.00016	33742	ADD	-0.0577779	0.00976582	35.0031	8.48256	PROC	P04070	OID20402	trans
rs2647004	6	32691832	T	C	0.145975	0.998957	33657	ADD	-0.0603582	0.00732318	67.9317	15.7714	PROK1	P58294	OID20543	trans
rs2647004	6	32691832	T	C	0.146154	0.999678	33527	ADD	-0.0592999	0.00984197	36.3032	8.7724	PRSS8	Q16651	OID20763	trans
rs2647004	6	32691832	T	C	0.145996	0.999633	33796	ADD	-0.0577272	0.00925699	38.8885	9.34804	PSAPL1	Q6NUJ1	OID31473	trans
rs2647004	6	32691832	T	C	0.145956	1.00009	33771	ADD	-0.0710334	0.0103153	47.4196	11.2418	QPCT	Q16769	OID20320	trans
rs2647004	6	32691832	T	C	0.146046	1.00033	33870	ADD	-0.0823834	0.0104153	62.5657	14.5889	RARRES2	Q99969	OID20373	trans
rs2647004	6	32691832	T	C	0.145948	0.999409	33533	ADD	0.0680739	0.0104558	42.3881	10.1258	RBP2	P50120	OID21365	trans
rs2647004	6	32691832	T	C	0.145901	0.999004	33777	ADD	0.0603177	0.0107472	31.499	7.69995	RCC1	P18754	OID31356	trans
rs2647004	6	32691832	T	C	0.145987	1.00161	33415	ADD	0.0683653	0.0100635	46.1498	10.9604	REG1A	P05451	OID20415	trans
rs2647004	6	32691832	T	C	0.146042	1.00017	34090	ADD	0.0557888	0.0100393	30.8809	7.56167	REG3A	Q06141	OID20258	trans
rs2647004	6	32691832	T	C	0.146131	1.00082	33734	ADD	0.0990971	0.00965116	105.43	24.0073	RNASE6	Q93091	OID30689	trans
rs2647004	6	32691832	T	C	0.146019	0.999691	33962	ADD	0.262048	0.0104041	634.387	139.255	RNASET2	O00584	OID20321	trans
rs2647004	6	32691832	T	C	0.146303	0.999803	33715	ADD	-0.10654	0.010307	106.847	24.3179	ROBO1	Q9Y6N7	OID20734	trans
rs2647004	6	32691832	T	C	0.145975	0.999088	33962	ADD	-0.0553274	0.00990199	31.2202	7.63761	ROBO2	Q9HCK4	OID21007	trans
rs2647004	6	32691832	T	C	0.14596	0.999941	32907	ADD	-0.0694575	0.0109197	40.4595	9.69739	RRM2	P31350	OID21187	trans
rs2647004	6	32691832	T	C	0.146319	0.999511	33718	ADD	-0.0677706	0.00995635	46.3321	11.0008	SCGB1A1	P11684	OID20688	trans
rs2647004	6	32691832	T	C	0.145832	1.00003	33042	ADD	0.0541476	0.00900407	36.1644	8.74146	SCN4B	Q8IWT1	OID30277	trans
rs2647004	6	32691832	T	C	0.145749	1.00053	33874	ADD	0.100148	0.0104211	92.354	21.1398	SEPTIN3	Q9UH03	OID31025	trans
rs2647004	6	32691832	T	C	0.146098	1.00061	33930	ADD	-0.0634025	0.0103781	37.3233	8.99964	SERPINC1	P01008	OID30789	trans
rs2647004	6	32691832	T	C	0.145813	0.998955	33307	ADD	-0.0617521	0.0101465	37.0399	8.93653	SETMAR	Q53H47	OID20948	trans
rs2647004	6	32691832	T	C	0.145948	0.999409	33533	ADD	-0.0753045	0.00959402	61.6086	14.3778	SEZ6L2	Q6UXD5	OID21289	trans
rs2647004	6	32691832	T	C	0.145864	0.999275	33693	ADD	-0.0903851	0.00838761	116.123	26.3499	SFTPD	P35247	OID20214	trans
rs2647004	6	32691832	T	C	0.145678	1.00023	33966	ADD	0.0870789	0.00952044	83.6589	19.2307	SIGLEC6	O43699	OID21394	trans
rs2647004	6	32691832	T	C	0.145603	1.00023	33908	ADD	-0.0682052	0.00829621	67.5888	15.6959	SIGLEC9	Q9Y336	OID21390	trans
rs2647004	6	32691832	T	C	0.145975	0.998957	33657	ADD	-0.0571383	0.00954833	35.8096	8.6624	SLAMF7	Q9NQ25	OID20602	trans
rs2647004	6	32691832	T	C	0.145948	0.999409	33533	ADD	-0.0729216	0.0103729	49.4211	11.6851	SMAD5	Q99717	OID21353	trans
rs2647004	6	32691832	T	C	0.146038	0.999373	33687	ADD	-0.0576278	0.0103416	31.052	7.59996	SOD2	P04179	OID21114	trans
rs2647004	6	32691832	T	C	0.146029	0.999805	33559	ADD	-0.089104	0.0104512	72.6878	16.8185	SPINT1	O43278	OID21109	trans
rs2647004	6	32691832	T	C	0.145923	0.999483	33436	ADD	-0.0818291	0.0103539	62.4607	14.5657	SPOCK1	Q08629	OID20924	trans
rs2647004	6	32691832	T	C	0.146303	0.999803	33715	ADD	-0.089526	0.00973013	84.6566	19.4498	SPON1	Q9HCB6	OID20759	trans
rs2647004	6	32691832	T	C	0.145806	0.999276	33628	ADD	-0.0694873	0.0096903	51.4205	12.1275	SSC4D	Q8WTU2	OID20182	trans
rs2647004	6	32691832	T	C	0.145704	0.996691	32704	ADD	-0.0984432	0.0109777	80.4165	18.5182	SSH3	Q8TE77	OID31216	trans
rs2647004	6	32691832	T	C	0.146064	0.999541	33924	ADD	-0.090476	0.00960695	88.6943	20.3365	STAB2	Q8WWQ8	OID30401	trans
rs2647004	6	32691832	T	C	0.146038	0.999373	33687	ADD	-0.0572856	0.00954922	35.9878	8.70211	SUSD2	Q9UGT4	OID21098	trans
rs2647004	6	32691832	T	C	0.146008	1.00148	33290	ADD	-0.0542128	0.00940173	33.2497	8.09124	TCN1	P20061	OID30687	trans
rs2647004	6	32691832	T	C	0.145972	0.998957	33942	ADD	-0.0574921	0.00878101	42.8674	10.2323	TCTN3	Q6NUS6	OID30326	trans
rs2647004	6	32691832	T	C	0.145901	0.999004	33777	ADD	-0.0648365	0.0106471	37.0831	8.94615	TDP1	Q9NUW8	OID31403	trans
rs2647004	6	32691832	T	C	0.146032	1.00013	33822	ADD	-0.0568876	0.00937704	36.8047	8.88414	TEK	Q02763	OID21496	trans
rs2647004	6	32691832	T	C	0.145996	1.00112	33413	ADD	-0.0792566	0.00943608	70.5484	16.3476	TGFBI	Q15582	OID20417	trans
rs2647004	6	32691832	T	C	0.146032	1.00013	33822	ADD	0.0844256	0.0100916	69.9884	16.2244	TGFBR2	P37173	OID21493	trans
rs2647004	6	32691832	T	C	0.14591	0.999242	33631	ADD	-0.103728	0.0102367	102.676	23.4036	TGM2	P21980	OID20141	trans
rs2647004	6	32691832	T	C	0.146155	1.0002	33985	ADD	0.0633845	0.00910491	48.4634	11.473	TGOLN2	O43493	OID30691	trans
rs2647004	6	32691832	T	C	0.145864	0.999275	33693	ADD	0.0566392	0.0100866	31.5314	7.70721	THBD	P07204	OID20231	trans
rs2647004	6	32691832	T	C	0.146042	1.00017	34090	ADD	-0.058289	0.00991879	34.5347	8.37808	TIE1	P35590	OID20303	trans
rs2647004	6	32691832	T	C	0.145705	0.999303	33335	ADD	0.0629759	0.0108662	33.5885	8.1669	TIGIT	Q495A1	OID31320	trans
rs2647004	6	32691832	T	C	0.146038	0.999373	33687	ADD	0.0675457	0.0102137	43.7347	10.4248	TNFRSF1A	P19438	OID21155	trans
rs2647004	6	32691832	T	C	0.146038	0.999373	33687	ADD	0.0721936	0.0103265	48.8754	11.5642	TNFRSF1B	P20333	OID21145	trans
rs2647004	6	32691832	T	C	0.145975	0.999088	33962	ADD	0.0690836	0.0104211	43.9462	10.4717	TNFRSF21	O75509	OID21052	trans
rs2647004	6	32691832	T	C	0.145745	1.0002	33988	ADD	0.112075	0.0103563	117.115	26.5673	TNFRSF4	P43489	OID20653	trans
rs2647004	6	32691832	T	C	0.145975	0.999088	33962	ADD	0.121624	0.0104586	135.238	30.5333	TNFRSF8	P28908	OID21049	trans
rs2647004	6	32691832	T	C	0.145923	0.999483	33436	ADD	0.110444	0.0102718	115.609	26.2374	TNFRSF9	Q07011	OID20985	trans
rs2647004	6	32691832	T	C	0.146021	1.00009	34023	ADD	-0.0896856	0.0099343	81.5025	18.7569	TNFSF13B	Q9Y275	OID20272	trans
rs2647004	6	32691832	T	C	0.146064	0.999541	33924	ADD	-0.0735728	0.00745698	97.3439	22.2345	TNN	Q9UQP3	OID30412	trans
rs2647004	6	32691832	T	C	0.145923	0.999483	33436	ADD	-0.0702715	0.00991874	50.1933	11.856	TNR	Q92752	OID20957	trans
rs2647004	6	32691832	T	C	0.146038	0.999373	33687	ADD	0.108088	0.010565	104.668	23.8403	TNXB	P22105	OID21107	trans
rs2647004	6	32691832	T	C	0.145981	1.00073	32981	ADD	-0.126519	0.0108783	135.266	30.5395	TP53BP1	Q12888	OID30470	trans
rs2647004	6	32691832	T	C	0.146188	0.99993	33649	ADD	-0.0724372	0.00952172	57.8752	13.5539	TREM2	Q9NZC2	OID20731	trans
rs2647004	6	32691832	T	C	0.145975	0.998957	33657	ADD	-0.0700311	0.0104655	44.7774	10.6561	TRIM21	P19474	OID20533	trans
rs2647004	6	32691832	T	C	0.145981	1.00073	32981	ADD	-0.0662887	0.0108825	37.1042	8.95084	TSC1	Q92574	OID30478	trans
rs2647004	6	32691832	T	C	0.146032	1.00013	33822	ADD	0.051928	0.00900363	33.2635	8.09433	TXNDC15	Q96J42	OID21495	trans
rs2647004	6	32691832	T	C	0.145981	1.00073	32981	ADD	0.0755793	0.0108898	48.1686	11.4077	TYRP1	P17643	OID30517	trans
rs2647004	6	32691832	T	C	0.145813	0.998955	33307	ADD	-0.109771	0.00994974	121.717	27.5747	WFIKKN1	Q96NZ8	OID20939	trans
rs2647004	6	32691832	T	C	0.145678	1.00023	33966	ADD	-0.0696916	0.0101692	46.9662	11.1413	WIF1	Q9Y5W5	OID21464	trans
rs2647004	6	32691832	T	C	0.14596	0.999941	32907	ADD	-0.0613262	0.0102275	35.9544	8.69466	ZBTB16	Q05516	OID21205	trans
rs2647004	6	32691832	T	C	0.145996	0.999633	33796	ADD	-0.0855473	0.0105224	66.0973	15.3673	ZNRD2	O60232	OID31450	trans
rs2647019	6	32695578	G	C	0.145907	1.00058	33410	ADD	0.149404	0.0101894	214.996	47.9521	ADA2	Q9NZK5	OID20394	trans
rs2647019	6	32695578	G	C	0.145619	0.998288	33043	ADD	-0.046983	0.00854632	30.222	7.41419	ADAM15	Q13444	OID20109	trans
rs2647019	6	32695578	G	C	0.145985	0.999381	33796	ADD	0.123689	0.0105392	137.738	31.08	ADAM9	Q13443	OID31488	trans
rs2647019	6	32695578	G	C	0.145885	1.00005	33898	ADD	-0.0573173	0.0100841	32.3071	7.88064	ADGRE5	P48960	OID20260	trans
rs2647019	6	32695578	G	C	0.145937	0.999155	33533	ADD	-0.0652596	0.0101398	41.4219	9.91125	ADGRG1	Q9Y653	OID21294	trans
rs2647019	6	32695578	G	C	0.146188	1.00001	33578	ADD	-0.116439	0.0104267	124.711	28.2302	AGER	Q15109	OID20756	trans
rs2647019	6	32695578	G	C	0.145501	0.998687	32733	ADD	0.0709659	0.0107879	43.2737	10.3225	AGR2	O95994	OID20896	trans
rs2647019	6	32695578	G	C	0.145591	0.999976	33908	ADD	-0.103932	0.0101073	105.736	24.0746	AMBP	P02760	OID21413	trans
rs2647019	6	32695578	G	C	0.145937	0.999155	33533	ADD	-0.0613169	0.0104742	34.2703	8.31909	AMIGO2	Q86SJ2	OID21370	trans
rs2647019	6	32695578	G	C	0.146106	0.999005	33720	ADD	-0.089066	0.0103769	73.6698	17.0346	ANGPTL2	Q9UKU9	OID20726	trans
rs2647019	6	32695578	G	C	0.145964	0.998704	33657	ADD	-0.101215	0.0106702	89.9802	20.6188	ANXA11	P50995	OID20583	trans
rs2647019	6	32695578	G	C	0.145937	0.999155	33533	ADD	-0.0583382	0.0104703	31.0449	7.59838	APBB1IP	Q7Z5R6	OID21359	trans
rs2647019	6	32695578	G	C	0.145983	0.999908	33742	ADD	0.0764092	0.010441	53.5561	12.5998	APOM	O95445	OID20374	trans
rs2647019	6	32695578	G	C	0.146071	1.0003	33995	ADD	0.185566	0.0102009	330.919	73.2173	B2M	P61769	OID30725	trans
rs2647019	6	32695578	G	C	0.146027	0.99912	33687	ADD	-0.0931464	0.0100939	85.1554	19.5594	B4GAT1	O43505	OID21127	trans
rs2647019	6	32695578	G	C	0.145931	1.00017	33853	ADD	-0.0653801	0.0104682	39.0075	9.37451	BAP18	Q8IXM2	OID31150	trans
rs2647019	6	32695578	G	C	0.146027	0.99912	33687	ADD	-0.0574458	0.00994832	33.3439	8.11228	BCAM	P50895	OID21076	trans
rs2647019	6	32695578	G	C	0.145927	0.999433	33436	ADD	-0.0670926	0.0102566	42.7904	10.2152	BCAN	Q96GW7	OID20998	trans
rs2647019	6	32695578	G	C	0.146308	1.00013	33359	ADD	-0.0732651	0.00955225	58.8278	13.7642	BCHE	P06276	OID30717	trans
rs2647019	6	32695578	G	C	0.146031	0.999921	34090	ADD	-0.073793	0.00961122	58.9486	13.7909	BLMH	Q13867	OID20336	trans
rs2647019	6	32695578	G	C	0.146248	0.999451	33848	ADD	0.216403	0.010428	430.651	94.9307	BTN2A1	Q7KYR7	OID20713	trans
rs2647019	6	32695578	G	C	0.145964	0.998704	33657	ADD	-0.294903	0.0106412	768.022	168.315	BTN3A2	P78410	OID20540	trans
rs2647019	6	32695578	G	C	0.145769	0.999949	33925	ADD	0.0595975	0.0100735	35.0023	8.4824	C1QA	P02745	OID20654	trans
rs2647019	6	32695578	G	C	0.146072	1.00109	33187	ADD	-0.0753927	0.0103618	52.9404	12.4637	C1QTNF5	Q9BXJ0	OID30618	trans
rs2647019	6	32695578	G	C	0.145983	0.999908	33742	ADD	0.190853	0.0105374	328.046	72.5916	C2	P06681	OID20410	trans
rs2647019	6	32695578	G	C	0.1465	0.999729	32230	ADD	-0.060594	0.0108262	31.3261	7.66129	C3	P01024	OID30776	trans
rs2647019	6	32695578	G	C	0.145931	1.00017	33853	ADD	-0.138006	0.0102398	181.641	40.673	CAPS	Q13938	OID31126	trans
rs2647019	6	32695578	G	C	0.145809	0.999224	33628	ADD	-0.0946206	0.0104319	82.2711	18.9258	CBLIF	P27352	OID20179	trans
rs2647019	6	32695578	G	C	0.145768	0.99991	33980	ADD	0.0564835	0.0101427	31.0122	7.59106	CCL13	Q99616	OID20655	trans
rs2647019	6	32695578	G	C	0.146031	0.999921	34090	ADD	-0.0757069	0.00844972	80.2761	18.4873	CCL16	O15467	OID20334	trans
rs2647019	6	32695578	G	C	0.145978	0.999037	33962	ADD	-0.178187	0.0106341	280.77	62.2922	CCL19	Q99731	OID21030	trans
rs2647019	6	32695578	G	C	0.145825	0.999902	34049	ADD	-0.0663531	0.0105466	39.5821	9.5023	CCL20	P78556	OID20671	trans
rs2647019	6	32695578	G	C	0.146248	0.999451	33848	ADD	-0.0631673	0.00996527	40.1796	9.63516	CCL23	P55773	OID20693	trans
rs2647019	6	32695578	G	C	0.145825	0.999902	34049	ADD	0.0601972	0.00841124	51.2191	12.083	CCL25	O15444	OID20674	trans
rs2647019	6	32695578	G	C	0.145964	0.998704	33657	ADD	-0.085851	0.0104603	67.3595	15.6454	CCL26	Q9Y258	OID20546	trans
rs2647019	6	32695578	G	C	0.145867	0.999224	33693	ADD	-0.0893276	0.010096	78.2834	18.0493	CCL27	Q9Y4X3	OID20121	trans
rs2647019	6	32695578	G	C	0.145851	0.999211	33467	ADD	-0.0588833	0.0102946	32.7161	7.97203	CCN1	O00622	OID21368	trans
rs2647019	6	32695578	G	C	0.145969	1.00047	32981	ADD	-0.105731	0.0109429	93.3559	21.3596	CCNE1	P24864	OID30456	trans
rs2647019	6	32695578	G	C	0.14602	0.999878	33822	ADD	0.195122	0.0102303	363.778	80.373	CD1C	P29017	OID21483	trans
rs2647019	6	32695578	G	C	0.145873	0.998342	32917	ADD	-0.16905	0.00972316	302.284	66.9799	CD207	Q9UJ71	OID21298	trans
rs2647019	6	32695578	G	C	0.145795	1.00008	33840	ADD	0.0548748	0.00974616	31.7014	7.74522	CD300E	Q496F6	OID21418	trans
rs2647019	6	32695578	G	C	0.145937	0.999155	33533	ADD	0.0898991	0.0099587	81.4903	18.7542	CD302	Q8IX05	OID21328	trans
rs2647019	6	32695578	G	C	0.145933	0.998864	33592	ADD	-0.0937459	0.0102907	82.9886	19.0834	CD4	P01730	OID20584	trans
rs2647019	6	32695578	G	C	0.145591	0.999976	33908	ADD	-0.0661469	0.0103603	40.7641	9.76509	CD5	P06127	OID21449	trans
rs2647019	6	32695578	G	C	0.145978	0.999037	33962	ADD	0.189499	0.0101318	349.815	77.3327	CD74	P04233	OID21040	trans
rs2647019	6	32695578	G	C	0.145978	0.999037	33962	ADD	-0.0947273	0.0103932	83.072	19.1017	CD8A	P01732	OID21018	trans
rs2647019	6	32695578	G	C	0.145978	0.998774	33873	ADD	-0.0593206	0.00970085	37.393	9.01517	CDA	P32320	OID30345	trans
rs2647019	6	32695578	G	C	0.146169	1.00051	32416	ADD	0.0570398	0.0101157	31.7956	7.76629	CDH1	P12830	OID20353	trans
rs2647019	6	32695578	G	C	0.145867	0.999224	33693	ADD	-0.0587046	0.00949572	38.2198	9.19924	CDHR5	Q9HBB8	OID20193	trans
rs2647019	6	32695578	G	C	0.14574	0.999926	33990	ADD	0.344575	0.0104076	1096.14	239.642	CDSN	Q15517	OID20667	trans
rs2647019	6	32695578	G	C	0.145948	0.999682	32907	ADD	-0.0779284	0.0107976	52.0879	12.2752	CFC1	P0CG37	OID21261	trans
rs2647019	6	32695578	G	C	0.145927	0.999433	33436	ADD	0.0611036	0.00968073	39.8398	9.55961	CLEC10A	Q8IUN9	OID20928	trans
rs2647019	6	32695578	G	C	0.145964	0.998704	33657	ADD	0.0459823	0.00839405	30.0081	7.36628	CLEC4C	Q8WTT0	OID20547	trans
rs2647019	6	32695578	G	C	0.145757	0.999417	33564	ADD	-0.0555139	0.0100194	30.6989	7.52094	CLEC5A	Q9NY25	OID20165	trans
rs2647019	6	32695578	G	C	0.146027	0.99912	33687	ADD	-0.0575939	0.00950218	36.7373	8.86912	CNTN3	Q9P232	OID21092	trans
rs2647019	6	32695578	G	C	0.146031	0.999921	34090	ADD	-0.0694549	0.0104034	44.5716	10.6104	CPB1	P15086	OID20289	trans
rs2647019	6	32695578	G	C	0.145686	1.00002	33903	ADD	0.509131	0.00888434	3284.04	714.977	CPVL	Q9H3G5	OID21435	trans
rs2647019	6	32695578	G	C	0.146007	1.00092	33017	ADD	-0.0896261	0.0108894	67.743	15.7299	CRTAP	O75718	OID30902	trans
rs2647019	6	32695578	G	C	0.145969	1.00047	32981	ADD	-0.0660413	0.0106098	38.7451	9.31613	CSF3R	Q99062	OID30527	trans
rs2647019	6	32695578	G	C	0.145969	1.00047	32981	ADD	-0.0970838	0.0108512	80.0455	18.4367	CSNK1D	P48730	OID30492	trans
rs2647019	6	32695578	G	C	0.146263	0.999453	33653	ADD	-0.0712934	0.00982289	52.6768	12.4054	CTRC	Q99895	OID20752	trans
rs2647019	6	32695578	G	C	0.145931	1.00017	33853	ADD	-0.0627006	0.0102617	37.3341	9.00205	CTRL	P40313	OID31157	trans
rs2647019	6	32695578	G	C	0.145984	1.00004	33714	ADD	0.0587175	0.00977535	36.0803	8.72273	CTSB	P07858	OID20276	trans
rs2647019	6	32695578	G	C	0.146309	0.999148	33598	ADD	0.116451	0.00871175	178.68	40.0265	CTSC	P53634	OID20679	trans
rs2647019	6	32695578	G	C	0.146072	1.00109	33187	ADD	-0.110655	0.0100043	122.34	27.7111	CTSE	P14091	OID30628	trans
rs2647019	6	32695578	G	C	0.145629	0.998105	32979	ADD	-0.0394617	0.00677657	33.9102	8.23871	CTSH	P09668	OID20113	trans
rs2647019	6	32695578	G	C	0.145825	0.999902	34049	ADD	-0.0663687	0.0103399	41.2	9.86194	CTSO	P43234	OID20660	trans
rs2647019	6	32695578	G	C	0.146053	0.999566	33681	ADD	0.070629	0.0100827	49.0698	11.6073	CTSZ	Q9UBR2	OID20365	trans
rs2647019	6	32695578	G	C	0.146107	0.999849	33600	ADD	-0.0581766	0.0106372	29.9118	7.34471	CWC15	Q9P013	OID31479	trans
rs2647019	6	32695578	G	C	0.145927	0.999433	33436	ADD	0.0961052	0.0105122	83.5802	19.2134	CX3CL1	P78423	OID20976	trans
rs2647019	6	32695578	G	C	0.146248	0.999451	33848	ADD	0.0739695	0.00978493	57.1465	13.3931	CXCL9	Q07325	OID20675	trans
rs2647019	6	32695578	G	C	0.145978	0.999037	33962	ADD	-0.0971863	0.0104481	86.5234	19.8598	DDR1	Q08345	OID21009	trans
rs2647019	6	32695578	G	C	0.145891	0.998459	33218	ADD	-0.0812982	0.0101937	63.6063	14.8183	DEFB4A_DEFB4B	O15263	OID21373	trans
rs2647019	6	32695578	G	C	0.145891	0.998459	33218	ADD	-0.0812982	0.0101937	63.6063	14.8183	DEFB4A_DEFB4B	O15263	OID21373	trans
rs2647019	6	32695578	G	C	0.145737	1.00028	33874	ADD	-0.105218	0.0101751	106.931	24.3363	DSCAM	O60469	OID30993	trans
rs2647019	6	32695578	G	C	0.145964	0.998704	33657	ADD	-0.0571881	0.010339	30.5954	7.49779	EGLN1	Q9GZT9	OID20572	trans
rs2647019	6	32695578	G	C	0.145348	0.999419	32661	ADD	0.0935106	0.0102741	82.8393	19.0506	EPHA2	P29317	OID21342	trans
rs2647019	6	32695578	G	C	0.14602	0.999878	33822	ADD	-0.0645663	0.00989416	42.5848	10.1695	ERBB2	P04626	OID21520	trans
rs2647019	6	32695578	G	C	0.146071	1.0003	33995	ADD	-0.0459417	0.00737651	38.7892	9.32594	F12	P00748	OID30739	trans
rs2647019	6	32695578	G	C	0.145975	0.998906	33942	ADD	-0.0549468	0.00997018	30.3724	7.44786	FAM20A	Q96MK3	OID30348	trans
rs2647019	6	32695578	G	C	0.145937	0.999155	33533	ADD	-0.115618	0.00970031	142.063	32.0258	FAM3B	P58499	OID21372	trans
rs2647019	6	32695578	G	C	0.146031	0.999921	34090	ADD	-0.0811789	0.0103116	61.9775	14.4592	FAP	Q12884	OID20330	trans
rs2647019	6	32695578	G	C	0.145964	0.998704	33657	ADD	-0.0566616	0.00880612	41.4008	9.90655	FCAR	P24071	OID20564	trans
rs2647019	6	32695578	G	C	0.146027	0.99912	33687	ADD	0.0656632	0.0101707	41.6819	9.96899	FCER2	P06734	OID21133	trans
rs2647019	6	32695578	G	C	0.146146	0.999819	33916	ADD	-0.0551917	0.00986824	31.2801	7.65099	FCN1	O00602	OID30690	trans
rs2647019	6	32695578	G	C	0.146068	0.99949	33924	ADD	-0.0723421	0.00900144	64.5889	15.0349	FGFBP2	Q9BYJ0	OID30395	trans
rs2647019	6	32695578	G	C	0.146072	1.00109	33187	ADD	0.0651903	0.00728431	80.0919	18.4469	FGFR4	P22455	OID30646	trans
rs2647019	6	32695578	G	C	0.14602	0.999878	33822	ADD	-0.0676565	0.00898671	56.6784	13.2897	FLT4	P35916	OID21491	trans
rs2647019	6	32695578	G	C	0.145969	1.00047	32981	ADD	-0.0674338	0.0108837	38.3886	9.2368	FOLH1	Q04609	OID30430	trans
rs2647019	6	32695578	G	C	0.145978	0.999037	33962	ADD	0.102599	0.0101513	102.151	23.2886	FOLR2	P14207	OID21062	trans
rs2647019	6	32695578	G	C	0.146022	0.999951	33760	ADD	0.0545741	0.00819069	44.3947	10.5712	FOLR3	P41439	OID21485	trans
rs2647019	6	32695578	G	C	0.145867	0.999016	33309	ADD	-0.152266	0.00954922	254.257	56.5136	FRZB	Q92765	OID20968	trans
rs2647019	6	32695578	G	C	0.145931	1.00017	33853	ADD	-0.100951	0.0103305	95.4949	21.8289	GAST	P01350	OID31083	trans
rs2647019	6	32695578	G	C	0.146027	0.99912	33687	ADD	-0.0635476	0.00945133	45.2077	10.7515	GNLY	P22749	OID21132	trans
rs2647019	6	32695578	G	C	0.145978	0.999037	33962	ADD	-0.0915633	0.0104183	77.2409	17.8201	GOLM2	Q6P4E1	OID21044	trans
rs2647019	6	32695578	G	C	0.145825	0.999902	34049	ADD	-0.133252	0.0104774	161.75	36.3287	GZMA	P12544	OID20663	trans
rs2647019	6	32695578	G	C	0.146345	0.998499	32862	ADD	-0.0697787	0.0109576	40.5521	9.71797	HCG22	E2RYF7	OID30088	trans
rs2647019	6	32695578	G	C	0.145737	1.00028	33874	ADD	0.455574	0.0107818	1785.39	389.416	HLA-A	P04439	OID31048	trans
rs2647019	6	32695578	G	C	0.145964	0.998704	33657	ADD	0.300512	0.0103924	836.163	183.13	HLA-E	P13747	OID20532	trans
rs2647019	6	32695578	G	C	0.146031	0.999921	34090	ADD	-0.169857	0.0101262	281.368	62.4225	ICAM3	P32942	OID20277	trans
rs2647019	6	32695578	G	C	0.145964	0.998704	33657	ADD	-0.0573101	0.00905654	40.0441	9.60504	ICAM4	Q14773	OID20578	trans
rs2647019	6	32695578	G	C	0.145937	0.999155	33533	ADD	-0.0698159	0.00996959	49.0404	11.6008	IGF1R	P08069	OID21274	trans
rs2647019	6	32695578	G	C	0.146027	0.99912	33687	ADD	0.116108	0.0105366	121.43	27.5119	IGF2R	P11717	OID21146	trans
rs2647019	6	32695578	G	C	0.145836	0.999976	33042	ADD	-0.0673387	0.0102777	42.9274	10.2456	IGSF21	Q96ID5	OID30210	trans
rs2647019	6	32695578	G	C	0.145948	0.999682	32907	ADD	-0.0805874	0.0109181	54.4799	12.804	IKZF2	Q9UKS7	OID21213	trans
rs2647019	6	32695578	G	C	0.145937	0.999155	33533	ADD	0.0992226	0.00966742	105.342	23.988	IL12A_IL12B	P29459_P29460	OID21327	trans
rs2647019	6	32695578	G	C	0.145937	0.999155	33533	ADD	0.0992226	0.00966742	105.342	23.988	IL12A_IL12B	P29459_P29460	OID21327	trans
rs2647019	6	32695578	G	C	0.145825	0.999902	34049	ADD	0.106562	0.00950888	125.587	28.4217	IL12B	P29460	OID20666	trans
rs2647019	6	32695578	G	C	0.145969	1.00047	32981	ADD	-0.077159	0.0109338	49.7998	11.7689	IL12RB2	Q99665	OID30422	trans
rs2647019	6	32695578	G	C	0.145964	0.998704	33657	ADD	0.106059	0.0105732	100.62	22.9531	IL15	P40933	OID20562	trans
rs2647019	6	32695578	G	C	0.145454	0.99895	33084	ADD	0.0606106	0.0103666	34.1844	8.29992	IL15RA	Q13261	OID20498	trans
rs2647019	6	32695578	G	C	0.146138	0.997543	33285	ADD	0.0715614	0.00838622	72.8158	16.8467	IL17RB	Q9NRM6	OID20585	trans
rs2647019	6	32695578	G	C	0.146108	1.00016	33586	ADD	-0.0554746	0.00968798	32.7886	7.98823	IL1R2	P27930	OID20757	trans
rs2647019	6	32695578	G	C	0.14585	1.00011	33385	ADD	0.104544	0.00952467	120.476	27.303	IL2RA	P01589	OID20267	trans
rs2647019	6	32695578	G	C	0.145964	0.998704	33657	ADD	-0.138114	0.00955164	209.084	46.6623	IL5RA	Q01344	OID20601	trans
rs2647019	6	32695578	G	C	0.145984	1.00087	33413	ADD	-0.0385677	0.00666821	33.4525	8.13653	IL6R	P08887	OID20385	trans
rs2647019	6	32695578	G	C	0.146027	0.99912	33687	ADD	-0.0709322	0.0103115	47.3198	11.2197	ITGA5	P08648	OID21139	trans
rs2647019	6	32695578	G	C	0.145666	0.999982	33966	ADD	0.09474	0.0099124	91.35	20.9195	ITGB7	P26010	OID21393	trans
rs2647019	6	32695578	G	C	0.146068	0.99949	33924	ADD	-0.0544628	0.00948688	32.9574	8.02594	ITGBL1	O95965	OID30408	trans
rs2647019	6	32695578	G	C	0.14602	0.999878	33822	ADD	-0.0798039	0.00934016	73.0027	16.8878	KDR	P35968	OID21497	trans
rs2647019	6	32695578	G	C	0.145904	0.998953	33777	ADD	0.164134	0.00990602	274.536	60.9336	KIR2DL2	P43627	OID31431	trans
rs2647019	6	32695578	G	C	0.145948	0.999682	32907	ADD	0.160868	0.0104606	236.498	52.6416	KIR2DL3	P43628	OID21196	trans
rs2647019	6	32695578	G	C	0.145948	0.999682	32907	ADD	-0.0694172	0.00735664	89.0381	20.412	KIR3DL1	P43629	OID21185	trans
rs2647019	6	32695578	G	C	0.145825	0.999902	34049	ADD	-0.0829676	0.00974684	72.4585	16.7681	KLRD1	Q13241	OID20632	trans
rs2647019	6	32695578	G	C	0.145969	1.00047	32981	ADD	-0.0967385	0.0102863	88.4462	20.282	KLRF1	Q9NZS2	OID30464	trans
rs2647019	6	32695578	G	C	0.145825	0.999902	34049	ADD	-0.0688615	0.010158	45.9558	10.9174	KYNU	Q16719	OID20669	trans
rs2647019	6	32695578	G	C	0.145879	0.999616	33375	ADD	0.0729379	0.0098034	55.3545	12.9972	LAYN	Q6UX15	OID20970	trans
rs2647019	6	32695578	G	C	0.146144	0.999949	33985	ADD	-0.0623032	0.0103659	36.1249	8.73268	LCAT	P04180	OID30677	trans
rs2647019	6	32695578	G	C	0.145885	1.00029	33898	ADD	-0.0567019	0.0101717	31.0746	7.60502	LDLR	P01130	OID20240	trans
rs2647019	6	32695578	G	C	0.145454	0.99895	33084	ADD	-0.194368	0.0102037	362.857	80.1725	LILRB4	Q8NHJ6	OID20429	trans
rs2647019	6	32695578	G	C	0.145836	0.999976	33042	ADD	-0.0802691	0.0103192	60.5068	14.1348	LIPF	P07098	OID30266	trans
rs2647019	6	32695578	G	C	0.146062	0.999771	32604	ADD	-0.0607534	0.0104651	33.7018	8.1922	LPO	P22079	OID20963	trans
rs2647019	6	32695578	G	C	0.145978	0.999037	33962	ADD	-0.0688148	0.0103684	44.0496	10.4946	LRPAP1	P30533	OID21059	trans
rs2647019	6	32695578	G	C	0.145964	0.998704	33657	ADD	0.0764287	0.0104702	53.2847	12.5398	LTA	P01374	OID20586	trans
rs2647019	6	32695578	G	C	0.145904	0.998953	33777	ADD	0.0858774	0.0107232	64.1366	14.9352	LTB	Q06643	OID31383	trans
rs2647019	6	32695578	G	C	0.146089	1.00014	33457	ADD	0.0609072	0.0101624	35.9205	8.68712	LTBR	P36941	OID20768	trans
rs2647019	6	32695578	G	C	0.146072	1.00025	33632	ADD	-0.0590497	0.00963224	37.5821	9.05727	LYPD3	O95274	OID21530	trans
rs2647019	6	32695578	G	C	0.145836	0.999976	33042	ADD	-0.104189	0.0098994	110.77	25.1775	MAN1A2	O60476	OID30262	trans
rs2647019	6	32695578	G	C	0.146345	0.998499	32862	ADD	0.11773	0.00893146	173.751	38.9501	MANSC4	A6NHS7	OID30141	trans
rs2647019	6	32695578	G	C	0.145985	0.999381	33796	ADD	-0.0797238	0.0107272	55.2336	12.9705	MCTS1	Q9ULC4	OID31444	trans
rs2647019	6	32695578	G	C	0.145964	0.998704	33657	ADD	0.398181	0.0108076	1357.39	296.418	MICB_MICA	Q29980_Q29983	OID20593	trans
rs2647019	6	32695578	G	C	0.145964	0.998704	33657	ADD	0.398181	0.0108076	1357.39	296.418	MICB_MICA	Q29980_Q29983	OID20593	trans
rs2647019	6	32695578	G	C	0.145454	0.99895	33084	ADD	-0.0549894	0.00994501	30.5737	7.49292	MILR1	Q7Z6M3	OID20482	trans
rs2647019	6	32695578	G	C	0.145964	0.998704	33657	ADD	0.0617267	0.00995138	38.475	9.25602	MLN	P12872	OID20541	trans
rs2647019	6	32695578	G	C	0.14587	0.999616	33473	ADD	-0.0727547	0.00963168	57.0582	13.3736	MSLN	Q13421	OID21380	trans
rs2647019	6	32695578	G	C	0.145978	0.999037	33962	ADD	0.0569306	0.00949784	35.9287	8.68894	MSR1	P21757	OID21063	trans
rs2647019	6	32695578	G	C	0.146363	0.999899	33473	ADD	-0.0455551	0.0062313	53.4461	12.5755	MST1	P26927	OID30713	trans
rs2647019	6	32695578	G	C	0.145967	1.00034	32913	ADD	-0.0697628	0.010666	42.7802	10.2129	NAGA	P17050	OID30509	trans
rs2647019	6	32695578	G	C	0.146072	1.00109	33187	ADD	-0.0846431	0.0103112	67.3852	15.6511	NAGPA	Q9UK23	OID30643	trans
rs2647019	6	32695578	G	C	0.145809	0.999224	33628	ADD	0.0641802	0.0105061	37.3178	8.99841	NECTIN2	Q92692	OID20222	trans
rs2647019	6	32695578	G	C	0.146159	1.00173	32377	ADD	-0.0962104	0.0104288	85.1093	19.5493	NHLRC3	Q5JS37	OID30614	trans
rs2647019	6	32695578	G	C	0.145948	0.999682	32907	ADD	-0.0647143	0.0107099	36.5114	8.81881	NINJ1	Q92982	OID21167	trans
rs2647019	6	32695578	G	C	0.145927	0.999433	33436	ADD	-0.0636375	0.0102439	38.5915	9.28195	NMNAT1	Q9HAN9	OID20913	trans
rs2647019	6	32695578	G	C	0.145975	0.998906	33942	ADD	-0.0539619	0.00935096	33.3013	8.10277	NPL	Q9BXD5	OID30329	trans
rs2647019	6	32695578	G	C	0.145867	0.999224	33693	ADD	-0.0660538	0.00966139	46.7431	11.0919	NPTXR	O95502	OID20191	trans
rs2647019	6	32695578	G	C	0.146027	0.99912	33687	ADD	-0.0578641	0.0101128	32.7395	7.97726	NRP2	O60462	OID21081	trans
rs2647019	6	32695578	G	C	0.145937	0.999155	33533	ADD	-0.0642273	0.0103451	38.5451	9.27162	OMG	P23515	OID21352	trans
rs2647019	6	32695578	G	C	0.145847	0.999892	33900	ADD	-0.0530259	0.00936717	32.0449	7.82204	PAM	P19021	OID20291	trans
rs2647019	6	32695578	G	C	0.146027	0.99912	33687	ADD	-0.200536	0.00972243	425.436	93.7957	PAMR1	Q6UXH9	OID21153	trans
rs2647019	6	32695578	G	C	0.145692	0.996428	32704	ADD	0.192837	0.0108865	313.766	69.4811	PDIA5	Q14554	OID31209	trans
rs2647019	6	32695578	G	C	0.146144	0.999949	33985	ADD	-0.0786459	0.010429	56.8674	13.3314	PGA4	P0DJD7	OID30699	trans
rs2647019	6	32695578	G	C	0.145885	1.00005	33898	ADD	-0.0886946	0.0103529	73.3952	16.9742	PGLYRP1	O75594	OID20338	trans
rs2647019	6	32695578	G	C	0.145969	1.00047	32981	ADD	-0.0624042	0.0108901	32.8369	7.99902	PGR	P06401	OID30460	trans
rs2647019	6	32695578	G	C	0.14602	0.999878	33822	ADD	0.137728	0.0102322	181.18	40.5722	PLA2G15	Q8NCC3	OID21473	trans
rs2647019	6	32695578	G	C	0.145815	1.00022	33897	ADD	-0.0526562	0.00876309	36.1064	8.72855	PLXNB2	O15031	OID20317	trans
rs2647019	6	32695578	G	C	0.146144	0.999949	33985	ADD	-0.065186	0.0103795	39.442	9.47114	PNLIP	P16233	OID30693	trans
rs2647019	6	32695578	G	C	0.145969	1.00047	32981	ADD	-0.0686022	0.01096	39.179	9.41266	PPM1B	O75688	OID30548	trans
rs2647019	6	32695578	G	C	0.145737	1.00028	33874	ADD	0.0706485	0.0106223	44.2349	10.5357	PPP1R14D	Q9NXH3	OID30997	trans
rs2647019	6	32695578	G	C	0.145927	0.999433	33436	ADD	-0.061555	0.0105922	33.7716	8.20778	PPP3R1	P63098	OID20902	trans
rs2647019	6	32695578	G	C	0.146068	0.99949	33924	ADD	-0.0648142	0.0103356	39.3252	9.44518	PRG3	Q9Y2Y8	OID30383	trans
rs2647019	6	32695578	G	C	0.145931	1.00017	33853	ADD	0.0569372	0.0103134	30.478	7.47149	PRND	Q9UKY0	OID31124	trans
rs2647019	6	32695578	G	C	0.145983	0.999908	33742	ADD	-0.0578485	0.00976739	35.0774	8.49913	PROC	P04070	OID20402	trans
rs2647019	6	32695578	G	C	0.145964	0.998704	33657	ADD	-0.0604183	0.00732436	68.0453	15.7965	PROK1	P58294	OID20543	trans
rs2647019	6	32695578	G	C	0.146157	0.999627	33527	ADD	-0.0592877	0.00984211	36.2872	8.76884	PRSS8	Q16651	OID20763	trans
rs2647019	6	32695578	G	C	0.145985	0.999381	33796	ADD	-0.0577314	0.00925847	38.8818	9.34654	PSAPL1	Q6NUJ1	OID31473	trans
rs2647019	6	32695578	G	C	0.145945	0.999838	33771	ADD	-0.0709212	0.010317	47.2549	11.2053	QPCT	Q16769	OID20320	trans
rs2647019	6	32695578	G	C	0.146035	1.00008	33870	ADD	-0.0823896	0.0104169	62.5553	14.5866	RARRES2	Q99969	OID20373	trans
rs2647019	6	32695578	G	C	0.145937	0.999155	33533	ADD	0.0681983	0.0104575	42.5295	10.1572	RBP2	P50120	OID21365	trans
rs2647019	6	32695578	G	C	0.145904	0.998953	33777	ADD	0.0602662	0.0107474	31.4442	7.68772	RCC1	P18754	OID31356	trans
rs2647019	6	32695578	G	C	0.145975	1.00136	33415	ADD	0.068681	0.0100652	46.562	11.0518	REG1A	P05451	OID20415	trans
rs2647019	6	32695578	G	C	0.146031	0.999921	34090	ADD	0.0560951	0.0100409	31.2111	7.63557	REG3A	Q06141	OID20258	trans
rs2647019	6	32695578	G	C	0.14612	1.00057	33734	ADD	0.0993121	0.0096527	105.854	24.1003	RNASE6	Q93091	OID30689	trans
rs2647019	6	32695578	G	C	0.146007	0.999441	33962	ADD	0.262277	0.0104057	635.295	139.453	RNASET2	O00584	OID20321	trans
rs2647019	6	32695578	G	C	0.146306	0.999752	33715	ADD	-0.106535	0.0103071	106.834	24.3151	ROBO1	Q9Y6N7	OID20734	trans
rs2647019	6	32695578	G	C	0.145978	0.999037	33962	ADD	-0.0552891	0.00990213	31.1761	7.62772	ROBO2	Q9HCK4	OID21007	trans
rs2647019	6	32695578	G	C	0.145948	0.999682	32907	ADD	-0.0695007	0.0109214	40.4967	9.70564	RRM2	P31350	OID21187	trans
rs2647019	6	32695578	G	C	0.146322	0.99946	33718	ADD	-0.0677646	0.0099565	46.3226	10.9987	SCGB1A1	P11684	OID20688	trans
rs2647019	6	32695578	G	C	0.145836	0.999976	33042	ADD	0.0541569	0.0090042	36.1757	8.74398	SCN4B	Q8IWT1	OID30277	trans
rs2647019	6	32695578	G	C	0.145737	1.00028	33874	ADD	0.100066	0.0104228	92.1732	21.1001	SEPTIN3	Q9UH03	OID31025	trans
rs2647019	6	32695578	G	C	0.146086	1.00036	33930	ADD	-0.0634032	0.0103797	37.3122	8.99718	SERPINC1	P01008	OID30789	trans
rs2647019	6	32695578	G	C	0.145816	0.998905	33307	ADD	-0.0617934	0.0101467	37.0884	8.94734	SETMAR	Q53H47	OID20948	trans
rs2647019	6	32695578	G	C	0.145937	0.999155	33533	ADD	-0.0752907	0.00959556	61.5661	14.3684	SEZ6L2	Q6UXD5	OID21289	trans
rs2647019	6	32695578	G	C	0.145867	0.999224	33693	ADD	-0.0903458	0.00838772	116.019	26.3271	SFTPD	P35247	OID20214	trans
rs2647019	6	32695578	G	C	0.145666	0.999982	33966	ADD	0.0872536	0.00952195	83.9683	19.2986	SIGLEC6	O43699	OID21394	trans
rs2647019	6	32695578	G	C	0.145591	0.999976	33908	ADD	-0.0683841	0.00829753	67.9223	15.7694	SIGLEC9	Q9Y336	OID21390	trans
rs2647019	6	32695578	G	C	0.145964	0.998704	33657	ADD	-0.0571118	0.00954986	35.7649	8.65244	SLAMF7	Q9NQ25	OID20602	trans
rs2647019	6	32695578	G	C	0.145937	0.999155	33533	ADD	-0.0728214	0.0103746	49.2696	11.6515	SMAD5	Q99717	OID21353	trans
rs2647019	6	32695578	G	C	0.146027	0.99912	33687	ADD	-0.0576328	0.0103432	31.0475	7.59896	SOD2	P04179	OID21114	trans
rs2647019	6	32695578	G	C	0.146017	0.999551	33559	ADD	-0.0890865	0.0104529	72.6361	16.8072	SPINT1	O43278	OID21109	trans
rs2647019	6	32695578	G	C	0.145927	0.999433	33436	ADD	-0.0818207	0.0103541	62.4461	14.5625	SPOCK1	Q08629	OID20924	trans
rs2647019	6	32695578	G	C	0.146306	0.999752	33715	ADD	-0.0894488	0.00973027	84.5082	19.4172	SPON1	Q9HCB6	OID20759	trans
rs2647019	6	32695578	G	C	0.145809	0.999224	33628	ADD	-0.0695938	0.00969044	51.5768	12.1621	SSC4D	Q8WTU2	OID20182	trans
rs2647019	6	32695578	G	C	0.145692	0.996428	32704	ADD	-0.0986566	0.0109796	80.7385	18.589	SSH3	Q8TE77	OID31216	trans
rs2647019	6	32695578	G	C	0.146068	0.99949	33924	ADD	-0.0904726	0.00960709	88.685	20.3345	STAB2	Q8WWQ8	OID30401	trans
rs2647019	6	32695578	G	C	0.146027	0.99912	33687	ADD	-0.0572421	0.00955074	35.9217	8.68738	SUSD2	Q9UGT4	OID21098	trans
rs2647019	6	32695578	G	C	0.145996	1.00122	33290	ADD	-0.0542314	0.00940325	33.2618	8.09394	TCN1	P20061	OID30687	trans
rs2647019	6	32695578	G	C	0.145975	0.998906	33942	ADD	-0.0575086	0.00878114	42.8907	10.2374	TCTN3	Q6NUS6	OID30326	trans
rs2647019	6	32695578	G	C	0.145904	0.998953	33777	ADD	-0.0648444	0.0106473	37.0911	8.94792	TDP1	Q9NUW8	OID31403	trans
rs2647019	6	32695578	G	C	0.14602	0.999878	33822	ADD	-0.0569264	0.00937853	36.8432	8.89272	TEK	Q02763	OID21496	trans
rs2647019	6	32695578	G	C	0.145984	1.00087	33413	ADD	-0.0789792	0.0094376	70.033	16.2342	TGFBI	Q15582	OID20417	trans
rs2647019	6	32695578	G	C	0.14602	0.999878	33822	ADD	0.0846761	0.0100932	70.3821	16.311	TGFBR2	P37173	OID21493	trans
rs2647019	6	32695578	G	C	0.145913	0.999192	33631	ADD	-0.103759	0.0102369	102.735	23.4166	TGM2	P21980	OID20141	trans
rs2647019	6	32695578	G	C	0.146144	0.999949	33985	ADD	0.0636183	0.00910635	48.8063	11.5489	TGOLN2	O43493	OID30691	trans
rs2647019	6	32695578	G	C	0.145867	0.999224	33693	ADD	0.0566765	0.0100867	31.5721	7.71631	THBD	P07204	OID20231	trans
rs2647019	6	32695578	G	C	0.146031	0.999921	34090	ADD	-0.0583195	0.00992035	34.5601	8.38373	TIE1	P35590	OID20303	trans
rs2647019	6	32695578	G	C	0.145694	0.999047	33335	ADD	0.0632727	0.010868	33.895	8.23531	TIGIT	Q495A1	OID31320	trans
rs2647019	6	32695578	G	C	0.146027	0.99912	33687	ADD	0.0677978	0.0102154	44.0477	10.4942	TNFRSF1A	P19438	OID21155	trans
rs2647019	6	32695578	G	C	0.146027	0.99912	33687	ADD	0.072435	0.0103282	49.1871	11.6332	TNFRSF1B	P20333	OID21145	trans
rs2647019	6	32695578	G	C	0.145978	0.999037	33962	ADD	0.0691301	0.0104213	44.004	10.4845	TNFRSF21	O75509	OID21052	trans
rs2647019	6	32695578	G	C	0.145734	0.99995	33988	ADD	0.112315	0.0103579	117.578	26.6686	TNFRSF4	P43489	OID20653	trans
rs2647019	6	32695578	G	C	0.145978	0.999037	33962	ADD	0.12165	0.0104587	135.291	30.5449	TNFRSF8	P28908	OID21049	trans
rs2647019	6	32695578	G	C	0.145927	0.999433	33436	ADD	0.110465	0.0102719	115.651	26.2465	TNFRSF9	Q07011	OID20985	trans
rs2647019	6	32695578	G	C	0.14601	0.999836	34023	ADD	-0.0896826	0.00993586	81.4714	18.75	TNFSF13B	Q9Y275	OID20272	trans
rs2647019	6	32695578	G	C	0.146068	0.99949	33924	ADD	-0.0735437	0.00745709	97.2641	22.217	TNN	Q9UQP3	OID30412	trans
rs2647019	6	32695578	G	C	0.145927	0.999433	33436	ADD	-0.0702072	0.00991888	50.1	11.8353	TNR	Q92752	OID20957	trans
rs2647019	6	32695578	G	C	0.146027	0.99912	33687	ADD	0.108276	0.0105667	105	23.9131	TNXB	P22105	OID21107	trans
rs2647019	6	32695578	G	C	0.145969	1.00047	32981	ADD	-0.126588	0.0108801	135.371	30.5624	TP53BP1	Q12888	OID30470	trans
rs2647019	6	32695578	G	C	0.146192	0.999879	33649	ADD	-0.0724482	0.00952186	57.8912	13.5575	TREM2	Q9NZC2	OID20731	trans
rs2647019	6	32695578	G	C	0.145964	0.998704	33657	ADD	-0.0699827	0.0104672	44.7012	10.6392	TRIM21	P19474	OID20533	trans
rs2647019	6	32695578	G	C	0.145969	1.00047	32981	ADD	-0.0663049	0.0108843	37.1101	8.95216	TSC1	Q92574	OID30478	trans
rs2647019	6	32695578	G	C	0.14602	0.999878	33822	ADD	0.0519943	0.00900506	33.3379	8.11094	TXNDC15	Q96J42	OID21495	trans
rs2647019	6	32695578	G	C	0.145969	1.00047	32981	ADD	0.0755124	0.0108916	48.0675	11.3853	TYRP1	P17643	OID30517	trans
rs2647019	6	32695578	G	C	0.145816	0.998905	33307	ADD	-0.109769	0.00994988	121.71	27.5733	WFIKKN1	Q96NZ8	OID20939	trans
rs2647019	6	32695578	G	C	0.145666	0.999982	33966	ADD	-0.0698006	0.0101708	47.0982	11.1706	WIF1	Q9Y5W5	OID21464	trans
rs2647019	6	32695578	G	C	0.145948	0.999682	32907	ADD	-0.0612883	0.0102292	35.8982	8.68214	ZBTB16	Q05516	OID21205	trans
rs2647019	6	32695578	G	C	0.145985	0.999381	33796	ADD	-0.0856047	0.0105241	66.1649	15.3822	ZNRD2	O60232	OID31450	trans
rs2656052	15	78448590	A	C	0.326486	1.00583	32979	ADD	0.0617449	0.00810205	58.0781	13.5988	CTSH	P09668	OID20113	cis
rs2656058	15	78431069	G	T	0.461328	1.00118	32979	ADD	-0.0572706	0.00763715	56.2343	13.1916	CTSH	P09668	OID20113	cis
rs2656065	15	78458207	G	A	0.326967	1.00614	32979	ADD	0.0625771	0.00809785	59.7161	13.9603	CTSH	P09668	OID20113	cis
rs27069	5	1347013	C	T	0.438121	0.991377	33718	ADD	-0.0432117	0.00711783	36.8559	8.89555	SCGB1A1	P11684	OID20688	trans
rs27070	5	1346188	G	C	0.440998	0.998596	33718	ADD	-0.0452899	0.00708755	40.8329	9.78037	SCGB1A1	P11684	OID20688	trans
rs2727265	11	61841532	C	A	0.076133	0.99776	33187	ADD	0.0723826	0.0118987	37.0055	8.92887	ADGRD1	Q6QNK2	OID30588	trans
rs2727265	11	61841532	C	A	0.0758579	0.997393	33995	ADD	-0.0900394	0.01178	58.422	13.6747	APOE	P02649	OID30727	trans
rs2727265	11	61841532	C	A	0.0758638	0.997526	33933	ADD	0.0768055	0.013337	33.1641	8.07213	C1RL	Q9NZP8	OID30721	trans
rs2727265	11	61841532	C	A	0.0762969	0.99634	33687	ADD	0.10318	0.0141243	53.3649	12.5575	CD99L2	Q8TCZ2	OID21122	trans
rs2727265	11	61841532	C	A	0.0762733	0.996602	33777	ADD	0.0853485	0.0139925	37.2049	8.97329	ERN1	O75460	OID31391	trans
rs2727265	11	61841532	C	A	0.076133	0.99776	33187	ADD	0.0566345	0.00967855	34.2407	8.31246	FGFR4	P22455	OID30646	trans
rs2727265	11	61841532	C	A	0.0759945	0.99793	33822	ADD	0.0652515	0.0119611	29.7604	7.31081	FLT4	P35916	OID21491	trans
rs2727265	11	61841532	C	A	0.0758587	0.997205	33896	ADD	0.0753054	0.0131121	32.9843	8.03196	GUSB	P08236	OID20296	trans
rs2727265	11	61841532	C	A	0.0762134	0.996694	33436	ADD	0.0865484	0.0102014	71.9774	16.6622	IFNGR2	P38484	OID20941	trans
rs2727265	11	61841532	C	A	0.0758248	0.996489	33693	ADD	0.0781846	0.0138273	31.9718	7.8057	KITLG	P21583	OID20196	trans
rs2727265	11	61841532	C	A	0.0758382	0.997435	33967	ADD	0.0957123	0.0134029	50.9962	12.0336	MET	P08581	OID20269	trans
rs2727265	11	61841532	C	A	0.0759244	0.997276	33985	ADD	0.0756999	0.0131687	33.0451	8.04554	MRC1	P22897	OID30694	trans
rs2727265	11	61841532	C	A	0.0759312	0.997787	34090	ADD	0.0789566	0.0134795	34.3108	8.32812	PCSK9	Q8NBP7	OID20235	trans
rs2727265	11	61841532	C	A	0.0759558	0.997606	33967	ADD	-0.076719	0.0131664	33.9524	8.24813	PLTP	P55058	OID20238	trans
rs2727265	11	61841532	C	A	0.0758528	0.99531	32723	ADD	-0.0651657	0.0116754	31.1529	7.62255	SERPINA12	Q8IW75	OID20219	trans
rs2727265	11	61841532	C	A	0.0758706	0.997518	33930	ADD	-0.0833975	0.0138189	36.4215	8.79876	SERPING1	P05155	OID30777	trans
rs2727265	11	61841532	C	A	0.0759312	0.997787	34090	ADD	0.072975	0.0132258	30.4443	7.46395	TIE1	P35590	OID20303	trans
rs2727265	11	61841532	C	A	0.0760463	0.997576	33924	ADD	0.0552499	0.00992593	30.9828	7.58448	TNN	Q9UQP3	OID30412	trans
rs2735845	5	1300469	C	G	0.184658	0.988679	34049	ADD	-0.0499531	0.00909328	30.1775	7.40422	FLT3LG	P49771	OID20661	trans
rs2735945	5	1303786	T	C	0.649562	1.00213	33718	ADD	0.0480553	0.00736113	42.6181	10.1769	SCGB1A1	P11684	OID20688	trans
rs2735948	5	1299098	A	G	0.584727	0.988216	33718	ADD	0.0467797	0.00717563	42.5006	10.1508	SCGB1A1	P11684	OID20688	trans
rs2736098	5	1293971	C	T	0.279283	0.991215	34049	ADD	-0.0533022	0.00785864	46.0039	10.9281	FLT3LG	P49771	OID20661	trans
rs2736098	5	1293971	C	T	0.27907	0.991176	33718	ADD	0.0489459	0.00787619	38.6189	9.28804	SCGB1A1	P11684	OID20688	trans
rs2736102	5	1302029	T	C	0.649966	1.00166	33718	ADD	0.0482148	0.00736468	42.86	10.2306	SCGB1A1	P11684	OID20688	trans
rs2736107	5	1297739	C	T	0.287507	0.993232	34049	ADD	-0.0522842	0.00777896	45.1749	10.7442	FLT3LG	P49771	OID20661	trans
rs2736107	5	1297739	C	T	0.287239	0.99393	33718	ADD	0.0460641	0.00779365	34.9336	8.46706	SCGB1A1	P11684	OID20688	trans
rs2736108	5	1297373	C	T	0.302432	1.00066	34049	ADD	-0.0528208	0.00763788	47.8259	11.3318	FLT3LG	P49771	OID20661	trans
rs2736108	5	1297373	C	T	0.302227	1.00143	33718	ADD	0.0459634	0.00765138	36.0865	8.72412	SCGB1A1	P11684	OID20688	trans
rs2736109	5	1296644	C	T	0.407109	0.985382	33718	ADD	0.0551761	0.00721144	58.5407	13.7009	SCGB1A1	P11684	OID20688	trans
rs27996	5	1345359	A	G	0.441032	0.999993	33718	ADD	-0.0447232	0.00708236	39.8758	9.5676	SCGB1A1	P11684	OID20688	trans
rs28366149	6	31607123	G	A	0.199958	0.987624	33908	ADD	0.0748384	0.00896588	69.6729	16.1549	AMBP	P02760	OID21413	trans
rs28366149	6	31607123	G	A	0.200308	0.987916	33742	ADD	0.0669432	0.00926448	52.2121	12.3026	APOM	O95445	OID20374	cis
rs28366149	6	31607123	G	A	0.199876	0.986093	33995	ADD	-0.0867933	0.00907136	91.5435	20.9619	B2M	P61769	OID30725	trans
rs28366149	6	31607123	G	A	0.200051	0.98659	33657	ADD	0.0825494	0.00944731	76.3505	17.6243	BTN3A2	P78410	OID20540	trans
rs28366149	6	31607123	G	A	0.200094	0.986553	34090	ADD	0.0467106	0.00750627	38.7242	9.31147	CCL16	O15467	OID20334	trans
rs28366149	6	31607123	G	A	0.200139	0.986889	34049	ADD	-0.0581797	0.00889398	42.7908	10.2153	CD22	P20273	OID20637	trans
rs28366149	6	31607123	G	A	0.200015	0.986216	33799	ADD	0.0621957	0.00928009	44.9176	10.6872	CD5L	O43866	OID30775	trans
rs28366149	6	31607123	G	A	0.200234	0.986872	33990	ADD	-0.17616	0.00923487	363.877	80.3946	CDSN	Q15517	OID20667	trans
rs28366149	6	31607123	G	A	0.199915	0.986376	33379	ADD	0.114502	0.00939238	148.619	33.4592	CFB	P00751	OID30755	cis
rs28366149	6	31607123	G	A	0.199902	0.987076	33903	ADD	-0.0467438	0.0078865	35.1301	8.51089	CPVL	Q9H3G5	OID21435	trans
rs28366149	6	31607123	G	A	0.199647	0.986209	33436	ADD	-0.0608017	0.009345	42.3325	10.1135	CX3CL1	P78423	OID20976	trans
rs28366149	6	31607123	G	A	0.200419	0.986649	33853	ADD	-0.121365	0.00941346	166.222	37.3057	DXO	O77932	OID31080	cis
rs28366149	6	31607123	G	A	0.200449	0.987777	33042	ADD	0.0684329	0.00885092	59.7797	13.9743	ENPP6	Q6UWR7	OID30273	trans
rs28366149	6	31607123	G	A	0.200051	0.98659	33657	ADD	0.0513387	0.00806726	40.4984	9.70603	FCRL6	Q6DN72	OID20529	trans
rs28366149	6	31607123	G	A	0.199385	0.986243	33309	ADD	0.0607783	0.00848956	51.2539	12.0907	FRZB	Q92765	OID20968	trans
rs28366149	6	31607123	G	A	0.200325	0.986573	33687	ADD	0.0463701	0.00839035	30.5433	7.48612	GNLY	P22749	OID21132	trans
rs28366149	6	31607123	G	A	0.200139	0.986889	34049	ADD	0.072584	0.00930036	60.9091	14.2235	GZMA	P12544	OID20663	trans
rs28366149	6	31607123	G	A	0.200253	0.986948	33874	ADD	-0.0779293	0.00956777	66.3408	15.421	HLA-A	P04439	OID31048	trans
rs28366149	6	31607123	G	A	0.200051	0.98659	33657	ADD	-0.0977791	0.00950973	105.72	24.0709	HLA-DRA	P01903	OID20520	cis
rs28366149	6	31607123	G	A	0.200051	0.98659	33657	ADD	-0.152529	0.00922642	273.298	60.6638	HLA-E	P13747	OID20532	trans
rs28366149	6	31607123	G	A	0.199885	0.987599	33966	ADD	0.0516629	0.00915509	31.8444	7.7772	HS6ST1	O60243	OID21441	trans
rs28366149	6	31607123	G	A	0.200094	0.986553	34090	ADD	0.0598871	0.00899555	44.3212	10.5549	ICAM3	P32942	OID20277	trans
rs28366149	6	31607123	G	A	0.20002	0.987659	33777	ADD	-0.109307	0.00879	154.638	34.7748	KIR2DL2	P43627	OID31431	trans
rs28366149	6	31607123	G	A	0.200348	0.988162	32907	ADD	-0.0956691	0.00927734	106.34	24.2068	KIR2DL3	P43628	OID21196	trans
rs28366149	6	31607123	G	A	0.200094	0.986553	34090	ADD	-0.0521426	0.00806325	41.8182	9.99927	LILRB1	Q8NHL6	OID20323	trans
rs28366149	6	31607123	G	A	0.199495	0.987227	33533	ADD	0.0602034	0.0091112	43.6607	10.4083	LRP1	Q07954	OID21293	trans
rs28366149	6	31607123	G	A	0.200051	0.98659	33657	ADD	0.077952	0.00929547	70.3254	16.2986	LTA	P01374	OID20586	cis
rs28366149	6	31607123	G	A	0.200051	0.98659	33657	ADD	-0.308036	0.009595	1030.66	225.409	MICB_MICA	Q29980_Q29983	OID20593	cis
rs28366149	6	31607123	G	A	0.200051	0.98659	33657	ADD	-0.308036	0.009595	1030.66	225.409	MICB_MICA	Q29980_Q29983	OID20593	trans
rs28366149	6	31607123	G	A	0.200325	0.986573	33687	ADD	0.125065	0.00863102	209.965	46.8545	PAMR1	Q6UXH9	OID21153	trans
rs28366149	6	31607123	G	A	0.199647	0.986209	33436	ADD	0.105289	0.00904038	135.641	30.6216	PLA2G10	O15496	OID21002	trans
rs28366149	6	31607123	G	A	0.199609	0.985493	33366	ADD	0.0836606	0.00738438	128.355	29.0276	SGSH	P51688	OID30341	trans
rs28366149	6	31607123	G	A	0.200245	0.987885	33610	ADD	0.163436	0.00919671	315.814	69.9273	TFF3	Q07654	OID20371	trans
rs28366149	6	31607123	G	A	0.20031	0.987618	33809	ADD	-0.0501996	0.00894209	31.5154	7.70364	TIMD4	Q96H15	OID20375	trans
rs28366149	6	31607123	G	A	0.200161	0.986729	33988	ADD	-0.0570564	0.00919256	38.5244	9.26701	TNFRSF4	P43489	OID20653	trans
rs28366149	6	31607123	G	A	0.200325	0.986573	33687	ADD	-0.116489	0.0093805	154.213	34.6818	TNXB	P22105	OID21107	cis
rs28366149	6	31607123	G	A	0.20048	0.987291	32981	ADD	0.0536098	0.00965711	30.8172	7.54743	TP53BP1	Q12888	OID30470	trans
rs28366149	6	31607123	G	A	0.199488	0.986013	33307	ADD	0.0678695	0.00884348	58.8984	13.7798	WFIKKN1	Q96NZ8	OID20939	trans
rs28379291	5	1313586	A	G	0.599561	1.00575	33718	ADD	0.0491474	0.00715678	47.159	11.1841	SCGB1A1	P11684	OID20688	trans
rs28399448	19	40847031	C	T	0.0210244	1.00317	33822	ADD	1.12809	0.0261476	1861.33	405.916	MIA	Q16674	OID21531	cis
rs28399462	19	40844710	G	A	0.0217824	0.996789	33822	ADD	1.11412	0.0257801	1867.67	407.292	MIA	Q16674	OID21531	cis
rs28439027	15	78843136	A	C	0.389768	0.996693	32979	ADD	-0.328072	0.00782478	1757.9	383.445	CTSH	P09668	OID20113	cis
rs28444683	15	78692165	C	A	0.338707	0.986962	32979	ADD	-0.148443	0.00810481	335.456	74.2056	CTSH	P09668	OID20113	cis
rs2845572	11	61847123	G	A	0.0845097	0.994993	33187	ADD	0.0660886	0.0113618	33.8346	8.22182	ADGRD1	Q6QNK2	OID30588	trans
rs2845572	11	61847123	G	A	0.0842374	0.995337	33995	ADD	-0.0815342	0.0112426	52.5949	12.3873	APOE	P02649	OID30727	trans
rs2845572	11	61847123	G	A	0.0842587	0.995451	33933	ADD	0.0797454	0.0127277	39.2565	9.42988	C1RL	Q9NZP8	OID30721	trans
rs2845572	11	61847123	G	A	0.0846834	0.994021	33687	ADD	0.097576	0.0134854	52.3552	12.3343	CD99L2	Q8TCZ2	OID21122	trans
rs2845572	11	61847123	G	A	0.0846024	0.99455	33777	ADD	0.0877316	0.0133616	43.1118	10.2865	ERN1	O75460	OID31391	trans
rs2845572	11	61847123	G	A	0.0845097	0.994993	33187	ADD	0.0554423	0.00924179	35.9891	8.70241	FGFR4	P22455	OID30646	trans
rs2845572	11	61847123	G	A	0.0841714	0.994981	33896	ADD	0.0733649	0.0125192	34.3417	8.33502	GUSB	P08236	OID20296	trans
rs2845572	11	61847123	G	A	0.0846112	0.994867	33436	ADD	0.0843873	0.00973611	75.1246	17.3547	IFNGR2	P38484	OID20941	trans
rs2845572	11	61847123	G	A	0.0841173	0.995219	33693	ADD	0.0776268	0.0131972	34.5989	8.39239	KITLG	P21583	OID20196	trans
rs2845572	11	61847123	G	A	0.084143	0.995623	33967	ADD	0.0947244	0.0127947	54.8103	12.877	MET	P08581	OID20269	trans
rs2845572	11	61847123	G	A	0.084231	0.995402	33985	ADD	0.0712203	0.0125725	32.0894	7.83198	MRC1	P22897	OID30694	trans
rs2845572	11	61847123	G	A	0.0842354	0.99587	34090	ADD	0.0731701	0.0128693	32.3266	7.88501	PCSK9	Q8NBP7	OID20235	trans
rs2845572	11	61847123	G	A	0.0842902	0.99569	33967	ADD	-0.0736197	0.0125685	34.3098	8.3279	PLTP	P55058	OID20238	trans
rs2845572	11	61847123	G	A	0.0842006	0.993705	32723	ADD	-0.0620723	0.011142	31.0363	7.59646	SERPINA12	Q8IW75	OID20219	trans
rs2845572	11	61847123	G	A	0.0842514	0.995476	33930	ADD	-0.0762234	0.0131885	33.4029	8.12545	SERPING1	P05155	OID30777	trans
rs2845572	11	61847123	G	A	0.0844738	0.995767	33924	ADD	0.0526432	0.00947064	30.8978	7.56545	TNN	Q9UQP3	OID30412	trans
rs2845573	11	61834436	A	G	0.0771216	0.997314	33187	ADD	0.0730285	0.0118312	38.1002	9.17262	ADGRD1	Q6QNK2	OID30588	trans
rs2845573	11	61834436	A	G	0.0768281	0.996783	33995	ADD	-0.0919252	0.011715	61.5721	14.3697	APOE	P02649	OID30727	trans
rs2845573	11	61834436	A	G	0.0768397	0.996944	33933	ADD	0.0752007	0.0132628	32.1494	7.84539	C1RL	Q9NZP8	OID30721	trans
rs2845573	11	61834436	A	G	0.0772329	0.99541	33687	ADD	0.102268	0.014052	52.9668	12.4695	CD99L2	Q8TCZ2	OID21122	trans
rs2845573	11	61834436	A	G	0.0771962	0.99571	33777	ADD	0.0844334	0.0139219	36.7816	8.87898	ERN1	O75460	OID31391	trans
rs2845573	11	61834436	A	G	0.0771216	0.997314	33187	ADD	0.0558016	0.00962361	33.6215	8.17425	FGFR4	P22455	OID30646	trans
rs2845573	11	61834436	A	G	0.0768583	0.996565	33896	ADD	0.0752461	0.0130378	33.3089	8.10445	GUSB	P08236	OID20296	trans
rs2845573	11	61834436	A	G	0.0771957	0.99611	33436	ADD	0.0892087	0.0101445	77.3307	17.8398	IFNGR2	P38484	OID20941	trans
rs2845573	11	61834436	A	G	0.0768001	0.995917	33693	ADD	0.0772573	0.0137505	31.5677	7.71532	KITLG	P21583	OID20196	trans
rs2845573	11	61834436	A	G	0.0768045	0.996886	33967	ADD	0.0986751	0.013329	54.8053	12.8759	MET	P08581	OID20269	trans
rs2845573	11	61834436	A	G	0.0769138	0.996671	33985	ADD	0.0741597	0.0130946	32.0741	7.82855	MRC1	P22897	OID30694	trans
rs2845573	11	61834436	A	G	0.0768941	0.997232	34090	ADD	0.077567	0.0134055	33.4802	8.1427	PCSK9	Q8NBP7	OID20235	trans
rs2845573	11	61834436	A	G	0.0769223	0.99705	33967	ADD	-0.0785754	0.0130939	36.0109	8.70727	PLTP	P55058	OID20238	trans
rs2845573	11	61834436	A	G	0.0768686	0.994818	32723	ADD	-0.0642829	0.0116072	30.6714	7.5148	SERPINA12	Q8IW75	OID20219	trans
rs2845573	11	61834436	A	G	0.0768446	0.996924	33930	ADD	-0.0854612	0.0137423	38.674	9.30031	SERPING1	P05155	OID30777	trans
rs2845573	11	61834436	A	G	0.0768941	0.997232	34090	ADD	0.0728173	0.0131532	30.6483	7.50963	TIE1	P35590	OID20303	trans
rs2845573	11	61834436	A	G	0.0769928	0.997056	33924	ADD	0.0584441	0.00987229	35.0466	8.49227	TNN	Q9UQP3	OID30412	trans
rs2845574	11	61834400	C	T	0.0767608	0.997351	33187	ADD	0.0736268	0.0118562	38.5639	9.2758	ADGRD1	Q6QNK2	OID30588	trans
rs2845574	11	61834400	C	T	0.0764758	0.996814	33995	ADD	-0.0921652	0.0117393	61.6381	14.3843	APOE	P02649	OID30727	trans
rs2845574	11	61834400	C	T	0.0764869	0.996977	33933	ADD	0.0771035	0.0132903	33.657	8.18219	C1RL	Q9NZP8	OID30721	trans
rs2845574	11	61834400	C	T	0.0769091	0.995765	33687	ADD	0.104497	0.0140763	55.1097	12.9431	CD99L2	Q8TCZ2	OID21122	trans
rs2845574	11	61834400	C	T	0.0768565	0.996126	33777	ADD	0.0850135	0.0139469	37.1554	8.96225	ERN1	O75460	OID31391	trans
rs2845574	11	61834400	C	T	0.0767608	0.997351	33187	ADD	0.0561533	0.00964395	33.9032	8.23714	FGFR4	P22455	OID30646	trans
rs2845574	11	61834400	C	T	0.0765874	0.997388	33822	ADD	0.0657451	0.0119213	30.4143	7.45724	FLT4	P35916	OID21491	trans
rs2845574	11	61834400	C	T	0.076505	0.996595	33896	ADD	0.0756427	0.0130649	33.5213	8.1519	GUSB	P08236	OID20296	trans
rs2845574	11	61834400	C	T	0.0768375	0.996142	33436	ADD	0.0878541	0.0101658	74.6858	17.2581	IFNGR2	P38484	OID20941	trans
rs2845574	11	61834400	C	T	0.0764594	0.995913	33693	ADD	0.0766119	0.0137782	30.9176	7.56989	KITLG	P21583	OID20196	trans
rs2845574	11	61834400	C	T	0.076452	0.996916	33967	ADD	0.100345	0.0133566	56.4408	13.2372	MET	P08581	OID20269	trans
rs2845574	11	61834400	C	T	0.0765615	0.996703	33985	ADD	0.0758775	0.0131217	33.4384	8.13338	MRC1	P22897	OID30694	trans
rs2845574	11	61834400	C	T	0.0765429	0.997265	34090	ADD	0.0779215	0.0134332	33.6477	8.18011	PCSK9	Q8NBP7	OID20235	trans
rs2845574	11	61834400	C	T	0.0765697	0.997082	33967	ADD	-0.0791844	0.0131211	36.4202	8.79847	PLTP	P55058	OID20238	trans
rs2845574	11	61834400	C	T	0.0765485	0.994746	32723	ADD	-0.0651287	0.0116296	31.3627	7.66948	SERPINA12	Q8IW75	OID20219	trans
rs2845574	11	61834400	C	T	0.0764916	0.996956	33930	ADD	-0.0840378	0.0137708	37.2417	8.98146	SERPING1	P05155	OID30777	trans
rs2845574	11	61834400	C	T	0.0765429	0.997265	34090	ADD	0.0736381	0.0131804	31.214	7.63621	TIE1	P35590	OID20303	trans
rs2845574	11	61834400	C	T	0.0766399	0.99709	33924	ADD	0.0580698	0.00989275	34.4562	8.36056	TNN	Q9UQP3	OID30412	trans
rs28474889	6	31607296	C	T	0.201691	0.987812	33908	ADD	0.0748195	0.00893639	70.0979	16.2485	AMBP	P02760	OID21413	trans
rs28474889	6	31607296	C	T	0.202034	0.988161	33742	ADD	0.0686904	0.00923386	55.3383	12.9937	APOM	O95445	OID20374	cis
rs28474889	6	31607296	C	T	0.201606	0.986285	33995	ADD	-0.0852937	0.0090415	88.9923	20.4019	B2M	P61769	OID30725	trans
rs28474889	6	31607296	C	T	0.201812	0.986739	33657	ADD	0.0819832	0.00941594	75.8093	17.5052	BTN3A2	P78410	OID20540	trans
rs28474889	6	31607296	C	T	0.201791	0.986815	34090	ADD	0.0475363	0.00748175	40.3688	9.67721	CCL16	O15467	OID20334	trans
rs28474889	6	31607296	C	T	0.201881	0.987036	34049	ADD	-0.0582436	0.00886479	43.1678	10.2989	CD22	P20273	OID20637	trans
rs28474889	6	31607296	C	T	0.20174	0.986441	33799	ADD	0.0624755	0.00924951	45.6228	10.8436	CD5L	O43866	OID30775	trans
rs28474889	6	31607296	C	T	0.201964	0.987055	33990	ADD	-0.177019	0.00920464	369.848	81.6948	CDSN	Q15517	OID20667	trans
rs28474889	6	31607296	C	T	0.201618	0.986512	33379	ADD	0.115385	0.00936224	151.893	34.1749	CFB	P00751	OID30755	cis
rs28474889	6	31607296	C	T	0.201606	0.987341	33903	ADD	-0.0470616	0.0078607	35.8436	8.66997	CPVL	Q9H3G5	OID21435	trans
rs28474889	6	31607296	C	T	0.201304	0.986503	33436	ADD	-0.0619851	0.009315	44.2801	10.5458	CX3CL1	P78423	OID20976	trans
rs28474889	6	31607296	C	T	0.202113	0.986945	33853	ADD	-0.119631	0.00938268	162.569	36.5076	DXO	O77932	OID31080	cis
rs28474889	6	31607296	C	T	0.20215	0.987766	33042	ADD	0.0689003	0.00882327	60.9793	14.239	ENPP6	Q6UWR7	OID30273	trans
rs28474889	6	31607296	C	T	0.201812	0.986739	33657	ADD	0.0506025	0.00804047	39.6078	9.50803	FCRL6	Q6DN72	OID20529	trans
rs28474889	6	31607296	C	T	0.201049	0.986546	33309	ADD	0.0624248	0.00846215	54.4193	12.7906	FRZB	Q92765	OID20968	trans
rs28474889	6	31607296	C	T	0.20207	0.986756	33687	ADD	0.0464286	0.00836266	30.8235	7.54884	GNLY	P22749	OID21132	trans
rs28474889	6	31607296	C	T	0.201304	0.986503	33436	ADD	-0.0421762	0.00772756	29.7886	7.31712	GPC5	P78333	OID20944	trans
rs28474889	6	31607296	C	T	0.201881	0.987036	34049	ADD	0.0718586	0.00926983	60.0915	14.0431	GZMA	P12544	OID20663	trans
rs28474889	6	31607296	C	T	0.201961	0.987207	33874	ADD	-0.0769799	0.00953643	65.1603	15.1608	HLA-A	P04439	OID31048	trans
rs28474889	6	31607296	C	T	0.201812	0.986739	33657	ADD	-0.0980799	0.00947815	107.081	24.3693	HLA-DRA	P01903	OID20520	cis
rs28474889	6	31607296	C	T	0.201812	0.986739	33657	ADD	-0.154139	0.00919578	280.962	62.3341	HLA-E	P13747	OID20532	trans
rs28474889	6	31607296	C	T	0.201615	0.987788	33966	ADD	0.051694	0.009125	32.0934	7.83287	HS6ST1	O60243	OID21441	trans
rs28474889	6	31607296	C	T	0.201791	0.986815	34090	ADD	0.0578755	0.00896616	41.6654	9.96534	ICAM3	P32942	OID20277	trans
rs28474889	6	31607296	C	T	0.201731	0.987915	33777	ADD	-0.107791	0.00876113	151.372	34.0608	KIR2DL2	P43627	OID31431	trans
rs28474889	6	31607296	C	T	0.202089	0.988109	32907	ADD	-0.0951984	0.00924796	105.966	24.1249	KIR2DL3	P43628	OID21196	trans
rs28474889	6	31607296	C	T	0.201791	0.986815	34090	ADD	-0.051954	0.00803691	41.7887	9.99273	LILRB1	Q8NHL6	OID20323	trans
rs28474889	6	31607296	C	T	0.201214	0.987331	33533	ADD	0.0585563	0.00908176	41.5725	9.94471	LRP1	Q07954	OID21293	trans
rs28474889	6	31607296	C	T	0.201812	0.986739	33657	ADD	0.0769829	0.0092646	69.0454	16.0167	LTA	P01374	OID20586	cis
rs28474889	6	31607296	C	T	0.201812	0.986739	33657	ADD	-0.307946	0.00956314	1036.93	226.773	MICB_MICA	Q29980_Q29983	OID20593	cis
rs28474889	6	31607296	C	T	0.201812	0.986739	33657	ADD	-0.307946	0.00956314	1036.93	226.773	MICB_MICA	Q29980_Q29983	OID20593	trans
rs28474889	6	31607296	C	T	0.20207	0.986756	33687	ADD	0.126759	0.00860253	217.121	48.4157	PAMR1	Q6UXH9	OID21153	trans
rs28474889	6	31607296	C	T	0.201304	0.986503	33436	ADD	0.103288	0.00901137	131.377	29.6887	PLA2G10	O15496	OID21002	trans
rs28474889	6	31607296	C	T	0.201281	0.985757	33366	ADD	0.0831776	0.00736062	127.698	28.8837	SGSH	P51688	OID30341	trans
rs28474889	6	31607296	C	T	0.201933	0.988056	33610	ADD	0.160989	0.00916726	308.398	68.3118	TFF3	Q07654	OID20371	trans
rs28474889	6	31607296	C	T	0.202032	0.987864	33809	ADD	-0.0511046	0.00891258	32.8786	8.00835	TIMD4	Q96H15	OID20375	trans
rs28474889	6	31607296	C	T	0.201893	0.986919	33988	ADD	-0.0588094	0.00916237	41.1982	9.86155	TNFRSF4	P43489	OID20653	trans
rs28474889	6	31607296	C	T	0.201704	0.987183	33962	ADD	-0.051128	0.00925615	30.511	7.47889	TNFRSF8	P28908	OID21049	trans
rs28474889	6	31607296	C	T	0.201304	0.986503	33436	ADD	-0.0497775	0.00910206	29.908	7.34387	TNFRSF9	Q07011	OID20985	trans
rs28474889	6	31607296	C	T	0.20207	0.986756	33687	ADD	-0.118185	0.00934954	159.789	35.9003	TNXB	P22105	OID21107	cis
rs28474889	6	31607296	C	T	0.201151	0.986312	33307	ADD	0.0683686	0.00881497	60.1551	14.0572	WFIKKN1	Q96NZ8	OID20939	trans
rs28513584	15	78817514	G	A	0.593325	1.001	32979	ADD	0.0673276	0.00775198	75.4331	17.4225	CTSH	P09668	OID20113	cis
rs2851682	11	61848540	A	G	0.0855664	0.994473	33187	ADD	0.0659332	0.0113012	34.0374	8.26709	ADGRD1	Q6QNK2	OID30588	trans
rs2851682	11	61848540	A	G	0.0853014	0.994775	33995	ADD	-0.0813565	0.0111823	52.932	12.4618	APOE	P02649	OID30727	trans
rs2851682	11	61848540	A	G	0.0853244	0.994891	33933	ADD	0.0753173	0.0126594	35.397	8.57041	C1RL	Q9NZP8	OID30721	trans
rs2851682	11	61848540	A	G	0.0857567	0.993089	33687	ADD	0.0960953	0.0134153	51.3103	12.1031	CD99L2	Q8TCZ2	OID21122	trans
rs2851682	11	61848540	A	G	0.0856614	0.993691	33777	ADD	0.0852662	0.0132926	41.1466	9.85009	ERN1	O75460	OID31391	trans
rs2851682	11	61848540	A	G	0.0855664	0.994473	33187	ADD	0.0547383	0.00919255	35.4578	8.58396	FGFR4	P22455	OID30646	trans
rs2851682	11	61848540	A	G	0.0852519	0.994406	33896	ADD	0.0721239	0.012451	33.5545	8.15929	GUSB	P08236	OID20296	trans
rs2851682	11	61848540	A	G	0.0857129	0.994322	33436	ADD	0.0847175	0.00968203	76.5621	17.6708	IFNGR2	P38484	OID20941	trans
rs2851682	11	61848540	A	G	0.0851887	0.994686	33693	ADD	0.0762834	0.0131256	33.7769	8.20895	KITLG	P21583	OID20196	trans
rs2851682	11	61848540	A	G	0.0852211	0.99504	33967	ADD	0.094813	0.0127252	55.5149	13.0327	MET	P08581	OID20269	trans
rs2851682	11	61848540	A	G	0.0853096	0.995286	34090	ADD	0.0740244	0.0127997	33.4467	8.13522	PCSK9	Q8NBP7	OID20235	trans
rs2851682	11	61848540	A	G	0.0853683	0.995104	33967	ADD	-0.0734787	0.0125003	34.5525	8.38205	PLTP	P55058	OID20238	trans
rs2851682	11	61848540	A	G	0.0852745	0.99324	32723	ADD	-0.0618989	0.0110811	31.203	7.63375	SERPINA12	Q8IW75	OID20219	trans
rs2851682	11	61848540	A	G	0.0853175	0.99491	33930	ADD	-0.0775569	0.0131177	34.9563	8.47213	SERPING1	P05155	OID30777	trans
rs2851682	11	61848540	A	G	0.0855256	0.995223	33924	ADD	0.0531756	0.00942049	31.8623	7.78121	TNN	Q9UQP3	OID30412	trans
rs28533694	6	32619458	C	T	0.273867	0.999586	33578	ADD	0.0845168	0.00826229	104.637	23.8336	AGER	Q15109	OID20756	trans
rs28533694	6	32619458	C	T	0.273911	0.999717	34049	ADD	0.0641801	0.00812894	62.335	14.538	AGRP	O00253	OID20658	trans
rs28533694	6	32619458	C	T	0.273851	1.00056	33017	ADD	-0.062183	0.00867229	51.4133	12.1259	AIDA	Q96BJ3	OID30956	trans
rs28533694	6	32619458	C	T	0.273929	0.999468	33720	ADD	0.0479718	0.00821691	34.0843	8.27757	ANGPTL2	Q9UKU9	OID20726	trans
rs28533694	6	32619458	C	T	0.273781	1.0011	33930	ADD	0.0436034	0.00784823	30.8673	7.55864	APOC1	P02654	OID30749	trans
rs28533694	6	32619458	C	T	0.273929	0.999047	32862	ADD	-0.052377	0.00868424	36.3762	8.78867	ATP2B4	P23634	OID30062	trans
rs28533694	6	32619458	C	T	0.273817	1.00102	33995	ADD	-0.0515533	0.00807682	40.741	9.75994	B2M	P61769	OID30725	trans
rs28533694	6	32619458	C	T	0.273878	1.00106	33657	ADD	0.0759034	0.00841497	81.3612	18.7258	BTN3A2	P78410	OID20540	trans
rs28533694	6	32619458	C	T	0.273916	1.001	33853	ADD	-0.120567	0.00810298	221.394	49.3477	CAPS	Q13938	OID31126	trans
rs28533694	6	32619458	C	T	0.273773	0.99884	33962	ADD	0.0687547	0.00842214	66.6439	15.4878	CCL19	Q99731	OID21030	trans
rs28533694	6	32619458	C	T	0.273911	0.999717	34049	ADD	0.0605997	0.00834769	52.6997	12.4104	CCL20	P78556	OID20671	trans
rs28533694	6	32619458	C	T	0.273897	0.999003	32981	ADD	0.0973897	0.00867071	126.159	28.5469	CCNE1	P24864	OID30456	trans
rs28533694	6	32619458	C	T	0.273549	1.00008	32917	ADD	0.0908108	0.00769222	139.371	31.4372	CD207	Q9UJ71	OID21298	trans
rs28533694	6	32619458	C	T	0.273773	0.99884	33962	ADD	-0.0426967	0.00766059	31.0644	7.60275	CD300C	Q08708	OID21010	trans
rs28533694	6	32619458	C	T	0.273773	0.99884	33962	ADD	-0.116758	0.00802432	211.718	47.2369	CD74	P04233	OID21040	trans
rs28533694	6	32619458	C	T	0.273878	1.00106	33657	ADD	-0.0546235	0.00821887	44.1708	10.5215	CD83	Q01151	OID20565	trans
rs28533694	6	32619458	C	T	0.273744	0.999422	33436	ADD	-0.0667588	0.00721133	85.701	19.6792	CDCP1	Q9H5V8	OID20940	trans
rs28533694	6	32619458	C	T	0.273871	0.99974	33990	ADD	-0.0723137	0.00823586	77.0946	17.7879	CDSN	Q15517	OID20667	trans
rs28533694	6	32619458	C	T	0.274555	1.00156	32907	ADD	0.0497246	0.00853423	33.948	8.24714	CFC1	P0CG37	OID21261	trans
rs28533694	6	32619458	C	T	0.273801	0.999269	34090	ADD	0.043173	0.00736833	34.3309	8.3326	CNTN1	Q12860	OID20307	trans
rs28533694	6	32619458	C	T	0.273851	1.00056	33017	ADD	-0.0745005	0.00865233	74.1401	17.1381	CNTNAP4	Q9C0A0	OID30911	trans
rs28533694	6	32619458	C	T	0.273925	1.00071	33903	ADD	-0.0465361	0.00702598	43.8699	10.4548	CPVL	Q9H3G5	OID21435	trans
rs28533694	6	32619458	C	T	0.274214	0.999625	33809	ADD	0.0823487	0.00813844	102.384	23.3397	CR2	P20023	OID20393	trans
rs28533694	6	32619458	C	T	0.273929	0.999047	32862	ADD	-0.0621381	0.00860337	52.1649	12.2922	CSDE1	O75534	OID30183	trans
rs28533694	6	32619458	C	T	0.274048	0.99914	33187	ADD	0.0459782	0.00792922	33.6235	8.1747	CTSE	P14091	OID30628	trans
rs28533694	6	32619458	C	T	0.273957	0.997869	32867	ADD	-0.0502285	0.00869299	33.3859	8.12165	DCUN1D1	Q96GG9	OID30830	trans
rs28533694	6	32619458	C	T	0.27377	0.999725	33042	ADD	0.0513304	0.00790131	42.2037	10.0849	ENPP6	Q6UWR7	OID30273	trans
rs28533694	6	32619458	C	T	0.273897	0.999003	32981	ADD	0.0591898	0.00865754	46.7416	11.0916	ESR1	P03372	OID30434	trans
rs28533694	6	32619458	C	T	0.273108	1.00076	33043	ADD	-0.0606075	0.00841057	51.9281	12.2398	FABP6	P51161	OID20076	trans
rs28533694	6	32619458	C	T	0.273593	1.00085	33533	ADD	0.0471615	0.00767573	37.7516	9.09501	FAM3B	P58499	OID21372	trans
rs28533694	6	32619458	C	T	0.273801	0.999269	34090	ADD	0.0533293	0.00816918	42.6162	10.1765	FAP	Q12884	OID20330	trans
rs28533694	6	32619458	C	T	0.27401	0.999542	33960	ADD	0.046691	0.00768373	36.9252	8.91097	FAS	P25445	OID20316	trans
rs28533694	6	32619458	C	T	0.27385	1.00018	33916	ADD	0.0443874	0.00781594	32.2521	7.86835	FCN1	O00602	OID30690	trans
rs28533694	6	32619458	C	T	0.273878	1.00106	33657	ADD	0.063407	0.00718572	77.8633	17.9569	FCRL6	Q6DN72	OID20529	trans
rs28533694	6	32619458	C	T	0.273897	0.999003	32981	ADD	0.103111	0.00862379	142.96	32.222	FOLH1	Q04609	OID30430	trans
rs28533694	6	32619458	C	T	0.273572	0.999368	33309	ADD	0.0675481	0.00755987	79.8358	18.3906	FRZB	Q92765	OID20968	trans
rs28533694	6	32619458	C	T	0.274188	0.999775	33777	ADD	0.0929476	0.00850988	119.297	27.0449	GABARAP	O95166	OID31414	trans
rs28533694	6	32619458	C	T	0.273593	1.00085	33533	ADD	0.0658489	0.00836405	61.9818	14.4601	GALNT7	Q86SF2	OID21377	trans
rs28533694	6	32619458	C	T	0.273911	0.999717	34049	ADD	0.050424	0.00829291	36.971	8.92118	GZMA	P12544	OID20663	trans
rs28533694	6	32619458	C	T	0.273929	0.999047	32862	ADD	0.0610103	0.00868188	49.3833	11.6767	HCG22	E2RYF7	OID30088	trans
rs28533694	6	32619458	C	T	0.273897	0.999003	32981	ADD	0.0630329	0.00867486	52.7971	12.432	HDAC8	Q9BY41	OID30436	trans
rs28533694	6	32619458	C	T	0.273878	1.00106	33657	ADD	-0.325514	0.00847057	1476.77	322.36	HLA-DRA	P01903	OID20520	trans
rs28533694	6	32619458	C	T	0.273878	1.00106	33657	ADD	-0.0568061	0.00821822	47.7788	11.3214	HLA-E	P13747	OID20532	trans
rs28533694	6	32619458	C	T	0.273917	1.00047	33966	ADD	0.0516588	0.00815914	40.0866	9.61448	HS6ST1	O60243	OID21441	trans
rs28533694	6	32619458	C	T	0.273801	0.999269	34090	ADD	0.0580922	0.00802229	52.437	12.3523	ICAM3	P32942	OID20277	trans
rs28533694	6	32619458	C	T	0.274053	1.00051	33796	ADD	0.0474601	0.00814322	33.9676	8.25152	IDO1	P14902	OID31474	trans
rs28533694	6	32619458	C	T	0.273897	0.999003	32981	ADD	0.0458325	0.00823462	30.9784	7.5835	IDO1	P14902	OID30563	trans
rs28533694	6	32619458	C	T	0.27377	0.999725	33042	ADD	0.0451071	0.00820491	30.2234	7.41449	IDO1	P14902	OID30230	trans
rs28533694	6	32619458	C	T	0.274555	1.00156	32907	ADD	0.0694185	0.00862952	64.7109	15.0618	IKZF2	Q9UKS7	OID21213	trans
rs28533694	6	32619458	C	T	0.273724	1.00151	33084	ADD	0.0649174	0.00855998	57.5144	13.4743	IL10	P22301	OID20431	trans
rs28533694	6	32619458	C	T	0.273724	1.00151	33084	ADD	-0.0855101	0.00862798	98.2238	22.4275	IL1A	P01583	OID20488	trans
rs28533694	6	32619458	C	T	0.27395	0.999566	33586	ADD	-0.0488548	0.00767517	40.517	9.71017	IL1R2	P27930	OID20757	trans
rs28533694	6	32619458	C	T	0.274188	0.999775	33777	ADD	-0.0497131	0.00812653	37.4224	9.02171	IL22	Q9GZX6	OID31407	trans
rs28533694	6	32619458	C	T	0.273897	0.999003	32981	ADD	0.0787329	0.00863413	83.1524	19.1194	KDM3A	Q9Y4C1	OID30426	trans
rs28533694	6	32619458	C	T	0.274188	0.999775	33777	ADD	-0.086558	0.00783641	122.006	27.6379	KIR2DL2	P43627	OID31431	trans
rs28533694	6	32619458	C	T	0.274555	1.00156	32907	ADD	-0.0829361	0.00826787	100.624	22.9538	KIR2DL3	P43628	OID21196	trans
rs28533694	6	32619458	C	T	0.273593	1.00085	33533	ADD	-0.0511142	0.00808236	39.9952	9.59416	LAG3	P18627	OID21315	trans
rs28533694	6	32619458	C	T	0.27401	0.999788	33898	ADD	0.0454	0.00805266	31.7858	7.76409	LDLR	P01130	OID20240	trans
rs28533694	6	32619458	C	T	0.273724	1.00151	33084	ADD	-0.299786	0.00805825	1384.02	302.205	LILRB4	Q8NHJ6	OID20429	trans
rs28533694	6	32619458	C	T	0.273593	1.00085	33533	ADD	0.100783	0.00811407	154.275	34.6954	LRP1	Q07954	OID21293	trans
rs28533694	6	32619458	C	T	0.273773	0.99884	33962	ADD	0.11038	0.00821167	180.683	40.4638	LRPAP1	P30533	OID21059	trans
rs28533694	6	32619458	C	T	0.273878	1.00106	33657	ADD	-0.109876	0.00827972	176.105	39.4641	LTA	P01374	OID20586	trans
rs28533694	6	32619458	C	T	0.273878	1.00106	33657	ADD	0.0317033	0.00581525	29.7216	7.30211	LY75	O60449	OID20580	trans
rs28533694	6	32619458	C	T	0.273929	0.999047	32862	ADD	-0.0837002	0.00707652	139.899	31.5526	MANSC4	A6NHS7	OID30141	trans
rs28533694	6	32619458	C	T	0.273639	1.00015	32704	ADD	-0.078327	0.00867957	81.4379	18.7427	MAPRE3	Q9UPY8	OID31177	trans
rs28533694	6	32619458	C	T	0.273916	1.00002	33687	ADD	0.0440823	0.00806263	29.8934	7.34059	MFGE8	Q08431	OID21134	trans
rs28533694	6	32619458	C	T	0.273878	1.00106	33657	ADD	-0.303762	0.00854652	1263.25	275.96	MICB_MICA	Q29980_Q29983	OID20593	trans
rs28533694	6	32619458	C	T	0.273878	1.00106	33657	ADD	-0.303762	0.00854652	1263.25	275.96	MICB_MICA	Q29980_Q29983	OID20593	trans
rs28533694	6	32619458	C	T	0.273639	1.00015	32704	ADD	-0.0506368	0.008698	33.8917	8.23458	MORF4L2	Q15014	OID31160	trans
rs28533694	6	32619458	C	T	0.273773	0.99884	33962	ADD	-0.0738446	0.00752221	96.371	22.0211	MSR1	P21757	OID21063	trans
rs28533694	6	32619458	C	T	0.273851	1.00056	33017	ADD	-0.0588207	0.00865498	46.1879	10.9688	MYL6B	P14649	OID30936	trans
rs28533694	6	32619458	C	T	0.273794	0.999451	32913	ADD	0.0721737	0.00844968	72.9589	16.8782	NAGA	P17050	OID30509	trans
rs28533694	6	32619458	C	T	0.274188	0.999775	33777	ADD	-0.0726518	0.00857659	71.757	16.6137	NENF	Q9UMX5	OID31354	trans
rs28533694	6	32619458	C	T	0.273724	1.00151	33084	ADD	-0.0622143	0.00859558	52.3877	12.3414	NFATC3	Q12968	OID20470	trans
rs28533694	6	32619458	C	T	0.274555	1.00156	32907	ADD	0.0676044	0.00846493	63.7827	14.8572	NINJ1	Q92982	OID21167	trans
rs28533694	6	32619458	C	T	0.273917	1.00047	33966	ADD	0.044369	0.00809901	30.012	7.36715	NPY	P01303	OID21388	trans
rs28533694	6	32619458	C	T	0.273703	0.999401	33715	ADD	0.0432233	0.00723896	35.6519	8.62724	OSCAR	Q8IYS5	OID20776	trans
rs28533694	6	32619458	C	T	0.274204	1.00012	33874	ADD	-0.0969885	0.00854045	128.967	29.1615	PAFAH1B3	Q15102	OID30998	trans
rs28533694	6	32619458	C	T	0.273929	0.999047	32862	ADD	-0.0744806	0.00868398	73.5612	17.0107	PALM3	A6NDB9	OID30182	trans
rs28533694	6	32619458	C	T	0.273916	1.00002	33687	ADD	0.0423153	0.00769583	30.2332	7.41668	PAMR1	Q6UXH9	OID21153	trans
rs28533694	6	32619458	C	T	0.273897	0.999003	32981	ADD	0.0694844	0.0085028	66.7805	15.5179	PDZK1	Q5T2W1	OID30550	trans
rs28533694	6	32619458	C	T	0.273897	0.999003	32981	ADD	0.0888373	0.00862889	105.994	24.131	PGR	P06401	OID30460	trans
rs28533694	6	32619458	C	T	0.274555	1.00156	32907	ADD	0.0490414	0.00824746	35.3579	8.56168	PLXDC1	Q8IUK5	OID21258	trans
rs28533694	6	32619458	C	T	0.273916	1.001	33853	ADD	0.103576	0.00834567	154.027	34.6411	PLXDC2	Q6UX71	OID31101	trans
rs28533694	6	32619458	C	T	0.273897	0.999003	32981	ADD	0.0536583	0.00868428	38.1775	9.18981	PPM1B	O75688	OID30548	trans
rs28533694	6	32619458	C	T	0.273817	1.00102	33995	ADD	0.0460259	0.00822041	31.3486	7.66631	PROS1	P07225	OID30737	trans
rs28533694	6	32619458	C	T	0.273917	1.00047	33966	ADD	0.0436678	0.00780262	31.3214	7.66024	PRTG	Q2VWP7	OID21443	trans
rs28533694	6	32619458	C	T	0.273108	1.00076	33043	ADD	0.0514947	0.00804438	40.9771	9.8124	PTN	P21246	OID20083	trans
rs28533694	6	32619458	C	T	0.273506	1.00045	32922	ADD	0.0421661	0.00756246	31.0886	7.60816	PXN	P49023	OID20822	trans
rs28533694	6	32619458	C	T	0.273851	1.00056	33017	ADD	-0.0475683	0.00862357	30.4271	7.46011	RBP1	P09455	OID30913	trans
rs28533694	6	32619458	C	T	0.273729	0.999406	33962	ADD	-0.0551601	0.00824156	44.7953	10.66	RNASET2	O00584	OID20321	trans
rs28533694	6	32619458	C	T	0.273563	1.00126	33383	ADD	0.0421832	0.00765239	30.3867	7.45107	SERPINA4	P29622	OID30774	trans
rs28533694	6	32619458	C	T	0.274009	0.999485	33126	ADD	0.0435012	0.00788771	30.4159	7.45761	SERPINI1	Q99574	OID30604	trans
rs28533694	6	32619458	C	T	0.273629	1.00158	33366	ADD	0.0780814	0.00656858	141.303	31.8598	SGSH	P51688	OID30341	trans
rs28533694	6	32619458	C	T	0.273897	0.999003	32981	ADD	0.075357	0.00863038	76.2407	17.6001	SIRT1	Q96EB6	OID30439	trans
rs28533694	6	32619458	C	T	0.273854	0.999202	33375	ADD	0.0610523	0.00838121	53.0628	12.4907	SKAP1	Q86WV1	OID20906	trans
rs28533694	6	32619458	C	T	0.273593	1.00085	33533	ADD	0.0471239	0.00820925	32.9516	8.02464	SMAD5	Q99717	OID21353	trans
rs28533694	6	32619458	C	T	0.273917	1.00047	33966	ADD	0.0470722	0.00765091	37.8532	9.11763	SMOC1	Q9H4F8	OID21461	trans
rs28533694	6	32619458	C	T	0.273897	0.999003	32981	ADD	0.0766079	0.00862662	78.8617	18.1764	SMPD3	Q9NY59	OID30477	trans
rs28533694	6	32619458	C	T	0.273703	0.999401	33715	ADD	0.04784	0.00771385	38.4627	9.25328	SPON1	Q9HCB6	OID20759	trans
rs28533694	6	32619458	C	T	0.273639	1.00015	32704	ADD	-0.0480846	0.0086953	30.5804	7.49443	SPRING1	Q9H741	OID31197	trans
rs28533694	6	32619458	C	T	0.273897	0.999003	32981	ADD	0.0512164	0.00865931	34.9826	8.47798	ST8SIA1	Q92185	OID30442	trans
rs28533694	6	32619458	C	T	0.274067	0.998975	33610	ADD	-0.0559272	0.00820786	46.4287	11.0222	TFF3	Q07654	OID20371	trans
rs28533694	6	32619458	C	T	0.27387	0.999525	34023	ADD	0.0434228	0.00786907	30.4501	7.46526	TNFSF13B	Q9Y275	OID20272	trans
rs28533694	6	32619458	C	T	0.273744	0.999422	33436	ADD	0.0488213	0.00785389	38.641	9.29296	TNR	Q92752	OID20957	trans
rs28533694	6	32619458	C	T	0.273897	0.999003	32981	ADD	-0.0564967	0.00862092	42.9477	10.2501	TP53BP1	Q12888	OID30470	trans
rs28533694	6	32619458	C	T	0.273897	0.999003	32981	ADD	0.0827883	0.00851761	94.4718	21.6045	TRAF3	Q13114-2	OID30479	trans
rs28533694	6	32619458	C	T	0.273897	0.999003	32981	ADD	0.0586527	0.00862427	46.2521	10.9831	TSC1	Q92574	OID30478	trans
rs28533694	6	32619458	C	T	0.273929	0.999047	32862	ADD	-0.0504189	0.00859072	34.4451	8.35809	TTN	Q8WZ42	OID30108	trans
rs28533694	6	32619458	C	T	0.273998	0.997909	32800	ADD	-0.0773558	0.00867095	79.589	18.3363	TXNL1	O43396	OID30872	trans
rs28533694	6	32619458	C	T	0.273929	0.999047	32862	ADD	-0.0550943	0.00868541	40.2377	9.64808	UGDH	O60701	OID30081	trans
rs28533694	6	32619458	C	T	0.273897	0.999003	32981	ADD	0.0712656	0.00864241	67.9971	15.7859	WASL	O00401	OID30467	trans
rs28533694	6	32619458	C	T	0.273573	0.999386	33307	ADD	0.0468308	0.00787565	35.3583	8.56177	WFIKKN1	Q96NZ8	OID20939	trans
rs28533694	6	32619458	C	T	0.273724	1.00151	33084	ADD	-0.0512668	0.0076785	44.5779	10.6118	WNT9A	O14904	OID20460	trans
rs2853666	5	1302799	G	A	0.649454	1.00188	33718	ADD	0.0480437	0.00736158	42.5922	10.1712	SCGB1A1	P11684	OID20688	trans
rs2853669	5	1295234	A	G	0.313282	0.997865	34049	ADD	-0.0487065	0.00757537	41.3396	9.89296	FLT3LG	P49771	OID20661	trans
rs2853669	5	1295234	A	G	0.312995	0.997869	33718	ADD	0.0462809	0.00759203	37.161	8.96351	SCGB1A1	P11684	OID20688	trans
rs2853677	5	1287079	G	A	0.576757	1.00297	34049	ADD	-0.0430322	0.00725263	35.2043	8.52743	CD244	Q9BZW8	OID20628	trans
rs2853677	5	1287079	G	A	0.576756	1.00123	33678	ADD	-0.0476384	0.00645678	54.4355	12.7942	CRISP3	P54108	OID30715	trans
rs2853677	5	1287079	G	A	0.577506	1.00611	32907	ADD	-0.0433106	0.00765607	32.002	7.81243	FLT3	P36888	OID21272	trans
rs2853677	5	1287079	G	A	0.576757	1.00297	34049	ADD	0.0904532	0.00708747	162.879	36.5753	FLT3LG	P49771	OID20661	trans
rs2853677	5	1287079	G	A	0.577452	1.00213	33479	ADD	-0.0524976	0.00752149	48.7159	11.5289	GP1BA	P07359	OID20381	trans
rs2853677	5	1287079	G	A	0.576757	1.00297	34049	ADD	-0.058208	0.0073621	62.5118	14.577	KLRB1	Q12918	OID20629	trans
rs2853677	5	1287079	G	A	0.57707	1.00293	33995	ADD	-0.0424052	0.0069242	37.506	9.04032	SELL	P14151	OID30752	trans
rs28542482	15	78806012	G	A	0.741758	0.986358	32979	ADD	0.19285	0.00876735	483.839	106.506	CTSH	P09668	OID20113	cis
rs2854275	6	32660651	C	A	0.146184	1.00154	33410	ADD	0.149211	0.0101767	214.974	47.9474	ADA2	Q9NZK5	OID20394	trans
rs2854275	6	32660651	C	A	0.146218	1.00021	33796	ADD	0.123812	0.0105282	138.299	31.2028	ADAM9	Q13443	OID31488	trans
rs2854275	6	32660651	C	A	0.146159	1.001	33898	ADD	-0.0566593	0.0100717	31.6472	7.73312	ADGRE5	P48960	OID20260	trans
rs2854275	6	32660651	C	A	0.146186	0.999963	33533	ADD	-0.0640467	0.0101288	39.9832	9.59149	ADGRG1	Q9Y653	OID21294	trans
rs2854275	6	32660651	C	A	0.146437	1.00083	33578	ADD	-0.117492	0.0104153	127.256	28.7869	AGER	Q15109	OID20756	trans
rs2854275	6	32660651	C	A	0.145731	0.999412	32733	ADD	0.0727499	0.0107772	45.5676	10.8313	AGR2	O95994	OID20896	trans
rs2854275	6	32660651	C	A	0.145852	1.00097	33908	ADD	-0.103915	0.0100951	105.958	24.1232	AMBP	P02760	OID21413	trans
rs2854275	6	32660651	C	A	0.146186	0.999963	33533	ADD	-0.0605756	0.0104628	33.5194	8.15145	AMIGO2	Q86SJ2	OID21370	trans
rs2854275	6	32660651	C	A	0.146368	0.999997	33720	ADD	-0.0896813	0.0103643	74.872	17.2991	ANGPTL2	Q9UKU9	OID20726	trans
rs2854275	6	32660651	C	A	0.146211	0.999285	33657	ADD	-0.100355	0.0106599	88.6282	20.322	ANXA11	P50995	OID20583	trans
rs2854275	6	32660651	C	A	0.146186	0.999963	33533	ADD	-0.0587054	0.0104589	31.5053	7.70138	APBB1IP	Q7Z5R6	OID21359	trans
rs2854275	6	32660651	C	A	0.146258	1.00085	33742	ADD	0.0744951	0.0104282	51.0318	12.0415	APOM	O95445	OID20374	trans
rs2854275	6	32660651	C	A	0.146316	1.00132	33995	ADD	0.184356	0.010189	327.377	72.4459	B2M	P61769	OID30725	trans
rs2854275	6	32660651	C	A	0.146308	1.0001	33687	ADD	-0.0920451	0.0100811	83.3646	19.166	B4GAT1	O43505	OID21127	trans
rs2854275	6	32660651	C	A	0.146163	1.001	33853	ADD	-0.0663476	0.0104573	40.2541	9.65171	BAP18	Q8IXM2	OID31150	trans
rs2854275	6	32660651	C	A	0.146308	1.0001	33687	ADD	-0.0566472	0.00993573	32.5056	7.925	BCAM	P50895	OID21076	trans
rs2854275	6	32660651	C	A	0.146207	1.00041	33436	ADD	-0.0662627	0.0102436	41.8441	10.005	BCAN	Q96GW7	OID20998	trans
rs2854275	6	32660651	C	A	0.146543	1.00096	33359	ADD	-0.0732844	0.00954235	58.981	13.7981	BCHE	P06276	OID30717	trans
rs2854275	6	32660651	C	A	0.146305	1.00087	34090	ADD	-0.0730237	0.00959946	57.8674	13.5522	BLMH	Q13867	OID20336	trans
rs2854275	6	32660651	C	A	0.146509	1.00044	33848	ADD	0.215295	0.0104154	427.28	94.1971	BTN2A1	Q7KYR7	OID20713	trans
rs2854275	6	32660651	C	A	0.146211	0.999285	33657	ADD	-0.293933	0.010631	764.448	167.538	BTN3A2	P78410	OID20540	trans
rs2854275	6	32660651	C	A	0.146028	1.0007	33925	ADD	0.0588013	0.0100625	34.1475	8.29166	C1QA	P02745	OID20654	trans
rs2854275	6	32660651	C	A	0.146308	1.00193	33187	ADD	-0.0761026	0.0103509	54.0555	12.7102	C1QTNF5	Q9BXJ0	OID30618	trans
rs2854275	6	32660651	C	A	0.146258	1.00085	33742	ADD	0.191042	0.0105244	329.504	72.9092	C2	P06681	OID20410	trans
rs2854275	6	32660651	C	A	0.146713	1.00046	32230	ADD	-0.061849	0.0108162	32.6974	7.96785	C3	P01024	OID30776	trans
rs2854275	6	32660651	C	A	0.146163	1.001	33853	ADD	-0.138599	0.0102291	183.589	41.0981	CAPS	Q13938	OID31126	trans
rs2854275	6	32660651	C	A	0.146085	0.999968	33628	ADD	-0.0954224	0.01042	83.8612	19.2751	CBLIF	P27352	OID20179	trans
rs2854275	6	32660651	C	A	0.146013	1.0007	33980	ADD	0.0562143	0.010132	30.7827	7.53971	CCL13	Q99616	OID20655	trans
rs2854275	6	32660651	C	A	0.146305	1.00087	34090	ADD	-0.0752049	0.00843939	79.4091	18.2968	CCL16	O15467	OID20334	trans
rs2854275	6	32660651	C	A	0.146253	0.999991	33962	ADD	-0.178549	0.010621	282.609	62.6929	CCL19	Q99731	OID21030	trans
rs2854275	6	32660651	C	A	0.146069	1.00069	34049	ADD	-0.0666881	0.0105354	40.0677	9.61028	CCL20	P78556	OID20671	trans
rs2854275	6	32660651	C	A	0.146509	1.00044	33848	ADD	-0.0635702	0.00995328	40.792	9.77128	CCL23	P55773	OID20693	trans
rs2854275	6	32660651	C	A	0.146069	1.00069	34049	ADD	0.0601893	0.00840232	51.3146	12.1041	CCL25	O15444	OID20674	trans
rs2854275	6	32660651	C	A	0.146211	0.999285	33657	ADD	-0.0858561	0.0104503	67.4974	15.6758	CCL26	Q9Y258	OID20546	trans
rs2854275	6	32660651	C	A	0.146145	0.999973	33693	ADD	-0.0884629	0.0100845	76.9505	17.7562	CCL27	Q9Y4X3	OID20121	trans
rs2854275	6	32660651	C	A	0.146101	1.00002	33467	ADD	-0.0585791	0.0102834	32.4495	7.91247	CCN1	O00622	OID21368	trans
rs2854275	6	32660651	C	A	0.146184	1.00116	32981	ADD	-0.106458	0.0109328	94.8192	21.6807	CCNE1	P24864	OID30456	trans
rs2854275	6	32660651	C	A	0.146282	1.00087	33822	ADD	0.194796	0.0102179	363.445	80.3006	CD1C	P29017	OID21483	trans
rs2854275	6	32660651	C	A	0.146128	0.99919	32917	ADD	-0.169324	0.00971225	303.948	67.3424	CD207	Q9UJ71	OID21298	trans
rs2854275	6	32660651	C	A	0.146057	1.00107	33840	ADD	0.0533168	0.00973438	29.9993	7.36431	CD300E	Q496F6	OID21418	trans
rs2854275	6	32660651	C	A	0.146186	0.999963	33533	ADD	0.0891063	0.0099479	80.2332	18.4779	CD302	Q8IX05	OID21328	trans
rs2854275	6	32660651	C	A	0.146181	0.999446	33592	ADD	-0.0950416	0.0102807	85.4634	19.627	CD4	P01730	OID20584	trans
rs2854275	6	32660651	C	A	0.145852	1.00097	33908	ADD	-0.0666962	0.0103477	41.5444	9.93845	CD5	P06127	OID21449	trans
rs2854275	6	32660651	C	A	0.146253	0.999991	33962	ADD	0.188753	0.0101193	347.925	76.9209	CD74	P04233	OID21040	trans
rs2854275	6	32660651	C	A	0.146253	0.999991	33962	ADD	-0.0944237	0.0103803	82.7447	19.0298	CD8A	P01732	OID21018	trans
rs2854275	6	32660651	C	A	0.146224	0.999805	33873	ADD	-0.0596726	0.0096894	37.9277	9.1342	CDA	P32320	OID30345	trans
rs2854275	6	32660651	C	A	0.146453	1.00152	32416	ADD	0.0575746	0.0101027	32.478	7.91883	CDH1	P12830	OID20353	trans
rs2854275	6	32660651	C	A	0.146145	0.999973	33693	ADD	-0.058135	0.0094849	37.5673	9.05398	CDHR5	Q9HBB8	OID20193	trans
rs2854275	6	32660651	C	A	0.145986	1.00072	33990	ADD	0.343423	0.0103964	1091.16	238.56	CDSN	Q15517	OID20667	trans
rs2854275	6	32660651	C	A	0.146201	1.00076	32907	ADD	-0.0783587	0.0107844	52.7938	12.4313	CFC1	P0CG37	OID21261	trans
rs2854275	6	32660651	C	A	0.146207	1.00041	33436	ADD	0.0610456	0.0096685	39.865	9.56521	CLEC10A	Q8IUN9	OID20928	trans
rs2854275	6	32660651	C	A	0.146035	1.00017	33564	ADD	-0.0558206	0.010008	31.1099	7.61293	CLEC5A	Q9NY25	OID20165	trans
rs2854275	6	32660651	C	A	0.146308	1.0001	33687	ADD	-0.0562494	0.00949014	35.131	8.51109	CNTN3	Q9P232	OID21092	trans
rs2854275	6	32660651	C	A	0.146305	1.00087	34090	ADD	-0.0698826	0.0103906	45.2329	10.7571	CPB1	P15086	OID20289	trans
rs2854275	6	32660651	C	A	0.145947	1.00101	33903	ADD	0.508751	0.00887361	3287.08	715.636	CPVL	Q9H3G5	OID21435	trans
rs2854275	6	32660651	C	A	0.146229	1.0018	33017	ADD	-0.0891878	0.010878	67.2221	15.6151	CRTAP	O75718	OID30902	trans
rs2854275	6	32660651	C	A	0.146184	1.00116	32981	ADD	-0.0655388	0.0106	38.2282	9.20111	CSF3R	Q99062	OID30527	trans
rs2854275	6	32660651	C	A	0.146184	1.00116	32981	ADD	-0.0967823	0.0108412	79.6961	18.3599	CSNK1D	P48730	OID30492	trans
rs2854275	6	32660651	C	A	0.146525	1.00044	33653	ADD	-0.0724143	0.00981101	54.4781	12.8036	CTRC	Q99895	OID20752	trans
rs2854275	6	32660651	C	A	0.146163	1.001	33853	ADD	-0.0629969	0.010251	37.7662	9.09826	CTRL	P40313	OID31157	trans
rs2854275	6	32660651	C	A	0.146258	1.001	33714	ADD	0.060631	0.00976324	38.5657	9.27621	CTSB	P07858	OID20276	trans
rs2854275	6	32660651	C	A	0.146572	1.00014	33598	ADD	0.117521	0.0087012	182.419	40.8427	CTSC	P53634	OID20679	trans
rs2854275	6	32660651	C	A	0.146308	1.00193	33187	ADD	-0.110671	0.0099938	122.632	27.7751	CTSE	P14091	OID30628	trans
rs2854275	6	32660651	C	A	0.14591	0.999109	32979	ADD	-0.0387749	0.00676791	32.8241	7.99617	CTSH	P09668	OID20113	trans
rs2854275	6	32660651	C	A	0.146069	1.00069	34049	ADD	-0.065495	0.0103289	40.2076	9.64137	CTSO	P43234	OID20660	trans
rs2854275	6	32660651	C	A	0.14633	1.00052	33681	ADD	0.0709899	0.0100702	49.6958	11.7459	CTSZ	Q9UBR2	OID20365	trans
rs2854275	6	32660651	C	A	0.146325	1.00073	33600	ADD	-0.0583185	0.0106263	30.1194	7.39122	CWC15	Q9P013	OID31479	trans
rs2854275	6	32660651	C	A	0.146207	1.00041	33436	ADD	0.0957001	0.0104989	83.0871	19.105	CX3CL1	P78423	OID20976	trans
rs2854275	6	32660651	C	A	0.146509	1.00044	33848	ADD	0.0738272	0.00977316	57.0641	13.3749	CXCL9	Q07325	OID20675	trans
rs2854275	6	32660651	C	A	0.146253	0.999991	33962	ADD	-0.0960802	0.0104352	84.7742	19.4756	DDR1	Q08345	OID21009	trans
rs2854275	6	32660651	C	A	0.146143	0.99928	33218	ADD	-0.0820964	0.0101825	65.0039	15.1264	DEFB4A_DEFB4B	O15263	OID21373	trans
rs2854275	6	32660651	C	A	0.146143	0.99928	33218	ADD	-0.0820964	0.0101825	65.0039	15.1264	DEFB4A_DEFB4B	O15263	OID21373	trans
rs2854275	6	32660651	C	A	0.145969	1.00111	33874	ADD	-0.104737	0.0101645	106.176	24.1709	DSCAM	O60469	OID30993	trans
rs2854275	6	32660651	C	A	0.146211	0.999285	33657	ADD	-0.0578134	0.010329	31.3284	7.66182	EGLN1	Q9GZT9	OID20572	trans
rs2854275	6	32660651	C	A	0.145604	1.00026	32661	ADD	0.0928389	0.0102626	81.8362	18.8302	EPHA2	P29317	OID21342	trans
rs2854275	6	32660651	C	A	0.146282	1.00087	33822	ADD	-0.0637501	0.00988216	41.6157	9.95429	ERBB2	P04626	OID21520	trans
rs2854275	6	32660651	C	A	0.146316	1.00132	33995	ADD	-0.0458445	0.00736793	38.7154	9.30952	F12	P00748	OID30739	trans
rs2854275	6	32660651	C	A	0.146222	0.999935	33942	ADD	-0.0546108	0.00995842	30.073	7.38082	FAM20A	Q96MK3	OID30348	trans
rs2854275	6	32660651	C	A	0.146186	0.999963	33533	ADD	-0.114985	0.00968979	140.816	31.7531	FAM3B	P58499	OID21372	trans
rs2854275	6	32660651	C	A	0.146305	1.00087	34090	ADD	-0.0819297	0.010299	63.2839	14.7472	FAP	Q12884	OID20330	trans
rs2854275	6	32660651	C	A	0.146211	0.999285	33657	ADD	-0.057487	0.00879764	42.698	10.1947	FCAR	P24071	OID20564	trans
rs2854275	6	32660651	C	A	0.146308	1.0001	33687	ADD	0.0649341	0.0101578	40.8647	9.78744	FCER2	P06734	OID21133	trans
rs2854275	6	32660651	C	A	0.146377	1.00063	33916	ADD	-0.0553752	0.00985809	31.5534	7.71212	FCN1	O00602	OID30690	trans
rs2854275	6	32660651	C	A	0.146314	1.00051	33924	ADD	-0.0727442	0.00899087	65.4626	15.2275	FGFBP2	Q9BYJ0	OID30395	trans
rs2854275	6	32660651	C	A	0.146308	1.00193	33187	ADD	0.0647967	0.00727666	79.2942	18.2715	FGFR4	P22455	OID30646	trans
rs2854275	6	32660651	C	A	0.146282	1.00087	33822	ADD	-0.0683056	0.00897582	57.9115	13.562	FLT4	P35916	OID21491	trans
rs2854275	6	32660651	C	A	0.146184	1.00116	32981	ADD	-0.0676796	0.0108736	38.7405	9.3151	FOLH1	Q04609	OID30430	trans
rs2854275	6	32660651	C	A	0.146253	0.999991	33962	ADD	0.102357	0.0101388	101.92	23.2381	FOLR2	P14207	OID21062	trans
rs2854275	6	32660651	C	A	0.146284	1.00095	33760	ADD	0.0535664	0.00818075	42.8745	10.2338	FOLR3	P41439	OID21485	trans
rs2854275	6	32660651	C	A	0.146149	1	33309	ADD	-0.151038	0.00953709	250.806	55.7613	FRZB	Q92765	OID20968	trans
rs2854275	6	32660651	C	A	0.146163	1.001	33853	ADD	-0.101174	0.0103198	96.1163	21.9652	GAST	P01350	OID31083	trans
rs2854275	6	32660651	C	A	0.146308	1.0001	33687	ADD	-0.0623494	0.00943936	43.6294	10.4014	GNLY	P22749	OID21132	trans
rs2854275	6	32660651	C	A	0.146253	0.999991	33962	ADD	-0.091188	0.0104055	76.7984	17.7228	GOLM2	Q6P4E1	OID21044	trans
rs2854275	6	32660651	C	A	0.146069	1.00069	34049	ADD	-0.132863	0.0104663	161.149	36.1974	GZMA	P12544	OID20663	trans
rs2854275	6	32660651	C	A	0.146584	0.999376	32862	ADD	-0.0685568	0.0109459	39.2284	9.42363	HCG22	E2RYF7	OID30088	trans
rs2854275	6	32660651	C	A	0.145969	1.00111	33874	ADD	0.454148	0.0107706	1777.93	387.795	HLA-A	P04439	OID31048	trans
rs2854275	6	32660651	C	A	0.146211	0.999285	33657	ADD	0.300632	0.0103824	838.445	183.626	HLA-E	P13747	OID20532	trans
rs2854275	6	32660651	C	A	0.146305	1.00087	34090	ADD	-0.169627	0.0101138	281.295	62.4065	ICAM3	P32942	OID20277	trans
rs2854275	6	32660651	C	A	0.146211	0.999285	33657	ADD	-0.0577363	0.00904781	40.7202	9.75533	ICAM4	Q14773	OID20578	trans
rs2854275	6	32660651	C	A	0.146186	0.999963	33533	ADD	-0.0698341	0.00995878	49.1726	11.63	IGF1R	P08069	OID21274	trans
rs2854275	6	32660651	C	A	0.146308	1.0001	33687	ADD	0.116202	0.0105232	121.936	27.6228	IGF2R	P11717	OID21146	trans
rs2854275	6	32660651	C	A	0.146088	1.00103	33042	ADD	-0.0674477	0.0102654	43.1703	10.2995	IGSF21	Q96ID5	OID30210	trans
rs2854275	6	32660651	C	A	0.146201	1.00076	32907	ADD	-0.079958	0.0109048	53.7636	12.6457	IKZF2	Q9UKS7	OID21213	trans
rs2854275	6	32660651	C	A	0.146186	0.999963	33533	ADD	0.0984491	0.00965694	103.931	23.6788	IL12A_IL12B	P29459_P29460	OID21327	trans
rs2854275	6	32660651	C	A	0.146186	0.999963	33533	ADD	0.0984491	0.00965694	103.931	23.6788	IL12A_IL12B	P29459_P29460	OID21327	trans
rs2854275	6	32660651	C	A	0.146069	1.00069	34049	ADD	0.105906	0.0094988	124.309	28.1422	IL12B	P29460	OID20666	trans
rs2854275	6	32660651	C	A	0.146184	1.00116	32981	ADD	-0.0767354	0.0109238	49.3455	11.6683	IL12RB2	Q99665	OID30422	trans
rs2854275	6	32660651	C	A	0.146211	0.999285	33657	ADD	0.105933	0.010563	100.575	22.9431	IL15	P40933	OID20562	trans
rs2854275	6	32660651	C	A	0.145719	0.999989	33084	ADD	0.0603702	0.0103536	33.9985	8.25842	IL15RA	Q13261	OID20498	trans
rs2854275	6	32660651	C	A	0.146387	0.998145	33285	ADD	0.0713555	0.00837801	72.5394	16.7859	IL17RB	Q9NRM6	OID20585	trans
rs2854275	6	32660651	C	A	0.146357	1.00097	33586	ADD	-0.0552576	0.00967743	32.6034	7.94686	IL1R2	P27930	OID20757	trans
rs2854275	6	32660651	C	A	0.146113	1.00114	33385	ADD	0.103675	0.00951292	118.773	26.9301	IL2RA	P01589	OID20267	trans
rs2854275	6	32660651	C	A	0.146211	0.999285	33657	ADD	-0.138243	0.00954244	209.879	46.8357	IL5RA	Q01344	OID20601	trans
rs2854275	6	32660651	C	A	0.14626	1.00182	33413	ADD	-0.0386723	0.00665999	33.7172	8.19563	IL6R	P08887	OID20385	trans
rs2854275	6	32660651	C	A	0.146308	1.0001	33687	ADD	-0.0711845	0.0102984	47.778	11.3212	ITGA5	P08648	OID21139	trans
rs2854275	6	32660651	C	A	0.145927	1.00097	33966	ADD	0.0953425	0.00990045	92.7392	21.2243	ITGB7	P26010	OID21393	trans
rs2854275	6	32660651	C	A	0.146314	1.00051	33924	ADD	-0.054564	0.00947574	33.1578	8.07071	ITGBL1	O95965	OID30408	trans
rs2854275	6	32660651	C	A	0.146282	1.00087	33822	ADD	-0.0799969	0.00932884	73.5345	17.0048	KDR	P35968	OID21497	trans
rs2854275	6	32660651	C	A	0.146137	0.999783	33777	ADD	0.164029	0.00989568	274.759	60.9822	KIR2DL2	P43627	OID31431	trans
rs2854275	6	32660651	C	A	0.146201	1.00076	32907	ADD	0.160866	0.0104478	237.07	52.7664	KIR2DL3	P43628	OID21196	trans
rs2854275	6	32660651	C	A	0.146201	1.00076	32907	ADD	-0.0696866	0.00734765	89.9503	20.6122	KIR3DL1	P43629	OID21185	trans
rs2854275	6	32660651	C	A	0.146069	1.00069	34049	ADD	-0.0819293	0.0097365	70.8064	16.4044	KLRD1	Q13241	OID20632	trans
rs2854275	6	32660651	C	A	0.146184	1.00116	32981	ADD	-0.0978145	0.0102768	90.5918	20.753	KLRF1	Q9NZS2	OID30464	trans
rs2854275	6	32660651	C	A	0.146069	1.00069	34049	ADD	-0.0683361	0.0101472	45.3533	10.7838	KYNU	Q16719	OID20669	trans
rs2854275	6	32660651	C	A	0.14616	1.0006	33375	ADD	0.0719118	0.00979097	53.9448	12.6857	LAYN	Q6UX15	OID20970	trans
rs2854275	6	32660651	C	A	0.146374	1.00076	33985	ADD	-0.0618062	0.0103552	35.624	8.62102	LCAT	P04180	OID30677	trans
rs2854275	6	32660651	C	A	0.146159	1.00123	33898	ADD	-0.0566871	0.0101593	31.1347	7.61847	LDLR	P01130	OID20240	trans
rs2854275	6	32660651	C	A	0.145719	0.999989	33084	ADD	-0.195643	0.010191	368.552	81.4126	LILRB4	Q8NHJ6	OID20429	trans
rs2854275	6	32660651	C	A	0.146088	1.00103	33042	ADD	-0.0802147	0.0103068	60.5707	14.1488	LIPF	P07098	OID30266	trans
rs2854275	6	32660651	C	A	0.146336	1.00062	32604	ADD	-0.0608896	0.0104527	33.9334	8.24389	LPO	P22079	OID20963	trans
rs2854275	6	32660651	C	A	0.146253	0.999991	33962	ADD	-0.0652935	0.0103556	39.7549	9.54073	LRPAP1	P30533	OID21059	trans
rs2854275	6	32660651	C	A	0.146211	0.999285	33657	ADD	0.0760034	0.0104601	52.795	12.4315	LTA	P01374	OID20586	trans
rs2854275	6	32660651	C	A	0.146137	0.999783	33777	ADD	0.0852886	0.010712	63.3924	14.7712	LTB	Q06643	OID31383	trans
rs2854275	6	32660651	C	A	0.146339	1.00097	33457	ADD	0.0596336	0.0101513	34.5094	8.37242	LTBR	P36941	OID20768	trans
rs2854275	6	32660651	C	A	0.146336	1.00124	33632	ADD	-0.0584249	0.00962048	36.881	8.90113	LYPD3	O95274	OID21530	trans
rs2854275	6	32660651	C	A	0.146088	1.00103	33042	ADD	-0.10296	0.00988748	108.434	24.6658	MAN1A2	O60476	OID30262	trans
rs2854275	6	32660651	C	A	0.146584	0.999376	32862	ADD	0.118429	0.00892189	176.198	39.4844	MANSC4	A6NHS7	OID30141	trans
rs2854275	6	32660651	C	A	0.146218	1.00021	33796	ADD	-0.0799164	0.010716	55.6165	13.0551	MCTS1	Q9ULC4	OID31444	trans
rs2854275	6	32660651	C	A	0.146211	0.999285	33657	ADD	0.397616	0.0107972	1356.15	296.148	MICB_MICA	Q29980_Q29983	OID20593	trans
rs2854275	6	32660651	C	A	0.146211	0.999285	33657	ADD	0.397616	0.0107972	1356.15	296.148	MICB_MICA	Q29980_Q29983	OID20593	trans
rs2854275	6	32660651	C	A	0.145719	0.999989	33084	ADD	-0.0553434	0.00993261	31.0459	7.5986	MILR1	Q7Z6M3	OID20482	trans
rs2854275	6	32660651	C	A	0.146211	0.999285	33657	ADD	0.0620395	0.0099418	38.941	9.35971	MLN	P12872	OID20541	trans
rs2854275	6	32660651	C	A	0.14612	1.00043	33473	ADD	-0.0725915	0.00962122	56.9261	13.3444	MSLN	Q13421	OID21380	trans
rs2854275	6	32660651	C	A	0.146253	0.999991	33962	ADD	0.0570621	0.00948612	36.1842	8.74589	MSR1	P21757	OID21063	trans
rs2854275	6	32660651	C	A	0.146588	1.00077	33473	ADD	-0.0452762	0.0062248	52.9041	12.4556	MST1	P26927	OID30713	trans
rs2854275	6	32660651	C	A	0.146183	1.00104	32913	ADD	-0.0682857	0.0106562	41.0637	9.83165	NAGA	P17050	OID30509	trans
rs2854275	6	32660651	C	A	0.146308	1.00193	33187	ADD	-0.084896	0.0103004	67.931	15.7713	NAGPA	Q9UK23	OID30643	trans
rs2854275	6	32660651	C	A	0.146085	0.999968	33628	ADD	0.0638997	0.0104942	37.0763	8.94464	NECTIN2	Q92692	OID20222	trans
rs2854275	6	32660651	C	A	0.146399	1.00259	32377	ADD	-0.0969152	0.0104176	86.5461	19.8648	NHLRC3	Q5JS37	OID30614	trans
rs2854275	6	32660651	C	A	0.146201	1.00076	32907	ADD	-0.0646114	0.0106968	36.4845	8.81281	NINJ1	Q92982	OID21167	trans
rs2854275	6	32660651	C	A	0.146207	1.00041	33436	ADD	-0.0634883	0.010231	38.5081	9.2634	NMNAT1	Q9HAN9	OID20913	trans
rs2854275	6	32660651	C	A	0.146222	0.999935	33942	ADD	-0.0537488	0.00933993	33.1169	8.06158	NPL	Q9BXD5	OID30329	trans
rs2854275	6	32660651	C	A	0.146145	0.999973	33693	ADD	-0.0658472	0.00965038	46.557	11.0507	NPTXR	O95502	OID20191	trans
rs2854275	6	32660651	C	A	0.146308	1.0001	33687	ADD	-0.0586549	0.0101	33.7259	8.19756	NRP2	O60462	OID21081	trans
rs2854275	6	32660651	C	A	0.146186	0.999963	33533	ADD	-0.0633566	0.0103339	37.5886	9.05873	OMG	P23515	OID21352	trans
rs2854275	6	32660651	C	A	0.146121	1.00084	33900	ADD	-0.0533506	0.00935566	32.5184	7.92787	PAM	P19021	OID20291	trans
rs2854275	6	32660651	C	A	0.146308	1.0001	33687	ADD	-0.199533	0.00971012	422.259	93.1042	PAMR1	Q6UXH9	OID21153	trans
rs2854275	6	32660651	C	A	0.145916	0.997109	32704	ADD	0.193695	0.0108762	317.161	70.2207	PDIA5	Q14554	OID31209	trans
rs2854275	6	32660651	C	A	0.146374	1.00076	33985	ADD	-0.0797119	0.0104183	58.5397	13.7006	PGA4	P0DJD7	OID30699	trans
rs2854275	6	32660651	C	A	0.146159	1.001	33898	ADD	-0.0896496	0.0103402	75.1687	17.3644	PGLYRP1	O75594	OID20338	trans
rs2854275	6	32660651	C	A	0.146184	1.00116	32981	ADD	-0.0626791	0.0108801	33.188	8.07746	PGR	P06401	OID30460	trans
rs2854275	6	32660651	C	A	0.146282	1.00087	33822	ADD	0.138125	0.0102198	182.668	40.897	PLA2G15	Q8NCC3	OID21473	trans
rs2854275	6	32660651	C	A	0.146089	1.00117	33897	ADD	-0.0518891	0.00875232	35.1484	8.51498	PLXNB2	O15031	OID20317	trans
rs2854275	6	32660651	C	A	0.146374	1.00076	33985	ADD	-0.0660292	0.0103688	40.5522	9.71798	PNLIP	P16233	OID30693	trans
rs2854275	6	32660651	C	A	0.146184	1.00116	32981	ADD	-0.0683844	0.0109499	39.0025	9.37339	PPM1B	O75688	OID30548	trans
rs2854275	6	32660651	C	A	0.145969	1.00111	33874	ADD	0.0708874	0.0106113	44.6275	10.6228	PPP1R14D	Q9NXH3	OID30997	trans
rs2854275	6	32660651	C	A	0.146207	1.00041	33436	ADD	-0.0606764	0.0105788	32.8975	8.01258	PPP3R1	P63098	OID20902	trans
rs2854275	6	32660651	C	A	0.146314	1.00051	33924	ADD	-0.0652625	0.0103234	39.9649	9.58743	PRG3	Q9Y2Y8	OID30383	trans
rs2854275	6	32660651	C	A	0.146163	1.001	33853	ADD	0.0566346	0.0103027	30.2175	7.41319	PRND	Q9UKY0	OID31124	trans
rs2854275	6	32660651	C	A	0.146258	1.00085	33742	ADD	-0.0573383	0.00975539	34.5463	8.38066	PROC	P04070	OID20402	trans
rs2854275	6	32660651	C	A	0.146211	0.999285	33657	ADD	-0.0596838	0.00731731	66.5288	15.4624	PROK1	P58294	OID20543	trans
rs2854275	6	32660651	C	A	0.146419	1.00062	33527	ADD	-0.059111	0.00983019	36.1587	8.74021	PRSS8	Q16651	OID20763	trans
rs2854275	6	32660651	C	A	0.146218	1.00021	33796	ADD	-0.05843	0.00924883	39.9115	9.57554	PSAPL1	Q6NUJ1	OID31473	trans
rs2854275	6	32660651	C	A	0.14622	1.0008	33771	ADD	-0.0709766	0.0103043	47.4457	11.2476	QPCT	Q16769	OID20320	trans
rs2854275	6	32660651	C	A	0.14631	1.00102	33870	ADD	-0.0818696	0.0104041	61.9207	14.4466	RARRES2	Q99969	OID20373	trans
rs2854275	6	32660651	C	A	0.146186	0.999963	33533	ADD	0.0682305	0.0104462	42.6622	10.1867	RBP2	P50120	OID21365	trans
rs2854275	6	32660651	C	A	0.146137	0.999783	33777	ADD	0.0602748	0.0107362	31.519	7.70443	RCC1	P18754	OID31356	trans
rs2854275	6	32660651	C	A	0.146251	1.00231	33415	ADD	0.067838	0.0100528	45.5382	10.8248	REG1A	P05451	OID20415	trans
rs2854275	6	32660651	C	A	0.146305	1.00087	34090	ADD	0.0548541	0.0100286	29.9185	7.34622	REG3A	Q06141	OID20258	trans
rs2854275	6	32660651	C	A	0.146352	1.00139	33734	ADD	0.0982365	0.00964272	103.788	23.6475	RNASE6	Q93091	OID30689	trans
rs2854275	6	32660651	C	A	0.146281	1.0004	33962	ADD	0.262311	0.0103929	637.022	139.828	RNASET2	O00584	OID20321	trans
rs2854275	6	32660651	C	A	0.146567	1.00074	33715	ADD	-0.106427	0.0102947	106.875	24.3242	ROBO1	Q9Y6N7	OID20734	trans
rs2854275	6	32660651	C	A	0.146253	0.999991	33962	ADD	-0.0551822	0.00988991	31.1324	7.61796	ROBO2	Q9HCK4	OID21007	trans
rs2854275	6	32660651	C	A	0.146201	1.00076	32907	ADD	-0.0699424	0.0109081	41.1135	9.84271	RRM2	P31350	OID21187	trans
rs2854275	6	32660651	C	A	0.146584	1.00045	33718	ADD	-0.0692502	0.00994449	48.4927	11.4795	SCGB1A1	P11684	OID20688	trans
rs2854275	6	32660651	C	A	0.146088	1.00103	33042	ADD	0.0537682	0.00899336	35.7443	8.64783	SCN4B	Q8IWT1	OID30277	trans
rs2854275	6	32660651	C	A	0.145969	1.00111	33874	ADD	0.0993286	0.0104119	91.0094	20.8447	SEPTIN3	Q9UH03	OID31025	trans
rs2854275	6	32660651	C	A	0.146331	1.00138	33930	ADD	-0.0632436	0.0103676	37.2113	8.97471	SERPINC1	P01008	OID30789	trans
rs2854275	6	32660651	C	A	0.146083	0.999926	33307	ADD	-0.0620272	0.010134	37.4627	9.03068	SETMAR	Q53H47	OID20948	trans
rs2854275	6	32660651	C	A	0.146186	0.999963	33533	ADD	-0.0748614	0.00958515	60.9983	14.2432	SEZ6L2	Q6UXD5	OID21289	trans
rs2854275	6	32660651	C	A	0.146145	0.999973	33693	ADD	-0.0901596	0.00837817	115.805	26.2802	SFTPD	P35247	OID20214	trans
rs2854275	6	32660651	C	A	0.145927	1.00097	33966	ADD	0.0874141	0.00951047	84.4811	19.4113	SIGLEC6	O43699	OID21394	trans
rs2854275	6	32660651	C	A	0.145852	1.00097	33908	ADD	-0.0678959	0.0082875	67.1181	15.5922	SIGLEC9	Q9Y336	OID21390	trans
rs2854275	6	32660651	C	A	0.146211	0.999285	33657	ADD	-0.0570064	0.00954066	35.7018	8.63837	SLAMF7	Q9NQ25	OID20602	trans
rs2854275	6	32660651	C	A	0.146186	0.999963	33533	ADD	-0.0724595	0.0103633	48.8871	11.5668	SMAD5	Q99717	OID21353	trans
rs2854275	6	32660651	C	A	0.146308	1.0001	33687	ADD	-0.0571628	0.0103301	30.6206	7.50343	SOD2	P04179	OID21114	trans
rs2854275	6	32660651	C	A	0.146287	1.00058	33559	ADD	-0.0882649	0.0104397	71.4821	16.5532	SPINT1	O43278	OID21109	trans
rs2854275	6	32660651	C	A	0.146207	1.00041	33436	ADD	-0.0806709	0.010341	60.8572	14.2121	SPOCK1	Q08629	OID20924	trans
rs2854275	6	32660651	C	A	0.146567	1.00074	33715	ADD	-0.0889224	0.00971853	83.7183	19.2437	SPON1	Q9HCB6	OID20759	trans
rs2854275	6	32660651	C	A	0.146085	0.999968	33628	ADD	-0.0691917	0.00967946	51.0982	12.0562	SSC4D	Q8WTU2	OID20182	trans
rs2854275	6	32660651	C	A	0.145916	0.997109	32704	ADD	-0.0972166	0.0109692	78.5468	18.1072	SSH3	Q8TE77	OID31216	trans
rs2854275	6	32660651	C	A	0.146314	1.00051	33924	ADD	-0.0913269	0.00959581	90.5803	20.7505	STAB2	Q8WWQ8	OID30401	trans
rs2854275	6	32660651	C	A	0.146308	1.0001	33687	ADD	-0.0565441	0.00953864	35.14	8.51309	SUSD2	Q9UGT4	OID21098	trans
rs2854275	6	32660651	C	A	0.1462	1.00214	33290	ADD	-0.0552131	0.00939379	34.5463	8.38067	TCN1	P20061	OID30687	trans
rs2854275	6	32660651	C	A	0.146222	0.999935	33942	ADD	-0.0570732	0.00877078	42.3436	10.116	TCTN3	Q6NUS6	OID30326	trans
rs2854275	6	32660651	C	A	0.146137	0.999783	33777	ADD	-0.0643402	0.0106361	36.5929	8.83696	TDP1	Q9NUW8	OID31403	trans
rs2854275	6	32660651	C	A	0.146282	1.00087	33822	ADD	-0.056953	0.00936716	36.9672	8.92034	TEK	Q02763	OID21496	trans
rs2854275	6	32660651	C	A	0.14626	1.00182	33413	ADD	-0.0775632	0.00942596	67.7111	15.7229	TGFBI	Q15582	OID20417	trans
rs2854275	6	32660651	C	A	0.146282	1.00087	33822	ADD	0.083589	0.010081	68.753	15.9523	TGFBR2	P37173	OID21493	trans
rs2854275	6	32660651	C	A	0.146191	0.999942	33631	ADD	-0.103999	0.0102252	103.445	23.5724	TGM2	P21980	OID20141	trans
rs2854275	6	32660651	C	A	0.146374	1.00076	33985	ADD	0.0631156	0.009097	48.1368	11.4007	TGOLN2	O43493	OID30691	trans
rs2854275	6	32660651	C	A	0.146145	0.999973	33693	ADD	0.0567467	0.0100753	31.7226	7.74996	THBD	P07204	OID20231	trans
rs2854275	6	32660651	C	A	0.146305	1.00087	34090	ADD	-0.0581463	0.00990821	34.4392	8.35677	TIE1	P35590	OID20303	trans
rs2854275	6	32660651	C	A	0.145916	0.999944	33335	ADD	0.0629927	0.0108566	33.6659	8.18417	TIGIT	Q495A1	OID31320	trans
rs2854275	6	32660651	C	A	0.146308	1.0001	33687	ADD	0.0668984	0.0102024	42.9956	10.2607	TNFRSF1A	P19438	OID21155	trans
rs2854275	6	32660651	C	A	0.146308	1.0001	33687	ADD	0.071497	0.0103151	48.0431	11.3799	TNFRSF1B	P20333	OID21145	trans
rs2854275	6	32660651	C	A	0.146253	0.999991	33962	ADD	0.0697678	0.0104084	44.9305	10.69	TNFRSF21	O75509	OID21052	trans
rs2854275	6	32660651	C	A	0.145978	1.00074	33988	ADD	0.110801	0.0103469	114.675	26.0328	TNFRSF4	P43489	OID20653	trans
rs2854275	6	32660651	C	A	0.146253	0.999991	33962	ADD	0.121074	0.0104458	134.344	30.3377	TNFRSF8	P28908	OID21049	trans
rs2854275	6	32660651	C	A	0.146207	1.00041	33436	ADD	0.109654	0.0102589	114.247	25.9391	TNFRSF9	Q07011	OID20985	trans
rs2854275	6	32660651	C	A	0.146284	1.00078	34023	ADD	-0.0887296	0.00992367	79.9452	18.4146	TNFSF13B	Q9Y275	OID20272	trans
rs2854275	6	32660651	C	A	0.146314	1.00051	33924	ADD	-0.0736219	0.00744833	97.7004	22.3127	TNN	Q9UQP3	OID30412	trans
rs2854275	6	32660651	C	A	0.146207	1.00041	33436	ADD	-0.0706507	0.00990634	50.8636	12.0043	TNR	Q92752	OID20957	trans
rs2854275	6	32660651	C	A	0.146308	1.0001	33687	ADD	0.108333	0.0105533	105.376	23.9956	TNXB	P22105	OID21107	trans
rs2854275	6	32660651	C	A	0.146184	1.00116	32981	ADD	-0.126724	0.01087	135.911	30.6805	TP53BP1	Q12888	OID30470	trans
rs2854275	6	32660651	C	A	0.146441	1.0007	33649	ADD	-0.0724427	0.00951148	58.0087	13.5834	TREM2	Q9NZC2	OID20731	trans
rs2854275	6	32660651	C	A	0.146211	0.999285	33657	ADD	-0.06944	0.0104571	44.0955	10.5048	TRIM21	P19474	OID20533	trans
rs2854275	6	32660651	C	A	0.146184	1.00116	32981	ADD	-0.0657858	0.0108742	36.5988	8.83826	TSC1	Q92574	OID30478	trans
rs2854275	6	32660651	C	A	0.146282	1.00087	33822	ADD	0.0525184	0.00899414	34.096	8.28019	TXNDC15	Q96J42	OID21495	trans
rs2854275	6	32660651	C	A	0.146184	1.00116	32981	ADD	0.0763551	0.0108816	49.2371	11.6443	TYRP1	P17643	OID30517	trans
rs2854275	6	32660651	C	A	0.146083	0.999926	33307	ADD	-0.109414	0.00993751	121.224	27.4669	WFIKKN1	Q96NZ8	OID20939	trans
rs2854275	6	32660651	C	A	0.145927	1.00097	33966	ADD	-0.0704796	0.0101586	48.1352	11.4003	WIF1	Q9Y5W5	OID21464	trans
rs2854275	6	32660651	C	A	0.146201	1.00076	32907	ADD	-0.0604821	0.0102167	35.0456	8.49204	ZBTB16	Q05516	OID21205	trans
rs2854275	6	32660651	C	A	0.146218	1.00021	33796	ADD	-0.0852097	0.0105131	65.6924	15.2781	ZNRD2	O60232	OID31450	trans
rs2856674	6	32691868	A	G	0.147067	1.01178	33410	ADD	0.148334	0.0100995	215.717	48.1093	ADA2	Q9NZK5	OID20394	trans
rs2856674	6	32691868	A	G	0.147133	1.0107	33796	ADD	0.121992	0.010446	136.384	30.784	ADAM9	Q13443	OID31488	trans
rs2856674	6	32691868	A	G	0.147015	1.0109	33898	ADD	-0.0565437	0.00999774	31.9863	7.80893	ADGRE5	P48960	OID20260	trans
rs2856674	6	32691868	A	G	0.147079	1.0106	33533	ADD	-0.0639166	0.0100497	40.4505	9.69537	ADGRG1	Q9Y653	OID21294	trans
rs2856674	6	32691868	A	G	0.147329	1.01118	33578	ADD	-0.115112	0.0103356	124.042	28.0837	AGER	Q15109	OID20756	trans
rs2856674	6	32691868	A	G	0.146626	1.01032	32733	ADD	0.0712453	0.0106914	44.4063	10.5738	AGR2	O95994	OID20896	trans
rs2856674	6	32691868	A	G	0.146735	1.01129	33908	ADD	-0.103473	0.0100181	106.68	24.2814	AMBP	P02760	OID21413	trans
rs2856674	6	32691868	A	G	0.147079	1.0106	33533	ADD	-0.0596203	0.0103811	32.9838	8.03184	AMIGO2	Q86SJ2	OID21370	trans
rs2856674	6	32691868	A	G	0.147242	1.01014	33720	ADD	-0.0901146	0.0102865	76.7458	17.7112	ANGPTL2	Q9UKU9	OID20726	trans
rs2856674	6	32691868	A	G	0.147102	1.00988	33657	ADD	-0.0984796	0.010577	86.6905	19.8965	ANXA11	P50995	OID20583	trans
rs2856674	6	32691868	A	G	0.147146	1.0112	33742	ADD	0.0759509	0.0103483	53.8672	12.6686	APOM	O95445	OID20374	trans
rs2856674	6	32691868	A	G	0.147183	1.01138	33995	ADD	0.183934	0.0101131	330.794	73.1901	B2M	P61769	OID30725	trans
rs2856674	6	32691868	A	G	0.147164	1.01027	33687	ADD	-0.0916133	0.0100059	83.8312	19.2685	B4GAT1	O43505	OID21127	trans
rs2856674	6	32691868	A	G	0.147062	1.01127	33853	ADD	-0.0644976	0.0103773	38.6292	9.29035	BAP18	Q8IXM2	OID31150	trans
rs2856674	6	32691868	A	G	0.147164	1.01027	33687	ADD	-0.0562519	0.00986155	32.5374	7.93211	BCAM	P50895	OID21076	trans
rs2856674	6	32691868	A	G	0.147057	1.01071	33436	ADD	-0.066595	0.0101666	42.9072	10.2411	BCAN	Q96GW7	OID20998	trans
rs2856674	6	32691868	A	G	0.147441	1.0114	33359	ADD	-0.071453	0.00946855	56.9474	13.3491	BCHE	P06276	OID30717	trans
rs2856674	6	32691868	A	G	0.147169	1.01114	34090	ADD	-0.0721006	0.00952706	57.2743	13.4213	BLMH	Q13867	OID20336	trans
rs2856674	6	32691868	A	G	0.147379	1.01053	33848	ADD	0.215059	0.0103376	432.785	95.3952	BTN2A1	Q7KYR7	OID20713	trans
rs2856674	6	32691868	A	G	0.147102	1.00988	33657	ADD	-0.289757	0.0105483	754.581	165.393	BTN3A2	P78410	OID20540	trans
rs2856674	6	32691868	A	G	0.146898	1.01128	33925	ADD	0.0577789	0.00998493	33.4849	8.14375	C1QA	P02745	OID20654	trans
rs2856674	6	32691868	A	G	0.147166	1.0123	33187	ADD	-0.0737573	0.0102724	51.5541	12.1571	C1QTNF5	Q9BXJ0	OID30618	trans
rs2856674	6	32691868	A	G	0.147146	1.0112	33742	ADD	0.188094	0.0104439	324.361	71.789	C2	P06681	OID20410	trans
rs2856674	6	32691868	A	G	0.147595	1.01033	32230	ADD	-0.0589147	0.010736	30.1137	7.38993	C3	P01024	OID30776	trans
rs2856674	6	32691868	A	G	0.147062	1.01127	33853	ADD	-0.134944	0.0101509	176.727	39.5999	CAPS	Q13938	OID31126	trans
rs2856674	6	32691868	A	G	0.146961	1.01037	33628	ADD	-0.0947789	0.0103403	84.0149	19.3089	CBLIF	P27352	OID20179	trans
rs2856674	6	32691868	A	G	0.14691	1.01118	33980	ADD	0.0560916	0.0100535	31.1289	7.61717	CCL13	Q99616	OID20655	trans
rs2856674	6	32691868	A	G	0.147169	1.01114	34090	ADD	-0.0757526	0.00837574	81.7991	18.822	CCL16	O15467	OID20334	trans
rs2856674	6	32691868	A	G	0.147091	1.01014	33962	ADD	-0.174006	0.0105423	272.433	60.4753	CCL19	Q99731	OID21030	trans
rs2856674	6	32691868	A	G	0.146965	1.01115	34049	ADD	-0.0663256	0.010454	40.2531	9.65149	CCL20	P78556	OID20671	trans
rs2856674	6	32691868	A	G	0.147379	1.01053	33848	ADD	-0.0620583	0.00987893	39.4621	9.47561	CCL23	P55773	OID20693	trans
rs2856674	6	32691868	A	G	0.146965	1.01115	34049	ADD	0.0587149	0.00833739	49.5949	11.7235	CCL25	O15444	OID20674	trans
rs2856674	6	32691868	A	G	0.147102	1.00988	33657	ADD	-0.0832044	0.010369	64.3906	14.9912	CCL26	Q9Y258	OID20546	trans
rs2856674	6	32691868	A	G	0.147004	1.01039	33693	ADD	-0.0872855	0.0100078	76.0682	17.5622	CCL27	Q9Y4X3	OID20121	trans
rs2856674	6	32691868	A	G	0.146996	1.01069	33467	ADD	-0.0589731	0.0102029	33.4087	8.12675	CCN1	O00622	OID21368	trans
rs2856674	6	32691868	A	G	0.14707	1.01127	32981	ADD	-0.104257	0.0108505	92.3239	21.1332	CCNE1	P24864	OID30456	trans
rs2856674	6	32691868	A	G	0.147153	1.01098	33822	ADD	0.193406	0.0101415	363.698	80.3556	CD1C	P29017	OID21483	trans
rs2856674	6	32691868	A	G	0.146991	1.0094	32917	ADD	-0.165646	0.00963922	295.311	65.4605	CD207	Q9UJ71	OID21298	trans
rs2856674	6	32691868	A	G	0.146927	1.01143	33840	ADD	0.0536136	0.0096603	30.8013	7.54387	CD300E	Q496F6	OID21418	trans
rs2856674	6	32691868	A	G	0.147079	1.0106	33533	ADD	0.0895693	0.00987018	82.3508	18.9433	CD302	Q8IX05	OID21328	trans
rs2856674	6	32691868	A	G	0.147074	1.01006	33592	ADD	-0.0920885	0.0102006	81.5007	18.7565	CD4	P01730	OID20584	trans
rs2856674	6	32691868	A	G	0.146735	1.01129	33908	ADD	-0.0648095	0.0102688	39.8326	9.55801	CD5	P06127	OID21449	trans
rs2856674	6	32691868	A	G	0.147091	1.01014	33962	ADD	0.187644	0.0100443	349.001	77.1553	CD74	P04233	OID21040	trans
rs2856674	6	32691868	A	G	0.147091	1.01014	33962	ADD	-0.0924725	0.0103034	80.5495	18.5474	CD8A	P01732	OID21018	trans
rs2856674	6	32691868	A	G	0.147094	1.00967	33873	ADD	-0.0581833	0.00961796	36.5958	8.83761	CDA	P32320	OID30345	trans
rs2856674	6	32691868	A	G	0.147273	1.01103	32416	ADD	0.0564317	0.0100317	31.6445	7.73251	CDH1	P12830	OID20353	trans
rs2856674	6	32691868	A	G	0.147004	1.01039	33693	ADD	-0.0569242	0.00941278	36.5729	8.83249	CDHR5	Q9HBB8	OID20193	trans
rs2856674	6	32691868	A	G	0.146881	1.0112	33990	ADD	0.340001	0.010316	1086.26	237.495	CDSN	Q15517	OID20667	trans
rs2856674	6	32691868	A	G	0.147112	1.0111	32907	ADD	-0.0765108	0.0107011	51.12	12.061	CFC1	P0CG37	OID21261	trans
rs2856674	6	32691868	A	G	0.147057	1.01071	33436	ADD	0.0616298	0.00959585	41.2491	9.87286	CLEC10A	Q8IUN9	OID20928	trans
rs2856674	6	32691868	A	G	0.147164	1.01027	33687	ADD	-0.0560649	0.0094193	35.4278	8.57728	CNTN3	Q9P232	OID21092	trans
rs2856674	6	32691868	A	G	0.147169	1.01114	34090	ADD	-0.068959	0.0103123	44.7172	10.6427	CPB1	P15086	OID20289	trans
rs2856674	6	32691868	A	G	0.146831	1.01132	33903	ADD	0.501772	0.00880596	3246.84	706.896	CPVL	Q9H3G5	OID21435	trans
rs2856674	6	32691868	A	G	0.147151	1.01208	33017	ADD	-0.0866637	0.0107942	64.4611	15.0067	CRTAP	O75718	OID30902	trans
rs2856674	6	32691868	A	G	0.14707	1.01127	32981	ADD	-0.063619	0.0105202	36.5702	8.8319	CSF3R	Q99062	OID30527	trans
rs2856674	6	32691868	A	G	0.14707	1.01127	32981	ADD	-0.0946236	0.0107596	77.341	17.8421	CSNK1D	P48730	OID30492	trans
rs2856674	6	32691868	A	G	0.147401	1.0106	33653	ADD	-0.071121	0.00973729	53.3481	12.5538	CTRC	Q99895	OID20752	trans
rs2856674	6	32691868	A	G	0.147062	1.01127	33853	ADD	-0.0620798	0.0101726	37.2422	8.98158	CTRL	P40313	OID31157	trans
rs2856674	6	32691868	A	G	0.14712	1.01094	33714	ADD	0.0581646	0.00969126	36.0211	8.70954	CTSB	P07858	OID20276	trans
rs2856674	6	32691868	A	G	0.147434	1.01011	33598	ADD	0.114857	0.00863691	176.846	39.626	CTSC	P53634	OID20679	trans
rs2856674	6	32691868	A	G	0.147166	1.0123	33187	ADD	-0.110599	0.009918	124.351	28.1513	CTSE	P14091	OID30628	trans
rs2856674	6	32691868	A	G	0.14679	1.00978	32979	ADD	-0.0391663	0.00671511	34.0188	8.26296	CTSH	P09668	OID20113	trans
rs2856674	6	32691868	A	G	0.146965	1.01115	34049	ADD	-0.0663234	0.0102491	41.8759	10.0121	CTSO	P43234	OID20660	trans
rs2856674	6	32691868	A	G	0.147205	1.01092	33681	ADD	0.0692453	0.00999329	48.0135	11.3734	CTSZ	Q9UBR2	OID20365	trans
rs2856674	6	32691868	A	G	0.147057	1.01071	33436	ADD	0.0952239	0.0104201	83.5125	19.1985	CX3CL1	P78423	OID20976	trans
rs2856674	6	32691868	A	G	0.147379	1.01053	33848	ADD	0.0734407	0.00970015	57.3213	13.4317	CXCL9	Q07325	OID20675	trans
rs2856674	6	32691868	A	G	0.147091	1.01014	33962	ADD	-0.0958568	0.0103579	85.645	19.6669	DDR1	Q08345	OID21009	trans
rs2856674	6	32691868	A	G	0.147029	1.00982	33218	ADD	-0.0806574	0.0101036	63.7289	14.8454	DEFB4A_DEFB4B	O15263	OID21373	trans
rs2856674	6	32691868	A	G	0.147029	1.00982	33218	ADD	-0.0806574	0.0101036	63.7289	14.8454	DEFB4A_DEFB4B	O15263	OID21373	trans
rs2856674	6	32691868	A	G	0.146868	1.01139	33874	ADD	-0.102227	0.0100867	102.716	23.4124	DSCAM	O60469	OID30993	trans
rs2856674	6	32691868	A	G	0.146474	1.01084	32661	ADD	0.0936797	0.0101832	84.6294	19.4439	EPHA2	P29317	OID21342	trans
rs2856674	6	32691868	A	G	0.147153	1.01098	33822	ADD	-0.0641649	0.00980825	42.7969	10.2166	ERBB2	P04626	OID21520	trans
rs2856674	6	32691868	A	G	0.147183	1.01138	33995	ADD	-0.0458305	0.00731299	39.2752	9.43404	F12	P00748	OID30739	trans
rs2856674	6	32691868	A	G	0.147089	1.00978	33942	ADD	-0.0550055	0.00988518	30.963	7.58006	FAM20A	Q96MK3	OID30348	trans
rs2856674	6	32691868	A	G	0.147079	1.0106	33533	ADD	-0.114413	0.00961409	141.623	31.9296	FAM3B	P58499	OID21372	trans
rs2856674	6	32691868	A	G	0.147169	1.01114	34090	ADD	-0.0784881	0.0102213	58.965	13.7945	FAP	Q12884	OID20330	trans
rs2856674	6	32691868	A	G	0.147102	1.00988	33657	ADD	-0.0558467	0.00872918	40.9307	9.8021	FCAR	P24071	OID20564	trans
rs2856674	6	32691868	A	G	0.147164	1.01027	33687	ADD	0.0650492	0.0100819	41.629	9.95726	FCER2	P06734	OID21133	trans
rs2856674	6	32691868	A	G	0.147261	1.01092	33916	ADD	-0.054839	0.00978301	31.422	7.68274	FCN1	O00602	OID30690	trans
rs2856674	6	32691868	A	G	0.147182	1.01036	33924	ADD	-0.0714919	0.00892478	64.1682	14.9422	FGFBP2	Q9BYJ0	OID30395	trans
rs2856674	6	32691868	A	G	0.147166	1.0123	33187	ADD	0.0644389	0.00722147	79.6241	18.344	FGFR4	P22455	OID30646	trans
rs2856674	6	32691868	A	G	0.147153	1.01098	33822	ADD	-0.0664359	0.00890868	55.6134	13.0544	FLT4	P35916	OID21491	trans
rs2856674	6	32691868	A	G	0.14707	1.01127	32981	ADD	-0.0663845	0.0107918	37.8399	9.11466	FOLH1	Q04609	OID30430	trans
rs2856674	6	32691868	A	G	0.147091	1.01014	33962	ADD	0.102243	0.0100636	103.218	23.5225	FOLR2	P14207	OID21062	trans
rs2856674	6	32691868	A	G	0.147156	1.01108	33760	ADD	0.0545524	0.00811945	45.1414	10.7368	FOLR3	P41439	OID21485	trans
rs2856674	6	32691868	A	G	0.147002	1.01034	33309	ADD	-0.14906	0.00946508	248.014	55.1526	FRZB	Q92765	OID20968	trans
rs2856674	6	32691868	A	G	0.147062	1.01127	33853	ADD	-0.0986872	0.0102408	92.8648	21.2519	GAST	P01350	OID31083	trans
rs2856674	6	32691868	A	G	0.147164	1.01027	33687	ADD	-0.0618067	0.00936889	43.5206	10.3772	GNLY	P22749	OID21132	trans
rs2856674	6	32691868	A	G	0.147091	1.01014	33962	ADD	-0.0896704	0.0103284	75.3763	17.41	GOLM2	Q6P4E1	OID21044	trans
rs2856674	6	32691868	A	G	0.147182	1.01036	33924	ADD	-0.055876	0.0102204	29.8891	7.33962	GOT1	P17174	OID30417	trans
rs2856674	6	32691868	A	G	0.146965	1.01115	34049	ADD	-0.12955	0.0103854	155.606	34.9863	GZMA	P12544	OID20663	trans
rs2856674	6	32691868	A	G	0.147404	1.00871	32862	ADD	-0.0689986	0.0108696	40.2949	9.6608	HCG22	E2RYF7	OID30088	trans
rs2856674	6	32691868	A	G	0.146868	1.01139	33874	ADD	0.449112	0.0106882	1765.65	385.127	HLA-A	P04439	OID31048	trans
rs2856674	6	32691868	A	G	0.147102	1.00988	33657	ADD	0.29639	0.0103016	827.783	181.308	HLA-E	P13747	OID20532	trans
rs2856674	6	32691868	A	G	0.147169	1.01114	34090	ADD	-0.166146	0.0100375	273.985	60.8135	ICAM3	P32942	OID20277	trans
rs2856674	6	32691868	A	G	0.147102	1.00988	33657	ADD	-0.0565046	0.00897741	39.6156	9.50975	ICAM4	Q14773	OID20578	trans
rs2856674	6	32691868	A	G	0.147079	1.0106	33533	ADD	-0.0688464	0.00988098	48.547	11.4915	IGF1R	P08069	OID21274	trans
rs2856674	6	32691868	A	G	0.147164	1.01027	33687	ADD	0.114572	0.0104447	120.329	27.2709	IGF2R	P11717	OID21146	trans
rs2856674	6	32691868	A	G	0.146919	1.01081	33042	ADD	-0.0649307	0.0101913	40.5917	9.72677	IGSF21	Q96ID5	OID30210	trans
rs2856674	6	32691868	A	G	0.147112	1.0111	32907	ADD	-0.0801114	0.0108206	54.8138	12.8778	IKZF2	Q9UKS7	OID21213	trans
rs2856674	6	32691868	A	G	0.147079	1.0106	33533	ADD	0.0984296	0.00958149	105.532	24.0298	IL12A_IL12B	P29459_P29460	OID21327	trans
rs2856674	6	32691868	A	G	0.147079	1.0106	33533	ADD	0.0984296	0.00958149	105.532	24.0298	IL12A_IL12B	P29459_P29460	OID21327	trans
rs2856674	6	32691868	A	G	0.146965	1.01115	34049	ADD	0.104695	0.00942539	123.382	27.9391	IL12B	P29460	OID20666	trans
rs2856674	6	32691868	A	G	0.14707	1.01127	32981	ADD	-0.0740597	0.0108415	46.6644	11.0745	IL12RB2	Q99665	OID30422	trans
rs2856674	6	32691868	A	G	0.147102	1.00988	33657	ADD	0.103332	0.0104808	97.2036	22.2038	IL15	P40933	OID20562	trans
rs2856674	6	32691868	A	G	0.146612	1.0106	33084	ADD	0.0615502	0.0102728	35.8988	8.68227	IL15RA	Q13261	OID20498	trans
rs2856674	6	32691868	A	G	0.147289	1.00883	33285	ADD	0.0713841	0.00831215	73.7524	17.0528	IL17RB	Q9NRM6	OID20585	trans
rs2856674	6	32691868	A	G	0.147234	1.01113	33586	ADD	-0.0548086	0.00960472	32.5633	7.9379	IL1R2	P27930	OID20757	trans
rs2856674	6	32691868	A	G	0.146982	1.01117	33385	ADD	0.103716	0.00944209	120.658	27.3429	IL2RA	P01589	OID20267	trans
rs2856674	6	32691868	A	G	0.147102	1.00988	33657	ADD	-0.138018	0.00946819	212.49	47.4054	IL5RA	Q01344	OID20601	trans
rs2856674	6	32691868	A	G	0.147143	1.01206	33413	ADD	-0.0378808	0.00660946	32.8479	8.00148	IL6R	P08887	OID20385	trans
rs2856674	6	32691868	A	G	0.147164	1.01027	33687	ADD	-0.0686835	0.0102216	45.1513	10.739	ITGA5	P08648	OID21139	trans
rs2856674	6	32691868	A	G	0.146809	1.01127	33966	ADD	0.0931003	0.00982508	89.7904	20.5771	ITGB7	P26010	OID21393	trans
rs2856674	6	32691868	A	G	0.147182	1.01036	33924	ADD	-0.0538218	0.00940608	32.7415	7.97771	ITGBL1	O95965	OID30408	trans
rs2856674	6	32691868	A	G	0.147153	1.01098	33822	ADD	-0.0767083	0.00925906	68.6359	15.9265	KDR	P35968	OID21497	trans
rs2856674	6	32691868	A	G	0.147023	1.00989	33777	ADD	0.162402	0.00982116	273.435	60.6938	KIR2DL2	P43627	OID31431	trans
rs2856674	6	32691868	A	G	0.147112	1.0111	32907	ADD	0.159538	0.0103671	236.819	52.7117	KIR2DL3	P43628	OID21196	trans
rs2856674	6	32691868	A	G	0.147112	1.0111	32907	ADD	-0.0677708	0.00729088	86.4023	19.8332	KIR3DL1	P43629	OID21185	trans
rs2856674	6	32691868	A	G	0.146965	1.01115	34049	ADD	-0.0810749	0.00966126	70.4214	16.3197	KLRD1	Q13241	OID20632	trans
rs2856674	6	32691868	A	G	0.14707	1.01127	32981	ADD	-0.0939023	0.0101994	84.7619	19.4729	KLRF1	Q9NZS2	OID30464	trans
rs2856674	6	32691868	A	G	0.146965	1.01115	34049	ADD	-0.0679195	0.0100688	45.5025	10.8169	KYNU	Q16719	OID20669	trans
rs2856674	6	32691868	A	G	0.146996	1.01071	33375	ADD	0.0720051	0.00971867	54.8925	12.8951	LAYN	Q6UX15	OID20970	trans
rs2856674	6	32691868	A	G	0.147256	1.01103	33985	ADD	-0.0625309	0.0102766	37.0248	8.93317	LCAT	P04180	OID30677	trans
rs2856674	6	32691868	A	G	0.146612	1.0106	33084	ADD	-0.191911	0.0101114	360.228	79.6001	LILRB4	Q8NHJ6	OID20429	trans
rs2856674	6	32691868	A	G	0.146919	1.01081	33042	ADD	-0.0799446	0.0102325	61.0406	14.2525	LIPF	P07098	OID30266	trans
rs2856674	6	32691868	A	G	0.147206	1.01136	32604	ADD	-0.0608617	0.0103714	34.4358	8.356	LPO	P22079	OID20963	trans
rs2856674	6	32691868	A	G	0.147091	1.01014	33962	ADD	-0.0681083	0.0102788	43.9047	10.4625	LRPAP1	P30533	OID21059	trans
rs2856674	6	32691868	A	G	0.147102	1.00988	33657	ADD	0.074863	0.0103787	52.0292	12.2622	LTA	P01374	OID20586	trans
rs2856674	6	32691868	A	G	0.147023	1.00989	33777	ADD	0.0855162	0.0106314	64.7021	15.0599	LTB	Q06643	OID31383	trans
rs2856674	6	32691868	A	G	0.147219	1.01116	33457	ADD	0.0617145	0.0100747	37.5237	9.04427	LTBR	P36941	OID20768	trans
rs2856674	6	32691868	A	G	0.147211	1.01141	33632	ADD	-0.0588835	0.00954817	38.0318	9.15738	LYPD3	O95274	OID21530	trans
rs2856674	6	32691868	A	G	0.146919	1.01081	33042	ADD	-0.103482	0.00981619	111.132	25.2569	MAN1A2	O60476	OID30262	trans
rs2856674	6	32691868	A	G	0.147404	1.00871	32862	ADD	0.117324	0.00885975	175.36	39.3014	MANSC4	A6NHS7	OID30141	trans
rs2856674	6	32691868	A	G	0.147133	1.0107	33796	ADD	-0.0768805	0.0106324	52.2845	12.3186	MCTS1	Q9ULC4	OID31444	trans
rs2856674	6	32691868	A	G	0.147102	1.00988	33657	ADD	0.392386	0.0107132	1341.5	292.966	MICB_MICA	Q29980_Q29983	OID20593	trans
rs2856674	6	32691868	A	G	0.147102	1.00988	33657	ADD	0.392386	0.0107132	1341.5	292.966	MICB_MICA	Q29980_Q29983	OID20593	trans
rs2856674	6	32691868	A	G	0.147102	1.00988	33657	ADD	0.0610101	0.00986444	38.2524	9.2065	MLN	P12872	OID20541	trans
rs2856674	6	32691868	A	G	0.146999	1.01089	33473	ADD	-0.0715092	0.00954727	56.1004	13.162	MSLN	Q13421	OID21380	trans
rs2856674	6	32691868	A	G	0.147091	1.01014	33962	ADD	0.0571187	0.00941582	36.7994	8.88296	MSR1	P21757	OID21063	trans
rs2856674	6	32691868	A	G	0.147492	1.01113	33473	ADD	-0.0446129	0.00617691	52.1648	12.2921	MST1	P26927	OID30713	trans
rs2856674	6	32691868	A	G	0.14707	1.01117	32913	ADD	-0.0675929	0.0105757	40.8491	9.78396	NAGA	P17050	OID30509	trans
rs2856674	6	32691868	A	G	0.147166	1.0123	33187	ADD	-0.0834453	0.0102223	66.6363	15.4861	NAGPA	Q9UK23	OID30643	trans
rs2856674	6	32691868	A	G	0.146961	1.01037	33628	ADD	0.064935	0.0104139	38.8801	9.34615	NECTIN2	Q92692	OID20222	trans
rs2856674	6	32691868	A	G	0.14728	1.0132	32377	ADD	-0.0947756	0.0103367	84.068	19.3205	NHLRC3	Q5JS37	OID30614	trans
rs2856674	6	32691868	A	G	0.147112	1.0111	32907	ADD	-0.0638664	0.0106142	36.2052	8.75058	NINJ1	Q92982	OID21167	trans
rs2856674	6	32691868	A	G	0.147057	1.01071	33436	ADD	-0.062094	0.0101541	37.3951	9.01563	NMNAT1	Q9HAN9	OID20913	trans
rs2856674	6	32691868	A	G	0.147089	1.00978	33942	ADD	-0.0525489	0.00927124	32.1257	7.84009	NPL	Q9BXD5	OID30329	trans
rs2856674	6	32691868	A	G	0.147004	1.01039	33693	ADD	-0.0647125	0.009577	45.658	10.8514	NPTXR	O95502	OID20191	trans
rs2856674	6	32691868	A	G	0.147164	1.01027	33687	ADD	-0.0555794	0.0100246	30.7391	7.52994	NRP2	O60462	OID21081	trans
rs2856674	6	32691868	A	G	0.147079	1.0106	33533	ADD	-0.0629841	0.0102531	37.7353	9.09138	OMG	P23515	OID21352	trans
rs2856674	6	32691868	A	G	0.146976	1.01075	33900	ADD	-0.0516226	0.00928693	30.8983	7.56558	PAM	P19021	OID20291	trans
rs2856674	6	32691868	A	G	0.147164	1.01027	33687	ADD	-0.197578	0.00963763	420.276	92.6726	PAMR1	Q6UXH9	OID21153	trans
rs2856674	6	32691868	A	G	0.146802	1.00762	32704	ADD	0.190006	0.0107919	309.985	68.6575	PDIA5	Q14554	OID31209	trans
rs2856674	6	32691868	A	G	0.147256	1.01103	33985	ADD	-0.078834	0.0103392	58.1374	13.6118	PGA4	P0DJD7	OID30699	trans
rs2856674	6	32691868	A	G	0.147015	1.0109	33898	ADD	-0.0872715	0.0102643	72.2915	16.7313	PGLYRP1	O75594	OID20338	trans
rs2856674	6	32691868	A	G	0.14707	1.01127	32981	ADD	-0.0631408	0.0107981	34.1919	8.30157	PGR	P06401	OID30460	trans
rs2856674	6	32691868	A	G	0.147153	1.01098	33822	ADD	0.134864	0.0101433	176.778	39.6111	PLA2G15	Q8NCC3	OID21473	trans
rs2856674	6	32691868	A	G	0.146945	1.01131	33897	ADD	-0.0508607	0.00868706	34.2783	8.32086	PLXNB2	O15031	OID20317	trans
rs2856674	6	32691868	A	G	0.147256	1.01103	33985	ADD	-0.0651195	0.01029	40.0487	9.60605	PNLIP	P16233	OID30693	trans
rs2856674	6	32691868	A	G	0.14707	1.01127	32981	ADD	-0.0663233	0.0108674	37.2457	8.98237	PPM1B	O75688	OID30548	trans
rs2856674	6	32691868	A	G	0.146868	1.01139	33874	ADD	0.0685631	0.01053	42.3955	10.1275	PPP1R14D	Q9NXH3	OID30997	trans
rs2856674	6	32691868	A	G	0.147057	1.01071	33436	ADD	-0.0592798	0.0104994	31.8778	7.78468	PPP3R1	P63098	OID20902	trans
rs2856674	6	32691868	A	G	0.147182	1.01036	33924	ADD	-0.0644407	0.0102475	39.544	9.49384	PRG3	Q9Y2Y8	OID30383	trans
rs2856674	6	32691868	A	G	0.147062	1.01127	33853	ADD	0.056007	0.0102239	30.0089	7.36645	PRND	Q9UKY0	OID31124	trans
rs2856674	6	32691868	A	G	0.147146	1.0112	33742	ADD	-0.0565735	0.00968072	34.1516	8.29259	PROC	P04070	OID20402	trans
rs2856674	6	32691868	A	G	0.147102	1.00988	33657	ADD	-0.0595772	0.00726037	67.3354	15.6401	PROK1	P58294	OID20543	trans
rs2856674	6	32691868	A	G	0.147269	1.01042	33527	ADD	-0.0595735	0.00975877	37.2663	8.98694	PRSS8	Q16651	OID20763	trans
rs2856674	6	32691868	A	G	0.147133	1.0107	33796	ADD	-0.0548712	0.00917662	35.7539	8.64998	PSAPL1	Q6NUJ1	OID31473	trans
rs2856674	6	32691868	A	G	0.147034	1.0106	33771	ADD	-0.0700584	0.0102303	46.8967	11.1259	QPCT	Q16769	OID20320	trans
rs2856674	6	32691868	A	G	0.14718	1.01136	33870	ADD	-0.0808289	0.0103251	61.2833	14.3061	RARRES2	Q99969	OID20373	trans
rs2856674	6	32691868	A	G	0.147079	1.0106	33533	ADD	0.067681	0.0103646	42.6414	10.1821	RBP2	P50120	OID21365	trans
rs2856674	6	32691868	A	G	0.147023	1.00989	33777	ADD	0.0596919	0.0106553	31.3832	7.67407	RCC1	P18754	OID31356	trans
rs2856674	6	32691868	A	G	0.147135	1.01255	33415	ADD	0.0677648	0.00997651	46.1372	10.9576	REG1A	P05451	OID20415	trans
rs2856674	6	32691868	A	G	0.147169	1.01114	34090	ADD	0.0550689	0.00995293	30.6133	7.5018	REG3A	Q06141	OID20258	trans
rs2856674	6	32691868	A	G	0.14724	1.01172	33734	ADD	0.0992938	0.00956892	107.676	24.4996	RNASE6	Q93091	OID30689	trans
rs2856674	6	32691868	A	G	0.14712	1.01054	33962	ADD	0.258586	0.0103159	628.337	137.94	RNASET2	O00584	OID20321	trans
rs2856674	6	32691868	A	G	0.147442	1.01087	33715	ADD	-0.104573	0.0102176	104.748	23.8579	ROBO1	Q9Y6N7	OID20734	trans
rs2856674	6	32691868	A	G	0.147091	1.01014	33962	ADD	-0.0549702	0.00981662	31.3567	7.66813	ROBO2	Q9HCK4	OID21007	trans
rs2856674	6	32691868	A	G	0.147112	1.0111	32907	ADD	-0.0657609	0.0108238	36.9127	8.90819	RRM2	P31350	OID21187	trans
rs2856674	6	32691868	A	G	0.147444	1.01038	33718	ADD	-0.0671808	0.00987131	46.3171	10.9975	SCGB1A1	P11684	OID20688	trans
rs2856674	6	32691868	A	G	0.146919	1.01081	33042	ADD	0.0539102	0.00892851	36.4572	8.80673	SCN4B	Q8IWT1	OID30277	trans
rs2856674	6	32691868	A	G	0.146868	1.01139	33874	ADD	0.0990978	0.0103322	91.9903	21.06	SEPTIN3	Q9UH03	OID31025	trans
rs2856674	6	32691868	A	G	0.1472	1.01146	33930	ADD	-0.0629122	0.0102902	37.3786	9.01196	SERPINC1	P01008	OID30789	trans
rs2856674	6	32691868	A	G	0.146951	1.01024	33307	ADD	-0.060032	0.0100572	35.6296	8.62226	SETMAR	Q53H47	OID20948	trans
rs2856674	6	32691868	A	G	0.147079	1.0106	33533	ADD	-0.0740401	0.00951027	60.6106	14.1577	SEZ6L2	Q6UXD5	OID21289	trans
rs2856674	6	32691868	A	G	0.147004	1.01039	33693	ADD	-0.0881117	0.00831446	112.305	25.5138	SFTPD	P35247	OID20214	trans
rs2856674	6	32691868	A	G	0.146809	1.01127	33966	ADD	0.0851913	0.00943807	81.475	18.7508	SIGLEC6	O43699	OID21394	trans
rs2856674	6	32691868	A	G	0.146735	1.01129	33908	ADD	-0.0668918	0.00822428	66.153	15.3796	SIGLEC9	Q9Y336	OID21390	trans
rs2856674	6	32691868	A	G	0.147102	1.00988	33657	ADD	-0.0558783	0.00946642	34.8429	8.44683	SLAMF7	Q9NQ25	OID20602	trans
rs2856674	6	32691868	A	G	0.147079	1.0106	33533	ADD	-0.0715762	0.0102823	48.4567	11.4715	SMAD5	Q99717	OID21353	trans
rs2856674	6	32691868	A	G	0.147164	1.01027	33687	ADD	-0.0573528	0.010253	31.29	7.65322	SOD2	P04179	OID21114	trans
rs2856674	6	32691868	A	G	0.147102	1.00988	33657	ADD	0.046661	0.00846657	30.3733	7.44807	SPINK4	O60575	OID20509	trans
rs2856674	6	32691868	A	G	0.147159	1.01075	33559	ADD	-0.0869361	0.0103614	70.3988	16.3147	SPINT1	O43278	OID21109	trans
rs2856674	6	32691868	A	G	0.147057	1.01071	33436	ADD	-0.0815944	0.0102633	63.2047	14.7298	SPOCK1	Q08629	OID20924	trans
rs2856674	6	32691868	A	G	0.147442	1.01087	33715	ADD	-0.0885707	0.0096457	84.3166	19.3751	SPON1	Q9HCB6	OID20759	trans
rs2856674	6	32691868	A	G	0.146961	1.01037	33628	ADD	-0.0680677	0.0096054	50.217	11.8612	SSC4D	Q8WTU2	OID20182	trans
rs2856674	6	32691868	A	G	0.147224	1.01135	33809	ADD	-0.0527423	0.00959032	30.2449	7.41931	SSC5D	A1L4H1	OID20351	trans
rs2856674	6	32691868	A	G	0.146802	1.00762	32704	ADD	-0.0958629	0.0108841	77.5737	17.8933	SSH3	Q8TE77	OID31216	trans
rs2856674	6	32691868	A	G	0.147182	1.01036	33924	ADD	-0.0897005	0.00952527	88.6821	20.3338	STAB2	Q8WWQ8	OID30401	trans
rs2856674	6	32691868	A	G	0.147164	1.01027	33687	ADD	-0.0557726	0.00946743	34.7038	8.41581	SUSD2	Q9UGT4	OID21098	trans
rs2856674	6	32691868	A	G	0.147116	1.01233	33290	ADD	-0.0534502	0.00932181	32.8774	8.00808	TCN1	P20061	OID30687	trans
rs2856674	6	32691868	A	G	0.147089	1.00978	33942	ADD	-0.0569555	0.00870627	42.7963	10.2165	TCTN3	Q6NUS6	OID30326	trans
rs2856674	6	32691868	A	G	0.147023	1.00989	33777	ADD	-0.0623532	0.010556	34.8911	8.45758	TDP1	Q9NUW8	OID31403	trans
rs2856674	6	32691868	A	G	0.147153	1.01098	33822	ADD	-0.0554026	0.0092971	35.5112	8.59587	TEK	Q02763	OID21496	trans
rs2856674	6	32691868	A	G	0.147143	1.01206	33413	ADD	-0.0776387	0.00935444	68.8844	15.9813	TGFBI	Q15582	OID20417	trans
rs2856674	6	32691868	A	G	0.147153	1.01098	33822	ADD	0.0845347	0.0100056	71.3815	16.531	TGFBR2	P37173	OID21493	trans
rs2856674	6	32691868	A	G	0.147052	1.01037	33631	ADD	-0.103513	0.0101473	104.061	23.7074	TGM2	P21980	OID20141	trans
rs2856674	6	32691868	A	G	0.147256	1.01103	33985	ADD	0.0633891	0.00902789	49.3011	11.6585	TGOLN2	O43493	OID30691	trans
rs2856674	6	32691868	A	G	0.147004	1.01039	33693	ADD	0.0562464	0.00999864	31.6451	7.73264	THBD	P07204	OID20231	trans
rs2856674	6	32691868	A	G	0.147169	1.01114	34090	ADD	-0.0571029	0.00983348	33.721	8.19648	TIE1	P35590	OID20303	trans
rs2856674	6	32691868	A	G	0.146828	1.01014	33335	ADD	0.0629143	0.0107735	34.1026	8.28164	TIGIT	Q495A1	OID31320	trans
rs2856674	6	32691868	A	G	0.147164	1.01027	33687	ADD	0.0678541	0.0101263	44.9007	10.6834	TNFRSF1A	P19438	OID21155	trans
rs2856674	6	32691868	A	G	0.147164	1.01027	33687	ADD	0.0720782	0.0102381	49.5646	11.7168	TNFRSF1B	P20333	OID21145	trans
rs2856674	6	32691868	A	G	0.147091	1.01014	33962	ADD	0.0687958	0.0103313	44.3421	10.5595	TNFRSF21	O75509	OID21052	trans
rs2856674	6	32691868	A	G	0.146861	1.01126	33988	ADD	0.110606	0.010267	116.056	26.3354	TNFRSF4	P43489	OID20653	trans
rs2856674	6	32691868	A	G	0.147091	1.01014	33962	ADD	0.121171	0.0103684	136.576	30.826	TNFRSF8	P28908	OID21049	trans
rs2856674	6	32691868	A	G	0.147057	1.01071	33436	ADD	0.111012	0.0101819	118.874	26.9524	TNFRSF9	Q07011	OID20985	trans
rs2856674	6	32691868	A	G	0.14715	1.01108	34023	ADD	-0.0887508	0.00984867	81.2063	18.6918	TNFSF13B	Q9Y275	OID20272	trans
rs2856674	6	32691868	A	G	0.147182	1.01036	33924	ADD	-0.0724623	0.00739357	96.054	21.9516	TNN	Q9UQP3	OID30412	trans
rs2856674	6	32691868	A	G	0.147057	1.01071	33436	ADD	-0.0682503	0.0098319	48.1874	11.4119	TNR	Q92752	OID20957	trans
rs2856674	6	32691868	A	G	0.147164	1.01027	33687	ADD	0.107397	0.0104745	105.127	23.9411	TNXB	P22105	OID21107	trans
rs2856674	6	32691868	A	G	0.14707	1.01127	32981	ADD	-0.123274	0.0107882	130.572	29.5125	TP53BP1	Q12888	OID30470	trans
rs2856674	6	32691868	A	G	0.14733	1.01103	33649	ADD	-0.0710988	0.00943887	56.7394	13.3032	TREM2	Q9NZC2	OID20731	trans
rs2856674	6	32691868	A	G	0.147102	1.00988	33657	ADD	-0.0681103	0.0103758	43.0909	10.2819	TRIM21	P19474	OID20533	trans
rs2856674	6	32691868	A	G	0.14707	1.01127	32981	ADD	-0.0642585	0.0107924	35.4511	8.58246	TSC1	Q92574	OID30478	trans
rs2856674	6	32691868	A	G	0.147153	1.01098	33822	ADD	0.0511989	0.00892687	32.8945	8.0119	TXNDC15	Q96J42	OID21495	trans
rs2856674	6	32691868	A	G	0.14707	1.01127	32981	ADD	0.0768788	0.0107996	50.6753	11.9626	TYRP1	P17643	OID30517	trans
rs2856674	6	32691868	A	G	0.146951	1.01024	33307	ADD	-0.107734	0.00986216	119.334	27.0531	WFIKKN1	Q96NZ8	OID20939	trans
rs2856674	6	32691868	A	G	0.146809	1.01127	33966	ADD	-0.0683699	0.0100812	45.9941	10.9259	WIF1	Q9Y5W5	OID21464	trans
rs2856674	6	32691868	A	G	0.147112	1.0111	32907	ADD	-0.05939	0.0101378	34.3196	8.33008	ZBTB16	Q05516	OID21205	trans
rs2856674	6	32691868	A	G	0.147133	1.0107	33796	ADD	-0.0836413	0.010431	64.2964	14.9705	ZNRD2	O60232	OID31450	trans
rs2856698	6	32668599	C	G	0.327228	0.987861	33410	ADD	0.0696561	0.00771104	81.6005	18.7784	ADA2	Q9NZK5	OID20394	trans
rs2856698	6	32668599	C	G	0.327458	0.987039	33796	ADD	0.0447684	0.00797564	31.5074	7.70185	ADAM9	Q13443	OID31488	trans
rs2856698	6	32668599	C	G	0.328122	0.987058	33578	ADD	-0.0927055	0.00789341	137.937	31.1237	AGER	Q15109	OID20756	trans
rs2856698	6	32668599	C	G	0.327288	0.986711	34049	ADD	-0.0561685	0.00777305	52.2159	12.3035	AGRP	O00253	OID20658	trans
rs2856698	6	32668599	C	G	0.327156	0.98702	33908	ADD	-0.070281	0.00764432	84.5274	19.4214	AMBP	P02760	OID21413	trans
rs2856698	6	32668599	C	G	0.327711	0.98555	33657	ADD	-0.0711067	0.00807617	77.5194	17.8813	ANXA11	P50995	OID20583	trans
rs2856698	6	32668599	C	G	0.327569	0.986997	33995	ADD	0.117741	0.00772446	232.337	51.7343	B2M	P61769	OID30725	trans
rs2856698	6	32668599	C	G	0.327396	0.98727	33853	ADD	-0.0584892	0.00792341	54.4913	12.8065	BAP18	Q8IXM2	OID31150	trans
rs2856698	6	32668599	C	G	0.327705	0.987619	33436	ADD	-0.0510186	0.00775709	43.2573	10.3188	BCAN	Q96GW7	OID20998	trans
rs2856698	6	32668599	C	G	0.327523	0.987631	33359	ADD	-0.047612	0.00723556	43.3	10.3283	BCHE	P06276	OID30717	trans
rs2856698	6	32668599	C	G	0.32729	0.988132	34090	ADD	-0.0400977	0.00727299	30.3958	7.45309	BLMH	Q13867	OID20336	trans
rs2856698	6	32668599	C	G	0.328076	0.987151	33848	ADD	0.108123	0.00789346	187.629	41.9801	BTN2A1	Q7KYR7	OID20713	trans
rs2856698	6	32668599	C	G	0.327711	0.98555	33657	ADD	-0.13676	0.00805426	288.317	63.9367	BTN3A2	P78410	OID20540	trans
rs2856698	6	32668599	C	G	0.327214	0.987807	33742	ADD	0.106201	0.00797409	177.376	39.7417	C2	P06681	OID20410	trans
rs2856698	6	32668599	C	G	0.327127	0.986215	33628	ADD	-0.0490554	0.00789526	38.6047	9.2849	CBLIF	P27352	OID20179	trans
rs2856698	6	32668599	C	G	0.32729	0.988132	34090	ADD	-0.0496905	0.00639407	60.3938	14.1098	CCL16	O15467	OID20334	trans
rs2856698	6	32668599	C	G	0.327432	0.987051	33962	ADD	-0.149416	0.00804677	344.788	76.2379	CCL19	Q99731	OID21030	trans
rs2856698	6	32668599	C	G	0.327223	0.986232	33693	ADD	-0.0418234	0.00764191	29.9526	7.35386	CCL27	Q9Y4X3	OID20121	trans
rs2856698	6	32668599	C	G	0.327413	0.986334	33467	ADD	-0.0450123	0.00778962	33.3911	8.12281	CCN1	O00622	OID21368	trans
rs2856698	6	32668599	C	G	0.327353	0.987239	33822	ADD	0.0721234	0.00774429	86.7341	19.9061	CD1C	P29017	OID21483	trans
rs2856698	6	32668599	C	G	0.327124	0.985858	32917	ADD	-0.0869265	0.00735759	139.583	31.4837	CD207	Q9UJ71	OID21298	trans
rs2856698	6	32668599	C	G	0.327342	0.986892	33840	ADD	0.0477543	0.00737525	41.9248	10.023	CD300E	Q496F6	OID21418	trans
rs2856698	6	32668599	C	G	0.327156	0.98702	33908	ADD	-0.0521032	0.00783563	44.2163	10.5316	CD5	P06127	OID21449	trans
rs2856698	6	32668599	C	G	0.327572	0.987467	33799	ADD	-0.0621825	0.0079031	61.9073	14.4437	CD5L	O43866	OID30775	trans
rs2856698	6	32668599	C	G	0.327432	0.987051	33962	ADD	0.0799552	0.00766668	108.762	24.7376	CD74	P04233	OID21040	trans
rs2856698	6	32668599	C	G	0.327432	0.987051	33962	ADD	-0.0432168	0.00786443	30.1975	7.4087	CD8A	P01732	OID21018	trans
rs2856698	6	32668599	C	G	0.327267	0.986526	33990	ADD	0.228198	0.00787598	839.49	183.854	CDSN	Q15517	OID20667	trans
rs2856698	6	32668599	C	G	0.327273	0.988228	33767	ADD	-0.0408542	0.00577637	50.0223	11.8181	CHIT1	Q13231	OID20312	trans
rs2856698	6	32668599	C	G	0.327223	0.986232	33693	ADD	-0.043891	0.00787205	31.0867	7.60774	CLC	Q05315	OID20126	trans
rs2856698	6	32668599	C	G	0.327669	0.986181	33687	ADD	-0.0416527	0.00719316	33.5311	8.15407	CNTN3	Q9P232	OID21092	trans
rs2856698	6	32668599	C	G	0.327126	0.985746	32981	ADD	-0.0476435	0.00815327	34.1463	8.29141	CPOX	P36551	OID30495	trans
rs2856698	6	32668599	C	G	0.32722	0.987039	33903	ADD	0.18219	0.00672091	734.838	161.1	CPVL	Q9H3G5	OID21435	trans
rs2856698	6	32668599	C	G	0.327307	0.988359	33187	ADD	-0.0467607	0.00757481	38.1082	9.17438	CTSE	P14091	OID30628	trans
rs2856698	6	32668599	C	G	0.328084	0.98729	33655	ADD	-0.0473742	0.00808892	34.3007	8.32586	CXCL3	P19876	OID20788	trans
rs2856698	6	32668599	C	G	0.328076	0.987151	33848	ADD	0.0462842	0.00740669	39.0497	9.38389	CXCL9	Q07325	OID20675	trans
rs2856698	6	32668599	C	G	0.327432	0.987051	33962	ADD	-0.063362	0.00790602	64.2305	14.9559	DDR1	Q08345	OID21009	trans
rs2856698	6	32668599	C	G	0.327485	0.986276	33533	ADD	-0.0473536	0.00763313	38.4858	9.25844	DPP6	P42658	OID21354	trans
rs2856698	6	32668599	C	G	0.327458	0.987039	33796	ADD	-0.0440141	0.00785259	31.4165	7.68152	EFCAB14	O75071	OID31460	trans
rs2856698	6	32668599	C	G	0.327353	0.987239	33822	ADD	-0.0499565	0.00748983	44.4877	10.5918	ERBB2	P04626	OID21520	trans
rs2856698	6	32668599	C	G	0.327239	0.986739	33777	ADD	-0.0442301	0.00792257	31.1676	7.62583	FAM171B	Q6P995	OID31338	trans
rs2856698	6	32668599	C	G	0.327485	0.986276	33533	ADD	-0.0772685	0.0073413	110.78	25.1796	FAM3B	P58499	OID21372	trans
rs2856698	6	32668599	C	G	0.327432	0.987051	33962	ADD	0.0507719	0.00768142	43.6882	10.4144	FOLR2	P14207	OID21062	trans
rs2856698	6	32668599	C	G	0.327723	0.987068	33309	ADD	-0.0879154	0.00722134	148.216	33.3711	FRZB	Q92765	OID20968	trans
rs2856698	6	32668599	C	G	0.327239	0.986739	33777	ADD	-0.0675433	0.00813989	68.8538	15.9745	GABARAP	O95166	OID31414	trans
rs2856698	6	32668599	C	G	0.327396	0.98727	33853	ADD	-0.0789431	0.0078192	101.931	23.2403	GAST	P01350	OID31083	trans
rs2856698	6	32668599	C	G	0.326924	0.987787	33874	ADD	-0.0437695	0.0080288	29.7195	7.30164	GNAS	O95467	OID31008	trans
rs2856698	6	32668599	C	G	0.327669	0.986181	33687	ADD	-0.0411835	0.00715467	33.1335	8.06529	GNLY	P22749	OID21132	trans
rs2856698	6	32668599	C	G	0.326924	0.987787	33874	ADD	0.127058	0.00815711	242.624	53.9773	HLA-A	P04439	OID31048	trans
rs2856698	6	32668599	C	G	0.327711	0.98555	33657	ADD	0.214508	0.00810747	700.026	153.53	HLA-DRA	P01903	OID20520	trans
rs2856698	6	32668599	C	G	0.327711	0.98555	33657	ADD	0.108872	0.00786594	191.573	42.841	HLA-E	P13747	OID20532	trans
rs2856698	6	32668599	C	G	0.32729	0.988132	34090	ADD	-0.0727079	0.00766268	90.0329	20.6304	ICAM3	P32942	OID20277	trans
rs2856698	6	32668599	C	G	0.327485	0.986276	33533	ADD	-0.0470071	0.00754509	38.8148	9.33164	IGF1R	P08069	OID21274	trans
rs2856698	6	32668599	C	G	0.327669	0.986181	33687	ADD	0.0574042	0.00797619	51.7961	12.2106	IGF2R	P11717	OID21146	trans
rs2856698	6	32668599	C	G	0.327288	0.986711	34049	ADD	0.0418	0.00719682	33.7342	8.19943	IL12B	P29460	OID20666	trans
rs2856698	6	32668599	C	G	0.327711	0.98555	33657	ADD	-0.0680914	0.00722956	88.7078	20.3395	IL5RA	Q01344	OID20601	trans
rs2856698	6	32668599	C	G	0.327214	0.987807	33742	ADD	-0.0463195	0.00763021	36.8515	8.89457	KIT	P10721	OID20370	trans
rs2856698	6	32668599	C	G	0.327107	0.98545	32969	ADD	-0.0461221	0.00816458	31.9118	7.79227	LAMP1	P11279	OID30416	trans
rs2856698	6	32668599	C	G	0.32729	0.988132	34090	ADD	0.0548372	0.00686852	63.7419	14.8482	LILRB1	Q8NHL6	OID20323	trans
rs2856698	6	32668599	C	G	0.327125	0.986012	33084	ADD	-0.154448	0.00771509	400.757	88.4238	LILRB4	Q8NHJ6	OID20429	trans
rs2856698	6	32668599	C	G	0.327215	0.985348	33042	ADD	-0.0538869	0.00781742	47.5159	11.2631	LIPF	P07098	OID30266	trans
rs2856698	6	32668599	C	G	0.327432	0.987051	33962	ADD	-0.0480452	0.00784568	37.5007	9.03914	LRPAP1	P30533	OID21059	trans
rs2856698	6	32668599	C	G	0.327458	0.987039	33796	ADD	-0.0474864	0.00811794	34.2174	8.30728	MCTS1	Q9ULC4	OID31444	trans
rs2856698	6	32668599	C	G	0.327288	0.986711	34049	ADD	-0.0418862	0.00754428	30.8252	7.54922	MERTK	Q12866	OID20657	trans
rs2856698	6	32668599	C	G	0.327711	0.98555	33657	ADD	0.310376	0.00818017	1439.64	314.29	MICB_MICA	Q29980_Q29983	OID20593	trans
rs2856698	6	32668599	C	G	0.327711	0.98555	33657	ADD	0.310376	0.00818017	1439.64	314.29	MICB_MICA	Q29980_Q29983	OID20593	trans
rs2856698	6	32668599	C	G	0.327223	0.986232	33693	ADD	-0.0473444	0.00731291	41.9137	10.0205	NPTXR	O95502	OID20191	trans
rs2856698	6	32668599	C	G	0.327216	0.986973	33966	ADD	-0.0492519	0.00774671	40.4213	9.68889	NPY	P01303	OID21388	trans
rs2856698	6	32668599	C	G	0.327669	0.986181	33687	ADD	-0.047313	0.00765543	38.1963	9.194	NRP2	O60462	OID21081	trans
rs2856698	6	32668599	C	G	0.327485	0.986276	33533	ADD	-0.0531497	0.00782928	46.0848	10.946	OMG	P23515	OID21352	trans
rs2856698	6	32668599	C	G	0.327669	0.986181	33687	ADD	-0.0996356	0.00735989	183.268	41.028	PAMR1	Q6UXH9	OID21153	trans
rs2856698	6	32668599	C	G	0.327192	0.987076	32704	ADD	0.0673873	0.00822089	67.1921	15.6085	PDIA5	Q14554	OID31209	trans
rs2856698	6	32668599	C	G	0.327345	0.987129	33985	ADD	-0.0533491	0.00789815	45.6251	10.8441	PGA4	P0DJD7	OID30699	trans
rs2856698	6	32668599	C	G	0.327353	0.987239	33822	ADD	0.050574	0.0077457	42.6318	10.1799	PLA2G15	Q8NCC3	OID21473	trans
rs2856698	6	32668599	C	G	0.327396	0.98727	33853	ADD	-0.0532653	0.00798265	44.5241	10.5999	PLXDC2	Q6UX71	OID31101	trans
rs2856698	6	32668599	C	G	0.327043	0.988211	33897	ADD	-0.0402764	0.00662917	36.9133	8.90832	PLXNB2	O15031	OID20317	trans
rs2856698	6	32668599	C	G	0.327593	0.985957	33924	ADD	-0.0463278	0.00782734	35.0312	8.48884	PRG3	Q9Y2Y8	OID30383	trans
rs2856698	6	32668599	C	G	0.327711	0.98555	33657	ADD	-0.0340977	0.00554374	37.8307	9.11261	PROK1	P58294	OID20543	trans
rs2856698	6	32668599	C	G	0.327216	0.986973	33966	ADD	-0.0411386	0.00746321	30.3842	7.4505	PRTG	Q2VWP7	OID21443	trans
rs2856698	6	32668599	C	G	0.327458	0.987039	33796	ADD	-0.0400725	0.00700646	32.7112	7.97093	PSAPL1	Q6NUJ1	OID31473	trans
rs2856698	6	32668599	C	G	0.327458	0.987039	33796	ADD	-0.0401943	0.00697348	33.2223	8.08511	PTPRH	Q9HD43	OID31433	trans
rs2856698	6	32668599	C	G	0.327327	0.987862	33870	ADD	-0.0505613	0.00788416	41.1269	9.8457	RARRES2	Q99969	OID20373	trans
rs2856698	6	32668599	C	G	0.327245	0.987322	33734	ADD	0.0469189	0.00731193	41.1748	9.85635	RNASE6	Q93091	OID30689	trans
rs2856698	6	32668599	C	G	0.32724	0.988182	33962	ADD	0.11228	0.00787203	203.438	45.4304	RNASET2	O00584	OID20321	trans
rs2856698	6	32668599	C	G	0.328183	0.986965	33715	ADD	-0.0458795	0.00780415	34.561	8.38395	ROBO1	Q9Y6N7	OID20734	trans
rs2856698	6	32668599	C	G	0.327277	0.987281	32907	ADD	-0.0519638	0.0082648	39.531	9.49095	RRM2	P31350	OID21187	trans
rs2856698	6	32668599	C	G	0.327307	0.988359	33187	ADD	-0.048505	0.00759111	40.8283	9.77935	SDK2	Q58EX2	OID30662	trans
rs2856698	6	32668599	C	G	0.327485	0.986276	33533	ADD	-0.0560304	0.00726202	59.5296	13.9191	SEZ6L2	Q6UXD5	OID21289	trans
rs2856698	6	32668599	C	G	0.327156	0.98702	33908	ADD	-0.0368389	0.00627556	34.4594	8.36127	SIGLEC9	Q9Y336	OID21390	trans
rs2856698	6	32668599	C	G	0.327485	0.986276	33533	ADD	-0.051308	0.00785157	42.7028	10.1957	SMAD5	Q99717	OID21353	trans
rs2856698	6	32668599	C	G	0.327216	0.986973	33966	ADD	-0.0452538	0.0073181	38.2396	9.20364	SMOC1	Q9H4F8	OID21461	trans
rs2856698	6	32668599	C	G	0.327705	0.987619	33436	ADD	-0.0658307	0.00783084	70.6708	16.3746	SPOCK1	Q08629	OID20924	trans
rs2856698	6	32668599	C	G	0.328183	0.986965	33715	ADD	-0.0430162	0.00736737	34.091	8.27907	SPON1	Q9HCB6	OID20759	trans
rs2856698	6	32668599	C	G	0.327669	0.986181	33687	ADD	-0.0414677	0.00722992	32.8968	8.01241	SUSD2	Q9UGT4	OID21098	trans
rs2856698	6	32668599	C	G	0.327353	0.987239	33822	ADD	-0.0646879	0.00709951	83.0214	19.0906	TEK	Q02763	OID21496	trans
rs2856698	6	32668599	C	G	0.327669	0.986181	33687	ADD	0.0467365	0.00739886	39.9009	9.5732	TIMP4	Q99727	OID21147	trans
rs2856698	6	32668599	C	G	0.327669	0.986181	33687	ADD	0.0504812	0.00781843	41.689	9.97057	TNFRSF1B	P20333	OID21145	trans
rs2856698	6	32668599	C	G	0.327432	0.987051	33962	ADD	0.0668441	0.00791402	71.3398	16.5219	TNFRSF8	P28908	OID21049	trans
rs2856698	6	32668599	C	G	0.327705	0.987619	33436	ADD	0.0518966	0.00776872	44.6251	10.6223	TNFRSF9	Q07011	OID20985	trans
rs2856698	6	32668599	C	G	0.327244	0.988269	34023	ADD	-0.0431279	0.00751757	32.9126	8.01594	TNFSF13B	Q9Y275	OID20272	trans
rs2856698	6	32668599	C	G	0.327705	0.987619	33436	ADD	-0.0575312	0.00750171	58.8148	13.7614	TNR	Q92752	OID20957	trans
rs2856698	6	32668599	C	G	0.327669	0.986181	33687	ADD	0.0587335	0.00799899	53.9139	12.6789	TNXB	P22105	OID21107	trans
rs2856698	6	32668599	C	G	0.327698	0.987163	33307	ADD	-0.0673109	0.00752254	80.065	18.4409	WFIKKN1	Q96NZ8	OID20939	trans
rs28602288	19	40882835	C	T	0.653359	0.999751	33822	ADD	-0.0706261	0.0078983	79.9583	18.4175	MIA	Q16674	OID21531	trans
rs28610385	15	78798264	C	A	0.448797	0.993124	32979	ADD	-0.04497	0.00768559	34.2367	8.31159	CTSH	P09668	OID20113	cis
rs28661610	15	78692975	G	A	0.222581	0.99397	32979	ADD	0.061178	0.00918837	44.3316	10.5572	CTSH	P09668	OID20113	cis
rs28675927	6	32635711	A	G	0.232493	0.994601	33578	ADD	0.0908225	0.00874075	107.967	24.5633	AGER	Q15109	OID20756	trans
rs28675927	6	32635711	A	G	0.232347	0.99431	34049	ADD	0.0601203	0.00860372	48.828	11.5537	AGRP	O00253	OID20658	trans
rs28675927	6	32635711	A	G	0.232532	0.995453	33017	ADD	-0.0612959	0.00917414	44.6408	10.6258	AIDA	Q96BJ3	OID30956	trans
rs28675927	6	32635711	A	G	0.232364	0.995076	33995	ADD	-0.0478667	0.00854971	31.3447	7.66546	B2M	P61769	OID30725	trans
rs28675927	6	32635711	A	G	0.232287	0.995461	33657	ADD	0.0726708	0.00890799	66.5519	15.4675	BTN3A2	P78410	OID20540	trans
rs28675927	6	32635711	A	G	0.232447	0.996061	33853	ADD	-0.119427	0.00857286	194.069	43.3858	CAPS	Q13938	OID31126	trans
rs28675927	6	32635711	A	G	0.232347	0.99431	34049	ADD	0.0572065	0.00883525	41.9231	10.0226	CCL20	P78556	OID20671	trans
rs28675927	6	32635711	A	G	0.232447	0.994124	32981	ADD	0.10758	0.00917273	137.551	31.0393	CCNE1	P24864	OID30456	trans
rs28675927	6	32635711	A	G	0.232183	0.99496	32917	ADD	0.0984871	0.00813901	146.425	32.9796	CD207	Q9UJ71	OID21298	trans
rs28675927	6	32635711	A	G	0.232351	0.993922	33962	ADD	-0.1173	0.00848967	190.903	42.6948	CD74	P04233	OID21040	trans
rs28675927	6	32635711	A	G	0.232207	0.994968	33436	ADD	-0.05886	0.00762891	59.5272	13.9186	CDCP1	Q9H5V8	OID20940	trans
rs28675927	6	32635711	A	G	0.23234	0.994212	33990	ADD	-0.0746281	0.00871719	73.2911	16.9513	CDSN	Q15517	OID20667	trans
rs28675927	6	32635711	A	G	0.232991	0.99617	32907	ADD	0.0506959	0.00903006	31.5184	7.7043	CFC1	P0CG37	OID21261	trans
rs28675927	6	32635711	A	G	0.232478	0.994089	34090	ADD	0.0463245	0.00779511	35.3165	8.55245	CNTN1	Q12860	OID20307	trans
rs28675927	6	32635711	A	G	0.232532	0.995453	33017	ADD	-0.0709953	0.00915303	60.163	14.0589	CNTNAP4	Q9C0A0	OID30911	trans
rs28675927	6	32635711	A	G	0.232376	0.994672	33849	ADD	0.0497037	0.00808135	37.8277	9.11195	CR1	P17927	OID30697	trans
rs28675927	6	32635711	A	G	0.232802	0.994601	33809	ADD	0.0839069	0.00860885	94.9959	21.7195	CR2	P20023	OID20393	trans
rs28675927	6	32635711	A	G	0.232207	0.994968	33436	ADD	0.0468753	0.00845861	30.7107	7.5236	CRIP2	P52943	OID20901	trans
rs28675927	6	32635711	A	G	0.232515	0.994459	32862	ADD	-0.0688309	0.00909961	57.2165	13.4085	CSDE1	O75534	OID30183	trans
rs28675927	6	32635711	A	G	0.232542	0.994664	33187	ADD	0.0485936	0.00838732	33.5669	8.16207	CTSE	P14091	OID30628	trans
rs28675927	6	32635711	A	G	0.232542	0.994664	33187	ADD	0.0470449	0.00842337	31.1927	7.63145	DIPK2B	Q9H7Y0	OID30582	trans
rs28675927	6	32635711	A	G	0.232245	0.994101	33042	ADD	0.0590568	0.00836346	49.8617	11.7826	ENPP6	Q6UWR7	OID30273	trans
rs28675927	6	32635711	A	G	0.232447	0.994124	32981	ADD	0.0611948	0.0091588	44.6428	10.6262	ESR1	P03372	OID30434	trans
rs28675927	6	32635711	A	G	0.231761	0.995932	33043	ADD	-0.0640722	0.00889883	51.841	12.2205	FABP6	P51161	OID20076	trans
rs28675927	6	32635711	A	G	0.232234	0.995754	33533	ADD	0.0453925	0.0081211	31.242	7.64247	FAM3B	P58499	OID21372	trans
rs28675927	6	32635711	A	G	0.232478	0.994089	34090	ADD	0.0555168	0.00864235	41.2653	9.87645	FAP	Q12884	OID20330	trans
rs28675927	6	32635711	A	G	0.232721	0.994437	33960	ADD	0.0586208	0.00812734	52.0243	12.2611	FAS	P25445	OID20316	trans
rs28675927	6	32635711	A	G	0.2323	0.994608	33916	ADD	0.0491344	0.00827292	35.2739	8.54297	FCN1	O00602	OID30690	trans
rs28675927	6	32635711	A	G	0.232287	0.995461	33657	ADD	0.0746393	0.00760672	96.2809	22.0014	FCRL6	Q6DN72	OID20529	trans
rs28675927	6	32635711	A	G	0.232494	0.995007	33924	ADD	0.0433804	0.00754001	33.1012	8.05807	FGFBP2	Q9BYJ0	OID30395	trans
rs28675927	6	32635711	A	G	0.232447	0.994124	32981	ADD	0.109367	0.0091231	143.712	32.3863	FOLH1	Q04609	OID30430	trans
rs28675927	6	32635711	A	G	0.232025	0.994735	33309	ADD	0.0645516	0.00799903	65.1238	15.1528	FRZB	Q92765	OID20968	trans
rs28675927	6	32635711	A	G	0.232625	0.994321	33777	ADD	0.100948	0.00900592	125.644	28.4343	GABARAP	O95166	OID31414	trans
rs28675927	6	32635711	A	G	0.232504	0.994796	33966	ADD	0.0515089	0.00828951	38.6107	9.28622	GALNT2	Q10471	OID21423	trans
rs28675927	6	32635711	A	G	0.232234	0.995754	33533	ADD	0.0723993	0.00884936	66.9337	15.5516	GALNT7	Q86SF2	OID21377	trans
rs28675927	6	32635711	A	G	0.232347	0.99431	34049	ADD	0.0640093	0.00877726	53.1824	12.5172	GZMA	P12544	OID20663	trans
rs28675927	6	32635711	A	G	0.232515	0.994459	32862	ADD	0.0605873	0.00918264	43.534	10.3802	HCG22	E2RYF7	OID30088	trans
rs28675927	6	32635711	A	G	0.232447	0.994124	32981	ADD	0.070074	0.00917712	58.3044	13.6487	HDAC8	Q9BY41	OID30436	trans
rs28675927	6	32635711	A	G	0.232287	0.995461	33657	ADD	-0.31868	0.00896684	1263.08	275.924	HLA-DRA	P01903	OID20520	trans
rs28675927	6	32635711	A	G	0.232287	0.995461	33657	ADD	-0.0483031	0.0086997	30.8276	7.54976	HLA-E	P13747	OID20532	trans
rs28675927	6	32635711	A	G	0.232504	0.994796	33966	ADD	0.0580716	0.00863466	45.2311	10.7567	HS6ST1	O60243	OID21441	trans
rs28675927	6	32635711	A	G	0.232478	0.994089	34090	ADD	0.0713917	0.00848695	70.7607	16.3944	ICAM3	P32942	OID20277	trans
rs28675927	6	32635711	A	G	0.232447	0.994124	32981	ADD	0.0615673	0.00871139	49.9487	11.8018	IDO1	P14902	OID30563	trans
rs28675927	6	32635711	A	G	0.232545	0.994758	33796	ADD	0.0605409	0.00861874	49.3412	11.6674	IDO1	P14902	OID31474	trans
rs28675927	6	32635711	A	G	0.232245	0.994101	33042	ADD	0.059013	0.00868482	46.1715	10.9652	IDO1	P14902	OID30230	trans
rs28675927	6	32635711	A	G	0.23282	0.995582	33874	ADD	0.0534284	0.00858876	38.6975	9.30554	IDO1	P14902	OID31050	trans
rs28675927	6	32635711	A	G	0.232991	0.99617	32907	ADD	0.0839846	0.00913088	84.6008	19.4376	IKZF2	Q9UKS7	OID21213	trans
rs28675927	6	32635711	A	G	0.232295	0.99677	33084	ADD	0.0723108	0.00905577	63.7611	14.8524	IL10	P22301	OID20431	trans
rs28675927	6	32635711	A	G	0.232295	0.99677	33084	ADD	-0.0712168	0.00912771	60.8753	14.216	IL1A	P01583	OID20488	trans
rs28675927	6	32635711	A	G	0.232529	0.994782	33586	ADD	-0.04639	0.00811909	32.6463	7.95644	IL1R2	P27930	OID20757	trans
rs28675927	6	32635711	A	G	0.232625	0.994321	33777	ADD	-0.0590091	0.00860022	47.0781	11.1661	IL22	Q9GZX6	OID31407	trans
rs28675927	6	32635711	A	G	0.232447	0.994124	32981	ADD	0.0839371	0.00913403	84.4468	19.4037	KDM3A	Q9Y4C1	OID30426	trans
rs28675927	6	32635711	A	G	0.232625	0.994321	33777	ADD	-0.0787994	0.00829319	90.2823	20.6851	KIR2DL2	P43627	OID31431	trans
rs28675927	6	32635711	A	G	0.232991	0.99617	32907	ADD	-0.0736152	0.00874822	70.8101	16.4053	KIR2DL3	P43628	OID21196	trans
rs28675927	6	32635711	A	G	0.232734	0.994784	33898	ADD	0.0488001	0.00851693	32.8304	7.99757	LDLR	P01130	OID20240	trans
rs28675927	6	32635711	A	G	0.232478	0.994089	34090	ADD	0.0496562	0.00760736	42.6068	10.1744	LILRB1	Q8NHL6	OID20323	trans
rs28675927	6	32635711	A	G	0.232295	0.99677	33084	ADD	-0.305492	0.00852498	1284.15	280.501	LILRB4	Q8NHJ6	OID20429	trans
rs28675927	6	32635711	A	G	0.232234	0.995754	33533	ADD	0.0911356	0.00858488	112.696	25.5994	LRP1	Q07954	OID21293	trans
rs28675927	6	32635711	A	G	0.232351	0.993922	33962	ADD	0.0960448	0.00868789	122.214	27.6835	LRPAP1	P30533	OID21059	trans
rs28675927	6	32635711	A	G	0.232287	0.995461	33657	ADD	-0.0993469	0.00876481	128.476	29.0541	LTA	P01374	OID20586	trans
rs28675927	6	32635711	A	G	0.232287	0.995461	33657	ADD	0.0362499	0.00615595	34.6755	8.40949	LY75	O60449	OID20580	trans
rs28675927	6	32635711	A	G	0.232515	0.994459	32862	ADD	-0.092846	0.00748469	153.879	34.6088	MANSC4	A6NHS7	OID30141	trans
rs28675927	6	32635711	A	G	0.232317	0.995234	32704	ADD	-0.0787834	0.00918151	73.6277	17.0253	MAPRE3	Q9UPY8	OID31177	trans
rs28675927	6	32635711	A	G	0.232287	0.995461	33657	ADD	-0.291372	0.00904724	1037.2	226.832	MICB_MICA	Q29980_Q29983	OID20593	trans
rs28675927	6	32635711	A	G	0.232287	0.995461	33657	ADD	-0.291372	0.00904724	1037.2	226.832	MICB_MICA	Q29980_Q29983	OID20593	trans
rs28675927	6	32635711	A	G	0.232351	0.993922	33962	ADD	-0.063423	0.00795844	63.5093	14.7969	MSR1	P21757	OID21063	trans
rs28675927	6	32635711	A	G	0.232532	0.995453	33017	ADD	-0.0624914	0.00915583	46.5849	11.0568	MYL6B	P14649	OID30936	trans
rs28675927	6	32635711	A	G	0.23235	0.994478	32913	ADD	0.0819899	0.00893955	84.118	19.3315	NAGA	P17050	OID30509	trans
rs28675927	6	32635711	A	G	0.232504	0.994796	33966	ADD	0.0463714	0.00805767	33.1193	8.06211	NCS1	P62166	OID21458	trans
rs28675927	6	32635711	A	G	0.232625	0.994321	33777	ADD	-0.0699587	0.00907651	59.408	13.8923	NENF	Q9UMX5	OID31354	trans
rs28675927	6	32635711	A	G	0.232295	0.99677	33084	ADD	-0.0558399	0.00909344	37.708	9.08531	NFATC3	Q12968	OID20470	trans
rs28675927	6	32635711	A	G	0.232991	0.99617	32907	ADD	0.0765104	0.00895673	72.9695	16.8805	NINJ1	Q92982	OID21167	trans
rs28675927	6	32635711	A	G	0.232291	0.994751	33715	ADD	0.0461447	0.0076577	36.3117	8.7743	OSCAR	Q8IYS5	OID20776	trans
rs28675927	6	32635711	A	G	0.23282	0.995582	33874	ADD	-0.0992886	0.00903157	120.857	27.3865	PAFAH1B3	Q15102	OID30998	trans
rs28675927	6	32635711	A	G	0.232515	0.994459	32862	ADD	-0.0710424	0.00918486	59.8259	13.9845	PALM3	A6NDB9	OID30182	trans
rs28675927	6	32635711	A	G	0.232545	0.994758	33796	ADD	0.0507004	0.00884481	32.8584	8.00383	PCDH7	O60245	OID31456	trans
rs28675927	6	32635711	A	G	0.232447	0.994124	32981	ADD	0.0781525	0.0089951	75.4872	17.4344	PDZK1	Q5T2W1	OID30550	trans
rs28675927	6	32635711	A	G	0.232447	0.994124	32981	ADD	0.0956533	0.00912849	109.8	24.965	PGR	P06401	OID30460	trans
rs28675927	6	32635711	A	G	0.232991	0.99617	32907	ADD	0.0605487	0.00872662	48.1413	11.4017	PLXDC1	Q8IUK5	OID21258	trans
rs28675927	6	32635711	A	G	0.232447	0.996061	33853	ADD	0.0994811	0.00882962	126.939	28.7178	PLXDC2	Q6UX71	OID31101	trans
rs28675927	6	32635711	A	G	0.232447	0.994124	32981	ADD	0.0569497	0.00918708	38.4262	9.24517	PPM1B	O75688	OID30548	trans
rs28675927	6	32635711	A	G	0.232504	0.994796	33966	ADD	0.0515594	0.00825736	38.9882	9.37022	PRTG	Q2VWP7	OID21443	trans
rs28675927	6	32635711	A	G	0.231761	0.995932	33043	ADD	0.0531485	0.00851138	38.9925	9.37118	PTN	P21246	OID20083	trans
rs28675927	6	32635711	A	G	0.232186	0.994882	32922	ADD	0.0511955	0.00800303	40.9219	9.80014	PXN	P49023	OID20822	trans
rs28675927	6	32635711	A	G	0.232397	0.994099	33962	ADD	-0.0497245	0.00871976	32.5186	7.92791	RNASET2	O00584	OID20321	trans
rs28675927	6	32635711	A	G	0.232517	0.995109	33126	ADD	0.0472232	0.00834293	32.0387	7.82063	SERPINI1	Q99574	OID30604	trans
rs28675927	6	32635711	A	G	0.232234	0.995754	33533	ADD	0.0456856	0.00803341	32.3414	7.88831	SEZ6L2	Q6UXD5	OID21289	trans
rs28675927	6	32635711	A	G	0.232324	0.996051	33366	ADD	0.0685206	0.00695082	97.1785	22.1983	SGSH	P51688	OID30341	trans
rs28675927	6	32635711	A	G	0.232447	0.994124	32981	ADD	0.0805227	0.00913006	77.7838	17.9395	SIRT1	Q96EB6	OID30439	trans
rs28675927	6	32635711	A	G	0.232346	0.99465	33375	ADD	0.0591992	0.00886629	44.5808	10.6125	SKAP1	Q86WV1	OID20906	trans
rs28675927	6	32635711	A	G	0.232504	0.994796	33966	ADD	0.0446807	0.00809681	30.4518	7.46564	SMOC1	Q9H4F8	OID21461	trans
rs28675927	6	32635711	A	G	0.232447	0.994124	32981	ADD	0.0780754	0.00912608	73.1914	16.9293	SMPD3	Q9NY59	OID30477	trans
rs28675927	6	32635711	A	G	0.232291	0.994751	33715	ADD	0.0465887	0.00816005	32.5969	7.9454	SPON1	Q9HCB6	OID20759	trans
rs28675927	6	32635711	A	G	0.232317	0.995234	32704	ADD	-0.0504035	0.00919815	30.0276	7.37066	SPRING1	Q9H741	OID31197	trans
rs28675927	6	32635711	A	G	0.232447	0.994124	32981	ADD	0.0570391	0.00916067	38.7696	9.32157	ST8SIA1	Q92185	OID30442	trans
rs28675927	6	32635711	A	G	0.232602	0.994043	33610	ADD	-0.0518208	0.00868314	35.6168	8.61941	TFF3	Q07654	OID20371	trans
rs28675927	6	32635711	A	G	0.232347	0.99431	34049	ADD	0.0469855	0.00834521	31.6996	7.74483	TNFSF10	P50591	OID20611	trans
rs28675927	6	32635711	A	G	0.232583	0.994401	34023	ADD	0.0505629	0.00832389	36.8987	8.90508	TNFSF13B	Q9Y275	OID20272	trans
rs28675927	6	32635711	A	G	0.232207	0.994968	33436	ADD	0.0533733	0.00830868	41.2653	9.87645	TNR	Q92752	OID20957	trans
rs28675927	6	32635711	A	G	0.232447	0.994124	32981	ADD	-0.0629454	0.00912006	47.6358	11.2897	TP53BP1	Q12888	OID30470	trans
rs28675927	6	32635711	A	G	0.232447	0.994124	32981	ADD	0.0928529	0.00901076	106.186	24.1731	TRAF3	Q13114-2	OID30479	trans
rs28675927	6	32635711	A	G	0.232447	0.994124	32981	ADD	0.06978	0.0091236	58.4965	13.6911	TSC1	Q92574	OID30478	trans
rs28675927	6	32635711	A	G	0.232634	0.992781	32800	ADD	-0.0810761	0.00917316	78.1174	18.0128	TXNL1	O43396	OID30872	trans
rs28675927	6	32635711	A	G	0.232515	0.994459	32862	ADD	-0.058227	0.00918637	40.1754	9.63423	UGDH	O60701	OID30081	trans
rs28675927	6	32635711	A	G	0.232317	0.995234	32704	ADD	-0.0503397	0.00916978	30.1372	7.39519	VCPKMT	Q9H867	OID31179	trans
rs28675927	6	32635711	A	G	0.232447	0.994124	32981	ADD	0.0809033	0.00914279	78.3024	18.0535	WASL	O00401	OID30467	trans
rs2869030	15	78419461	G	T	0.764471	0.993522	32979	ADD	-0.0897747	0.00900817	99.3197	22.6678	CTSH	P09668	OID20113	cis
rs2869548	15	78630296	G	A	0.347005	0.993315	32979	ADD	0.0821863	0.00803262	104.685	23.8441	CTSH	P09668	OID20113	cis
rs2904222	15	78760411	A	G	0.336254	0.980336	32979	ADD	-0.152451	0.00814666	350.188	77.4139	CTSH	P09668	OID20113	cis
rs2904228	15	78793757	G	A	0.258429	0.993535	32979	ADD	-0.183822	0.0087338	442.983	97.6148	CTSH	P09668	OID20113	cis
rs2929154	15	78756209	A	G	0.336154	0.989906	32979	ADD	-0.154563	0.00810741	363.451	80.3019	CTSH	P09668	OID20113	cis
rs2938670	15	78448346	T	G	0.326516	1.00586	32979	ADD	0.0617136	0.00810176	58.0233	13.5867	CTSH	P09668	OID20113	cis
rs3094612	6	31195861	G	C	0.281476	0.99379	33410	ADD	0.0590242	0.00803469	53.9662	12.6904	ADA2	Q9NZK5	OID20394	trans
rs3094612	6	31195861	G	C	0.281291	0.99134	33796	ADD	0.0811219	0.00832007	95.0655	21.7347	ADAM9	Q13443	OID31488	trans
rs3094612	6	31195861	G	C	0.281459	0.99201	33942	ADD	0.0495622	0.00810598	37.3843	9.01323	ADGRF5	Q8IZF2	OID30349	trans
rs3094612	6	31195861	G	C	0.28113	0.993105	33578	ADD	-0.0772985	0.00823225	88.1666	20.2206	AGER	Q15109	OID20756	cis
rs3094612	6	31195861	G	C	0.281531	0.991918	33995	ADD	0.10346	0.00805418	165.008	37.0404	B2M	P61769	OID30725	trans
rs3094612	6	31195861	G	C	0.281333	0.992619	33687	ADD	-0.0466131	0.00796272	34.2684	8.31865	B4GAT1	O43505	OID21127	trans
rs3094612	6	31195861	G	C	0.281177	0.992541	33848	ADD	0.140326	0.00823431	290.419	64.3947	BTN2A1	Q7KYR7	OID20713	trans
rs3094612	6	31195861	G	C	0.280901	0.992835	33657	ADD	-0.238819	0.00839419	809.43	177.318	BTN3A2	P78410	OID20540	trans
rs3094612	6	31195861	G	C	0.281437	0.993312	33742	ADD	0.132618	0.00831078	254.636	56.5961	C2	P06681	OID20410	cis
rs3094612	6	31195861	G	C	0.281113	0.992871	33628	ADD	-0.0594612	0.00822571	52.2542	12.3119	CBLIF	P27352	OID20179	trans
rs3094612	6	31195861	G	C	0.281249	0.993383	33962	ADD	-0.058909	0.00838498	49.3583	11.6711	CCL19	Q99731	OID21030	trans
rs3094612	6	31195861	G	C	0.281562	0.992649	33372	ADD	0.0464214	0.00795041	34.0923	8.27936	CCL2	P13500	OID21004	trans
rs3094612	6	31195861	G	C	0.281325	0.992781	32981	ADD	-0.0512965	0.00863632	35.2791	8.54411	CCNE1	P24864	OID30456	trans
rs3094612	6	31195861	G	C	0.281157	0.991575	33822	ADD	0.0444349	0.00807856	30.2538	7.42131	CD1C	P29017	OID21483	trans
rs3094612	6	31195861	G	C	0.281359	0.991641	32917	ADD	-0.065605	0.00766717	73.2155	16.9346	CD207	Q9UJ71	OID21298	trans
rs3094612	6	31195861	G	C	0.281253	0.990916	33533	ADD	0.0511477	0.00786116	42.3331	10.1136	CD302	Q8IX05	OID21328	trans
rs3094612	6	31195861	G	C	0.28073	0.992429	33592	ADD	-0.0597368	0.00812054	54.1145	12.7232	CD4	P01730	OID20584	trans
rs3094612	6	31195861	G	C	0.281622	0.990834	33799	ADD	-0.046487	0.00824591	31.7823	7.76333	CD5L	O43866	OID30775	trans
rs3094612	6	31195861	G	C	0.281249	0.993383	33962	ADD	0.0866211	0.00798892	117.563	26.6653	CD74	P04233	OID21040	trans
rs3094612	6	31195861	G	C	0.281249	0.993383	33962	ADD	0.0940289	0.00819498	131.652	29.7489	CD8A	P01732	OID21018	trans
rs3094612	6	31195861	G	C	0.280929	0.992787	33990	ADD	0.41411	0.0082096	2544.42	554.314	CDSN	Q15517	OID20667	cis
rs3094612	6	31195861	G	C	0.281644	0.990698	33379	ADD	0.0508151	0.00834538	37.076	8.94456	CFB	P00751	OID30755	cis
rs3094612	6	31195861	G	C	0.281559	0.993459	32907	ADD	-0.0550162	0.00851141	41.781	9.99101	CFC1	P0CG37	OID21261	trans
rs3094612	6	31195861	G	C	0.281399	0.99011	33017	ADD	-0.0404761	0.00717985	31.781	7.76302	COL28A1	Q2UY09	OID30969	trans
rs3094612	6	31195861	G	C	0.281263	0.992474	34090	ADD	-0.045078	0.00821128	30.1375	7.39526	CPB1	P15086	OID20289	trans
rs3094612	6	31195861	G	C	0.280971	0.991755	33903	ADD	0.205965	0.00701048	863.157	188.999	CPVL	Q9H3G5	OID21435	trans
rs3094612	6	31195861	G	C	0.281412	0.993351	33809	ADD	0.0560491	0.00810842	47.7821	11.3221	CR2	P20023	OID20393	trans
rs3094612	6	31195861	G	C	0.281399	0.99011	33017	ADD	-0.0503423	0.00860864	34.1978	8.3029	CRTAP	O75718	OID30902	trans
rs3094612	6	31195861	G	C	0.281325	0.992781	32981	ADD	-0.0644582	0.00856397	56.6509	13.2836	CSNK1D	P48730	OID30492	trans
rs3094612	6	31195861	G	C	0.281157	0.992762	33653	ADD	-0.0424972	0.00775613	30.0214	7.36926	CTRC	Q99895	OID20752	trans
rs3094612	6	31195861	G	C	0.281219	0.992349	33598	ADD	0.0476923	0.00687983	48.0553	11.3826	CTSC	P53634	OID20679	trans
rs3094612	6	31195861	G	C	0.281541	0.991879	33187	ADD	-0.0468555	0.00790194	35.1604	8.51765	CTSE	P14091	OID30628	trans
rs3094612	6	31195861	G	C	0.281177	0.992541	33848	ADD	0.0494288	0.00772652	40.9253	9.80089	CXCL9	Q07325	OID20675	trans
rs3094612	6	31195861	G	C	0.281249	0.993383	33962	ADD	0.0487449	0.00823832	35.0091	8.4839	DDR1	Q08345	OID21009	trans
rs3094612	6	31195861	G	C	0.280972	0.991803	33874	ADD	-0.0444116	0.00803167	30.576	7.49344	DSCAM	O60469	OID30993	trans
rs3094612	6	31195861	G	C	0.281125	0.991279	33042	ADD	0.0504142	0.00787938	40.9375	9.8036	ENPP6	Q6UWR7	OID30273	trans
rs3094612	6	31195861	G	C	0.281035	0.992046	32661	ADD	0.046913	0.00809463	33.5887	8.16693	EPHA2	P29317	OID21342	trans
rs3094612	6	31195861	G	C	0.281263	0.992474	34090	ADD	-0.0606611	0.00813885	55.5513	13.0407	FAP	Q12884	OID20330	trans
rs3094612	6	31195861	G	C	0.281333	0.992619	33687	ADD	0.0544061	0.00802324	45.9828	10.9234	FCER2	P06734	OID21133	trans
rs3094612	6	31195861	G	C	0.281075	0.992969	33693	ADD	0.0435775	0.00796125	29.9614	7.35582	FCRL1	Q96LA6	OID20172	trans
rs3094612	6	31195861	G	C	0.281333	0.992619	33687	ADD	-0.0567044	0.00755582	56.3211	13.2108	FCRL5	Q96RD9	OID21111	trans
rs3094612	6	31195861	G	C	0.281541	0.991879	33187	ADD	0.0643224	0.00575355	124.984	28.2898	FGFR4	P22455	OID30646	trans
rs3094612	6	31195861	G	C	0.281157	0.991575	33822	ADD	-0.0452994	0.00709655	40.7466	9.76119	FLT4	P35916	OID21491	trans
rs3094612	6	31195861	G	C	0.281249	0.993383	33962	ADD	0.0503625	0.00800428	39.5886	9.50375	FOLR2	P14207	OID21062	trans
rs3094612	6	31195861	G	C	0.281155	0.991697	33760	ADD	0.0361276	0.00646783	31.2004	7.63316	FOLR3	P41439	OID21485	trans
rs3094612	6	31195861	G	C	0.281333	0.992619	33687	ADD	-0.0514991	0.0074558	47.7103	11.3062	GNLY	P22749	OID21132	trans
rs3094612	6	31195861	G	C	0.280901	0.992835	33657	ADD	-0.0557788	0.00796676	49.0201	11.5963	GZMB	P10144	OID20604	trans
rs3094612	6	31195861	G	C	0.281373	0.991374	32862	ADD	-0.0952209	0.00865441	121.057	27.4303	HCG22	E2RYF7	OID30088	trans
rs3094612	6	31195861	G	C	0.280972	0.991803	33874	ADD	0.338454	0.00851062	1581.53	345.122	HLA-A	P04439	OID31048	trans
rs3094612	6	31195861	G	C	0.280901	0.992835	33657	ADD	-0.12015	0.00844965	202.195	45.1592	HLA-DRA	P01903	OID20520	trans
rs3094612	6	31195861	G	C	0.280901	0.992835	33657	ADD	0.291983	0.00819792	1268.55	277.113	HLA-E	P13747	OID20532	trans
rs3094612	6	31195861	G	C	0.280978	0.993514	33245	ADD	-0.0590646	0.00819603	51.9335	12.241	HMOX1	P09601	OID20217	trans
rs3094612	6	31195861	G	C	0.281068	0.991506	33966	ADD	-0.0463583	0.0081402	32.4328	7.90873	HS6ST1	O60243	OID21441	trans
rs3094612	6	31195861	G	C	0.281263	0.992474	34090	ADD	-0.114766	0.00799251	206.185	46.0298	ICAM3	P32942	OID20277	trans
rs3094612	6	31195861	G	C	0.281253	0.990916	33533	ADD	-0.0483745	0.00786975	37.7842	9.10227	IGF1R	P08069	OID21274	trans
rs3094612	6	31195861	G	C	0.281333	0.992619	33687	ADD	0.0694649	0.00831189	69.8443	16.1926	IGF2R	P11717	OID21146	trans
rs3094612	6	31195861	G	C	0.281559	0.993459	32907	ADD	-0.0479614	0.00860644	31.0554	7.60073	IKZF2	Q9UKS7	OID21213	trans
rs3094612	6	31195861	G	C	0.281253	0.990916	33533	ADD	0.0986654	0.00763123	167.163	37.5113	IL12A_IL12B	P29459_P29460	OID21327	trans
rs3094612	6	31195861	G	C	0.281253	0.990916	33533	ADD	0.0986654	0.00763123	167.163	37.5113	IL12A_IL12B	P29459_P29460	OID21327	trans
rs3094612	6	31195861	G	C	0.281	0.992943	34049	ADD	0.103932	0.00750118	191.971	42.928	IL12B	P29460	OID20666	trans
rs3094612	6	31195861	G	C	0.281325	0.992781	32981	ADD	-0.0624029	0.00862918	52.2963	12.3212	IL12RB2	Q99665	OID30422	trans
rs3094612	6	31195861	G	C	0.280901	0.992835	33657	ADD	0.102468	0.00834052	150.936	33.9655	IL15	P40933	OID20562	trans
rs3094612	6	31195861	G	C	0.281243	0.99198	33520	ADD	-0.0478703	0.00793333	36.41	8.79621	IL18	Q14116	OID20694	trans
rs3094612	6	31195861	G	C	0.280983	0.991887	33385	ADD	0.0570174	0.00751967	57.4933	13.4696	IL2RA	P01589	OID20267	trans
rs3094612	6	31195861	G	C	0.280901	0.992835	33657	ADD	-0.0964382	0.00753468	163.821	36.7811	IL5RA	Q01344	OID20601	trans
rs3094612	6	31195861	G	C	0.281333	0.992619	33687	ADD	0.055508	0.00651186	72.6611	16.8127	IL7R	P16871	OID21136	trans
rs3094612	6	31195861	G	C	0.281559	0.993459	32907	ADD	-0.0592631	0.00579901	104.439	23.7901	KIR3DL1	P43629	OID21185	trans
rs3094612	6	31195861	G	C	0.281	0.992943	34049	ADD	-0.0613268	0.0076889	63.6168	14.8206	KLRD1	Q13241	OID20632	trans
rs3094612	6	31195861	G	C	0.281325	0.992781	32981	ADD	-0.0768123	0.00811814	89.526	20.5191	KLRF1	Q9NZS2	OID30464	trans
rs3094612	6	31195861	G	C	0.281468	0.991524	33853	ADD	0.0470825	0.00788022	35.6978	8.63748	KLRK1	P26718	OID31082	trans
rs3094612	6	31195861	G	C	0.280778	0.994005	33084	ADD	-0.175593	0.0080346	477.626	105.154	LILRB4	Q8NHJ6	OID20429	trans
rs3094612	6	31195861	G	C	0.281125	0.991279	33042	ADD	-0.0472127	0.00814771	33.5773	8.1644	LIPF	P07098	OID30266	trans
rs3094612	6	31195861	G	C	0.281657	0.992475	32604	ADD	-0.0559501	0.00825736	45.9112	10.9075	LPO	P22079	OID20963	trans
rs3094612	6	31195861	G	C	0.281253	0.990916	33533	ADD	0.160926	0.00809447	395.255	87.2261	LRP1	Q07954	OID21293	trans
rs3094612	6	31195861	G	C	0.281249	0.993383	33962	ADD	0.224338	0.00817544	752.979	165.044	LRPAP1	P30533	OID21059	trans
rs3094612	6	31195861	G	C	0.280901	0.992835	33657	ADD	0.0988055	0.00825927	143.113	32.2554	LTA	P01374	OID20586	cis
rs3094612	6	31195861	G	C	0.281379	0.991189	33777	ADD	0.129473	0.00846219	234.096	52.1179	LTB	Q06643	OID31383	cis
rs3094612	6	31195861	G	C	0.281125	0.991279	33042	ADD	-0.0442066	0.00781625	31.9873	7.80915	MAN1A2	O60476	OID30262	trans
rs3094612	6	31195861	G	C	0.281157	0.991575	33822	ADD	0.0630964	0.00836886	56.8429	13.326	MANSC1	Q9H8J5	OID21492	trans
rs3094612	6	31195861	G	C	0.281373	0.991374	32862	ADD	0.0479184	0.00705413	46.1442	10.9591	MANSC4	A6NHS7	OID30141	trans
rs3094612	6	31195861	G	C	0.280901	0.992835	33657	ADD	0.30561	0.00852542	1285	280.688	MICB_MICA	Q29980_Q29983	OID20593	cis
rs3094612	6	31195861	G	C	0.280901	0.992835	33657	ADD	0.30561	0.00852542	1285	280.688	MICB_MICA	Q29980_Q29983	OID20593	cis
rs3094612	6	31195861	G	C	0.280778	0.994005	33084	ADD	-0.048935	0.00783091	39.0493	9.38381	MILR1	Q7Z6M3	OID20482	trans
rs3094612	6	31195861	G	C	0.281676	0.990167	33473	ADD	-0.031613	0.00492653	41.1764	9.85669	MST1	P26927	OID30713	trans
rs3094612	6	31195861	G	C	0.281333	0.992619	33687	ADD	0.0607787	0.00744225	66.6951	15.4991	NPTX1	Q15818	OID21074	trans
rs3094612	6	31195861	G	C	0.281187	0.98843	32704	ADD	0.15069	0.00858816	307.871	68.197	PDIA5	Q14554	OID31209	trans
rs3094612	6	31195861	G	C	0.281618	0.991668	33985	ADD	-0.0505013	0.00823476	37.61	9.06347	PGA4	P0DJD7	OID30699	trans
rs3094612	6	31195861	G	C	0.281157	0.991575	33822	ADD	0.0469171	0.00808004	33.7159	8.19533	PLA2G15	Q8NCC3	OID21473	trans
rs3094612	6	31195861	G	C	0.281618	0.991668	33985	ADD	-0.0458602	0.00819562	31.3118	7.6581	PNLIP	P16233	OID30693	trans
rs3094612	6	31195861	G	C	0.281291	0.99134	33796	ADD	-0.0438633	0.00730904	36.0149	8.70817	PSAPL1	Q6NUJ1	OID31473	trans
rs3094612	6	31195861	G	C	0.281623	0.991284	33734	ADD	0.0588593	0.00762545	59.5798	13.9302	RNASE6	Q93091	OID30689	trans
rs3094612	6	31195861	G	C	0.281234	0.992108	33962	ADD	0.112089	0.00821238	186.289	41.6876	RNASET2	O00584	OID20321	trans
rs3094612	6	31195861	G	C	0.281203	0.992514	33715	ADD	-0.0466845	0.00814142	32.881	8.00888	ROBO1	Q9Y6N7	OID20734	trans
rs3094612	6	31195861	G	C	0.280972	0.991803	33874	ADD	0.0469442	0.00822719	32.5582	7.93676	SEPTIN3	Q9UH03	OID31025	trans
rs3094612	6	31195861	G	C	0.281075	0.992969	33693	ADD	-0.0665934	0.00661491	101.348	23.1126	SFTPD	P35247	OID20214	trans
rs3094612	6	31195861	G	C	0.281417	0.991639	33366	ADD	0.150899	0.00655259	530.332	116.621	SGSH	P51688	OID30341	trans
rs3094612	6	31195861	G	C	0.281068	0.991506	33966	ADD	0.071515	0.00751305	90.607	20.7564	SIGLEC6	O43699	OID21394	trans
rs3094612	6	31195861	G	C	0.280963	0.991426	33908	ADD	-0.0556269	0.0065466	72.2001	16.7112	SIGLEC9	Q9Y336	OID21390	trans
rs3094612	6	31195861	G	C	0.280778	0.994005	33084	ADD	-0.0517298	0.00849705	37.0634	8.94176	SLAMF1	Q13291	OID20496	trans
rs3094612	6	31195861	G	C	0.280901	0.992835	33657	ADD	-0.068916	0.00753328	83.6898	19.2375	SLAMF7	Q9NQ25	OID20602	trans
rs3094612	6	31195861	G	C	0.281333	0.992168	33559	ADD	-0.050087	0.00824939	36.8643	8.89742	SPINT1	O43278	OID21109	trans
rs3094612	6	31195861	G	C	0.281263	0.993247	33610	ADD	-0.0869059	0.00817507	113.01	25.6681	TFF3	Q07654	OID20371	trans
rs3094612	6	31195861	G	C	0.281281	0.992813	33631	ADD	-0.0555326	0.00807289	47.3192	11.2196	TGM2	P21980	OID20141	trans
rs3094612	6	31195861	G	C	0.281618	0.991668	33985	ADD	0.0413109	0.00719036	33.0086	8.03738	TGOLN2	O43493	OID30691	trans
rs3094612	6	31195861	G	C	0.281203	0.992514	33715	ADD	-0.0454144	0.00823188	30.436	7.4621	TNFRSF13B	O14836	OID20702	trans
rs3094612	6	31195861	G	C	0.280916	0.992991	33988	ADD	0.077976	0.00816952	91.1022	20.8651	TNFRSF4	P43489	OID20653	trans
rs3094612	6	31195861	G	C	0.281249	0.993383	33962	ADD	0.0653529	0.00824666	62.8021	14.641	TNFRSF8	P28908	OID21049	trans
rs3094612	6	31195861	G	C	0.281621	0.992636	33436	ADD	0.0706365	0.00810038	76.041	17.5562	TNFRSF9	Q07011	OID20985	trans
rs3094612	6	31195861	G	C	0.281333	0.992619	33687	ADD	0.0571115	0.00833566	46.9426	11.1361	TNXB	P22105	OID21107	cis
rs3094612	6	31195861	G	C	0.281325	0.992781	32981	ADD	-0.086344	0.00858673	101.113	23.0611	TP53BP1	Q12888	OID30470	trans
rs3094612	6	31195861	G	C	0.281325	0.992781	32981	ADD	0.0571075	0.00859586	44.1376	10.5142	TYRP1	P17643	OID30517	trans
rs3095240	6	31186577	T	A	0.283148	0.993217	33410	ADD	0.057003	0.0080223	50.489	11.9214	ADA2	Q9NZK5	OID20394	trans
rs3095240	6	31186577	T	A	0.282989	0.99039	33796	ADD	0.0810934	0.00830857	95.2617	21.7778	ADAM9	Q13443	OID31488	trans
rs3095240	6	31186577	T	A	0.283159	0.991313	33942	ADD	0.0506173	0.00809374	39.1111	9.39754	ADGRF5	Q8IZF2	OID30349	trans
rs3095240	6	31186577	T	A	0.282864	0.99236	33578	ADD	-0.0774958	0.00821978	88.8866	20.3787	AGER	Q15109	OID20756	cis
rs3095240	6	31186577	T	A	0.283231	0.990939	33995	ADD	0.102369	0.00804326	161.984	36.3799	B2M	P61769	OID30725	trans
rs3095240	6	31186577	T	A	0.283061	0.99173	33687	ADD	-0.0457432	0.00795123	33.0967	8.05707	B4GAT1	O43505	OID21127	trans
rs3095240	6	31186577	T	A	0.282897	0.991803	33848	ADD	0.139728	0.00822191	288.817	64.0457	BTN2A1	Q7KYR7	OID20713	trans
rs3095240	6	31186577	T	A	0.282586	0.991928	33657	ADD	-0.238047	0.00838256	806.441	176.668	BTN3A2	P78410	OID20540	trans
rs3095240	6	31186577	T	A	0.283133	0.992651	33742	ADD	0.131692	0.00829816	251.857	55.9904	C2	P06681	OID20410	cis
rs3095240	6	31186577	T	A	0.282814	0.992214	33628	ADD	-0.0597238	0.00821311	52.8785	12.45	CBLIF	P27352	OID20179	trans
rs3095240	6	31186577	T	A	0.282963	0.992645	33962	ADD	-0.0586233	0.00837236	49.028	11.598	CCL19	Q99731	OID21030	trans
rs3095240	6	31186577	T	A	0.283291	0.991936	33372	ADD	0.0470351	0.00793822	35.1073	8.5058	CCL2	P13500	OID21004	trans
rs3095240	6	31186577	T	A	0.282997	0.991821	32981	ADD	-0.0512162	0.00862486	35.2623	8.54037	CCNE1	P24864	OID30456	trans
rs3095240	6	31186577	T	A	0.283078	0.990708	32917	ADD	-0.06538	0.00765626	72.9217	16.87	CD207	Q9UJ71	OID21298	trans
rs3095240	6	31186577	T	A	0.282975	0.990071	33533	ADD	0.0497307	0.00784965	40.1373	9.62576	CD302	Q8IX05	OID21328	trans
rs3095240	6	31186577	T	A	0.282418	0.991523	33592	ADD	-0.0613399	0.00810923	57.2172	13.4087	CD4	P01730	OID20584	trans
rs3095240	6	31186577	T	A	0.283319	0.98988	33799	ADD	-0.0471568	0.0082347	32.7939	7.98941	CD5L	O43866	OID30775	trans
rs3095240	6	31186577	T	A	0.282963	0.992645	33962	ADD	0.0858066	0.0079769	115.711	26.2596	CD74	P04233	OID21040	trans
rs3095240	6	31186577	T	A	0.282963	0.992645	33962	ADD	0.0941113	0.00818265	132.28	29.8864	CD8A	P01732	OID21018	trans
rs3095240	6	31186577	T	A	0.282642	0.992057	33990	ADD	0.416028	0.00819721	2575.8	561.132	CDSN	Q15517	OID20667	cis
rs3095240	6	31186577	T	A	0.283348	0.989775	33379	ADD	0.0518625	0.00833386	38.727	9.3121	CFB	P00751	OID30755	cis
rs3095240	6	31186577	T	A	0.283297	0.992758	32907	ADD	-0.0553179	0.00849826	42.3713	10.1221	CFC1	P0CG37	OID21261	trans
rs3095240	6	31186577	T	A	0.283053	0.989345	33017	ADD	-0.0406555	0.0071696	32.1551	7.84666	COL28A1	Q2UY09	OID30969	trans
rs3095240	6	31186577	T	A	0.282912	0.991618	34090	ADD	-0.0456352	0.00820001	30.9721	7.58209	CPB1	P15086	OID20289	trans
rs3095240	6	31186577	T	A	0.282689	0.991026	33903	ADD	0.204285	0.00699986	851.715	186.511	CPVL	Q9H3G5	OID21435	trans
rs3095240	6	31186577	T	A	0.283105	0.992691	33809	ADD	0.0557889	0.00809613	47.4833	11.2559	CR2	P20023	OID20393	trans
rs3095240	6	31186577	T	A	0.283053	0.989345	33017	ADD	-0.0494708	0.00859635	33.1184	8.06192	CRTAP	O75718	OID30902	trans
rs3095240	6	31186577	T	A	0.282997	0.991821	32981	ADD	-0.0646227	0.0085526	57.0918	13.381	CSNK1D	P48730	OID30492	trans
rs3095240	6	31186577	T	A	0.282887	0.992019	33653	ADD	-0.042799	0.00774441	30.5415	7.48572	CTRC	Q99895	OID20752	trans
rs3095240	6	31186577	T	A	0.282905	0.991581	33598	ADD	0.0472377	0.00686978	47.2816	11.2112	CTSC	P53634	OID20679	trans
rs3095240	6	31186577	T	A	0.283255	0.991091	33187	ADD	-0.0467696	0.00789021	35.1359	8.51218	CTSE	P14091	OID30628	trans
rs3095240	6	31186577	T	A	0.282897	0.991803	33848	ADD	0.0493621	0.00771489	40.9382	9.80377	CXCL9	Q07325	OID20675	trans
rs3095240	6	31186577	T	A	0.282963	0.992645	33962	ADD	0.0491046	0.00822592	35.6348	8.62343	DDR1	Q08345	OID21009	trans
rs3095240	6	31186577	T	A	0.282663	0.990994	33874	ADD	-0.0440764	0.00802011	30.2031	7.40994	DSCAM	O60469	OID30993	trans
rs3095240	6	31186577	T	A	0.282799	0.990326	33042	ADD	0.0513139	0.00786867	42.5272	10.1567	ENPP6	Q6UWR7	OID30273	trans
rs3095240	6	31186577	T	A	0.282768	0.990955	32661	ADD	0.0461559	0.0080836	32.602	7.94654	EPHA2	P29317	OID21342	trans
rs3095240	6	31186577	T	A	0.282912	0.991618	34090	ADD	-0.059659	0.00812769	53.8788	12.6711	FAP	Q12884	OID20330	trans
rs3095240	6	31186577	T	A	0.283061	0.99173	33687	ADD	0.054467	0.00801167	46.2191	10.9757	FCER2	P06734	OID21133	trans
rs3095240	6	31186577	T	A	0.282773	0.992314	33693	ADD	0.0442735	0.00794907	31.0209	7.59301	FCRL1	Q96LA6	OID20172	trans
rs3095240	6	31186577	T	A	0.283061	0.99173	33687	ADD	-0.0564288	0.00754492	55.9361	13.1257	FCRL5	Q96RD9	OID21111	trans
rs3095240	6	31186577	T	A	0.283255	0.991091	33187	ADD	0.0642664	0.00574501	125.137	28.3234	FGFR4	P22455	OID30646	trans
rs3095240	6	31186577	T	A	0.282863	0.990883	33822	ADD	-0.0442164	0.00708576	38.9398	9.35943	FLT4	P35916	OID21491	trans
rs3095240	6	31186577	T	A	0.282963	0.992645	33962	ADD	0.0496228	0.00799223	38.5501	9.27274	FOLR2	P14207	OID21062	trans
rs3095240	6	31186577	T	A	0.283061	0.99173	33687	ADD	-0.0510524	0.00744504	47.0216	11.1536	GNLY	P22749	OID21132	trans
rs3095240	6	31186577	T	A	0.282586	0.991928	33657	ADD	-0.0564675	0.00795572	50.3776	11.8968	GZMB	P10144	OID20604	trans
rs3095240	6	31186577	T	A	0.283019	0.990629	32862	ADD	-0.0922167	0.00864213	113.862	25.8547	HCG22	E2RYF7	OID30088	trans
rs3095240	6	31186577	T	A	0.282663	0.990994	33874	ADD	0.335632	0.00849838	1559.74	340.389	HLA-A	P04439	OID31048	trans
rs3095240	6	31186577	T	A	0.282586	0.991928	33657	ADD	-0.119503	0.00843794	200.58	44.8068	HLA-DRA	P01903	OID20520	trans
rs3095240	6	31186577	T	A	0.282586	0.991928	33657	ADD	0.289075	0.00818656	1246.86	272.398	HLA-E	P13747	OID20532	trans
rs3095240	6	31186577	T	A	0.282688	0.992864	33245	ADD	-0.0591975	0.00818334	52.3293	12.3285	HMOX1	P09601	OID20217	trans
rs3095240	6	31186577	T	A	0.282783	0.990778	33966	ADD	-0.0451735	0.00812792	30.8894	7.56358	HS6ST1	O60243	OID21441	trans
rs3095240	6	31186577	T	A	0.282912	0.991618	34090	ADD	-0.115698	0.00798155	210.126	46.8895	ICAM3	P32942	OID20277	trans
rs3095240	6	31186577	T	A	0.282975	0.990071	33533	ADD	-0.0499506	0.00785824	40.4047	9.68519	IGF1R	P08069	OID21274	trans
rs3095240	6	31186577	T	A	0.283061	0.99173	33687	ADD	0.0689991	0.00829991	69.11	16.031	IGF2R	P11717	OID21146	trans
rs3095240	6	31186577	T	A	0.283297	0.992758	32907	ADD	-0.0470913	0.00859314	30.0316	7.37155	IKZF2	Q9UKS7	OID21213	trans
rs3095240	6	31186577	T	A	0.282975	0.990071	33533	ADD	0.0973904	0.00762006	163.349	36.678	IL12A_IL12B	P29459_P29460	OID21327	trans
rs3095240	6	31186577	T	A	0.282975	0.990071	33533	ADD	0.0973904	0.00762006	163.349	36.678	IL12A_IL12B	P29459_P29460	OID21327	trans
rs3095240	6	31186577	T	A	0.28271	0.992212	34049	ADD	0.102578	0.00748991	187.567	41.9666	IL12B	P29460	OID20666	trans
rs3095240	6	31186577	T	A	0.282997	0.991821	32981	ADD	-0.062485	0.00861773	52.5734	12.3825	IL12RB2	Q99665	OID30422	trans
rs3095240	6	31186577	T	A	0.282586	0.991928	33657	ADD	0.10242	0.00832896	151.214	34.0264	IL15	P40933	OID20562	trans
rs3095240	6	31186577	T	A	0.282965	0.991277	33520	ADD	-0.0484515	0.00792119	37.414	9.01984	IL18	Q14116	OID20694	trans
rs3095240	6	31186577	T	A	0.282627	0.990967	33385	ADD	0.0565966	0.00750962	56.7995	13.3164	IL2RA	P01589	OID20267	trans
rs3095240	6	31186577	T	A	0.282586	0.991928	33657	ADD	-0.0966443	0.00752424	164.979	37.034	IL5RA	Q01344	OID20601	trans
rs3095240	6	31186577	T	A	0.283061	0.99173	33687	ADD	0.0549119	0.00650246	71.3144	16.5163	IL7R	P16871	OID21136	trans
rs3095240	6	31186577	T	A	0.283297	0.992758	32907	ADD	-0.0599966	0.00579005	107.371	24.4329	KIR3DL1	P43629	OID21185	trans
rs3095240	6	31186577	T	A	0.28271	0.992212	34049	ADD	-0.0622372	0.00767734	65.717	15.2835	KLRD1	Q13241	OID20632	trans
rs3095240	6	31186577	T	A	0.282997	0.991821	32981	ADD	-0.077441	0.00810736	91.2394	20.8952	KLRF1	Q9NZS2	OID30464	trans
rs3095240	6	31186577	T	A	0.283162	0.990572	33853	ADD	0.0464416	0.00786942	34.828	8.44351	KLRK1	P26718	OID31082	trans
rs3095240	6	31186577	T	A	0.282478	0.993254	33084	ADD	-0.175921	0.0080227	480.832	105.851	LILRB4	Q8NHJ6	OID20429	trans
rs3095240	6	31186577	T	A	0.282799	0.990326	33042	ADD	-0.0478001	0.00813663	34.5118	8.37298	LIPF	P07098	OID30266	trans
rs3095240	6	31186577	T	A	0.283384	0.991729	32604	ADD	-0.0562135	0.00824487	46.485	11.0347	LPO	P22079	OID20963	trans
rs3095240	6	31186577	T	A	0.282975	0.990071	33533	ADD	0.160637	0.00808263	394.99	87.1684	LRP1	Q07954	OID21293	trans
rs3095240	6	31186577	T	A	0.282963	0.992645	33962	ADD	0.224262	0.00816314	754.737	165.427	LRPAP1	P30533	OID21059	trans
rs3095240	6	31186577	T	A	0.282586	0.991928	33657	ADD	0.0988551	0.00824782	143.655	32.3739	LTA	P01374	OID20586	cis
rs3095240	6	31186577	T	A	0.283061	0.99027	33777	ADD	0.128072	0.0084506	229.684	51.1558	LTB	Q06643	OID31383	cis
rs3095240	6	31186577	T	A	0.282799	0.990326	33042	ADD	-0.0435555	0.00780562	31.1366	7.61889	MAN1A2	O60476	OID30262	trans
rs3095240	6	31186577	T	A	0.282863	0.990883	33822	ADD	0.0625565	0.00835614	56.0445	13.1497	MANSC1	Q9H8J5	OID21492	trans
rs3095240	6	31186577	T	A	0.283019	0.990629	32862	ADD	0.0477808	0.00704413	46.0101	10.9294	MANSC4	A6NHS7	OID30141	trans
rs3095240	6	31186577	T	A	0.282586	0.991928	33657	ADD	0.306815	0.0085136	1298.75	283.676	MICB_MICA	Q29980_Q29983	OID20593	cis
rs3095240	6	31186577	T	A	0.282586	0.991928	33657	ADD	0.306815	0.0085136	1298.75	283.676	MICB_MICA	Q29980_Q29983	OID20593	cis
rs3095240	6	31186577	T	A	0.282478	0.993254	33084	ADD	-0.0501488	0.00781932	41.1323	9.8469	MILR1	Q7Z6M3	OID20482	trans
rs3095240	6	31186577	T	A	0.28339	0.989478	33473	ADD	-0.0309372	0.00491902	39.5552	9.49632	MST1	P26927	OID30713	trans
rs3095240	6	31186577	T	A	0.283061	0.99173	33687	ADD	0.0603219	0.00743152	65.8864	15.3209	NPTX1	Q15818	OID21074	trans
rs3095240	6	31186577	T	A	0.282848	0.987546	32704	ADD	0.150119	0.00857647	306.374	67.8709	PDIA5	Q14554	OID31209	trans
rs3095240	6	31186577	T	A	0.283331	0.990929	33985	ADD	-0.0506918	0.00822246	38.0077	9.15201	PGA4	P0DJD7	OID30699	trans
rs3095240	6	31186577	T	A	0.282863	0.990883	33822	ADD	0.0454848	0.00806776	31.7853	7.76398	PLA2G15	Q8NCC3	OID21473	trans
rs3095240	6	31186577	T	A	0.283331	0.990929	33985	ADD	-0.046616	0.00818338	32.4493	7.91241	PNLIP	P16233	OID30693	trans
rs3095240	6	31186577	T	A	0.282989	0.99039	33796	ADD	-0.0438832	0.00729894	36.1474	8.7377	PSAPL1	Q6NUJ1	OID31473	trans
rs3095240	6	31186577	T	A	0.283334	0.990582	33734	ADD	0.0572491	0.00761395	56.5352	13.258	RNASE6	Q93091	OID30689	trans
rs3095240	6	31186577	T	A	0.282875	0.991292	33962	ADD	0.109879	0.00820102	179.511	40.2078	RNASET2	O00584	OID20321	trans
rs3095240	6	31186577	T	A	0.28293	0.991773	33715	ADD	-0.0470984	0.00812913	33.5679	8.16229	ROBO1	Q9Y6N7	OID20734	trans
rs3095240	6	31186577	T	A	0.282663	0.990994	33874	ADD	0.0456185	0.00821536	30.8339	7.55117	SEPTIN3	Q9UH03	OID31025	trans
rs3095240	6	31186577	T	A	0.282773	0.992314	33693	ADD	-0.0671621	0.00660479	103.402	23.563	SFTPD	P35247	OID20214	trans
rs3095240	6	31186577	T	A	0.283132	0.990974	33366	ADD	0.149356	0.00654248	521.145	114.623	SGSH	P51688	OID30341	trans
rs3095240	6	31186577	T	A	0.282783	0.990778	33966	ADD	0.0697219	0.00750172	86.3807	19.8285	SIGLEC6	O43699	OID21394	trans
rs3095240	6	31186577	T	A	0.282686	0.990691	33908	ADD	-0.0556752	0.00653667	72.5455	16.7872	SIGLEC9	Q9Y336	OID21390	trans
rs3095240	6	31186577	T	A	0.282478	0.993254	33084	ADD	-0.0511882	0.00848447	36.399	8.79376	SLAMF1	Q13291	OID20496	trans
rs3095240	6	31186577	T	A	0.282586	0.991928	33657	ADD	-0.0702849	0.00752283	87.2893	20.028	SLAMF7	Q9NQ25	OID20602	trans
rs3095240	6	31186577	T	A	0.283068	0.991277	33559	ADD	-0.0500709	0.00823745	36.9475	8.91596	SPINT1	O43278	OID21109	trans
rs3095240	6	31186577	T	A	0.282966	0.992585	33610	ADD	-0.0875044	0.00816257	114.923	26.0871	TFF3	Q07654	OID20371	trans
rs3095240	6	31186577	T	A	0.282982	0.992154	33631	ADD	-0.0562898	0.00806055	48.7675	11.5403	TGM2	P21980	OID20141	trans
rs3095240	6	31186577	T	A	0.283331	0.990929	33985	ADD	0.0402674	0.00717962	31.456	7.69035	TGOLN2	O43493	OID30691	trans
rs3095240	6	31186577	T	A	0.28293	0.991773	33715	ADD	-0.0454	0.00821946	30.5088	7.4784	TNFRSF13B	O14836	OID20702	trans
rs3095240	6	31186577	T	A	0.282629	0.99226	33988	ADD	0.0766024	0.00815721	88.1864	20.225	TNFRSF4	P43489	OID20653	trans
rs3095240	6	31186577	T	A	0.282963	0.992645	33962	ADD	0.0648961	0.00823425	62.1139	14.4893	TNFRSF8	P28908	OID21049	trans
rs3095240	6	31186577	T	A	0.283347	0.991924	33436	ADD	0.0696787	0.00808801	74.2194	17.1555	TNFRSF9	Q07011	OID20985	trans
rs3095240	6	31186577	T	A	0.283061	0.99173	33687	ADD	0.0566952	0.00832364	46.3944	11.0146	TNXB	P22105	OID21107	cis
rs3095240	6	31186577	T	A	0.282997	0.991821	32981	ADD	-0.0870114	0.00857533	102.956	23.465	TP53BP1	Q12888	OID30470	trans
rs3095240	6	31186577	T	A	0.282997	0.991821	32981	ADD	0.0559832	0.00858444	42.5296	10.1573	TYRP1	P17643	OID30517	trans
rs3129716	6	32689659	T	C	0.145959	1.00054	33410	ADD	0.149205	0.0101882	214.473	47.8381	ADA2	Q9NZK5	OID20394	trans
rs3129716	6	32689659	T	C	0.145674	0.998249	33043	ADD	-0.0468879	0.00854525	30.1074	7.38852	ADAM15	Q13444	OID20109	trans
rs3129716	6	32689659	T	C	0.146038	0.999343	33796	ADD	0.123875	0.0105378	138.187	31.1782	ADAM9	Q13443	OID31488	trans
rs3129716	6	32689659	T	C	0.145938	1.00001	33898	ADD	-0.0571062	0.0100828	32.0775	7.82932	ADGRE5	P48960	OID20260	trans
rs3129716	6	32689659	T	C	0.145991	0.999116	33533	ADD	-0.0651712	0.0101385	41.32	9.8886	ADGRG1	Q9Y653	OID21294	trans
rs3129716	6	32689659	T	C	0.146242	0.999972	33578	ADD	-0.116458	0.0104254	124.782	28.2456	AGER	Q15109	OID20756	trans
rs3129716	6	32689659	T	C	0.145556	0.998648	32733	ADD	0.0709847	0.0107865	43.3078	10.33	AGR2	O95994	OID20896	trans
rs3129716	6	32689659	T	C	0.145644	0.999938	33908	ADD	-0.103755	0.0101061	105.404	24.0016	AMBP	P02760	OID21413	trans
rs3129716	6	32689659	T	C	0.145991	0.999116	33533	ADD	-0.0611592	0.0104729	34.1028	8.28169	AMIGO2	Q86SJ2	OID21370	trans
rs3129716	6	32689659	T	C	0.14616	0.998967	33720	ADD	-0.088844	0.0103756	73.3208	16.9578	ANGPTL2	Q9UKU9	OID20726	trans
rs3129716	6	32689659	T	C	0.146017	0.998665	33657	ADD	-0.100938	0.0106689	89.5109	20.5158	ANXA11	P50995	OID20583	trans
rs3129716	6	32689659	T	C	0.145991	0.999116	33533	ADD	-0.0579782	0.010469	30.6706	7.51461	APBB1IP	Q7Z5R6	OID21359	trans
rs3129716	6	32689659	T	C	0.146035	0.999861	33742	ADD	0.0763021	0.0104398	53.4183	12.5693	APOM	O95445	OID20374	trans
rs3129716	6	32689659	T	C	0.146124	1.00027	33995	ADD	0.185448	0.0101996	330.579	73.1433	B2M	P61769	OID30725	trans
rs3129716	6	32689659	T	C	0.14608	0.999081	33687	ADD	-0.0932854	0.0100927	85.4309	19.6199	B4GAT1	O43505	OID21127	trans
rs3129716	6	32689659	T	C	0.145984	1.00013	33853	ADD	-0.0653694	0.0104669	39.0046	9.37385	BAP18	Q8IXM2	OID31150	trans
rs3129716	6	32689659	T	C	0.14608	0.999081	33687	ADD	-0.0575167	0.00994709	33.4346	8.13252	BCAM	P50895	OID21076	trans
rs3129716	6	32689659	T	C	0.14598	0.999393	33436	ADD	-0.0672937	0.0102553	43.0581	10.2746	BCAN	Q96GW7	OID20998	trans
rs3129716	6	32689659	T	C	0.146362	1.00009	33359	ADD	-0.073357	0.00955105	58.9903	13.8001	BCHE	P06276	OID30717	trans
rs3129716	6	32689659	T	C	0.146084	0.999883	34090	ADD	-0.0734695	0.00961004	58.4473	13.6802	BLMH	Q13867	OID20336	trans
rs3129716	6	32689659	T	C	0.146301	0.999413	33848	ADD	0.216412	0.0104267	430.789	94.9609	BTN2A1	Q7KYR7	OID20713	trans
rs3129716	6	32689659	T	C	0.146017	0.998665	33657	ADD	-0.294416	0.0106399	765.678	167.806	BTN3A2	P78410	OID20540	trans
rs3129716	6	32689659	T	C	0.145822	0.99991	33925	ADD	0.0598883	0.0100722	35.3535	8.56071	C1QA	P02745	OID20654	trans
rs3129716	6	32689659	T	C	0.146126	1.00105	33187	ADD	-0.0755493	0.0103605	53.1739	12.5153	C1QTNF5	Q9BXJ0	OID30618	trans
rs3129716	6	32689659	T	C	0.146035	0.999861	33742	ADD	0.190687	0.0105362	327.551	72.4837	C2	P06681	OID20410	trans
rs3129716	6	32689659	T	C	0.146556	0.999688	32230	ADD	-0.0602417	0.0108248	30.971	7.58184	C3	P01024	OID30776	trans
rs3129716	6	32689659	T	C	0.145984	1.00013	33853	ADD	-0.13776	0.0102385	181.041	40.5419	CAPS	Q13938	OID31126	trans
rs3129716	6	32689659	T	C	0.145861	0.999177	33628	ADD	-0.0938965	0.0104307	81.0355	18.6542	CBLIF	P27352	OID20179	trans
rs3129716	6	32689659	T	C	0.145821	0.999872	33980	ADD	0.0565435	0.0101415	31.0859	7.60755	CCL13	Q99616	OID20655	trans
rs3129716	6	32689659	T	C	0.146084	0.999883	34090	ADD	-0.0754885	0.00844869	79.8332	18.39	CCL16	O15467	OID20334	trans
rs3129716	6	32689659	T	C	0.146031	0.998999	33962	ADD	-0.178302	0.0106328	281.199	62.3857	CCL19	Q99731	OID21030	trans
rs3129716	6	32689659	T	C	0.145878	0.999864	34049	ADD	-0.0661413	0.0105453	39.3395	9.44834	CCL20	P78556	OID20671	trans
rs3129716	6	32689659	T	C	0.146301	0.999413	33848	ADD	-0.0631415	0.00996406	40.1566	9.63005	CCL23	P55773	OID20693	trans
rs3129716	6	32689659	T	C	0.145878	0.999864	34049	ADD	0.0603811	0.0084102	51.5453	12.1551	CCL25	O15444	OID20674	trans
rs3129716	6	32689659	T	C	0.146017	0.998665	33657	ADD	-0.0856316	0.010459	67.0323	15.5733	CCL26	Q9Y258	OID20546	trans
rs3129716	6	32689659	T	C	0.145921	0.999186	33693	ADD	-0.0895029	0.0100948	78.6105	18.1212	CCL27	Q9Y4X3	OID20121	trans
rs3129716	6	32689659	T	C	0.145905	0.999172	33467	ADD	-0.0589813	0.0102934	32.8333	7.99822	CCN1	O00622	OID21368	trans
rs3129716	6	32689659	T	C	0.146023	1.00043	32981	ADD	-0.105855	0.0109415	93.5989	21.413	CCNE1	P24864	OID30456	trans
rs3129716	6	32689659	T	C	0.146074	0.99984	33822	ADD	0.195033	0.010229	363.535	80.3202	CD1C	P29017	OID21483	trans
rs3129716	6	32689659	T	C	0.145928	0.998303	32917	ADD	-0.168911	0.00972194	301.864	66.8883	CD207	Q9UJ71	OID21298	trans
rs3129716	6	32689659	T	C	0.145848	1.00004	33840	ADD	0.0547511	0.00974495	31.5665	7.71506	CD300E	Q496F6	OID21418	trans
rs3129716	6	32689659	T	C	0.145991	0.999116	33533	ADD	0.090054	0.00995746	81.7916	18.8204	CD302	Q8IX05	OID21328	trans
rs3129716	6	32689659	T	C	0.145987	0.998825	33592	ADD	-0.093611	0.0102894	82.7705	19.0355	CD4	P01730	OID20584	trans
rs3129716	6	32689659	T	C	0.145644	0.999938	33908	ADD	-0.0659585	0.010359	40.5423	9.71579	CD5	P06127	OID21449	trans
rs3129716	6	32689659	T	C	0.146031	0.998999	33962	ADD	0.189568	0.0101306	350.156	77.4068	CD74	P04233	OID21040	trans
rs3129716	6	32689659	T	C	0.146031	0.998999	33962	ADD	-0.0948309	0.0103919	83.2744	19.1462	CD8A	P01732	OID21018	trans
rs3129716	6	32689659	T	C	0.146031	0.998736	33873	ADD	-0.0592812	0.00969964	37.3527	9.00619	CDA	P32320	OID30345	trans
rs3129716	6	32689659	T	C	0.146224	1.00047	32416	ADD	0.0572931	0.0101144	32.0868	7.8314	CDH1	P12830	OID20353	trans
rs3129716	6	32689659	T	C	0.145921	0.999186	33693	ADD	-0.0586674	0.00949454	38.1809	9.19058	CDHR5	Q9HBB8	OID20193	trans
rs3129716	6	32689659	T	C	0.145793	0.999887	33990	ADD	0.344257	0.0104063	1094.38	239.26	CDSN	Q15517	OID20667	trans
rs3129716	6	32689659	T	C	0.146002	0.999642	32907	ADD	-0.0778075	0.0107962	51.9396	12.2423	CFC1	P0CG37	OID21261	trans
rs3129716	6	32689659	T	C	0.14598	0.999393	33436	ADD	0.0612449	0.00967952	40.0342	9.60284	CLEC10A	Q8IUN9	OID20928	trans
rs3129716	6	32689659	T	C	0.146017	0.998665	33657	ADD	0.0458122	0.00839301	29.7938	7.31828	CLEC4C	Q8WTT0	OID20547	trans
rs3129716	6	32689659	T	C	0.145811	0.999378	33564	ADD	-0.0552898	0.0100181	30.459	7.46726	CLEC5A	Q9NY25	OID20165	trans
rs3129716	6	32689659	T	C	0.14608	0.999081	33687	ADD	-0.0574931	0.009501	36.6179	8.84252	CNTN3	Q9P232	OID21092	trans
rs3129716	6	32689659	T	C	0.146084	0.999883	34090	ADD	-0.069312	0.0104021	44.3993	10.5722	CPB1	P15086	OID20289	trans
rs3129716	6	32689659	T	C	0.145739	0.999977	33903	ADD	0.509165	0.00888324	3285.3	715.249	CPVL	Q9H3G5	OID21435	trans
rs3129716	6	32689659	T	C	0.146046	1.00091	33017	ADD	-0.0894317	0.0108882	67.4634	15.6683	CRTAP	O75718	OID30902	trans
rs3129716	6	32689659	T	C	0.146023	1.00043	32981	ADD	-0.0661443	0.0106084	38.8761	9.34527	CSF3R	Q99062	OID30527	trans
rs3129716	6	32689659	T	C	0.146023	1.00043	32981	ADD	-0.0970832	0.0108498	80.065	18.4409	CSNK1D	P48730	OID30492	trans
rs3129716	6	32689659	T	C	0.146317	0.999414	33653	ADD	-0.0714091	0.00982169	52.8609	12.4461	CTRC	Q99895	OID20752	trans
rs3129716	6	32689659	T	C	0.145984	1.00013	33853	ADD	-0.0627251	0.0102604	37.3726	9.01062	CTRL	P40313	OID31157	trans
rs3129716	6	32689659	T	C	0.146037	0.999997	33714	ADD	0.0586709	0.00977413	36.032	8.71197	CTSB	P07858	OID20276	trans
rs3129716	6	32689659	T	C	0.146363	0.999109	33598	ADD	0.116669	0.00871068	179.395	40.1825	CTSC	P53634	OID20679	trans
rs3129716	6	32689659	T	C	0.146126	1.00105	33187	ADD	-0.110323	0.010003	121.637	27.5572	CTSE	P14091	OID30628	trans
rs3129716	6	32689659	T	C	0.145684	0.998066	32979	ADD	-0.0392761	0.00677572	33.6006	8.16958	CTSH	P09668	OID20113	trans
rs3129716	6	32689659	T	C	0.145878	0.999864	34049	ADD	-0.0661077	0.0103386	40.8866	9.7923	CTSO	P43234	OID20660	trans
rs3129716	6	32689659	T	C	0.146106	0.999527	33681	ADD	0.0708773	0.0100814	49.4277	11.6865	CTSZ	Q9UBR2	OID20365	trans
rs3129716	6	32689659	T	C	0.146161	0.99981	33600	ADD	-0.0579873	0.0106359	29.725	7.30286	CWC15	Q9P013	OID31479	trans
rs3129716	6	32689659	T	C	0.14598	0.999393	33436	ADD	0.0959348	0.0105109	83.305	19.1529	CX3CL1	P78423	OID20976	trans
rs3129716	6	32689659	T	C	0.146301	0.999413	33848	ADD	0.0741035	0.00978374	57.3677	13.4419	CXCL9	Q07325	OID20675	trans
rs3129716	6	32689659	T	C	0.146031	0.998999	33962	ADD	-0.0972023	0.0104468	86.5731	19.8707	DDR1	Q08345	OID21009	trans
rs3129716	6	32689659	T	C	0.145945	0.99842	33218	ADD	-0.0810929	0.0101924	63.3012	14.7511	DEFB4A_DEFB4B	O15263	OID21373	trans
rs3129716	6	32689659	T	C	0.145945	0.99842	33218	ADD	-0.0810929	0.0101924	63.3012	14.7511	DEFB4A_DEFB4B	O15263	OID21373	trans
rs3129716	6	32689659	T	C	0.14579	1.00024	33874	ADD	-0.105311	0.0101738	107.147	24.3838	DSCAM	O60469	OID30993	trans
rs3129716	6	32689659	T	C	0.146017	0.998665	33657	ADD	-0.0569481	0.0103377	30.3467	7.4421	EGLN1	Q9GZT9	OID20572	trans
rs3129716	6	32689659	T	C	0.145403	0.99938	32661	ADD	0.093822	0.0102727	83.4136	19.1768	EPHA2	P29317	OID21342	trans
rs3129716	6	32689659	T	C	0.146074	0.99984	33822	ADD	-0.0645081	0.00989294	42.5185	10.1548	ERBB2	P04626	OID21520	trans
rs3129716	6	32689659	T	C	0.146124	1.00027	33995	ADD	-0.0461348	0.0073756	39.1258	9.40081	F12	P00748	OID30739	trans
rs3129716	6	32689659	T	C	0.146029	0.998868	33942	ADD	-0.0550402	0.00996893	30.4834	7.4727	FAM20A	Q96MK3	OID30348	trans
rs3129716	6	32689659	T	C	0.145991	0.999116	33533	ADD	-0.115487	0.00969911	141.777	31.9633	FAM3B	P58499	OID21372	trans
rs3129716	6	32689659	T	C	0.146084	0.999883	34090	ADD	-0.0812961	0.0103103	62.1719	14.502	FAP	Q12884	OID20330	trans
rs3129716	6	32689659	T	C	0.146017	0.998665	33657	ADD	-0.0566904	0.00880502	41.4533	9.91821	FCAR	P24071	OID20564	trans
rs3129716	6	32689659	T	C	0.14608	0.999081	33687	ADD	0.0655374	0.0101694	41.5326	9.93583	FCER2	P06734	OID21133	trans
rs3129716	6	32689659	T	C	0.146199	0.99978	33916	ADD	-0.0553237	0.00986701	31.4377	7.68625	FCN1	O00602	OID30690	trans
rs3129716	6	32689659	T	C	0.146121	0.999452	33924	ADD	-0.0721857	0.00900032	64.326	14.977	FGFBP2	Q9BYJ0	OID30395	trans
rs3129716	6	32689659	T	C	0.146126	1.00105	33187	ADD	0.0653694	0.00728339	80.5531	18.5482	FGFR4	P22455	OID30646	trans
rs3129716	6	32689659	T	C	0.146074	0.99984	33822	ADD	-0.0678214	0.00898561	56.9691	13.3539	FLT4	P35916	OID21491	trans
rs3129716	6	32689659	T	C	0.146023	1.00043	32981	ADD	-0.0675516	0.0108823	38.5327	9.26887	FOLH1	Q04609	OID30430	trans
rs3129716	6	32689659	T	C	0.146031	0.998999	33962	ADD	0.102749	0.0101501	102.474	23.3595	FOLR2	P14207	OID21062	trans
rs3129716	6	32689659	T	C	0.146075	0.999912	33760	ADD	0.0546408	0.00818969	44.5143	10.5977	FOLR3	P41439	OID21485	trans
rs3129716	6	32689659	T	C	0.145922	0.998976	33309	ADD	-0.152442	0.00954802	254.907	56.6554	FRZB	Q92765	OID20968	trans
rs3129716	6	32689659	T	C	0.145984	1.00013	33853	ADD	-0.100486	0.0103292	94.6414	21.6417	GAST	P01350	OID31083	trans
rs3129716	6	32689659	T	C	0.14608	0.999081	33687	ADD	-0.0636996	0.00945016	45.4354	10.802	GNLY	P22749	OID21132	trans
rs3129716	6	32689659	T	C	0.146031	0.998999	33962	ADD	-0.0914543	0.010417	77.0759	17.7838	GOLM2	Q6P4E1	OID21044	trans
rs3129716	6	32689659	T	C	0.146121	0.999452	33924	ADD	-0.056297	0.0103069	29.834	7.32728	GOT1	P17174	OID30417	trans
rs3129716	6	32689659	T	C	0.145878	0.999864	34049	ADD	-0.133243	0.0104761	161.769	36.3327	GZMA	P12544	OID20663	trans
rs3129716	6	32689659	T	C	0.1464	0.998458	32862	ADD	-0.0696723	0.0109562	40.4388	9.69278	HCG22	E2RYF7	OID30088	trans
rs3129716	6	32689659	T	C	0.14579	1.00024	33874	ADD	0.455287	0.0107805	1783.58	389.024	HLA-A	P04439	OID31048	trans
rs3129716	6	32689659	T	C	0.146017	0.998665	33657	ADD	0.300506	0.0103911	836.337	183.168	HLA-E	P13747	OID20532	trans
rs3129716	6	32689659	T	C	0.146084	0.999883	34090	ADD	-0.169736	0.0101249	281.037	62.3503	ICAM3	P32942	OID20277	trans
rs3129716	6	32689659	T	C	0.146017	0.998665	33657	ADD	-0.0573432	0.00905541	40.1003	9.61754	ICAM4	Q14773	OID20578	trans
rs3129716	6	32689659	T	C	0.145991	0.999116	33533	ADD	-0.0696516	0.00996835	48.8219	11.5524	IGF1R	P08069	OID21274	trans
rs3129716	6	32689659	T	C	0.14608	0.999081	33687	ADD	0.11572	0.0105353	120.649	27.341	IGF2R	P11717	OID21146	trans
rs3129716	6	32689659	T	C	0.145875	0.999972	33042	ADD	-0.0670506	0.0102767	42.5698	10.1662	IGSF21	Q96ID5	OID30210	trans
rs3129716	6	32689659	T	C	0.146002	0.999642	32907	ADD	-0.0808648	0.0109168	54.8695	12.8901	IKZF2	Q9UKS7	OID21213	trans
rs3129716	6	32689659	T	C	0.145991	0.999116	33533	ADD	0.0992907	0.00966622	105.513	24.0255	IL12A_IL12B	P29459_P29460	OID21327	trans
rs3129716	6	32689659	T	C	0.145991	0.999116	33533	ADD	0.0992907	0.00966622	105.513	24.0255	IL12A_IL12B	P29459_P29460	OID21327	trans
rs3129716	6	32689659	T	C	0.145878	0.999864	34049	ADD	0.106621	0.0095077	125.758	28.4592	IL12B	P29460	OID20666	trans
rs3129716	6	32689659	T	C	0.146023	1.00043	32981	ADD	-0.0769087	0.0109324	49.4899	11.7003	IL12RB2	Q99665	OID30422	trans
rs3129716	6	32689659	T	C	0.146017	0.998665	33657	ADD	0.106503	0.0105719	101.489	23.1435	IL15	P40933	OID20562	trans
rs3129716	6	32689659	T	C	0.145508	0.998912	33084	ADD	0.0605756	0.0103652	34.1537	8.29305	IL15RA	Q13261	OID20498	trans
rs3129716	6	32689659	T	C	0.146192	0.997504	33285	ADD	0.0713438	0.00838516	72.3917	16.7534	IL17RB	Q9NRM6	OID20585	trans
rs3129716	6	32689659	T	C	0.146162	1.00012	33586	ADD	-0.0556984	0.00968679	33.0618	8.04927	IL1R2	P27930	OID20757	trans
rs3129716	6	32689659	T	C	0.145904	1.00007	33385	ADD	0.104919	0.00952347	121.373	27.4994	IL2RA	P01589	OID20267	trans
rs3129716	6	32689659	T	C	0.146017	0.998665	33657	ADD	-0.137753	0.00955046	208.044	46.4354	IL5RA	Q01344	OID20601	trans
rs3129716	6	32689659	T	C	0.146036	1.00082	33413	ADD	-0.0387649	0.00666744	33.8033	8.21486	IL6R	P08887	OID20385	trans
rs3129716	6	32689659	T	C	0.14608	0.999081	33687	ADD	-0.0708467	0.0103102	47.2176	11.197	ITGA5	P08648	OID21139	trans
rs3129716	6	32689659	T	C	0.145719	0.999944	33966	ADD	0.0945756	0.00991118	91.0559	20.8549	ITGB7	P26010	OID21393	trans
rs3129716	6	32689659	T	C	0.146121	0.999452	33924	ADD	-0.0544159	0.0094857	32.9089	8.01511	ITGBL1	O95965	OID30408	trans
rs3129716	6	32689659	T	C	0.146074	0.99984	33822	ADD	-0.0799676	0.00933901	73.3207	16.9578	KDR	P35968	OID21497	trans
rs3129716	6	32689659	T	C	0.145957	0.998915	33777	ADD	0.16414	0.00990478	274.626	60.9532	KIR2DL2	P43627	OID31431	trans
rs3129716	6	32689659	T	C	0.146002	0.999642	32907	ADD	0.161026	0.0104593	237.023	52.7562	KIR2DL3	P43628	OID21196	trans
rs3129716	6	32689659	T	C	0.146002	0.999642	32907	ADD	-0.0694733	0.00735571	89.2047	20.4485	KIR3DL1	P43629	OID21185	trans
rs3129716	6	32689659	T	C	0.145878	0.999864	34049	ADD	-0.0829519	0.00974563	72.449	16.766	KLRD1	Q13241	OID20632	trans
rs3129716	6	32689659	T	C	0.146023	1.00043	32981	ADD	-0.0971517	0.010285	89.2262	20.4533	KLRF1	Q9NZS2	OID30464	trans
rs3129716	6	32689659	T	C	0.145878	0.999864	34049	ADD	-0.0687426	0.0101567	45.8085	10.8847	KYNU	Q16719	OID20669	trans
rs3129716	6	32689659	T	C	0.145933	0.999576	33375	ADD	0.0729199	0.00980216	55.3411	12.9943	LAYN	Q6UX15	OID20970	trans
rs3129716	6	32689659	T	C	0.146197	0.999911	33985	ADD	-0.0624986	0.0103646	36.3609	8.78526	LCAT	P04180	OID30677	trans
rs3129716	6	32689659	T	C	0.145938	1.00025	33898	ADD	-0.0568077	0.0101705	31.1984	7.63272	LDLR	P01130	OID20240	trans
rs3129716	6	32689659	T	C	0.145508	0.998912	33084	ADD	-0.194088	0.0102024	361.906	79.9654	LILRB4	Q8NHJ6	OID20429	trans
rs3129716	6	32689659	T	C	0.145875	0.999972	33042	ADD	-0.0800262	0.0103181	60.1539	14.0569	LIPF	P07098	OID30266	trans
rs3129716	6	32689659	T	C	0.146117	0.999729	32604	ADD	-0.0605993	0.0104638	33.5397	8.15598	LPO	P22079	OID20963	trans
rs3129716	6	32689659	T	C	0.146031	0.998999	33962	ADD	-0.0685395	0.0103671	43.7086	10.419	LRPAP1	P30533	OID21059	trans
rs3129716	6	32689659	T	C	0.146017	0.998665	33657	ADD	0.0768735	0.0104689	53.9202	12.6803	LTA	P01374	OID20586	trans
rs3129716	6	32689659	T	C	0.145957	0.998915	33777	ADD	0.0856181	0.0107219	63.7657	14.8535	LTB	Q06643	OID31383	trans
rs3129716	6	32689659	T	C	0.146143	1.0001	33457	ADD	0.0610755	0.0101612	36.1282	8.7334	LTBR	P36941	OID20768	trans
rs3129716	6	32689659	T	C	0.146126	1.00021	33632	ADD	-0.0590327	0.00963105	37.5697	9.05451	LYPD3	O95274	OID21530	trans
rs3129716	6	32689659	T	C	0.145875	0.999972	33042	ADD	-0.104395	0.00989836	111.233	25.279	MAN1A2	O60476	OID30262	trans
rs3129716	6	32689659	T	C	0.1464	0.998458	32862	ADD	0.117565	0.00893032	173.308	38.8533	MANSC4	A6NHS7	OID30141	trans
rs3129716	6	32689659	T	C	0.146038	0.999343	33796	ADD	-0.0794407	0.0107258	54.8558	12.887	MCTS1	Q9ULC4	OID31444	trans
rs3129716	6	32689659	T	C	0.146017	0.998665	33657	ADD	0.397975	0.0108062	1356.32	296.186	MICB_MICA	Q29980_Q29983	OID20593	trans
rs3129716	6	32689659	T	C	0.146017	0.998665	33657	ADD	0.397975	0.0108062	1356.32	296.186	MICB_MICA	Q29980_Q29983	OID20593	trans
rs3129716	6	32689659	T	C	0.145508	0.998912	33084	ADD	-0.0548628	0.00994374	30.4408	7.46318	MILR1	Q7Z6M3	OID20482	trans
rs3129716	6	32689659	T	C	0.146017	0.998665	33657	ADD	0.0618557	0.00995015	38.6457	9.294	MLN	P12872	OID20541	trans
rs3129716	6	32689659	T	C	0.145924	0.999577	33473	ADD	-0.0730778	0.00963048	57.5804	13.4889	MSLN	Q13421	OID21380	trans
rs3129716	6	32689659	T	C	0.146031	0.998999	33962	ADD	0.0569838	0.00949667	36.0047	8.70588	MSR1	P21757	OID21063	trans
rs3129716	6	32689659	T	C	0.146417	0.99986	33473	ADD	-0.0455535	0.00623052	53.4558	12.5776	MST1	P26927	OID30713	trans
rs3129716	6	32689659	T	C	0.146021	1.0003	32913	ADD	-0.0696902	0.0106646	42.7022	10.1956	NAGA	P17050	OID30509	trans
rs3129716	6	32689659	T	C	0.146126	1.00105	33187	ADD	-0.0850607	0.0103099	68.0691	15.8017	NAGPA	Q9UK23	OID30643	trans
rs3129716	6	32689659	T	C	0.145861	0.999177	33628	ADD	0.064535	0.0105049	37.7402	9.09246	NECTIN2	Q92692	OID20222	trans
rs3129716	6	32689659	T	C	0.146215	1.00169	32377	ADD	-0.0962165	0.0104274	85.1423	19.5565	NHLRC3	Q5JS37	OID30614	trans
rs3129716	6	32689659	T	C	0.146002	0.999642	32907	ADD	-0.0649024	0.0107086	36.7332	8.86822	NINJ1	Q92982	OID21167	trans
rs3129716	6	32689659	T	C	0.14598	0.999393	33436	ADD	-0.0636202	0.0102427	38.5802	9.27943	NMNAT1	Q9HAN9	OID20913	trans
rs3129716	6	32689659	T	C	0.146029	0.998868	33942	ADD	-0.05383	0.00934979	33.1471	8.06833	NPL	Q9BXD5	OID30329	trans
rs3129716	6	32689659	T	C	0.145921	0.999186	33693	ADD	-0.0661017	0.00966018	46.8225	11.1095	NPTXR	O95502	OID20191	trans
rs3129716	6	32689659	T	C	0.14608	0.999081	33687	ADD	-0.0574927	0.0101116	32.3286	7.88545	NRP2	O60462	OID21081	trans
rs3129716	6	32689659	T	C	0.145991	0.999116	33533	ADD	-0.0644557	0.0103438	38.8294	9.33488	OMG	P23515	OID21352	trans
rs3129716	6	32689659	T	C	0.1459	0.999853	33900	ADD	-0.05291	0.00936601	31.9129	7.79253	PAM	P19021	OID20291	trans
rs3129716	6	32689659	T	C	0.14608	0.999081	33687	ADD	-0.200791	0.00972123	426.626	94.0548	PAMR1	Q6UXH9	OID21153	trans
rs3129716	6	32689659	T	C	0.145747	0.996389	32704	ADD	0.192916	0.0108851	314.103	69.5547	PDIA5	Q14554	OID31209	trans
rs3129716	6	32689659	T	C	0.146197	0.999911	33985	ADD	-0.0781686	0.0104277	56.1932	13.1825	PGA4	P0DJD7	OID30699	trans
rs3129716	6	32689659	T	C	0.145938	1.00001	33898	ADD	-0.0887634	0.0103517	73.5273	17.0032	PGLYRP1	O75594	OID20338	trans
rs3129716	6	32689659	T	C	0.146023	1.00043	32981	ADD	-0.0625812	0.0108887	33.0319	8.04259	PGR	P06401	OID30460	trans
rs3129716	6	32689659	T	C	0.146074	0.99984	33822	ADD	0.13764	0.0102309	180.994	40.5316	PLA2G15	Q8NCC3	OID21473	trans
rs3129716	6	32689659	T	C	0.145868	1.00018	33897	ADD	-0.052539	0.00876201	35.9547	8.69474	PLXNB2	O15031	OID20317	trans
rs3129716	6	32689659	T	C	0.146197	0.999911	33985	ADD	-0.0651843	0.0103782	39.4496	9.47284	PNLIP	P16233	OID30693	trans
rs3129716	6	32689659	T	C	0.146023	1.00043	32981	ADD	-0.0683465	0.0109586	38.8975	9.35003	PPM1B	O75688	OID30548	trans
rs3129716	6	32689659	T	C	0.14579	1.00024	33874	ADD	0.0706887	0.010621	44.2962	10.5493	PPP1R14D	Q9NXH3	OID30997	trans
rs3129716	6	32689659	T	C	0.14598	0.999393	33436	ADD	-0.0609605	0.0105909	33.1307	8.06465	PPP3R1	P63098	OID20902	trans
rs3129716	6	32689659	T	C	0.146121	0.999452	33924	ADD	-0.0645838	0.0103343	39.0558	9.38525	PRG3	Q9Y2Y8	OID30383	trans
rs3129716	6	32689659	T	C	0.145984	1.00013	33853	ADD	0.0568909	0.0103121	30.436	7.46211	PRND	Q9UKY0	OID31124	trans
rs3129716	6	32689659	T	C	0.146035	0.999861	33742	ADD	-0.0582283	0.00976627	35.5477	8.604	PROC	P04070	OID20402	trans
rs3129716	6	32689659	T	C	0.146017	0.998665	33657	ADD	-0.0602158	0.00732345	67.6066	15.6998	PROK1	P58294	OID20543	trans
rs3129716	6	32689659	T	C	0.146211	0.999588	33527	ADD	-0.0593572	0.0098409	36.3813	8.7898	PRSS8	Q16651	OID20763	trans
rs3129716	6	32689659	T	C	0.146038	0.999343	33796	ADD	-0.0576989	0.0092573	38.8478	9.33896	PSAPL1	Q6NUJ1	OID31473	trans
rs3129716	6	32689659	T	C	0.145998	0.9998	33771	ADD	-0.0706977	0.0103157	46.9691	11.142	QPCT	Q16769	OID20320	trans
rs3129716	6	32689659	T	C	0.146088	1.00004	33870	ADD	-0.0821462	0.0104157	62.2017	14.5086	RARRES2	Q99969	OID20373	trans
rs3129716	6	32689659	T	C	0.145991	0.999116	33533	ADD	0.068302	0.0104562	42.6696	10.1883	RBP2	P50120	OID21365	trans
rs3129716	6	32689659	T	C	0.145957	0.998915	33777	ADD	0.0602101	0.0107461	31.3936	7.67639	RCC1	P18754	OID31356	trans
rs3129716	6	32689659	T	C	0.146027	1.00131	33415	ADD	0.0688103	0.010064	46.7483	11.093	REG1A	P05451	OID20415	trans
rs3129716	6	32689659	T	C	0.146084	0.999883	34090	ADD	0.0561613	0.0100396	31.2924	7.65375	REG3A	Q06141	OID20258	trans
rs3129716	6	32689659	T	C	0.146173	1.00053	33734	ADD	0.099465	0.00965149	106.207	24.1776	RNASE6	Q93091	OID30689	trans
rs3129716	6	32689659	T	C	0.14606	0.999402	33962	ADD	0.262364	0.0104045	635.871	139.578	RNASET2	O00584	OID20321	trans
rs3129716	6	32689659	T	C	0.146359	0.999713	33715	ADD	-0.106616	0.0103059	107.022	24.3563	ROBO1	Q9Y6N7	OID20734	trans
rs3129716	6	32689659	T	C	0.146031	0.998999	33962	ADD	-0.0554217	0.00990092	31.3335	7.66294	ROBO2	Q9HCK4	OID21007	trans
rs3129716	6	32689659	T	C	0.146002	0.999642	32907	ADD	-0.0693228	0.0109201	40.2998	9.66189	RRM2	P31350	OID21187	trans
rs3129716	6	32689659	T	C	0.146376	0.999421	33718	ADD	-0.0674103	0.00995528	45.8507	10.8941	SCGB1A1	P11684	OID20688	trans
rs3129716	6	32689659	T	C	0.145875	0.999972	33042	ADD	0.0541712	0.00900326	36.2024	8.74994	SCN4B	Q8IWT1	OID30277	trans
rs3129716	6	32689659	T	C	0.14579	1.00024	33874	ADD	0.0998922	0.0104215	91.8764	21.035	SEPTIN3	Q9UH03	OID31025	trans
rs3129716	6	32689659	T	C	0.146139	1.00032	33930	ADD	-0.0640425	0.0103784	38.0779	9.16765	SERPINC1	P01008	OID30789	trans
rs3129716	6	32689659	T	C	0.14587	0.998865	33307	ADD	-0.0618504	0.0101454	37.1663	8.96467	SETMAR	Q53H47	OID20948	trans
rs3129716	6	32689659	T	C	0.145991	0.999116	33533	ADD	-0.0751467	0.00959437	61.3462	14.3199	SEZ6L2	Q6UXD5	OID21289	trans
rs3129716	6	32689659	T	C	0.145921	0.999186	33693	ADD	-0.0905221	0.00838668	116.501	26.4327	SFTPD	P35247	OID20214	trans
rs3129716	6	32689659	T	C	0.145719	0.999944	33966	ADD	0.0868659	0.00952077	83.2443	19.1396	SIGLEC6	O43699	OID21394	trans
rs3129716	6	32689659	T	C	0.145644	0.999938	33908	ADD	-0.0687289	0.0082965	68.626	15.9244	SIGLEC9	Q9Y336	OID21390	trans
rs3129716	6	32689659	T	C	0.146017	0.998665	33657	ADD	-0.0569225	0.00954867	35.5371	8.60164	SLAMF7	Q9NQ25	OID20602	trans
rs3129716	6	32689659	T	C	0.145991	0.999116	33533	ADD	-0.0725804	0.0103733	48.9561	11.5821	SMAD5	Q99717	OID21353	trans
rs3129716	6	32689659	T	C	0.14608	0.999081	33687	ADD	-0.0580885	0.010342	31.5483	7.71098	SOD2	P04179	OID21114	trans
rs3129716	6	32689659	T	C	0.146071	0.999513	33559	ADD	-0.0891675	0.0104516	72.7863	16.8402	SPINT1	O43278	OID21109	trans
rs3129716	6	32689659	T	C	0.14598	0.999393	33436	ADD	-0.0818749	0.0103528	62.5446	14.5842	SPOCK1	Q08629	OID20924	trans
rs3129716	6	32689659	T	C	0.146359	0.999713	33715	ADD	-0.0894295	0.00972909	84.4924	19.4137	SPON1	Q9HCB6	OID20759	trans
rs3129716	6	32689659	T	C	0.145861	0.999177	33628	ADD	-0.0695587	0.00968932	51.5366	12.1532	SSC4D	Q8WTU2	OID20182	trans
rs3129716	6	32689659	T	C	0.145747	0.996389	32704	ADD	-0.0984646	0.0109781	80.4457	18.5246	SSH3	Q8TE77	OID31216	trans
rs3129716	6	32689659	T	C	0.146121	0.999452	33924	ADD	-0.0903894	0.0096059	88.544	20.3035	STAB2	Q8WWQ8	OID30401	trans
rs3129716	6	32689659	T	C	0.14608	0.999081	33687	ADD	-0.0574557	0.00954955	36.1993	8.74925	SUSD2	Q9UGT4	OID21098	trans
rs3129716	6	32689659	T	C	0.14605	1.00118	33290	ADD	-0.0541157	0.00940205	33.1285	8.06416	TCN1	P20061	OID30687	trans
rs3129716	6	32689659	T	C	0.146029	0.998868	33942	ADD	-0.0578301	0.00878004	43.3825	10.3466	TCTN3	Q6NUS6	OID30326	trans
rs3129716	6	32689659	T	C	0.145957	0.998915	33777	ADD	-0.064995	0.0106459	37.2729	8.98841	TDP1	Q9NUW8	OID31403	trans
rs3129716	6	32689659	T	C	0.146074	0.99984	33822	ADD	-0.0567952	0.00937738	36.6826	8.85694	TEK	Q02763	OID21496	trans
rs3129716	6	32689659	T	C	0.146036	1.00082	33413	ADD	-0.0789523	0.00943651	70.0014	16.2272	TGFBI	Q15582	OID20417	trans
rs3129716	6	32689659	T	C	0.146074	0.99984	33822	ADD	0.0850053	0.010092	70.9478	16.4356	TGFBR2	P37173	OID21493	trans
rs3129716	6	32689659	T	C	0.145967	0.999153	33631	ADD	-0.104005	0.0102356	103.248	23.5292	TGM2	P21980	OID20141	trans
rs3129716	6	32689659	T	C	0.146197	0.999911	33985	ADD	0.0636632	0.00910522	48.8872	11.5669	TGOLN2	O43493	OID30691	trans
rs3129716	6	32689659	T	C	0.145921	0.999186	33693	ADD	0.0569853	0.0100855	31.925	7.79523	THBD	P07204	OID20231	trans
rs3129716	6	32689659	T	C	0.146084	0.999883	34090	ADD	-0.0583806	0.00991913	34.641	8.40179	TIE1	P35590	OID20303	trans
rs3129716	6	32689659	T	C	0.145748	0.999008	33335	ADD	0.0633121	0.0108666	33.9458	8.24666	TIGIT	Q495A1	OID31320	trans
rs3129716	6	32689659	T	C	0.14608	0.999081	33687	ADD	0.0678012	0.0102141	44.063	10.4976	TNFRSF1A	P19438	OID21155	trans
rs3129716	6	32689659	T	C	0.14608	0.999081	33687	ADD	0.0724234	0.0103269	49.1835	11.6325	TNFRSF1B	P20333	OID21145	trans
rs3129716	6	32689659	T	C	0.146031	0.998999	33962	ADD	0.0691784	0.01042	44.0764	10.5006	TNFRSF21	O75509	OID21052	trans
rs3129716	6	32689659	T	C	0.145787	0.999912	33988	ADD	0.11232	0.0103566	117.619	26.6776	TNFRSF4	P43489	OID20653	trans
rs3129716	6	32689659	T	C	0.146031	0.998999	33962	ADD	0.121902	0.0104574	135.886	30.675	TNFRSF8	P28908	OID21049	trans
rs3129716	6	32689659	T	C	0.14598	0.999393	33436	ADD	0.110524	0.0102706	115.803	26.2799	TNFRSF9	Q07011	OID20985	trans
rs3129716	6	32689659	T	C	0.146063	0.999797	34023	ADD	-0.0894359	0.00993464	81.0437	18.656	TNFSF13B	Q9Y275	OID20272	trans
rs3129716	6	32689659	T	C	0.146121	0.999452	33924	ADD	-0.0737544	0.00745616	97.8465	22.3448	TNN	Q9UQP3	OID30412	trans
rs3129716	6	32689659	T	C	0.14598	0.999393	33436	ADD	-0.0704445	0.00991764	50.4519	11.9132	TNR	Q92752	OID20957	trans
rs3129716	6	32689659	T	C	0.14608	0.999081	33687	ADD	0.107955	0.0105654	104.404	23.7825	TNXB	P22105	OID21107	trans
rs3129716	6	32689659	T	C	0.146023	1.00043	32981	ADD	-0.126197	0.0108787	134.57	30.3871	TP53BP1	Q12888	OID30470	trans
rs3129716	6	32689659	T	C	0.146245	0.99984	33649	ADD	-0.0727669	0.00952069	58.4158	13.6733	TREM2	Q9NZC2	OID20731	trans
rs3129716	6	32689659	T	C	0.146017	0.998665	33657	ADD	-0.0695091	0.0104659	44.1093	10.5079	TRIM21	P19474	OID20533	trans
rs3129716	6	32689659	T	C	0.146023	1.00043	32981	ADD	-0.0666697	0.0108829	37.5291	9.04547	TSC1	Q92574	OID30478	trans
rs3129716	6	32689659	T	C	0.146074	0.99984	33822	ADD	0.0523234	0.00900395	33.7696	8.20733	TXNDC15	Q96J42	OID21495	trans
rs3129716	6	32689659	T	C	0.146023	1.00043	32981	ADD	0.075628	0.0108902	48.2272	11.4207	TYRP1	P17643	OID30517	trans
rs3129716	6	32689659	T	C	0.14587	0.998865	33307	ADD	-0.110124	0.00994862	122.53	27.7527	WFIKKN1	Q96NZ8	OID20939	trans
rs3129716	6	32689659	T	C	0.145719	0.999944	33966	ADD	-0.0698723	0.0101696	47.2067	11.1946	WIF1	Q9Y5W5	OID21464	trans
rs3129716	6	32689659	T	C	0.146002	0.999642	32907	ADD	-0.0608937	0.0102279	35.4463	8.58141	ZBTB16	Q05516	OID21205	trans
rs3129716	6	32689659	T	C	0.146038	0.999343	33796	ADD	-0.0853243	0.0105227	65.7487	15.2905	ZNRD2	O60232	OID31450	trans
rs3130458	6	31186657	C	T	0.284718	0.990517	33410	ADD	0.0560476	0.00801931	48.8472	11.558	ADA2	Q9NZK5	OID20394	trans
rs3130458	6	31186657	C	T	0.28456	0.987812	33796	ADD	0.0810948	0.00830499	95.3472	21.7965	ADAM9	Q13443	OID31488	trans
rs3130458	6	31186657	C	T	0.284724	0.988593	33942	ADD	0.0511554	0.00809086	39.9755	9.58979	ADGRF5	Q8IZF2	OID30349	trans
rs3130458	6	31186657	C	T	0.284425	0.989846	33578	ADD	-0.0768073	0.00821598	87.3948	20.0512	AGER	Q15109	OID20756	cis
rs3130458	6	31186657	C	T	0.284804	0.988351	33995	ADD	0.101148	0.00803979	158.279	35.5703	B2M	P61769	OID30725	trans
rs3130458	6	31186657	C	T	0.284651	0.989091	33687	ADD	-0.0453305	0.00794788	32.5295	7.93035	B4GAT1	O43505	OID21127	trans
rs3130458	6	31186657	C	T	0.28447	0.989214	33848	ADD	0.138832	0.00821835	285.369	63.2944	BTN2A1	Q7KYR7	OID20713	trans
rs3130458	6	31186657	C	T	0.284151	0.989367	33657	ADD	-0.237073	0.00837886	800.558	175.389	BTN3A2	P78410	OID20540	trans
rs3130458	6	31186657	C	T	0.284704	0.990068	33742	ADD	0.131202	0.00829457	250.203	55.6297	C2	P06681	OID20410	cis
rs3130458	6	31186657	C	T	0.284391	0.989615	33628	ADD	-0.0591515	0.00820952	51.9154	12.237	CBLIF	P27352	OID20179	trans
rs3130458	6	31186657	C	T	0.284542	0.990014	33962	ADD	-0.0584221	0.00836887	48.7328	11.5327	CCL19	Q99731	OID21030	trans
rs3130458	6	31186657	C	T	0.284863	0.989403	33372	ADD	0.0464065	0.00793458	34.2066	8.30487	CCL2	P13500	OID21004	trans
rs3130458	6	31186657	C	T	0.284575	0.989249	32981	ADD	-0.0507444	0.00862103	34.6464	8.403	CCNE1	P24864	OID30456	trans
rs3130458	6	31186657	C	T	0.284676	0.988098	32917	ADD	-0.0653466	0.00765279	72.9132	16.8681	CD207	Q9UJ71	OID21298	trans
rs3130458	6	31186657	C	T	0.284551	0.987484	33533	ADD	0.0496331	0.00784622	40.0149	9.59854	CD302	Q8IX05	OID21328	trans
rs3130458	6	31186657	C	T	0.283985	0.988957	33592	ADD	-0.0606999	0.00810566	56.0789	13.1573	CD4	P01730	OID20584	trans
rs3130458	6	31186657	C	T	0.284886	0.987248	33799	ADD	-0.046764	0.00823141	32.2756	7.8736	CD5L	O43866	OID30775	trans
rs3130458	6	31186657	C	T	0.284542	0.990014	33962	ADD	0.0851748	0.00797357	114.108	25.9087	CD74	P04233	OID21040	trans
rs3130458	6	31186657	C	T	0.284542	0.990014	33962	ADD	0.0942751	0.00817923	132.852	30.0115	CD8A	P01732	OID21018	trans
rs3130458	6	31186657	C	T	0.284213	0.98945	33990	ADD	0.412958	0.00819372	2540.1	553.376	CDSN	Q15517	OID20667	cis
rs3130458	6	31186657	C	T	0.284909	0.987099	33379	ADD	0.0519907	0.00833075	38.9478	9.36123	CFB	P00751	OID30755	cis
rs3130458	6	31186657	C	T	0.284903	0.990113	32907	ADD	-0.0554489	0.00849455	42.6093	10.175	CFC1	P0CG37	OID21261	trans
rs3130458	6	31186657	C	T	0.284624	0.986858	33017	ADD	-0.0397838	0.00716622	30.8199	7.54803	COL28A1	Q2UY09	OID30969	trans
rs3130458	6	31186657	C	T	0.284454	0.989109	34090	ADD	-0.0449599	0.00819641	30.0886	7.38432	CPB1	P15086	OID20289	trans
rs3130458	6	31186657	C	T	0.284246	0.988424	33903	ADD	0.203951	0.006997	849.625	186.057	CPVL	Q9H3G5	OID21435	trans
rs3130458	6	31186657	C	T	0.284672	0.990114	33809	ADD	0.054859	0.00809263	45.9533	10.9168	CR2	P20023	OID20393	trans
rs3130458	6	31186657	C	T	0.284624	0.986858	33017	ADD	-0.0503063	0.0085923	34.2788	8.32098	CRTAP	O75718	OID30902	trans
rs3130458	6	31186657	C	T	0.284575	0.989249	32981	ADD	-0.0643551	0.0085488	56.6702	13.2879	CSNK1D	P48730	OID30492	trans
rs3130458	6	31186657	C	T	0.28445	0.989514	33653	ADD	-0.0425402	0.00774078	30.2016	7.40961	CTRC	Q99895	OID20752	trans
rs3130458	6	31186657	C	T	0.284475	0.988933	33598	ADD	0.0470282	0.00686704	46.9006	11.1268	CTSC	P53634	OID20679	trans
rs3130458	6	31186657	C	T	0.284842	0.988496	33187	ADD	-0.0467581	0.0078868	35.1489	8.51509	CTSE	P14091	OID30628	trans
rs3130458	6	31186657	C	T	0.28447	0.989214	33848	ADD	0.0483611	0.00771155	39.3287	9.44595	CXCL9	Q07325	OID20675	trans
rs3130458	6	31186657	C	T	0.284542	0.990014	33962	ADD	0.0496184	0.00822249	36.4149	8.79729	DDR1	Q08345	OID21009	trans
rs3130458	6	31186657	C	T	0.284391	0.987797	33042	ADD	0.0507912	0.00786486	41.7057	9.97429	ENPP6	Q6UWR7	OID30273	trans
rs3130458	6	31186657	C	T	0.284386	0.988303	32661	ADD	0.0450673	0.00807998	31.1102	7.61298	EPHA2	P29317	OID21342	trans
rs3130458	6	31186657	C	T	0.284454	0.989109	34090	ADD	-0.0603438	0.00812412	55.1712	12.9567	FAP	Q12884	OID20330	trans
rs3130458	6	31186657	C	T	0.284651	0.989091	33687	ADD	0.0543584	0.00800829	46.0737	10.9435	FCER2	P06734	OID21133	trans
rs3130458	6	31186657	C	T	0.284347	0.98972	33693	ADD	0.0439181	0.0079456	30.5516	7.48797	FCRL1	Q96LA6	OID20172	trans
rs3130458	6	31186657	C	T	0.284651	0.989091	33687	ADD	-0.0567101	0.00754174	56.543	13.2598	FCRL5	Q96RD9	OID21111	trans
rs3130458	6	31186657	C	T	0.284842	0.988496	33187	ADD	0.0646419	0.00574252	126.714	28.6684	FGFR4	P22455	OID30646	trans
rs3130458	6	31186657	C	T	0.284433	0.988145	33822	ADD	-0.0429345	0.00708327	36.7405	8.86985	FLT4	P35916	OID21491	trans
rs3130458	6	31186657	C	T	0.284542	0.990014	33962	ADD	0.0491696	0.0079889	37.8808	9.12377	FOLR2	P14207	OID21062	trans
rs3130458	6	31186657	C	T	0.284651	0.989091	33687	ADD	-0.0514103	0.0074419	47.7235	11.3091	GNLY	P22749	OID21132	trans
rs3130458	6	31186657	C	T	0.284282	0.989586	34049	ADD	-0.0450841	0.00824934	29.8682	7.33495	GZMA	P12544	OID20663	trans
rs3130458	6	31186657	C	T	0.284151	0.989367	33657	ADD	-0.0569063	0.00795221	51.2088	12.0807	GZMB	P10144	OID20604	trans
rs3130458	6	31186657	C	T	0.284584	0.988181	32862	ADD	-0.0934718	0.00863785	117.098	26.5635	HCG22	E2RYF7	OID30088	trans
rs3130458	6	31186657	C	T	0.284231	0.988444	33874	ADD	0.340024	0.00849458	1602.27	349.629	HLA-A	P04439	OID31048	trans
rs3130458	6	31186657	C	T	0.284151	0.989367	33657	ADD	-0.119774	0.00843422	201.668	45.0441	HLA-DRA	P01903	OID20520	trans
rs3130458	6	31186657	C	T	0.284151	0.989367	33657	ADD	0.287121	0.00818295	1231.15	268.984	HLA-E	P13747	OID20532	trans
rs3130458	6	31186657	C	T	0.284269	0.990276	33245	ADD	-0.0594822	0.00817968	52.8811	12.4506	HMOX1	P09601	OID20217	trans
rs3130458	6	31186657	C	T	0.284337	0.98818	33966	ADD	-0.0452717	0.00812462	31.049	7.59929	HS6ST1	O60243	OID21441	trans
rs3130458	6	31186657	C	T	0.284454	0.989109	34090	ADD	-0.116018	0.00797804	211.475	47.184	ICAM3	P32942	OID20277	trans
rs3130458	6	31186657	C	T	0.284551	0.987484	33533	ADD	-0.0504176	0.0078548	41.1997	9.86189	IGF1R	P08069	OID21274	trans
rs3130458	6	31186657	C	T	0.284651	0.989091	33687	ADD	0.0685787	0.0082964	68.3279	15.8587	IGF2R	P11717	OID21146	trans
rs3130458	6	31186657	C	T	0.284551	0.987484	33533	ADD	0.0965014	0.00761673	160.52	36.06	IL12A_IL12B	P29459_P29460	OID21327	trans
rs3130458	6	31186657	C	T	0.284551	0.987484	33533	ADD	0.0965014	0.00761673	160.52	36.06	IL12A_IL12B	P29459_P29460	OID21327	trans
rs3130458	6	31186657	C	T	0.284282	0.989586	34049	ADD	0.101554	0.0074868	183.994	41.1867	IL12B	P29460	OID20666	trans
rs3130458	6	31186657	C	T	0.284575	0.989249	32981	ADD	-0.0627953	0.0086139	53.144	12.5087	IL12RB2	Q99665	OID30422	trans
rs3130458	6	31186657	C	T	0.284151	0.989367	33657	ADD	0.102668	0.00832529	152.079	34.2154	IL15	P40933	OID20562	trans
rs3130458	6	31186657	C	T	0.284514	0.988665	33520	ADD	-0.0488966	0.0079181	38.1342	9.18018	IL18	Q14116	OID20694	trans
rs3130458	6	31186657	C	T	0.284178	0.98848	33385	ADD	0.0563026	0.00750615	56.263	13.1979	IL2RA	P01589	OID20267	trans
rs3130458	6	31186657	C	T	0.284151	0.989367	33657	ADD	-0.0966896	0.00752092	165.279	37.0996	IL5RA	Q01344	OID20601	trans
rs3130458	6	31186657	C	T	0.284651	0.989091	33687	ADD	0.0545312	0.00649972	70.3883	16.3124	IL7R	P16871	OID21136	trans
rs3130458	6	31186657	C	T	0.284903	0.990113	32907	ADD	-0.0554971	0.00578752	91.9508	21.0513	KIR3DL1	P43629	OID21185	trans
rs3130458	6	31186657	C	T	0.284282	0.989586	34049	ADD	-0.062951	0.00767415	67.2891	15.6299	KLRD1	Q13241	OID20632	trans
rs3130458	6	31186657	C	T	0.284575	0.989249	32981	ADD	-0.0780738	0.00810376	92.8191	21.2418	KLRF1	Q9NZS2	OID30464	trans
rs3130458	6	31186657	C	T	0.28474	0.987974	33853	ADD	0.0455867	0.00786602	33.5866	8.16646	KLRK1	P26718	OID31082	trans
rs3130458	6	31186657	C	T	0.284074	0.990662	33084	ADD	-0.17549	0.00801896	478.926	105.437	LILRB4	Q8NHJ6	OID20429	trans
rs3130458	6	31186657	C	T	0.284391	0.987797	33042	ADD	-0.0467457	0.00813269	33.0381	8.04397	LIPF	P07098	OID30266	trans
rs3130458	6	31186657	C	T	0.284945	0.989024	32604	ADD	-0.0552419	0.00824188	44.9246	10.6887	LPO	P22079	OID20963	trans
rs3130458	6	31186657	C	T	0.284551	0.987484	33533	ADD	0.160256	0.00807909	393.463	86.8359	LRP1	Q07954	OID21293	trans
rs3130458	6	31186657	C	T	0.284542	0.990014	33962	ADD	0.223422	0.00815973	749.718	164.335	LRPAP1	P30533	OID21059	trans
rs3130458	6	31186657	C	T	0.284151	0.989367	33657	ADD	0.0984423	0.00824419	142.583	32.1396	LTA	P01374	OID20586	cis
rs3130458	6	31186657	C	T	0.284627	0.987736	33777	ADD	0.128998	0.00844682	233.229	51.9288	LTB	Q06643	OID31383	cis
rs3130458	6	31186657	C	T	0.284391	0.987797	33042	ADD	-0.0441703	0.00780184	32.0529	7.82382	MAN1A2	O60476	OID30262	trans
rs3130458	6	31186657	C	T	0.284433	0.988145	33822	ADD	0.0629602	0.0083532	56.8102	13.3188	MANSC1	Q9H8J5	OID21492	trans
rs3130458	6	31186657	C	T	0.284584	0.988181	32862	ADD	0.0477884	0.00704063	46.0704	10.9428	MANSC4	A6NHS7	OID30141	trans
rs3130458	6	31186657	C	T	0.284151	0.989367	33657	ADD	0.30697	0.00850985	1301.22	284.211	MICB_MICA	Q29980_Q29983	OID20593	cis
rs3130458	6	31186657	C	T	0.284151	0.989367	33657	ADD	0.30697	0.00850985	1301.22	284.211	MICB_MICA	Q29980_Q29983	OID20593	cis
rs3130458	6	31186657	C	T	0.284074	0.990662	33084	ADD	-0.0508025	0.00781567	42.251	10.0954	MILR1	Q7Z6M3	OID20482	trans
rs3130458	6	31186657	C	T	0.28496	0.98685	33473	ADD	-0.0306642	0.00491703	38.8917	9.34875	MST1	P26927	OID30713	trans
rs3130458	6	31186657	C	T	0.284651	0.989091	33687	ADD	0.0600918	0.00742838	65.4398	15.2225	NPTX1	Q15818	OID21074	trans
rs3130458	6	31186657	C	T	0.284474	0.984902	32704	ADD	0.15025	0.00857253	307.193	68.0493	PDIA5	Q14554	OID31209	trans
rs3130458	6	31186657	C	T	0.284908	0.98832	33985	ADD	-0.0495363	0.008219	36.3252	8.77732	PGA4	P0DJD7	OID30699	trans
rs3130458	6	31186657	C	T	0.284433	0.988145	33822	ADD	0.0452719	0.00806493	31.5106	7.70256	PLA2G15	Q8NCC3	OID21473	trans
rs3130458	6	31186657	C	T	0.284908	0.98832	33985	ADD	-0.0454933	0.00817994	30.931	7.5729	PNLIP	P16233	OID30693	trans
rs3130458	6	31186657	C	T	0.28456	0.987812	33796	ADD	-0.0437791	0.00729579	36.0072	8.70645	PSAPL1	Q6NUJ1	OID31473	trans
rs3130458	6	31186657	C	T	0.284894	0.987956	33734	ADD	0.0567226	0.00761096	55.5437	13.039	RNASE6	Q93091	OID30689	trans
rs3130458	6	31186657	C	T	0.284404	0.98869	33962	ADD	0.109258	0.00819792	177.623	39.7956	RNASET2	O00584	OID20321	trans
rs3130458	6	31186657	C	T	0.284501	0.98923	33715	ADD	-0.0477806	0.00812545	34.5787	8.3879	ROBO1	Q9Y6N7	OID20734	trans
rs3130458	6	31186657	C	T	0.284231	0.988444	33874	ADD	0.0448704	0.00821169	29.8576	7.33258	SEPTIN3	Q9UH03	OID31025	trans
rs3130458	6	31186657	C	T	0.284347	0.98972	33693	ADD	-0.0680781	0.0066019	106.335	24.2058	SFTPD	P35247	OID20214	trans
rs3130458	6	31186657	C	T	0.284675	0.988298	33366	ADD	0.148738	0.00654019	517.205	113.765	SGSH	P51688	OID30341	trans
rs3130458	6	31186657	C	T	0.284337	0.98818	33966	ADD	0.0698243	0.00749867	86.7052	19.8998	SIGLEC6	O43699	OID21394	trans
rs3130458	6	31186657	C	T	0.284244	0.98809	33908	ADD	-0.0558007	0.006534	72.9327	16.8724	SIGLEC9	Q9Y336	OID21390	trans
rs3130458	6	31186657	C	T	0.284074	0.990662	33084	ADD	-0.0507667	0.00848051	35.8356	8.66819	SLAMF1	Q13291	OID20496	trans
rs3130458	6	31186657	C	T	0.284151	0.989367	33657	ADD	-0.0704528	0.00751952	87.7843	20.1367	SLAMF7	Q9NQ25	OID20602	trans
rs3130458	6	31186657	C	T	0.284664	0.988633	33559	ADD	-0.0492949	0.00823395	35.8416	8.66953	SPINT1	O43278	OID21109	trans
rs3130458	6	31186657	C	T	0.284541	0.990008	33610	ADD	-0.0888448	0.00815898	118.575	26.8868	TFF3	Q07654	OID20371	trans
rs3130458	6	31186657	C	T	0.284559	0.989553	33631	ADD	-0.0560196	0.00805704	48.3425	11.4462	TGM2	P21980	OID20141	trans
rs3130458	6	31186657	C	T	0.284908	0.98832	33985	ADD	0.0398619	0.00717661	30.8515	7.55511	TGOLN2	O43493	OID30691	trans
rs3130458	6	31186657	C	T	0.284501	0.98923	33715	ADD	-0.0460007	0.00821573	31.35	7.66663	TNFRSF13B	O14836	OID20702	trans
rs3130458	6	31186657	C	T	0.284204	0.989629	33988	ADD	0.0757785	0.0081538	86.3719	19.8265	TNFRSF4	P43489	OID20653	trans
rs3130458	6	31186657	C	T	0.284542	0.990014	33962	ADD	0.0645526	0.00823082	61.5095	14.3559	TNFRSF8	P28908	OID21049	trans
rs3130458	6	31186657	C	T	0.284916	0.989395	33436	ADD	0.0687348	0.0080843	72.2885	16.7307	TNFRSF9	Q07011	OID20985	trans
rs3130458	6	31186657	C	T	0.284651	0.989091	33687	ADD	0.0566089	0.00832013	46.2924	10.992	TNXB	P22105	OID21107	cis
rs3130458	6	31186657	C	T	0.284575	0.989249	32981	ADD	-0.0868605	0.00857153	102.69	23.4068	TP53BP1	Q12888	OID30470	trans
rs3130458	6	31186657	C	T	0.284575	0.989249	32981	ADD	0.0559147	0.00858063	42.4632	10.1425	TYRP1	P17643	OID30517	trans
rs3130505	6	31176940	A	T	0.286508	0.984023	33410	ADD	0.0569513	0.00803097	50.2888	11.8771	ADA2	Q9NZK5	OID20394	trans
rs3130505	6	31176940	A	T	0.28636	0.9812	33796	ADD	0.0823833	0.00831739	98.1081	22.4021	ADAM9	Q13443	OID31488	trans
rs3130505	6	31176940	A	T	0.286562	0.982045	33942	ADD	0.0521461	0.00810244	41.4203	9.91088	ADGRF5	Q8IZF2	OID30349	trans
rs3130505	6	31176940	A	T	0.286213	0.982999	33578	ADD	-0.0773839	0.00822933	88.4244	20.2772	AGER	Q15109	OID20756	trans
rs3130505	6	31176940	A	T	0.286606	0.981467	33995	ADD	0.103385	0.00805299	164.817	36.9987	B2M	P61769	OID30725	trans
rs3130505	6	31176940	A	T	0.286427	0.982616	33687	ADD	-0.0459569	0.00795956	33.3367	8.11067	B4GAT1	O43505	OID21127	trans
rs3130505	6	31176940	A	T	0.286239	0.982496	33848	ADD	0.138779	0.00823134	284.254	63.0514	BTN2A1	Q7KYR7	OID20713	trans
rs3130505	6	31176940	A	T	0.285967	0.98242	33657	ADD	-0.236337	0.00839275	792.965	173.738	BTN3A2	P78410	OID20540	trans
rs3130505	6	31176940	A	T	0.286475	0.98354	33742	ADD	0.128561	0.00830691	239.52	53.3006	C2	P06681	OID20410	cis
rs3130505	6	31176940	A	T	0.286216	0.982817	33628	ADD	-0.0593009	0.00822243	52.0143	12.2589	CBLIF	P27352	OID20179	trans
rs3130505	6	31176940	A	T	0.286348	0.983437	33962	ADD	-0.0577542	0.00838125	47.4842	11.2561	CCL19	Q99731	OID21030	trans
rs3130505	6	31176940	A	T	0.286703	0.982638	33372	ADD	0.047424	0.00794688	35.6126	8.61847	CCL2	P13500	OID21004	trans
rs3130505	6	31176940	A	T	0.286368	0.982303	32981	ADD	-0.0493365	0.00863546	32.6412	7.95531	CCNE1	P24864	OID30456	trans
rs3130505	6	31176940	A	T	0.286433	0.981743	32917	ADD	-0.0657019	0.0076638	73.4966	16.9965	CD207	Q9UJ71	OID21298	trans
rs3130505	6	31176940	A	T	0.286323	0.981135	33533	ADD	0.0488792	0.00785731	38.6991	9.30589	CD302	Q8IX05	OID21328	trans
rs3130505	6	31176940	A	T	0.28578	0.982028	33592	ADD	-0.0616001	0.00811913	57.563	13.485	CD4	P01730	OID20584	trans
rs3130505	6	31176940	A	T	0.286691	0.980465	33799	ADD	-0.0462184	0.00824445	31.4272	7.68391	CD5L	O43866	OID30775	trans
rs3130505	6	31176940	A	T	0.286348	0.983437	33962	ADD	0.0867206	0.00798537	117.938	26.7474	CD74	P04233	OID21040	trans
rs3130505	6	31176940	A	T	0.286348	0.983437	33962	ADD	0.0947556	0.00819134	133.814	30.2218	CD8A	P01732	OID21018	trans
rs3130505	6	31176940	A	T	0.286025	0.982881	33990	ADD	0.423837	0.00820573	2667.87	581.131	CDSN	Q15517	OID20667	cis
rs3130505	6	31176940	A	T	0.286678	0.980151	33379	ADD	0.0503161	0.00834494	36.3552	8.784	CFB	P00751	OID30755	cis
rs3130505	6	31176940	A	T	0.286699	0.98334	32907	ADD	-0.0542896	0.00850805	40.7168	9.75457	CFC1	P0CG37	OID21261	trans
rs3130505	6	31176940	A	T	0.286461	0.980207	33017	ADD	-0.0408838	0.00717683	32.4517	7.91296	COL28A1	Q2UY09	OID30969	trans
rs3130505	6	31176940	A	T	0.286068	0.981895	33903	ADD	0.202881	0.00700705	838.323	183.6	CPVL	Q9H3G5	OID21435	trans
rs3130505	6	31176940	A	T	0.286234	0.981748	33822	ADD	0.044296	0.00807893	30.0623	7.37842	CPXM1	Q96SM3	OID21479	trans
rs3130505	6	31176940	A	T	0.286449	0.983558	33809	ADD	0.0565909	0.00810474	48.7545	11.5375	CR2	P20023	OID20393	trans
rs3130505	6	31176940	A	T	0.286461	0.980207	33017	ADD	-0.0510073	0.00860502	35.1367	8.51235	CRTAP	O75718	OID30902	trans
rs3130505	6	31176940	A	T	0.286368	0.982303	32981	ADD	-0.0630257	0.00856311	54.1716	12.7358	CSNK1D	P48730	OID30492	trans
rs3130505	6	31176940	A	T	0.286253	0.982313	33598	ADD	0.0490135	0.00687746	50.7896	11.9879	CTSC	P53634	OID20679	trans
rs3130505	6	31176940	A	T	0.286634	0.981664	33187	ADD	-0.0453135	0.00789947	32.9048	8.01419	CTSE	P14091	OID30628	trans
rs3130505	6	31176940	A	T	0.286239	0.982496	33848	ADD	0.0514264	0.00772374	44.332	10.5573	CXCL9	Q07325	OID20675	trans
rs3130505	6	31176940	A	T	0.286348	0.983437	33962	ADD	0.0472714	0.00823466	32.9539	8.02516	DDR1	Q08345	OID21009	trans
rs3130505	6	31176940	A	T	0.286028	0.981794	33874	ADD	-0.0451312	0.0080287	31.5983	7.72216	DSCAM	O60469	OID30993	trans
rs3130505	6	31176940	A	T	0.286203	0.980627	33042	ADD	0.0503951	0.00787875	40.913	9.79818	ENPP6	Q6UWR7	OID30273	trans
rs3130505	6	31176940	A	T	0.286116	0.981856	32661	ADD	0.0461245	0.00809208	32.4895	7.9214	EPHA2	P29317	OID21342	trans
rs3130505	6	31176940	A	T	0.286299	0.982408	34090	ADD	-0.0595588	0.0081363	53.5844	12.6061	FAP	Q12884	OID20330	trans
rs3130505	6	31176940	A	T	0.286427	0.982616	33687	ADD	0.0540989	0.00802006	45.5011	10.8166	FCER2	P06734	OID21133	trans
rs3130505	6	31176940	A	T	0.286177	0.982894	33693	ADD	0.0457137	0.00795816	32.9965	8.03468	FCRL1	Q96LA6	OID20172	trans
rs3130505	6	31176940	A	T	0.286427	0.982616	33687	ADD	-0.0550439	0.00755282	53.1128	12.5018	FCRL5	Q96RD9	OID21111	trans
rs3130505	6	31176940	A	T	0.286634	0.981664	33187	ADD	0.0643204	0.00575175	125.054	28.3052	FGFR4	P22455	OID30646	trans
rs3130505	6	31176940	A	T	0.286234	0.981748	33822	ADD	-0.0449396	0.00709316	40.1401	9.62639	FLT4	P35916	OID21491	trans
rs3130505	6	31176940	A	T	0.286348	0.983437	33962	ADD	0.0487404	0.00800072	37.1125	8.95271	FOLR2	P14207	OID21062	trans
rs3130505	6	31176940	A	T	0.286427	0.982616	33687	ADD	-0.0523572	0.00745284	49.3525	11.6699	GNLY	P22749	OID21132	trans
rs3130505	6	31176940	A	T	0.285967	0.98242	33657	ADD	-0.0570393	0.0079654	51.2784	12.0961	GZMB	P10144	OID20604	trans
rs3130505	6	31176940	A	T	0.28617	0.981387	33848	ADD	0.0450724	0.00826736	29.7227	7.30235	HBEGF	Q99075	OID21465	trans
rs3130505	6	31176940	A	T	0.286366	0.981543	32862	ADD	-0.0913301	0.00865114	111.45	25.3265	HCG22	E2RYF7	OID30088	trans
rs3130505	6	31176940	A	T	0.286028	0.981794	33874	ADD	0.334267	0.00850748	1543.78	336.92	HLA-A	P04439	OID31048	trans
rs3130505	6	31176940	A	T	0.285967	0.98242	33657	ADD	-0.118691	0.0084482	197.382	44.1088	HLA-DRA	P01903	OID20520	trans
rs3130505	6	31176940	A	T	0.285967	0.98242	33657	ADD	0.290015	0.00819651	1251.94	273.503	HLA-E	P13747	OID20532	trans
rs3130505	6	31176940	A	T	0.28611	0.983288	33245	ADD	-0.0584955	0.00819316	50.9733	12.0286	HMOX1	P09601	OID20217	trans
rs3130505	6	31176940	A	T	0.286299	0.982408	34090	ADD	-0.113501	0.00799	201.793	45.0714	ICAM3	P32942	OID20277	trans
rs3130505	6	31176940	A	T	0.286323	0.981135	33533	ADD	-0.0506208	0.0078659	41.4154	9.90979	IGF1R	P08069	OID21274	trans
rs3130505	6	31176940	A	T	0.286427	0.982616	33687	ADD	0.0687767	0.0083086	68.5215	15.9013	IGF2R	P11717	OID21146	trans
rs3130505	6	31176940	A	T	0.286323	0.981135	33533	ADD	0.0973325	0.00762749	162.836	36.566	IL12A_IL12B	P29459_P29460	OID21327	trans
rs3130505	6	31176940	A	T	0.286323	0.981135	33533	ADD	0.0973325	0.00762749	162.836	36.566	IL12A_IL12B	P29459_P29460	OID21327	trans
rs3130505	6	31176940	A	T	0.286088	0.983046	34049	ADD	0.102313	0.00749771	186.211	41.6707	IL12B	P29460	OID20666	trans
rs3130505	6	31176940	A	T	0.286368	0.982303	32981	ADD	-0.0609713	0.00862832	49.9342	11.7986	IL12RB2	Q99665	OID30422	trans
rs3130505	6	31176940	A	T	0.285967	0.98242	33657	ADD	0.10397	0.00833909	155.446	34.9513	IL15	P40933	OID20562	trans
rs3130505	6	31176940	A	T	0.286332	0.98187	33520	ADD	-0.0471856	0.00793052	35.401	8.57129	IL18	Q14116	OID20694	trans
rs3130505	6	31176940	A	T	0.286013	0.981843	33385	ADD	0.0568279	0.00751724	57.1487	13.3935	IL2RA	P01589	OID20267	trans
rs3130505	6	31176940	A	T	0.285967	0.98242	33657	ADD	-0.0951125	0.00753339	159.402	35.8157	IL5RA	Q01344	OID20601	trans
rs3130505	6	31176940	A	T	0.286427	0.982616	33687	ADD	0.0550511	0.00650928	71.5264	16.5629	IL7R	P16871	OID21136	trans
rs3130505	6	31176940	A	T	0.286699	0.98334	32907	ADD	-0.0604059	0.00579672	108.591	24.7001	KIR3DL1	P43629	OID21185	trans
rs3130505	6	31176940	A	T	0.286088	0.983046	34049	ADD	-0.0626942	0.00768534	66.5469	15.4664	KLRD1	Q13241	OID20632	trans
rs3130505	6	31176940	A	T	0.286368	0.982303	32981	ADD	-0.0798008	0.00811732	96.6471	22.0817	KLRF1	Q9NZS2	OID30464	trans
rs3130505	6	31176940	A	T	0.286535	0.981406	33853	ADD	0.0465294	0.00787779	34.8855	8.45634	KLRK1	P26718	OID31082	trans
rs3130505	6	31176940	A	T	0.285859	0.983833	33084	ADD	-0.174764	0.00803184	473.448	104.244	LILRB4	Q8NHJ6	OID20429	trans
rs3130505	6	31176940	A	T	0.286203	0.980627	33042	ADD	-0.0473577	0.00814706	33.7893	8.21171	LIPF	P07098	OID30266	trans
rs3130505	6	31176940	A	T	0.286788	0.982353	32604	ADD	-0.0548163	0.00825423	44.1029	10.5064	LPO	P22079	OID20963	trans
rs3130505	6	31176940	A	T	0.286323	0.981135	33533	ADD	0.161442	0.00809051	398.182	87.8634	LRP1	Q07954	OID21293	trans
rs3130505	6	31176940	A	T	0.286348	0.983437	33962	ADD	0.22472	0.00817181	756.219	165.749	LRPAP1	P30533	OID21059	trans
rs3130505	6	31176940	A	T	0.285967	0.98242	33657	ADD	0.0979725	0.00825785	140.758	31.7406	LTA	P01374	OID20586	cis
rs3130505	6	31176940	A	T	0.286437	0.981075	33777	ADD	0.127007	0.00845962	225.399	50.2212	LTB	Q06643	OID31383	cis
rs3130505	6	31176940	A	T	0.286203	0.980627	33042	ADD	-0.0444879	0.00781562	32.4009	7.9016	MAN1A2	O60476	OID30262	trans
rs3130505	6	31176940	A	T	0.286234	0.981748	33822	ADD	0.0626681	0.00836486	56.1275	13.168	MANSC1	Q9H8J5	OID21492	trans
rs3130505	6	31176940	A	T	0.286366	0.981543	32862	ADD	0.0483165	0.00705147	46.9497	11.1377	MANSC4	A6NHS7	OID30141	trans
rs3130505	6	31176940	A	T	0.285967	0.98242	33657	ADD	0.295725	0.00852395	1203.64	263.005	MICB_MICA	Q29980_Q29983	OID20593	cis
rs3130505	6	31176940	A	T	0.285967	0.98242	33657	ADD	0.295725	0.00852395	1203.64	263.005	MICB_MICA	Q29980_Q29983	OID20593	cis
rs3130505	6	31176940	A	T	0.285859	0.983833	33084	ADD	-0.0502071	0.00782822	41.1342	9.84733	MILR1	Q7Z6M3	OID20482	trans
rs3130505	6	31176940	A	T	0.286751	0.980235	33473	ADD	-0.0316975	0.0049245	41.4309	9.91325	MST1	P26927	OID30713	trans
rs3130505	6	31176940	A	T	0.286529	0.983629	33671	ADD	0.0450689	0.00813793	30.6708	7.51466	NID1	P14543	OID20362	trans
rs3130505	6	31176940	A	T	0.286427	0.982616	33687	ADD	0.05942	0.0074393	63.797	14.8604	NPTX1	Q15818	OID21074	trans
rs3130505	6	31176940	A	T	0.28621	0.978453	32704	ADD	0.151754	0.00858539	312.434	69.1911	PDIA5	Q14554	OID31209	trans
rs3130505	6	31176940	A	T	0.286693	0.981587	33985	ADD	-0.049409	0.00823201	36.0247	8.71034	PGA4	P0DJD7	OID30699	trans
rs3130505	6	31176940	A	T	0.286234	0.981748	33822	ADD	0.0454171	0.00807618	31.6247	7.72808	PLA2G15	Q8NCC3	OID21473	trans
rs3130505	6	31176940	A	T	0.28636	0.9812	33796	ADD	-0.0438013	0.00730668	35.9363	8.69064	PSAPL1	Q6NUJ1	OID31473	trans
rs3130505	6	31176940	A	T	0.286664	0.981293	33734	ADD	0.0575413	0.00762281	56.981	13.3565	RNASE6	Q93091	OID30689	trans
rs3130505	6	31176940	A	T	0.286265	0.982088	33962	ADD	0.109777	0.00820966	178.802	40.053	RNASET2	O00584	OID20321	trans
rs3130505	6	31176940	A	T	0.28628	0.982438	33715	ADD	-0.0465826	0.00813854	32.7608	7.98203	ROBO1	Q9Y6N7	OID20734	trans
rs3130505	6	31176940	A	T	0.286028	0.981794	33874	ADD	0.0473641	0.00822415	33.1678	8.07294	SEPTIN3	Q9UH03	OID31025	trans
rs3130505	6	31176940	A	T	0.286177	0.982894	33693	ADD	-0.0684902	0.00661234	107.287	24.4143	SFTPD	P35247	OID20214	trans
rs3130505	6	31176940	A	T	0.286549	0.981777	33366	ADD	0.149848	0.00654908	523.532	115.142	SGSH	P51688	OID30341	trans
rs3130505	6	31176940	A	T	0.286157	0.981654	33966	ADD	0.0697901	0.00750947	86.3712	19.8264	SIGLEC6	O43699	OID21394	trans
rs3130505	6	31176940	A	T	0.286069	0.981549	33908	ADD	-0.0550209	0.00654341	70.7044	16.382	SIGLEC9	Q9Y336	OID21390	trans
rs3130505	6	31176940	A	T	0.285859	0.983833	33084	ADD	-0.0499269	0.00849412	34.5487	8.3812	SLAMF1	Q13291	OID20496	trans
rs3130505	6	31176940	A	T	0.285967	0.98242	33657	ADD	-0.068276	0.00753198	82.1708	18.9037	SLAMF7	Q9NQ25	OID20602	trans
rs3130505	6	31176940	A	T	0.286432	0.982141	33559	ADD	-0.0503882	0.00824619	37.338	9.00292	SPINT1	O43278	OID21109	trans
rs3130505	6	31176940	A	T	0.286294	0.983389	33610	ADD	-0.0897813	0.00817159	120.714	27.3552	TFF3	Q07654	OID20371	trans
rs3130505	6	31176940	A	T	0.286391	0.982726	33631	ADD	-0.0573869	0.0080698	50.5708	11.9395	TGM2	P21980	OID20141	trans
rs3130505	6	31176940	A	T	0.286693	0.981587	33985	ADD	0.0395383	0.00718796	30.257	7.42201	TGOLN2	O43493	OID30691	trans
rs3130505	6	31176940	A	T	0.28628	0.982438	33715	ADD	-0.0458679	0.00822897	31.0689	7.60375	TNFRSF13B	O14836	OID20702	trans
rs3130505	6	31176940	A	T	0.28601	0.9831	33988	ADD	0.0763345	0.00816565	87.3897	20.0501	TNFRSF4	P43489	OID20653	trans
rs3130505	6	31176940	A	T	0.286348	0.983437	33962	ADD	0.0645304	0.00824299	61.2856	14.3066	TNFRSF8	P28908	OID21049	trans
rs3130505	6	31176940	A	T	0.286758	0.982609	33436	ADD	0.0691443	0.0080969	72.9248	16.8707	TNFRSF9	Q07011	OID20985	trans
rs3130505	6	31176940	A	T	0.286427	0.982616	33687	ADD	0.0559409	0.00833236	45.0737	10.7218	TNXB	P22105	OID21107	cis
rs3130505	6	31176940	A	T	0.286368	0.982303	32981	ADD	-0.0850741	0.00858587	98.1806	22.418	TP53BP1	Q12888	OID30470	trans
rs3130505	6	31176940	A	T	0.286368	0.982303	32981	ADD	0.0553147	0.00859499	41.4181	9.9104	TYRP1	P17643	OID30517	trans
rs3130507	6	31179699	G	A	0.280727	0.994207	33410	ADD	0.059265	0.00803966	54.3402	12.7731	ADA2	Q9NZK5	OID20394	trans
rs3130507	6	31179699	G	A	0.280538	0.991801	33796	ADD	0.0818923	0.008325	96.765	22.1076	ADAM9	Q13443	OID31488	trans
rs3130507	6	31179699	G	A	0.280702	0.992481	33942	ADD	0.0512361	0.00811075	39.9052	9.57415	ADGRF5	Q8IZF2	OID30349	trans
rs3130507	6	31179699	G	A	0.280409	0.993456	33578	ADD	-0.0779458	0.00823734	89.5389	20.5219	AGER	Q15109	OID20756	trans
rs3130507	6	31179699	G	A	0.280794	0.992359	33995	ADD	0.104608	0.00805893	168.489	37.8009	B2M	P61769	OID30725	trans
rs3130507	6	31179699	G	A	0.280615	0.993118	33687	ADD	-0.0469151	0.00796709	34.6757	8.40953	B4GAT1	O43505	OID21127	trans
rs3130507	6	31179699	G	A	0.280433	0.992971	33848	ADD	0.140781	0.00823928	291.952	64.7287	BTN2A1	Q7KYR7	OID20713	trans
rs3130507	6	31179699	G	A	0.280167	0.993226	33657	ADD	-0.239116	0.00839939	810.44	177.538	BTN3A2	P78410	OID20540	trans
rs3130507	6	31179699	G	A	0.280691	0.993752	33742	ADD	0.132115	0.0083158	252.403	56.1094	C2	P06681	OID20410	cis
rs3130507	6	31179699	G	A	0.280379	0.993265	33628	ADD	-0.0600965	0.00823082	53.3105	12.5455	CBLIF	P27352	OID20179	trans
rs3130507	6	31179699	G	A	0.280522	0.993774	33962	ADD	-0.0588879	0.00839007	49.263	11.65	CCL19	Q99731	OID21030	trans
rs3130507	6	31179699	G	A	0.280837	0.993005	33372	ADD	0.0468181	0.00795536	34.6345	8.40033	CCL2	P13500	OID21004	trans
rs3130507	6	31179699	G	A	0.280588	0.993135	32981	ADD	-0.0511002	0.00864178	34.9654	8.47416	CCNE1	P24864	OID30456	trans
rs3130507	6	31179699	G	A	0.280426	0.991964	33822	ADD	0.0449024	0.00808349	30.8562	7.55615	CD1C	P29017	OID21483	trans
rs3130507	6	31179699	G	A	0.280617	0.991994	32917	ADD	-0.0665399	0.00767211	75.2203	17.3757	CD207	Q9UJ71	OID21298	trans
rs3130507	6	31179699	G	A	0.280532	0.991267	33533	ADD	0.0512343	0.00786605	42.4237	10.1337	CD302	Q8IX05	OID21328	trans
rs3130507	6	31179699	G	A	0.279995	0.992819	33592	ADD	-0.0601169	0.00812559	54.7372	12.8608	CD4	P01730	OID20584	trans
rs3130507	6	31179699	G	A	0.280883	0.991254	33799	ADD	-0.0463228	0.00825087	31.5203	7.70472	CD5L	O43866	OID30775	trans
rs3130507	6	31179699	G	A	0.280522	0.993774	33962	ADD	0.0863866	0.00799377	116.786	26.4951	CD74	P04233	OID21040	trans
rs3130507	6	31179699	G	A	0.280522	0.993774	33962	ADD	0.0948415	0.00819995	133.775	30.2132	CD8A	P01732	OID21018	trans
rs3130507	6	31179699	G	A	0.280188	0.993215	33990	ADD	0.416027	0.00821455	2564.93	558.77	CDSN	Q15517	OID20667	cis
rs3130507	6	31179699	G	A	0.280897	0.991125	33379	ADD	0.0500968	0.00835044	35.9916	8.70296	CFB	P00751	OID30755	cis
rs3130507	6	31179699	G	A	0.280839	0.993754	32907	ADD	-0.0549754	0.00851684	41.6659	9.96544	CFC1	P0CG37	OID21261	trans
rs3130507	6	31179699	G	A	0.28069	0.990638	33017	ADD	-0.0410306	0.00718349	32.6245	7.95157	COL28A1	Q2UY09	OID30969	trans
rs3130507	6	31179699	G	A	0.280258	0.992102	33903	ADD	0.206376	0.00701475	865.555	189.52	CPVL	Q9H3G5	OID21435	trans
rs3130507	6	31179699	G	A	0.280667	0.993789	33809	ADD	0.056195	0.00811331	47.9733	11.3644	CR2	P20023	OID20393	trans
rs3130507	6	31179699	G	A	0.28069	0.990638	33017	ADD	-0.051368	0.00861301	35.5693	8.60882	CRTAP	O75718	OID30902	trans
rs3130507	6	31179699	G	A	0.280588	0.993135	32981	ADD	-0.0639473	0.00856938	55.686	13.0705	CSNK1D	P48730	OID30492	trans
rs3130507	6	31179699	G	A	0.28048	0.992737	33598	ADD	0.0484074	0.00688409	49.446	11.6906	CTSC	P53634	OID20679	trans
rs3130507	6	31179699	G	A	0.280805	0.992249	33187	ADD	-0.0467469	0.00790683	34.9543	8.47169	CTSE	P14091	OID30628	trans
rs3130507	6	31179699	G	A	0.280433	0.992971	33848	ADD	0.0496468	0.00773119	41.2373	9.87023	CXCL9	Q07325	OID20675	trans
rs3130507	6	31179699	G	A	0.280522	0.993774	33962	ADD	0.0490321	0.00824332	35.3799	8.56659	DDR1	Q08345	OID21009	trans
rs3130507	6	31179699	G	A	0.280217	0.992248	33874	ADD	-0.0450773	0.00803652	31.4615	7.69159	DSCAM	O60469	OID30993	trans
rs3130507	6	31179699	G	A	0.280373	0.991675	33042	ADD	0.0501665	0.00788428	40.4859	9.70325	ENPP6	Q6UWR7	OID30273	trans
rs3130507	6	31179699	G	A	0.280306	0.992359	32661	ADD	0.0473532	0.00809989	34.1775	8.29838	EPHA2	P29317	OID21342	trans
rs3130507	6	31179699	G	A	0.280525	0.992908	34090	ADD	-0.0602229	0.00814372	54.6861	12.8495	FAP	Q12884	OID20330	trans
rs3130507	6	31179699	G	A	0.280615	0.993118	33687	ADD	0.0539008	0.00802765	45.0831	10.7239	FCER2	P06734	OID21133	trans
rs3130507	6	31179699	G	A	0.280343	0.993363	33693	ADD	0.0442033	0.00796618	30.7899	7.54131	FCRL1	Q96LA6	OID20172	trans
rs3130507	6	31179699	G	A	0.280615	0.993118	33687	ADD	-0.0559217	0.00755997	54.7168	12.8563	FCRL5	Q96RD9	OID21111	trans
rs3130507	6	31179699	G	A	0.280805	0.992249	33187	ADD	0.0636133	0.0057571	122.092	27.6569	FGFR4	P22455	OID30646	trans
rs3130507	6	31179699	G	A	0.280426	0.991964	33822	ADD	-0.045844	0.00710087	41.6814	9.96889	FLT4	P35916	OID21491	trans
rs3130507	6	31179699	G	A	0.280522	0.993774	33962	ADD	0.0495972	0.00800913	38.348	9.22776	FOLR2	P14207	OID21062	trans
rs3130507	6	31179699	G	A	0.280438	0.992046	33760	ADD	0.0364658	0.0064718	31.7484	7.75573	FOLR3	P41439	OID21485	trans
rs3130507	6	31179699	G	A	0.280615	0.993118	33687	ADD	-0.0522382	0.00745989	49.0356	11.5997	GNLY	P22749	OID21132	trans
rs3130507	6	31179699	G	A	0.280167	0.993226	33657	ADD	-0.0561908	0.0079717	49.6853	11.7435	GZMB	P10144	OID20604	trans
rs3130507	6	31179699	G	A	0.280373	0.991672	33848	ADD	0.0452683	0.00827593	29.9195	7.34644	HBEGF	Q99075	OID21465	trans
rs3130507	6	31179699	G	A	0.2806	0.991777	32862	ADD	-0.0946681	0.00865998	119.502	27.0897	HCG22	E2RYF7	OID30088	trans
rs3130507	6	31179699	G	A	0.280217	0.992248	33874	ADD	0.339757	0.00851577	1591.81	347.356	HLA-A	P04439	OID31048	trans
rs3130507	6	31179699	G	A	0.280167	0.993226	33657	ADD	-0.120049	0.00845488	201.605	45.0304	HLA-DRA	P01903	OID20520	trans
rs3130507	6	31179699	G	A	0.280167	0.993226	33657	ADD	0.292511	0.008203	1271.57	277.769	HLA-E	P13747	OID20532	trans
rs3130507	6	31179699	G	A	0.28024	0.993886	33245	ADD	-0.0586023	0.00820126	51.0584	12.0474	HMOX1	P09601	OID20217	trans
rs3130507	6	31179699	G	A	0.280356	0.991852	33966	ADD	-0.0457827	0.00814514	31.5941	7.72124	HS6ST1	O60243	OID21441	trans
rs3130507	6	31179699	G	A	0.280525	0.992908	34090	ADD	-0.114666	0.00799729	205.58	45.8978	ICAM3	P32942	OID20277	trans
rs3130507	6	31179699	G	A	0.280532	0.991267	33533	ADD	-0.0489681	0.00787466	38.6691	9.2992	IGF1R	P08069	OID21274	trans
rs3130507	6	31179699	G	A	0.280615	0.993118	33687	ADD	0.0694468	0.00831646	69.7312	16.1677	IGF2R	P11717	OID21146	trans
rs3130507	6	31179699	G	A	0.280839	0.993754	32907	ADD	-0.0477081	0.00861193	30.689	7.51874	IKZF2	Q9UKS7	OID21213	trans
rs3130507	6	31179699	G	A	0.280532	0.991267	33533	ADD	0.0982275	0.00763598	165.477	37.1428	IL12A_IL12B	P29459_P29460	OID21327	trans
rs3130507	6	31179699	G	A	0.280532	0.991267	33533	ADD	0.0982275	0.00763598	165.477	37.1428	IL12A_IL12B	P29459_P29460	OID21327	trans
rs3130507	6	31179699	G	A	0.28026	0.993371	34049	ADD	0.103525	0.0075057	190.242	42.5505	IL12B	P29460	OID20666	trans
rs3130507	6	31179699	G	A	0.280588	0.993135	32981	ADD	-0.0619364	0.00863463	51.4522	12.1345	IL12RB2	Q99665	OID30422	trans
rs3130507	6	31179699	G	A	0.280167	0.993226	33657	ADD	0.103228	0.00834568	152.994	34.4155	IL15	P40933	OID20562	trans
rs3130507	6	31179699	G	A	0.280536	0.992289	33520	ADD	-0.0476176	0.00793829	35.9817	8.70076	IL18	Q14116	OID20694	trans
rs3130507	6	31179699	G	A	0.280233	0.992298	33385	ADD	0.0570552	0.00752436	57.4978	13.4706	IL2RA	P01589	OID20267	trans
rs3130507	6	31179699	G	A	0.280167	0.993226	33657	ADD	-0.0954246	0.00753935	160.196	35.9893	IL5RA	Q01344	OID20601	trans
rs3130507	6	31179699	G	A	0.280615	0.993118	33687	ADD	0.0560782	0.00651543	74.0801	17.1249	IL7R	P16871	OID21136	trans
rs3130507	6	31179699	G	A	0.280839	0.993754	32907	ADD	-0.0592507	0.00580271	104.262	23.7513	KIR3DL1	P43629	OID21185	trans
rs3130507	6	31179699	G	A	0.28026	0.993371	34049	ADD	-0.0616158	0.00769353	64.1406	14.9361	KLRD1	Q13241	OID20632	trans
rs3130507	6	31179699	G	A	0.280588	0.993135	32981	ADD	-0.0775795	0.00812327	91.2079	20.8883	KLRF1	Q9NZS2	OID30464	trans
rs3130507	6	31179699	G	A	0.280731	0.991944	33853	ADD	0.0468929	0.00788495	35.3684	8.56403	KLRK1	P26718	OID31082	trans
rs3130507	6	31179699	G	A	0.280032	0.994378	33084	ADD	-0.174802	0.00803967	472.733	104.089	LILRB4	Q8NHJ6	OID20429	trans
rs3130507	6	31179699	G	A	0.280373	0.991675	33042	ADD	-0.0470247	0.00815277	33.2691	8.09557	LIPF	P07098	OID30266	trans
rs3130507	6	31179699	G	A	0.280919	0.992852	32604	ADD	-0.0558762	0.00826254	45.7327	10.8679	LPO	P22079	OID20963	trans
rs3130507	6	31179699	G	A	0.280532	0.991267	33533	ADD	0.162333	0.00809951	401.695	88.628	LRP1	Q07954	OID21293	trans
rs3130507	6	31179699	G	A	0.280522	0.993774	33962	ADD	0.225312	0.0081804	758.611	166.269	LRPAP1	P30533	OID21059	trans
rs3130507	6	31179699	G	A	0.280167	0.993226	33657	ADD	0.0987623	0.00826439	142.811	32.1894	LTA	P01374	OID20586	cis
rs3130507	6	31179699	G	A	0.280622	0.991638	33777	ADD	0.129884	0.00846728	235.3	52.3805	LTB	Q06643	OID31383	cis
rs3130507	6	31179699	G	A	0.280373	0.991675	33042	ADD	-0.0448743	0.0078211	32.92	8.01758	MAN1A2	O60476	OID30262	trans
rs3130507	6	31179699	G	A	0.280426	0.991964	33822	ADD	0.0636169	0.00837396	57.7143	13.5184	MANSC1	Q9H8J5	OID21492	trans
rs3130507	6	31179699	G	A	0.2806	0.991777	32862	ADD	0.0478811	0.00705868	46.0131	10.9301	MANSC4	A6NHS7	OID30141	trans
rs3130507	6	31179699	G	A	0.280167	0.993226	33657	ADD	0.304868	0.0085307	1277.19	278.989	MICB_MICA	Q29980_Q29983	OID20593	cis
rs3130507	6	31179699	G	A	0.280167	0.993226	33657	ADD	0.304868	0.0085307	1277.19	278.989	MICB_MICA	Q29980_Q29983	OID20593	cis
rs3130507	6	31179699	G	A	0.280032	0.994378	33084	ADD	-0.0483396	0.00783586	38.0569	9.16296	MILR1	Q7Z6M3	OID20482	trans
rs3130507	6	31179699	G	A	0.280915	0.990596	33473	ADD	-0.0321283	0.00492956	42.4776	10.1457	MST1	P26927	OID30713	trans
rs3130507	6	31179699	G	A	0.280748	0.993814	33671	ADD	0.0447918	0.00814668	30.2297	7.41592	NID1	P14543	OID20362	trans
rs3130507	6	31179699	G	A	0.280615	0.993118	33687	ADD	0.0611298	0.00744634	67.3939	15.653	NPTX1	Q15818	OID21074	trans
rs3130507	6	31179699	G	A	0.280427	0.988799	32704	ADD	0.151821	0.00859372	312.106	69.1195	PDIA5	Q14554	OID31209	trans
rs3130507	6	31179699	G	A	0.280862	0.992138	33985	ADD	-0.0498301	0.0082396	36.5739	8.83272	PGA4	P0DJD7	OID30699	trans
rs3130507	6	31179699	G	A	0.280426	0.991964	33822	ADD	0.0477191	0.00808497	34.8359	8.44527	PLA2G15	Q8NCC3	OID21473	trans
rs3130507	6	31179699	G	A	0.280862	0.992138	33985	ADD	-0.0456193	0.00820044	30.9473	7.57654	PNLIP	P16233	OID30693	trans
rs3130507	6	31179699	G	A	0.280538	0.991801	33796	ADD	-0.0439098	0.00731337	36.0486	8.71567	PSAPL1	Q6NUJ1	OID31473	trans
rs3130507	6	31179699	G	A	0.280861	0.991757	33734	ADD	0.0581773	0.00762998	58.1381	13.612	RNASE6	Q93091	OID30689	trans
rs3130507	6	31179699	G	A	0.280492	0.992543	33962	ADD	0.112904	0.00821731	188.78	42.2315	RNASET2	O00584	OID20321	trans
rs3130507	6	31179699	G	A	0.280471	0.992905	33715	ADD	-0.0468616	0.00814641	33.0904	8.05566	ROBO1	Q9Y6N7	OID20734	trans
rs3130507	6	31179699	G	A	0.280217	0.992248	33874	ADD	0.0471349	0.00823216	32.7837	7.98714	SEPTIN3	Q9UH03	OID31025	trans
rs3130507	6	31179699	G	A	0.280343	0.993363	33693	ADD	-0.0671464	0.00661901	102.91	23.4551	SFTPD	P35247	OID20214	trans
rs3130507	6	31179699	G	A	0.280662	0.992072	33366	ADD	0.151643	0.00655651	534.932	117.622	SGSH	P51688	OID30341	trans
rs3130507	6	31179699	G	A	0.280356	0.991852	33966	ADD	0.0715561	0.00751761	90.601	20.7551	SIGLEC6	O43699	OID21394	trans
rs3130507	6	31179699	G	A	0.28026	0.991747	33908	ADD	-0.055376	0.0065506	71.463	16.549	SIGLEC9	Q9Y336	OID21390	trans
rs3130507	6	31179699	G	A	0.280032	0.994378	33084	ADD	-0.0517545	0.00850241	37.052	8.93923	SLAMF1	Q13291	OID20496	trans
rs3130507	6	31179699	G	A	0.280167	0.993226	33657	ADD	-0.0685985	0.00753794	82.8177	19.0458	SLAMF7	Q9NQ25	OID20602	trans
rs3130507	6	31179699	G	A	0.280613	0.992668	33559	ADD	-0.0500879	0.00825395	36.8249	8.88864	SPINT1	O43278	OID21109	trans
rs3130507	6	31179699	G	A	0.280514	0.993686	33610	ADD	-0.0867253	0.00818003	112.404	25.5355	TFF3	Q07654	OID20371	trans
rs3130507	6	31179699	G	A	0.280547	0.993208	33631	ADD	-0.055659	0.00807789	47.476	11.2543	TGM2	P21980	OID20141	trans
rs3130507	6	31179699	G	A	0.280862	0.992138	33985	ADD	0.0408449	0.00719459	32.2302	7.86345	TGOLN2	O43493	OID30691	trans
rs3130507	6	31179699	G	A	0.280471	0.992905	33715	ADD	-0.045135	0.00823692	30.026	7.37029	TNFRSF13B	O14836	OID20702	trans
rs3130507	6	31179699	G	A	0.280175	0.993419	33988	ADD	0.0777508	0.00817445	90.4676	20.7258	TNFRSF4	P43489	OID20653	trans
rs3130507	6	31179699	G	A	0.280522	0.993774	33962	ADD	0.0650605	0.00825166	62.1658	14.5007	TNFRSF8	P28908	OID21049	trans
rs3130507	6	31179699	G	A	0.280897	0.992992	33436	ADD	0.0703763	0.00810541	75.3881	17.4126	TNFRSF9	Q07011	OID20985	trans
rs3130507	6	31179699	G	A	0.280615	0.993118	33687	ADD	0.0571174	0.00834024	46.9008	11.1268	TNXB	P22105	OID21107	cis
rs3130507	6	31179699	G	A	0.280588	0.993135	32981	ADD	-0.0849555	0.00859216	97.7639	22.3266	TP53BP1	Q12888	OID30470	trans
rs3130507	6	31179699	G	A	0.280588	0.993135	32981	ADD	0.0560626	0.00860129	42.4835	10.147	TYRP1	P17643	OID30517	trans
rs3131016	6	31185041	C	A	0.281437	0.994138	33410	ADD	0.0589619	0.00803365	53.8663	12.6683	ADA2	Q9NZK5	OID20394	trans
rs3131016	6	31185041	C	A	0.281254	0.991703	33796	ADD	0.0811498	0.00831893	95.1569	21.7548	ADAM9	Q13443	OID31488	trans
rs3131016	6	31185041	C	A	0.281416	0.992377	33942	ADD	0.0495101	0.0081049	37.3157	8.99796	ADGRF5	Q8IZF2	OID30349	trans
rs3131016	6	31185041	C	A	0.281087	0.993475	33578	ADD	-0.0771619	0.00823115	87.879	20.1575	AGER	Q15109	OID20756	cis
rs3131016	6	31185041	C	A	0.281491	0.992292	33995	ADD	0.103405	0.00805306	164.879	37.0122	B2M	P61769	OID30725	trans
rs3131016	6	31185041	C	A	0.28129	0.99299	33687	ADD	-0.0466266	0.00796164	34.2974	8.32513	B4GAT1	O43505	OID21127	trans
rs3131016	6	31185041	C	A	0.281134	0.992908	33848	ADD	0.140343	0.0082332	290.565	64.4266	BTN2A1	Q7KYR7	OID20713	trans
rs3131016	6	31185041	C	A	0.280858	0.993205	33657	ADD	-0.238931	0.00839306	810.412	177.532	BTN3A2	P78410	OID20540	trans
rs3131016	6	31185041	C	A	0.281395	0.993684	33742	ADD	0.132362	0.00830964	253.723	56.3973	C2	P06681	OID20410	cis
rs3131016	6	31185041	C	A	0.28107	0.993245	33628	ADD	-0.059455	0.00822459	52.2574	12.3126	CBLIF	P27352	OID20179	trans
rs3131016	6	31185041	C	A	0.281206	0.993751	33962	ADD	-0.0589549	0.00838386	49.4484	11.6911	CCL19	Q99731	OID21030	trans
rs3131016	6	31185041	C	A	0.281518	0.993022	33372	ADD	0.0463117	0.00794933	33.9406	8.2455	CCL2	P13500	OID21004	trans
rs3131016	6	31185041	C	A	0.281279	0.993154	32981	ADD	-0.0513933	0.00863519	35.4217	8.57592	CCNE1	P24864	OID30456	trans
rs3131016	6	31185041	C	A	0.281114	0.991943	33822	ADD	0.0445085	0.00807749	30.3622	7.44557	CD1C	P29017	OID21483	trans
rs3131016	6	31185041	C	A	0.28131	0.992016	32917	ADD	-0.0656713	0.00766617	73.3827	16.9714	CD207	Q9UJ71	OID21298	trans
rs3131016	6	31185041	C	A	0.28121	0.991287	33533	ADD	0.0511011	0.00786009	42.2674	10.099	CD302	Q8IX05	OID21328	trans
rs3131016	6	31185041	C	A	0.280687	0.9928	33592	ADD	-0.05986	0.00811944	54.3527	12.7759	CD4	P01730	OID20584	trans
rs3131016	6	31185041	C	A	0.281584	0.991195	33799	ADD	-0.0464656	0.00824479	31.7617	7.75871	CD5L	O43866	OID30775	trans
rs3131016	6	31185041	C	A	0.281206	0.993751	33962	ADD	0.0864271	0.00798785	117.069	26.557	CD74	P04233	OID21040	trans
rs3131016	6	31185041	C	A	0.281206	0.993751	33962	ADD	0.0939089	0.00819388	131.351	29.6831	CD8A	P01732	OID21018	trans
rs3131016	6	31185041	C	A	0.280887	0.993154	33990	ADD	0.414025	0.0082085	2544.05	554.233	CDSN	Q15517	OID20667	cis
rs3131016	6	31185041	C	A	0.281607	0.991065	33379	ADD	0.0506885	0.00834423	36.9016	8.90574	CFB	P00751	OID30755	cis
rs3131016	6	31185041	C	A	0.28153	0.993776	32907	ADD	-0.0551486	0.00851035	41.9928	10.038	CFC1	P0CG37	OID21261	trans
rs3131016	6	31185041	C	A	0.281369	0.990426	33017	ADD	-0.0403044	0.00717897	31.5197	7.70459	COL28A1	Q2UY09	OID30969	trans
rs3131016	6	31185041	C	A	0.281221	0.992843	34090	ADD	-0.04504	0.00821016	30.095	7.38574	CPB1	P15086	OID20289	trans
rs3131016	6	31185041	C	A	0.280929	0.992123	33903	ADD	0.205856	0.00700954	862.476	188.851	CPVL	Q9H3G5	OID21435	trans
rs3131016	6	31185041	C	A	0.28137	0.993722	33809	ADD	0.0559662	0.00810732	47.6539	11.2937	CR2	P20023	OID20393	trans
rs3131016	6	31185041	C	A	0.281369	0.990426	33017	ADD	-0.0503562	0.00860758	34.2251	8.30898	CRTAP	O75718	OID30902	trans
rs3131016	6	31185041	C	A	0.281279	0.993154	32981	ADD	-0.0645063	0.00856284	56.7503	13.3056	CSNK1D	P48730	OID30492	trans
rs3131016	6	31185041	C	A	0.281114	0.993131	33653	ADD	-0.0424894	0.00775509	30.0184	7.3686	CTRC	Q99895	OID20752	trans
rs3131016	6	31185041	C	A	0.281174	0.992716	33598	ADD	0.0477537	0.00687892	48.1918	11.4128	CTSC	P53634	OID20679	trans
rs3131016	6	31185041	C	A	0.281503	0.992243	33187	ADD	-0.0469414	0.00790087	35.299	8.54855	CTSE	P14091	OID30628	trans
rs3131016	6	31185041	C	A	0.281134	0.992908	33848	ADD	0.0493061	0.00772549	40.7333	9.75824	CXCL9	Q07325	OID20675	trans
rs3131016	6	31185041	C	A	0.281206	0.993751	33962	ADD	0.0487287	0.00823722	34.9952	8.4808	DDR1	Q08345	OID21009	trans
rs3131016	6	31185041	C	A	0.280932	0.992154	33874	ADD	-0.0445159	0.00803064	30.7277	7.52739	DSCAM	O60469	OID30993	trans
rs3131016	6	31185041	C	A	0.281085	0.991648	33042	ADD	0.0505053	0.00787831	41.0968	9.83901	ENPP6	Q6UWR7	OID30273	trans
rs3131016	6	31185041	C	A	0.281003	0.992381	32661	ADD	0.0469514	0.00809358	33.6524	8.18115	EPHA2	P29317	OID21342	trans
rs3131016	6	31185041	C	A	0.281221	0.992843	34090	ADD	-0.0606369	0.00813775	55.522	13.0342	FAP	Q12884	OID20330	trans
rs3131016	6	31185041	C	A	0.28129	0.99299	33687	ADD	0.0542327	0.00802216	45.7025	10.8612	FCER2	P06734	OID21133	trans
rs3131016	6	31185041	C	A	0.281032	0.993343	33693	ADD	0.0435216	0.00796017	29.8927	7.34043	FCRL1	Q96LA6	OID20172	trans
rs3131016	6	31185041	C	A	0.28129	0.99299	33687	ADD	-0.0565653	0.0075548	56.0602	13.1531	FCRL5	Q96RD9	OID21111	trans
rs3131016	6	31185041	C	A	0.281503	0.992243	33187	ADD	0.0642845	0.00575277	124.87	28.2649	FGFR4	P22455	OID30646	trans
rs3131016	6	31185041	C	A	0.281114	0.991943	33822	ADD	-0.0453456	0.0070956	40.8405	9.78207	FLT4	P35916	OID21491	trans
rs3131016	6	31185041	C	A	0.281206	0.993751	33962	ADD	0.0503429	0.00800321	39.5684	9.49926	FOLR2	P14207	OID21062	trans
rs3131016	6	31185041	C	A	0.281112	0.992066	33760	ADD	0.0361936	0.00646697	31.323	7.6606	FOLR3	P41439	OID21485	trans
rs3131016	6	31185041	C	A	0.28129	0.99299	33687	ADD	-0.0516698	0.00745479	48.04	11.3792	GNLY	P22749	OID21132	trans
rs3131016	6	31185041	C	A	0.280858	0.993205	33657	ADD	-0.0556782	0.00796569	48.8566	11.5601	GZMB	P10144	OID20604	trans
rs3131016	6	31185041	C	A	0.281325	0.991725	32862	ADD	-0.0951683	0.00865337	120.952	27.4074	HCG22	E2RYF7	OID30088	trans
rs3131016	6	31185041	C	A	0.280932	0.992154	33874	ADD	0.338411	0.00850953	1581.53	345.123	HLA-A	P04439	OID31048	trans
rs3131016	6	31185041	C	A	0.280858	0.993205	33657	ADD	-0.119966	0.00844851	201.629	45.0357	HLA-DRA	P01903	OID20520	trans
rs3131016	6	31185041	C	A	0.280858	0.993205	33657	ADD	0.29181	0.00819682	1267.39	276.859	HLA-E	P13747	OID20532	trans
rs3131016	6	31185041	C	A	0.280939	0.993865	33245	ADD	-0.0590898	0.00819497	51.9912	12.2538	HMOX1	P09601	OID20217	trans
rs3131016	6	31185041	C	A	0.281026	0.991873	33966	ADD	-0.0463707	0.00813911	32.4589	7.91456	HS6ST1	O60243	OID21441	trans
rs3131016	6	31185041	C	A	0.281221	0.992843	34090	ADD	-0.114693	0.00799143	205.979	45.9849	ICAM3	P32942	OID20277	trans
rs3131016	6	31185041	C	A	0.28121	0.991287	33533	ADD	-0.0483404	0.00786869	37.7412	9.0927	IGF1R	P08069	OID21274	trans
rs3131016	6	31185041	C	A	0.28129	0.99299	33687	ADD	0.0693212	0.00831077	69.5745	16.1332	IGF2R	P11717	OID21146	trans
rs3131016	6	31185041	C	A	0.28153	0.993776	32907	ADD	-0.0479224	0.00860536	31.0126	7.59115	IKZF2	Q9UKS7	OID21213	trans
rs3131016	6	31185041	C	A	0.28121	0.991287	33533	ADD	0.0985689	0.0076302	166.881	37.4497	IL12A_IL12B	P29459_P29460	OID21327	trans
rs3131016	6	31185041	C	A	0.28121	0.991287	33533	ADD	0.0985689	0.0076302	166.881	37.4497	IL12A_IL12B	P29459_P29460	OID21327	trans
rs3131016	6	31185041	C	A	0.280958	0.993309	34049	ADD	0.103842	0.00750018	191.691	42.8667	IL12B	P29460	OID20666	trans
rs3131016	6	31185041	C	A	0.281279	0.993154	32981	ADD	-0.062454	0.00862805	52.3957	12.3432	IL12RB2	Q99665	OID30422	trans
rs3131016	6	31185041	C	A	0.280858	0.993205	33657	ADD	0.102494	0.0083394	151.054	33.9913	IL15	P40933	OID20562	trans
rs3131016	6	31185041	C	A	0.2812	0.99235	33520	ADD	-0.0479609	0.00793226	36.5579	8.82917	IL18	Q14116	OID20694	trans
rs3131016	6	31185041	C	A	0.280944	0.992235	33385	ADD	0.0569693	0.00751869	57.4112	13.4515	IL2RA	P01589	OID20267	trans
rs3131016	6	31185041	C	A	0.280858	0.993205	33657	ADD	-0.0962081	0.00753367	163.084	36.6201	IL5RA	Q01344	OID20601	trans
rs3131016	6	31185041	C	A	0.28129	0.99299	33687	ADD	0.0555003	0.00651098	72.6604	16.8125	IL7R	P16871	OID21136	trans
rs3131016	6	31185041	C	A	0.28153	0.993776	32907	ADD	-0.0593195	0.00579829	104.664	23.8394	KIR3DL1	P43629	OID21185	trans
rs3131016	6	31185041	C	A	0.280958	0.993309	34049	ADD	-0.0613793	0.00768787	63.7428	14.8484	KLRD1	Q13241	OID20632	trans
rs3131016	6	31185041	C	A	0.281279	0.993154	32981	ADD	-0.0769593	0.00811707	89.8926	20.5996	KLRF1	Q9NZS2	OID30464	trans
rs3131016	6	31185041	C	A	0.28143	0.991886	33853	ADD	0.0470491	0.00787915	35.6569	8.62836	KLRK1	P26718	OID31082	trans
rs3131016	6	31185041	C	A	0.280735	0.994363	33084	ADD	-0.17546	0.00803358	477.023	105.023	LILRB4	Q8NHJ6	OID20429	trans
rs3131016	6	31185041	C	A	0.281085	0.991648	33042	ADD	-0.047096	0.0081466	33.4207	8.12942	LIPF	P07098	OID30266	trans
rs3131016	6	31185041	C	A	0.281616	0.992866	32604	ADD	-0.0559393	0.00825617	45.9068	10.9065	LPO	P22079	OID20963	trans
rs3131016	6	31185041	C	A	0.28121	0.991287	33533	ADD	0.160912	0.00809338	395.292	87.2342	LRP1	Q07954	OID21293	trans
rs3131016	6	31185041	C	A	0.281206	0.993751	33962	ADD	0.224305	0.00817435	752.96	165.04	LRPAP1	P30533	OID21059	trans
rs3131016	6	31185041	C	A	0.280858	0.993205	33657	ADD	0.0985478	0.00825816	142.406	32.1008	LTA	P01374	OID20586	cis
rs3131016	6	31185041	C	A	0.281339	0.991542	33777	ADD	0.129496	0.00846109	234.239	52.1492	LTB	Q06643	OID31383	cis
rs3131016	6	31185041	C	A	0.281085	0.991648	33042	ADD	-0.0443876	0.00781518	32.2586	7.86981	MAN1A2	O60476	OID30262	trans
rs3131016	6	31185041	C	A	0.281114	0.991943	33822	ADD	0.0632289	0.00836774	57.0972	13.3822	MANSC1	Q9H8J5	OID21492	trans
rs3131016	6	31185041	C	A	0.281325	0.991725	32862	ADD	0.0478755	0.00705329	46.0726	10.9433	MANSC4	A6NHS7	OID30141	trans
rs3131016	6	31185041	C	A	0.280858	0.993205	33657	ADD	0.305386	0.00852427	1283.47	280.354	MICB_MICA	Q29980_Q29983	OID20593	cis
rs3131016	6	31185041	C	A	0.280858	0.993205	33657	ADD	0.305386	0.00852427	1283.47	280.354	MICB_MICA	Q29980_Q29983	OID20593	cis
rs3131016	6	31185041	C	A	0.280735	0.994363	33084	ADD	-0.0488822	0.00782992	38.9751	9.3673	MILR1	Q7Z6M3	OID20482	trans
rs3131016	6	31185041	C	A	0.281638	0.990508	33473	ADD	-0.0316556	0.00492591	41.2979	9.8837	MST1	P26927	OID30713	trans
rs3131016	6	31185041	C	A	0.28129	0.99299	33687	ADD	0.060747	0.00744125	66.6436	15.4877	NPTX1	Q15818	OID21074	trans
rs3131016	6	31185041	C	A	0.281146	0.988785	32704	ADD	0.150711	0.00858704	308.037	68.2332	PDIA5	Q14554	OID31209	trans
rs3131016	6	31185041	C	A	0.281575	0.992034	33985	ADD	-0.0504381	0.00823366	37.526	9.04478	PGA4	P0DJD7	OID30699	trans
rs3131016	6	31185041	C	A	0.281114	0.991943	33822	ADD	0.046963	0.00807896	33.7909	8.21208	PLA2G15	Q8NCC3	OID21473	trans
rs3131016	6	31185041	C	A	0.281575	0.992034	33985	ADD	-0.0458303	0.00819453	31.2794	7.65085	PNLIP	P16233	OID30693	trans
rs3131016	6	31185041	C	A	0.281254	0.991703	33796	ADD	-0.043852	0.00730804	36.0062	8.70621	PSAPL1	Q6NUJ1	OID31473	trans
rs3131016	6	31185041	C	A	0.28158	0.991653	33734	ADD	0.0587372	0.00762443	59.3487	13.8792	RNASE6	Q93091	OID30689	trans
rs3131016	6	31185041	C	A	0.281192	0.992479	33962	ADD	0.112103	0.00821127	186.385	41.7087	RNASET2	O00584	OID20321	trans
rs3131016	6	31185041	C	A	0.281161	0.992882	33715	ADD	-0.0467008	0.00814034	32.9127	8.01596	ROBO1	Q9Y6N7	OID20734	trans
rs3131016	6	31185041	C	A	0.280932	0.992154	33874	ADD	0.0468711	0.00822614	32.4652	7.91597	SEPTIN3	Q9UH03	OID31025	trans
rs3131016	6	31185041	C	A	0.281032	0.993343	33693	ADD	-0.0665599	0.00661401	101.273	23.0962	SFTPD	P35247	OID20214	trans
rs3131016	6	31185041	C	A	0.281374	0.992013	33366	ADD	0.150827	0.00655169	529.971	116.543	SGSH	P51688	OID30341	trans
rs3131016	6	31185041	C	A	0.281026	0.991873	33966	ADD	0.0714018	0.00751204	90.3446	20.6988	SIGLEC6	O43699	OID21394	trans
rs3131016	6	31185041	C	A	0.280928	0.991783	33908	ADD	-0.0555846	0.00654571	72.1101	16.6914	SIGLEC9	Q9Y336	OID21390	trans
rs3131016	6	31185041	C	A	0.280735	0.994363	33084	ADD	-0.0516784	0.00849597	36.9993	8.92748	SLAMF1	Q13291	OID20496	trans
rs3131016	6	31185041	C	A	0.280858	0.993205	33657	ADD	-0.0688607	0.00753226	83.5781	19.2129	SLAMF7	Q9NQ25	OID20602	trans
rs3131016	6	31185041	C	A	0.281291	0.992539	33559	ADD	-0.0499582	0.00824827	36.6849	8.85745	SPINT1	O43278	OID21109	trans
rs3131016	6	31185041	C	A	0.281221	0.99362	33610	ADD	-0.0868855	0.00817396	112.987	25.6632	TFF3	Q07654	OID20371	trans
rs3131016	6	31185041	C	A	0.281238	0.993187	33631	ADD	-0.0556171	0.0080718	47.4763	11.2544	TGM2	P21980	OID20141	trans
rs3131016	6	31185041	C	A	0.281575	0.992034	33985	ADD	0.0412795	0.0071894	32.9672	8.02814	TGOLN2	O43493	OID30691	trans
rs3131016	6	31185041	C	A	0.281161	0.992882	33715	ADD	-0.0454737	0.00823078	30.5238	7.48176	TNFRSF13B	O14836	OID20702	trans
rs3131016	6	31185041	C	A	0.280874	0.993358	33988	ADD	0.0779605	0.00816843	91.0905	20.8625	TNFRSF4	P43489	OID20653	trans
rs3131016	6	31185041	C	A	0.281206	0.993751	33962	ADD	0.0653293	0.00824556	62.7735	14.6347	TNFRSF8	P28908	OID21049	trans
rs3131016	6	31185041	C	A	0.281578	0.993008	33436	ADD	0.0705567	0.00809928	75.8899	17.523	TNFRSF9	Q07011	OID20985	trans
rs3131016	6	31185041	C	A	0.28129	0.99299	33687	ADD	0.0571837	0.00833453	47.0742	11.1653	TNXB	P22105	OID21107	cis
rs3131016	6	31185041	C	A	0.281279	0.993154	32981	ADD	-0.0863371	0.0085856	101.124	23.0635	TP53BP1	Q12888	OID30470	trans
rs3131016	6	31185041	C	A	0.281279	0.993154	32981	ADD	0.0571777	0.00859472	44.2578	10.5408	TYRP1	P17643	OID30517	trans
rs3132559	6	31137488	A	G	0.457377	0.989591	33578	ADD	0.0690992	0.00744035	86.2503	19.7998	AGER	Q15109	OID20756	trans
rs3132559	6	31137488	A	G	0.457462	0.988903	32862	ADD	0.0511228	0.00782485	42.6852	10.1918	ATP6V1G2	O95670	OID30167	cis
rs3132559	6	31137488	A	G	0.457398	0.988994	33995	ADD	-0.126787	0.00727979	303.328	67.2073	B2M	P61769	OID30725	trans
rs3132559	6	31137488	A	G	0.457856	0.990059	33359	ADD	0.0378208	0.00681654	30.7847	7.54014	BCHE	P06276	OID30717	trans
rs3132559	6	31137488	A	G	0.457476	0.989038	33848	ADD	-0.0602213	0.00744237	65.4754	15.2303	BTN2A1	Q7KYR7	OID20713	trans
rs3132559	6	31137488	A	G	0.457799	0.988362	33657	ADD	0.113605	0.00758836	224.129	49.9443	BTN3A2	P78410	OID20540	trans
rs3132559	6	31137488	A	G	0.458043	0.990589	33742	ADD	-0.0849187	0.00750971	127.868	28.9209	C2	P06681	OID20410	cis
rs3132559	6	31137488	A	G	0.458027	0.988068	33853	ADD	0.0417016	0.00730769	32.5645	7.93817	CAPS	Q13938	OID31126	trans
rs3132559	6	31137488	A	G	0.457633	0.989709	33822	ADD	-0.0817224	0.00729521	125.489	28.4004	CD1C	P29017	OID21483	trans
rs3132559	6	31137488	A	G	0.457379	0.988547	33799	ADD	0.0650233	0.00745167	76.1433	17.5787	CD5L	O43866	OID30775	trans
rs3132559	6	31137488	A	G	0.45775	0.990108	33962	ADD	-0.043718	0.00722051	36.6593	8.85175	CD74	P04233	OID21040	trans
rs3132559	6	31137488	A	G	0.457585	0.989242	33990	ADD	-0.468179	0.00741825	3983.1	866.816	CDSN	Q15517	OID20667	cis
rs3132559	6	31137488	A	G	0.457393	0.988767	33903	ADD	-0.102469	0.00633367	261.743	58.1455	CPVL	Q9H3G5	OID21435	trans
rs3132559	6	31137488	A	G	0.457337	0.98979	33436	ADD	-0.0698306	0.00720582	93.9129	21.4818	CRTAM	O95727	OID20914	trans
rs3132559	6	31137488	A	G	0.4572	0.988545	33533	ADD	0.040476	0.0071934	31.6611	7.73622	DPP6	P42658	OID21354	trans
rs3132559	6	31137488	A	G	0.457846	0.989756	34090	ADD	0.0425063	0.00735329	33.415	8.12816	FAP	Q12884	OID20330	trans
rs3132559	6	31137488	A	G	0.457799	0.988362	33657	ADD	0.0525981	0.00647987	65.8884	15.3213	FCRL6	Q6DN72	OID20529	trans
rs3132559	6	31137488	A	G	0.457525	0.989913	33309	ADD	0.0479901	0.00680385	49.7501	11.7579	FRZB	Q92765	OID20968	trans
rs3132559	6	31137488	A	G	0.457808	0.988926	33942	ADD	0.0426795	0.00765699	31.0687	7.6037	GET3	O43681	OID30303	trans
rs3132559	6	31137488	A	G	0.45764	0.98952	33687	ADD	0.047069	0.00673854	48.7909	11.5455	GNLY	P22749	OID21132	trans
rs3132559	6	31137488	A	G	0.457799	0.988362	33657	ADD	0.0860934	0.00720197	142.902	32.2092	GZMB	P10144	OID20604	trans
rs3132559	6	31137488	A	G	0.457799	0.988362	33657	ADD	-0.200355	0.00741093	730.891	160.241	HLA-E	P13747	OID20532	trans
rs3132559	6	31137488	A	G	0.457455	0.988865	33966	ADD	0.0427356	0.00735388	33.7712	8.20768	HS6ST1	O60243	OID21441	trans
rs3132559	6	31137488	A	G	0.457846	0.989756	34090	ADD	0.0758495	0.00722107	110.332	25.0815	ICAM3	P32942	OID20277	trans
rs3132559	6	31137488	A	G	0.45764	0.98952	33687	ADD	-0.0434783	0.00751228	33.4967	8.14639	IGF2R	P11717	OID21146	trans
rs3132559	6	31137488	A	G	0.4572	0.988545	33533	ADD	-0.0616402	0.00689492	79.9228	18.4097	IL12A_IL12B	P29459_P29460	OID21327	trans
rs3132559	6	31137488	A	G	0.4572	0.988545	33533	ADD	-0.0616402	0.00689492	79.9228	18.4097	IL12A_IL12B	P29459_P29460	OID21327	trans
rs3132559	6	31137488	A	G	0.457561	0.989055	34049	ADD	-0.0627449	0.00677976	85.6503	19.6681	IL12B	P29460	OID20666	trans
rs3132559	6	31137488	A	G	0.457799	0.988362	33657	ADD	-0.0440828	0.00753984	34.1832	8.29965	IL15	P40933	OID20562	trans
rs3132559	6	31137488	A	G	0.45785	0.990871	33385	ADD	-0.049889	0.00678575	54.0522	12.7095	IL2RA	P01589	OID20267	trans
rs3132559	6	31137488	A	G	0.457799	0.988362	33657	ADD	0.0619041	0.00681137	82.5982	18.9976	IL5RA	Q01344	OID20601	trans
rs3132559	6	31137488	A	G	0.457799	0.988362	33657	ADD	0.041515	0.00757736	30.0175	7.3684	ITM2A	O43736	OID20504	trans
rs3132559	6	31137488	A	G	0.457914	0.987256	33777	ADD	-0.0451921	0.00706699	40.8937	9.79388	KIR2DL2	P43627	OID31431	trans
rs3132559	6	31137488	A	G	0.457144	0.989317	32907	ADD	-0.0459443	0.00745893	37.9412	9.13721	KIR2DL3	P43628	OID21196	trans
rs3132559	6	31137488	A	G	0.457584	0.988473	32981	ADD	0.0562263	0.00734126	58.6594	13.7271	KLRF1	Q9NZS2	OID30464	trans
rs3132559	6	31137488	A	G	0.457846	0.989756	34090	ADD	-0.0884827	0.00647268	186.874	41.8152	LILRB1	Q8NHL6	OID20323	trans
rs3132559	6	31137488	A	G	0.457876	0.989442	33898	ADD	-0.0423754	0.00537815	62.0815	14.4821	LILRB2	Q8N423	OID20301	trans
rs3132559	6	31137488	A	G	0.45783	0.989664	33084	ADD	0.0397303	0.00726125	29.938	7.35058	LILRB4	Q8NHJ6	OID20429	trans
rs3132559	6	31137488	A	G	0.457799	0.988362	33657	ADD	-0.0594323	0.0074664	63.3611	14.7643	LTA	P01374	OID20586	cis
rs3132559	6	31137488	A	G	0.457914	0.987256	33777	ADD	-0.045478	0.00765	35.3411	8.55795	LTB	Q06643	OID31383	cis
rs3132559	6	31137488	A	G	0.457799	0.988362	33657	ADD	-0.464077	0.00770699	3625.85	789.222	MICB_MICA	Q29980_Q29983	OID20593	cis
rs3132559	6	31137488	A	G	0.457799	0.988362	33657	ADD	-0.464077	0.00770699	3625.85	789.222	MICB_MICA	Q29980_Q29983	OID20593	cis
rs3132559	6	31137488	A	G	0.45783	0.989664	33084	ADD	0.0423189	0.00707717	35.7561	8.65047	MILR1	Q7Z6M3	OID20482	trans
rs3132559	6	31137488	A	G	0.45764	0.98952	33687	ADD	0.0587543	0.00693183	71.8428	16.6326	PAMR1	Q6UXH9	OID21153	trans
rs3132559	6	31137488	A	G	0.458003	0.985609	32704	ADD	-0.0764075	0.00775841	96.99	22.1569	PDIA5	Q14554	OID31209	trans
rs3132559	6	31137488	A	G	0.457956	0.989719	33962	ADD	-0.0585174	0.00741853	62.2205	14.5128	RNASET2	O00584	OID20321	trans
rs3132559	6	31137488	A	G	0.457614	0.989897	33693	ADD	0.0579165	0.00597688	93.8979	21.4786	SFTPD	P35247	OID20214	trans
rs3132559	6	31137488	A	G	0.457633	0.989709	33822	ADD	0.0413917	0.00668782	38.3053	9.21826	TEK	Q02763	OID21496	trans
rs3132559	6	31137488	A	G	0.457822	0.989351	33610	ADD	0.113024	0.00739015	233.902	52.0756	TFF3	Q07654	OID20371	trans
rs3132559	6	31137488	A	G	0.458082	0.990791	33809	ADD	-0.0543562	0.00718022	57.309	13.4289	TIMD4	Q96H15	OID20375	trans
rs3132559	6	31137488	A	G	0.457545	0.98884	33988	ADD	-0.0530948	0.00738422	51.7005	12.1895	TNFRSF4	P43489	OID20653	trans
rs3132559	6	31137488	A	G	0.45775	0.990108	33962	ADD	-0.0677649	0.00745346	82.6597	19.0111	TNFRSF8	P28908	OID21049	trans
rs3132559	6	31137488	A	G	0.457337	0.98979	33436	ADD	-0.0535299	0.0073222	53.4454	12.5753	TNFRSF9	Q07011	OID20985	trans
rs3132559	6	31137488	A	G	0.45764	0.98952	33687	ADD	-0.076229	0.00753376	102.38	23.339	TNXB	P22105	OID21107	cis
rs3132559	6	31137488	A	G	0.457584	0.988473	32981	ADD	0.0506714	0.00776502	42.5835	10.1692	TP53BP1	Q12888	OID30470	trans
rs3132559	6	31137488	A	G	0.457633	0.989709	33822	ADD	0.0558702	0.00642149	75.6986	17.4809	TXNDC15	Q96J42	OID21495	trans
rs3132559	6	31137488	A	G	0.457448	0.989653	33307	ADD	0.0441704	0.00708883	38.8251	9.33393	WFIKKN1	Q96NZ8	OID20939	trans
rs3134786	6	31195384	A	T	0.28318	0.992952	33410	ADD	0.0570475	0.00802307	50.5583	11.9367	ADA2	Q9NZK5	OID20394	trans
rs3134786	6	31195384	A	T	0.283021	0.990109	33796	ADD	0.0810806	0.00830942	95.2123	21.7669	ADAM9	Q13443	OID31488	trans
rs3134786	6	31195384	A	T	0.283195	0.991029	33942	ADD	0.0506545	0.00809455	39.1607	9.40857	ADGRF5	Q8IZF2	OID30349	trans
rs3134786	6	31195384	A	T	0.2829	0.992072	33578	ADD	-0.0776169	0.00822061	89.1466	20.4358	AGER	Q15109	OID20756	cis
rs3134786	6	31195384	A	T	0.283265	0.990649	33995	ADD	0.102415	0.0080441	162.095	36.404	B2M	P61769	OID30725	trans
rs3134786	6	31195384	A	T	0.283097	0.991444	33687	ADD	-0.0457279	0.00795203	33.0679	8.05064	B4GAT1	O43505	OID21127	trans
rs3134786	6	31195384	A	T	0.282933	0.991518	33848	ADD	0.139724	0.00822273	288.742	64.0293	BTN2A1	Q7KYR7	OID20713	trans
rs3134786	6	31195384	A	T	0.282622	0.991641	33657	ADD	-0.237934	0.0083834	805.517	176.467	BTN3A2	P78410	OID20540	trans
rs3134786	6	31195384	A	T	0.283169	0.992361	33742	ADD	0.131891	0.008299	252.567	56.1451	C2	P06681	OID20410	cis
rs3134786	6	31195384	A	T	0.28285	0.991923	33628	ADD	-0.0597271	0.00821395	52.8737	12.4489	CBLIF	P27352	OID20179	trans
rs3134786	6	31195384	A	T	0.282999	0.992361	33962	ADD	-0.0585788	0.0083732	48.944	11.5794	CCL19	Q99731	OID21030	trans
rs3134786	6	31195384	A	T	0.283328	0.991647	33372	ADD	0.047143	0.00793903	35.2615	8.54019	CCL2	P13500	OID21004	trans
rs3134786	6	31195384	A	T	0.283036	0.99153	32981	ADD	-0.051147	0.00862571	35.1601	8.51758	CCNE1	P24864	OID30456	trans
rs3134786	6	31195384	A	T	0.283119	0.990418	32917	ADD	-0.0653128	0.007657	72.7577	16.8339	CD207	Q9UJ71	OID21298	trans
rs3134786	6	31195384	A	T	0.283011	0.989784	33533	ADD	0.0497719	0.00785044	40.1958	9.63875	CD302	Q8IX05	OID21328	trans
rs3134786	6	31195384	A	T	0.282454	0.991236	33592	ADD	-0.0612095	0.00811005	56.9626	13.3525	CD4	P01730	OID20584	trans
rs3134786	6	31195384	A	T	0.283351	0.9896	33799	ADD	-0.0471621	0.00823553	32.7946	7.98958	CD5L	O43866	OID30775	trans
rs3134786	6	31195384	A	T	0.282999	0.992361	33962	ADD	0.0859665	0.00797769	116.119	26.3492	CD74	P04233	OID21040	trans
rs3134786	6	31195384	A	T	0.282999	0.992361	33962	ADD	0.0942143	0.00818346	132.544	29.944	CD8A	P01732	OID21018	trans
rs3134786	6	31195384	A	T	0.282677	0.991772	33990	ADD	0.416091	0.00819803	2576.07	561.191	CDSN	Q15517	OID20667	cis
rs3134786	6	31195384	A	T	0.283381	0.98949	33379	ADD	0.0519741	0.00833472	38.8859	9.34744	CFB	P00751	OID30755	cis
rs3134786	6	31195384	A	T	0.28332	0.992523	32907	ADD	-0.0552182	0.00849904	42.2109	10.0865	CFC1	P0CG37	OID21261	trans
rs3134786	6	31195384	A	T	0.283079	0.989099	33017	ADD	-0.0408033	0.00717025	32.3834	7.89769	COL28A1	Q2UY09	OID30969	trans
rs3134786	6	31195384	A	T	0.282948	0.991332	34090	ADD	-0.0456809	0.00820084	31.0279	7.59456	CPB1	P15086	OID20289	trans
rs3134786	6	31195384	A	T	0.282724	0.990742	33903	ADD	0.204369	0.00700056	852.247	186.627	CPVL	Q9H3G5	OID21435	trans
rs3134786	6	31195384	A	T	0.28314	0.992402	33809	ADD	0.0558639	0.00809695	47.6014	11.2821	CR2	P20023	OID20393	trans
rs3134786	6	31195384	A	T	0.283079	0.989099	33017	ADD	-0.049468	0.00859713	33.1087	8.05975	CRTAP	O75718	OID30902	trans
rs3134786	6	31195384	A	T	0.283036	0.99153	32981	ADD	-0.0645879	0.00855345	57.0191	13.3649	CSNK1D	P48730	OID30492	trans
rs3134786	6	31195384	A	T	0.282923	0.991732	33653	ADD	-0.0428225	0.00774519	30.5688	7.49184	CTRC	Q99895	OID20752	trans
rs3134786	6	31195384	A	T	0.282943	0.991294	33598	ADD	0.0471682	0.00687045	47.1332	11.1783	CTSC	P53634	OID20679	trans
rs3134786	6	31195384	A	T	0.283287	0.990811	33187	ADD	-0.0466931	0.007891	35.014	8.48499	CTSE	P14091	OID30628	trans
rs3134786	6	31195384	A	T	0.282933	0.991518	33848	ADD	0.0494645	0.00771566	41.0999	9.83971	CXCL9	Q07325	OID20675	trans
rs3134786	6	31195384	A	T	0.282999	0.992361	33962	ADD	0.049116	0.00822674	35.6443	8.62554	DDR1	Q08345	OID21009	trans
rs3134786	6	31195384	A	T	0.282697	0.990721	33874	ADD	-0.0439872	0.00802088	30.0752	7.38131	DSCAM	O60469	OID30993	trans
rs3134786	6	31195384	A	T	0.282834	0.99004	33042	ADD	0.0512079	0.00786947	42.3431	10.1158	ENPP6	Q6UWR7	OID30273	trans
rs3134786	6	31195384	A	T	0.282794	0.990709	32661	ADD	0.046127	0.00808435	32.5552	7.93609	EPHA2	P29317	OID21342	trans
rs3134786	6	31195384	A	T	0.282948	0.991332	34090	ADD	-0.0596889	0.00812851	53.9219	12.6806	FAP	Q12884	OID20330	trans
rs3134786	6	31195384	A	T	0.283097	0.991444	33687	ADD	0.0546228	0.00801248	46.4745	11.0324	FCER2	P06734	OID21133	trans
rs3134786	6	31195384	A	T	0.282809	0.992024	33693	ADD	0.0443327	0.00794988	31.0976	7.61018	FCRL1	Q96LA6	OID20172	trans
rs3134786	6	31195384	A	T	0.283097	0.991444	33687	ADD	-0.0565414	0.00754568	56.1483	13.1726	FCRL5	Q96RD9	OID21111	trans
rs3134786	6	31195384	A	T	0.283287	0.990811	33187	ADD	0.0642878	0.00574558	125.196	28.3361	FGFR4	P22455	OID30646	trans
rs3134786	6	31195384	A	T	0.282899	0.990598	33822	ADD	-0.0441548	0.00708646	38.8236	9.33359	FLT4	P35916	OID21491	trans
rs3134786	6	31195384	A	T	0.282999	0.992361	33962	ADD	0.0496552	0.00799303	38.5928	9.28223	FOLR2	P14207	OID21062	trans
rs3134786	6	31195384	A	T	0.283097	0.991444	33687	ADD	-0.0509097	0.00744579	46.7497	11.0934	GNLY	P22749	OID21132	trans
rs3134786	6	31195384	A	T	0.282622	0.991641	33657	ADD	-0.0565565	0.00795652	50.5264	11.9297	GZMB	P10144	OID20604	trans
rs3134786	6	31195384	A	T	0.28306	0.990356	32862	ADD	-0.0922651	0.0086429	113.961	25.8765	HCG22	E2RYF7	OID30088	trans
rs3134786	6	31195384	A	T	0.282697	0.990721	33874	ADD	0.335664	0.00849919	1559.75	340.39	HLA-A	P04439	OID31048	trans
rs3134786	6	31195384	A	T	0.282622	0.991641	33657	ADD	-0.119647	0.00843878	201.023	44.9034	HLA-DRA	P01903	OID20520	trans
rs3134786	6	31195384	A	T	0.282622	0.991641	33657	ADD	0.289219	0.00818738	1247.86	272.615	HLA-E	P13747	OID20532	trans
rs3134786	6	31195384	A	T	0.28272	0.992598	33245	ADD	-0.0591783	0.00818412	52.2856	12.3189	HMOX1	P09601	OID20217	trans
rs3134786	6	31195384	A	T	0.282818	0.990494	33966	ADD	-0.0451815	0.00812873	30.8941	7.56464	HS6ST1	O60243	OID21441	trans
rs3134786	6	31195384	A	T	0.282948	0.991332	34090	ADD	-0.115766	0.00798235	210.331	46.9343	ICAM3	P32942	OID20277	trans
rs3134786	6	31195384	A	T	0.283011	0.989784	33533	ADD	-0.0499774	0.00785903	40.4399	9.69301	IGF1R	P08069	OID21274	trans
rs3134786	6	31195384	A	T	0.283097	0.991444	33687	ADD	0.0691081	0.00830074	69.3146	16.076	IGF2R	P11717	OID21146	trans
rs3134786	6	31195384	A	T	0.28332	0.992523	32907	ADD	-0.0471156	0.00859393	30.057	7.37723	IKZF2	Q9UKS7	OID21213	trans
rs3134786	6	31195384	A	T	0.283011	0.989784	33533	ADD	0.0974836	0.00762083	163.628	36.7391	IL12A_IL12B	P29459_P29460	OID21327	trans
rs3134786	6	31195384	A	T	0.283011	0.989784	33533	ADD	0.0974836	0.00762083	163.628	36.7391	IL12A_IL12B	P29459_P29460	OID21327	trans
rs3134786	6	31195384	A	T	0.282746	0.991929	34049	ADD	0.102658	0.00749065	187.822	42.0222	IL12B	P29460	OID20666	trans
rs3134786	6	31195384	A	T	0.283036	0.99153	32981	ADD	-0.0624694	0.00861858	52.5368	12.3744	IL12RB2	Q99665	OID30422	trans
rs3134786	6	31195384	A	T	0.282622	0.991641	33657	ADD	0.102412	0.00832979	151.16	34.0145	IL15	P40933	OID20562	trans
rs3134786	6	31195384	A	T	0.283001	0.990989	33520	ADD	-0.0483609	0.00792199	37.2666	8.98702	IL18	Q14116	OID20694	trans
rs3134786	6	31195384	A	T	0.282658	0.990705	33385	ADD	0.0566415	0.00751033	56.879	13.334	IL2RA	P01589	OID20267	trans
rs3134786	6	31195384	A	T	0.282622	0.991641	33657	ADD	-0.0968319	0.00752499	165.586	37.1668	IL5RA	Q01344	OID20601	trans
rs3134786	6	31195384	A	T	0.283097	0.991444	33687	ADD	0.0549209	0.00650312	71.3234	16.5182	IL7R	P16871	OID21136	trans
rs3134786	6	31195384	A	T	0.28332	0.992523	32907	ADD	-0.0599452	0.00579058	107.168	24.3882	KIR3DL1	P43629	OID21185	trans
rs3134786	6	31195384	A	T	0.282746	0.991929	34049	ADD	-0.0621843	0.00767811	65.5924	15.2561	KLRD1	Q13241	OID20632	trans
rs3134786	6	31195384	A	T	0.283036	0.99153	32981	ADD	-0.0772928	0.00810816	90.8725	20.8147	KLRF1	Q9NZS2	OID30464	trans
rs3134786	6	31195384	A	T	0.283195	0.990291	33853	ADD	0.0464667	0.00787021	34.8587	8.45037	KLRK1	P26718	OID31082	trans
rs3134786	6	31195384	A	T	0.282514	0.992976	33084	ADD	-0.176018	0.00802347	481.27	105.947	LILRB4	Q8NHJ6	OID20429	trans
rs3134786	6	31195384	A	T	0.282834	0.99004	33042	ADD	-0.047902	0.00813746	34.6521	8.40426	LIPF	P07098	OID30266	trans
rs3134786	6	31195384	A	T	0.283419	0.991426	32604	ADD	-0.0562212	0.00824576	46.4877	11.0353	LPO	P22079	OID20963	trans
rs3134786	6	31195384	A	T	0.283011	0.989784	33533	ADD	0.160663	0.00808344	395.037	87.1787	LRP1	Q07954	OID21293	trans
rs3134786	6	31195384	A	T	0.282999	0.992361	33962	ADD	0.224299	0.00816395	754.836	165.448	LRPAP1	P30533	OID21059	trans
rs3134786	6	31195384	A	T	0.282622	0.991641	33657	ADD	0.0990745	0.00824865	144.264	32.5071	LTA	P01374	OID20586	cis
rs3134786	6	31195384	A	T	0.283095	0.989996	33777	ADD	0.12806	0.00845141	229.597	51.1369	LTB	Q06643	OID31383	cis
rs3134786	6	31195384	A	T	0.282834	0.99004	33042	ADD	-0.0433792	0.00780642	30.8787	7.5612	MAN1A2	O60476	OID30262	trans
rs3134786	6	31195384	A	T	0.282899	0.990598	33822	ADD	0.0624377	0.00835697	55.8208	13.1002	MANSC1	Q9H8J5	OID21492	trans
rs3134786	6	31195384	A	T	0.28306	0.990356	32862	ADD	0.047806	0.00704476	46.0504	10.9384	MANSC4	A6NHS7	OID30141	trans
rs3134786	6	31195384	A	T	0.282622	0.991641	33657	ADD	0.306994	0.00851445	1300.01	283.949	MICB_MICA	Q29980_Q29983	OID20593	cis
rs3134786	6	31195384	A	T	0.282622	0.991641	33657	ADD	0.306994	0.00851445	1300.01	283.949	MICB_MICA	Q29980_Q29983	OID20593	cis
rs3134786	6	31195384	A	T	0.282514	0.992976	33084	ADD	-0.050188	0.00782007	41.1887	9.85943	MILR1	Q7Z6M3	OID20482	trans
rs3134786	6	31195384	A	T	0.283422	0.989213	33473	ADD	-0.0308784	0.00491948	39.3976	9.46127	MST1	P26927	OID30713	trans
rs3134786	6	31195384	A	T	0.283097	0.991444	33687	ADD	0.0603401	0.00743227	65.9127	15.3267	NPTX1	Q15818	OID21074	trans
rs3134786	6	31195384	A	T	0.282882	0.98727	32704	ADD	0.150055	0.00857731	306.056	67.8016	PDIA5	Q14554	OID31209	trans
rs3134786	6	31195384	A	T	0.283366	0.990646	33985	ADD	-0.0507456	0.00822328	38.0809	9.16832	PGA4	P0DJD7	OID30699	trans
rs3134786	6	31195384	A	T	0.282899	0.990598	33822	ADD	0.0454563	0.00806856	31.7391	7.75367	PLA2G15	Q8NCC3	OID21473	trans
rs3134786	6	31195384	A	T	0.283366	0.990646	33985	ADD	-0.0466584	0.00818419	32.5019	7.92417	PNLIP	P16233	OID30693	trans
rs3134786	6	31195384	A	T	0.283021	0.990109	33796	ADD	-0.043867	0.00729968	36.1133	8.73009	PSAPL1	Q6NUJ1	OID31473	trans
rs3134786	6	31195384	A	T	0.28337	0.990297	33734	ADD	0.0573595	0.00761471	56.742	13.3037	RNASE6	Q93091	OID30689	trans
rs3134786	6	31195384	A	T	0.28291	0.991005	33962	ADD	0.109871	0.00820186	179.449	40.1943	RNASET2	O00584	OID20321	trans
rs3134786	6	31195384	A	T	0.282966	0.991486	33715	ADD	-0.0470895	0.00812995	33.5484	8.15794	ROBO1	Q9Y6N7	OID20734	trans
rs3134786	6	31195384	A	T	0.282697	0.990721	33874	ADD	0.045693	0.00821614	30.9288	7.57241	SEPTIN3	Q9UH03	OID31025	trans
rs3134786	6	31195384	A	T	0.282809	0.992024	33693	ADD	-0.0671877	0.00660547	103.46	23.5756	SFTPD	P35247	OID20214	trans
rs3134786	6	31195384	A	T	0.283168	0.990684	33366	ADD	0.149419	0.00654315	521.482	114.696	SGSH	P51688	OID30341	trans
rs3134786	6	31195384	A	T	0.282818	0.990494	33966	ADD	0.0698095	0.00750246	86.5807	19.8724	SIGLEC6	O43699	OID21394	trans
rs3134786	6	31195384	A	T	0.282716	0.990416	33908	ADD	-0.0556898	0.00653733	72.5688	16.7924	SIGLEC9	Q9Y336	OID21390	trans
rs3134786	6	31195384	A	T	0.282514	0.992976	33084	ADD	-0.0512356	0.00848528	36.4596	8.80725	SLAMF1	Q13291	OID20496	trans
rs3134786	6	31195384	A	T	0.282622	0.991641	33657	ADD	-0.0703413	0.00752359	87.412	20.055	SLAMF7	Q9NQ25	OID20602	trans
rs3134786	6	31195384	A	T	0.283104	0.990989	33559	ADD	-0.0501841	0.00823828	37.1072	8.95152	SPINT1	O43278	OID21109	trans
rs3134786	6	31195384	A	T	0.283002	0.992295	33610	ADD	-0.0875004	0.0081634	114.889	26.0797	TFF3	Q07654	OID20371	trans
rs3134786	6	31195384	A	T	0.283018	0.991863	33631	ADD	-0.0562092	0.00806137	48.618	11.5072	TGM2	P21980	OID20141	trans
rs3134786	6	31195384	A	T	0.283366	0.990646	33985	ADD	0.0402831	0.00718034	31.4742	7.69442	TGOLN2	O43493	OID30691	trans
rs3134786	6	31195384	A	T	0.282966	0.991486	33715	ADD	-0.0453326	0.00822028	30.4122	7.45677	TNFRSF13B	O14836	OID20702	trans
rs3134786	6	31195384	A	T	0.282665	0.991976	33988	ADD	0.0766284	0.00815802	88.2286	20.2343	TNFRSF4	P43489	OID20653	trans
rs3134786	6	31195384	A	T	0.282999	0.992361	33962	ADD	0.0649027	0.00823507	62.1141	14.4893	TNFRSF8	P28908	OID21049	trans
rs3134786	6	31195384	A	T	0.283383	0.991635	33436	ADD	0.0697574	0.00808882	74.3721	17.1891	TNFRSF9	Q07011	OID20985	trans
rs3134786	6	31195384	A	T	0.283097	0.991444	33687	ADD	0.0566248	0.00832447	46.2701	10.9871	TNXB	P22105	OID21107	cis
rs3134786	6	31195384	A	T	0.283036	0.99153	32981	ADD	-0.0870328	0.00857618	102.986	23.4717	TP53BP1	Q12888	OID30470	trans
rs3134786	6	31195384	A	T	0.283036	0.99153	32981	ADD	0.0559258	0.0085853	42.434	10.136	TYRP1	P17643	OID30517	trans
rs3134788	6	31185243	T	C	0.283151	0.993209	33410	ADD	0.0570045	0.00802232	50.4915	11.922	ADA2	Q9NZK5	OID20394	trans
rs3134788	6	31185243	T	C	0.282993	0.990381	33796	ADD	0.0811142	0.00830859	95.3102	21.7884	ADAM9	Q13443	OID31488	trans
rs3134788	6	31185243	T	C	0.283162	0.991305	33942	ADD	0.0506157	0.00809376	39.1084	9.39694	ADGRF5	Q8IZF2	OID30349	trans
rs3134788	6	31185243	T	C	0.282867	0.992351	33578	ADD	-0.0774939	0.0082198	88.8817	20.3776	AGER	Q15109	OID20756	cis
rs3134788	6	31185243	T	C	0.283234	0.990931	33995	ADD	0.102375	0.00804327	162.002	36.3838	B2M	P61769	OID30725	trans
rs3134788	6	31185243	T	C	0.283064	0.991722	33687	ADD	-0.0457424	0.00795125	33.0953	8.05676	B4GAT1	O43505	OID21127	trans
rs3134788	6	31185243	T	C	0.2829	0.991795	33848	ADD	0.139736	0.00822193	288.847	64.0522	BTN2A1	Q7KYR7	OID20713	trans
rs3134788	6	31185243	T	C	0.282589	0.991919	33657	ADD	-0.238039	0.00838257	806.382	176.656	BTN3A2	P78410	OID20540	trans
rs3134788	6	31185243	T	C	0.283136	0.992643	33742	ADD	0.131675	0.00829817	251.791	55.976	C2	P06681	OID20410	cis
rs3134788	6	31185243	T	C	0.282817	0.992206	33628	ADD	-0.0597102	0.00821313	52.8542	12.4446	CBLIF	P27352	OID20179	trans
rs3134788	6	31185243	T	C	0.282966	0.992637	33962	ADD	-0.0586271	0.00837238	49.0342	11.5994	CCL19	Q99731	OID21030	trans
rs3134788	6	31185243	T	C	0.283294	0.991927	33372	ADD	0.0470322	0.00793824	35.1028	8.5048	CCL2	P13500	OID21004	trans
rs3134788	6	31185243	T	C	0.283	0.991812	32981	ADD	-0.0512263	0.00862488	35.276	8.54344	CCNE1	P24864	OID30456	trans
rs3134788	6	31185243	T	C	0.28308	0.990702	32917	ADD	-0.0653871	0.00765627	72.9372	16.8734	CD207	Q9UJ71	OID21298	trans
rs3134788	6	31185243	T	C	0.282977	0.990063	33533	ADD	0.0497269	0.00784967	40.131	9.62435	CD302	Q8IX05	OID21328	trans
rs3134788	6	31185243	T	C	0.282421	0.991515	33592	ADD	-0.0613438	0.00810925	57.2243	13.4102	CD4	P01730	OID20584	trans
rs3134788	6	31185243	T	C	0.283323	0.989871	33799	ADD	-0.0471409	0.00823472	32.7716	7.98444	CD5L	O43866	OID30775	trans
rs3134788	6	31185243	T	C	0.282966	0.992637	33962	ADD	0.0858017	0.00797692	115.697	26.2566	CD74	P04233	OID21040	trans
rs3134788	6	31185243	T	C	0.282966	0.992637	33962	ADD	0.0941204	0.00818266	132.306	29.8919	CD8A	P01732	OID21018	trans
rs3134788	6	31185243	T	C	0.282644	0.992051	33990	ADD	0.416036	0.00819722	2575.9	561.153	CDSN	Q15517	OID20667	cis
rs3134788	6	31185243	T	C	0.283352	0.989767	33379	ADD	0.051876	0.00833387	38.7471	9.31658	CFB	P00751	OID30755	cis
rs3134788	6	31185243	T	C	0.2833	0.992749	32907	ADD	-0.0553197	0.00849828	42.3738	10.1227	CFC1	P0CG37	OID21261	trans
rs3134788	6	31185243	T	C	0.283056	0.989335	33017	ADD	-0.040643	0.00716962	32.135	7.84218	COL28A1	Q2UY09	OID30969	trans
rs3134788	6	31185243	T	C	0.282915	0.99161	34090	ADD	-0.0456364	0.00820003	30.9737	7.58244	CPB1	P15086	OID20289	trans
rs3134788	6	31185243	T	C	0.282692	0.991018	33903	ADD	0.204292	0.00699988	851.773	186.524	CPVL	Q9H3G5	OID21435	trans
rs3134788	6	31185243	T	C	0.283108	0.992683	33809	ADD	0.0557842	0.00809614	47.4751	11.2541	CR2	P20023	OID20393	trans
rs3134788	6	31185243	T	C	0.283056	0.989335	33017	ADD	-0.0494644	0.00859637	33.1097	8.05996	CRTAP	O75718	OID30902	trans
rs3134788	6	31185243	T	C	0.283	0.991812	32981	ADD	-0.0646299	0.00855262	57.1043	13.3837	CSNK1D	P48730	OID30492	trans
rs3134788	6	31185243	T	C	0.28289	0.99201	33653	ADD	-0.0428015	0.00774443	30.5449	7.48649	CTRC	Q99895	OID20752	trans
rs3134788	6	31185243	T	C	0.282908	0.991572	33598	ADD	0.047243	0.0068698	47.2919	11.2135	CTSC	P53634	OID20679	trans
rs3134788	6	31185243	T	C	0.283258	0.991079	33187	ADD	-0.0467793	0.00789024	35.1501	8.51536	CTSE	P14091	OID30628	trans
rs3134788	6	31185243	T	C	0.2829	0.991795	33848	ADD	0.0493667	0.0077149	40.9456	9.80541	CXCL9	Q07325	OID20675	trans
rs3134788	6	31185243	T	C	0.282966	0.992637	33962	ADD	0.0491306	0.00822594	35.6724	8.63181	DDR1	Q08345	OID21009	trans
rs3134788	6	31185243	T	C	0.282667	0.990984	33874	ADD	-0.0440716	0.00802014	30.1963	7.40844	DSCAM	O60469	OID30993	trans
rs3134788	6	31185243	T	C	0.282803	0.990317	33042	ADD	0.0513167	0.00786869	42.5317	10.1577	ENPP6	Q6UWR7	OID30273	trans
rs3134788	6	31185243	T	C	0.282771	0.990948	32661	ADD	0.0461607	0.00808361	32.6087	7.94804	EPHA2	P29317	OID21342	trans
rs3134788	6	31185243	T	C	0.282915	0.99161	34090	ADD	-0.0596599	0.00812771	53.8801	12.6714	FAP	Q12884	OID20330	trans
rs3134788	6	31185243	T	C	0.283064	0.991722	33687	ADD	0.0544618	0.00801169	46.2099	10.9737	FCER2	P06734	OID21133	trans
rs3134788	6	31185243	T	C	0.282776	0.992306	33693	ADD	0.0442764	0.00794909	31.0248	7.59388	FCRL1	Q96LA6	OID20172	trans
rs3134788	6	31185243	T	C	0.283064	0.991722	33687	ADD	-0.0564057	0.00754494	55.89	13.1155	FCRL5	Q96RD9	OID21111	trans
rs3134788	6	31185243	T	C	0.283258	0.991079	33187	ADD	0.0642671	0.00574502	125.139	28.3238	FGFR4	P22455	OID30646	trans
rs3134788	6	31185243	T	C	0.282866	0.990874	33822	ADD	-0.044212	0.00708578	38.9319	9.35769	FLT4	P35916	OID21491	trans
rs3134788	6	31185243	T	C	0.282966	0.992637	33962	ADD	0.0496346	0.00799225	38.5683	9.27679	FOLR2	P14207	OID21062	trans
rs3134788	6	31185243	T	C	0.283064	0.991722	33687	ADD	-0.0510697	0.00744506	47.0532	11.1606	GNLY	P22749	OID21132	trans
rs3134788	6	31185243	T	C	0.282589	0.991919	33657	ADD	-0.0564481	0.00795574	50.3428	11.8891	GZMB	P10144	OID20604	trans
rs3134788	6	31185243	T	C	0.283022	0.990618	32862	ADD	-0.0922048	0.00864217	113.831	25.8481	HCG22	E2RYF7	OID30088	trans
rs3134788	6	31185243	T	C	0.282667	0.990984	33874	ADD	0.335651	0.0084984	1559.92	340.427	HLA-A	P04439	OID31048	trans
rs3134788	6	31185243	T	C	0.282589	0.991919	33657	ADD	-0.119494	0.00843796	200.548	44.7998	HLA-DRA	P01903	OID20520	trans
rs3134788	6	31185243	T	C	0.282589	0.991919	33657	ADD	0.28907	0.00818658	1246.82	272.389	HLA-E	P13747	OID20532	trans
rs3134788	6	31185243	T	C	0.282691	0.992856	33245	ADD	-0.0592004	0.00818336	52.3343	12.3296	HMOX1	P09601	OID20217	trans
rs3134788	6	31185243	T	C	0.282785	0.990769	33966	ADD	-0.0451723	0.00812794	30.8876	7.56319	HS6ST1	O60243	OID21441	trans
rs3134788	6	31185243	T	C	0.282915	0.99161	34090	ADD	-0.115686	0.00798156	210.08	46.8797	ICAM3	P32942	OID20277	trans
rs3134788	6	31185243	T	C	0.282977	0.990063	33533	ADD	-0.0499364	0.00785825	40.3815	9.68003	IGF1R	P08069	OID21274	trans
rs3134788	6	31185243	T	C	0.283064	0.991722	33687	ADD	0.0689979	0.00829992	69.1073	16.0303	IGF2R	P11717	OID21146	trans
rs3134788	6	31185243	T	C	0.2833	0.992749	32907	ADD	-0.0470991	0.00859316	30.0413	7.37372	IKZF2	Q9UKS7	OID21213	trans
rs3134788	6	31185243	T	C	0.282977	0.990063	33533	ADD	0.0973939	0.00762008	163.359	36.6803	IL12A_IL12B	P29459_P29460	OID21327	trans
rs3134788	6	31185243	T	C	0.282977	0.990063	33533	ADD	0.0973939	0.00762008	163.359	36.6803	IL12A_IL12B	P29459_P29460	OID21327	trans
rs3134788	6	31185243	T	C	0.282713	0.992204	34049	ADD	0.10258	0.00748993	187.573	41.9678	IL12B	P29460	OID20666	trans
rs3134788	6	31185243	T	C	0.283	0.991812	32981	ADD	-0.0625097	0.00861775	52.6148	12.3917	IL12RB2	Q99665	OID30422	trans
rs3134788	6	31185243	T	C	0.282589	0.991919	33657	ADD	0.102439	0.00832898	151.269	34.0383	IL15	P40933	OID20562	trans
rs3134788	6	31185243	T	C	0.282968	0.991268	33520	ADD	-0.0484606	0.00792121	37.4278	9.02292	IL18	Q14116	OID20694	trans
rs3134788	6	31185243	T	C	0.282629	0.990959	33385	ADD	0.0565942	0.00750963	56.7946	13.3153	IL2RA	P01589	OID20267	trans
rs3134788	6	31185243	T	C	0.282589	0.991919	33657	ADD	-0.0966185	0.00752425	164.89	37.0146	IL5RA	Q01344	OID20601	trans
rs3134788	6	31185243	T	C	0.283064	0.991722	33687	ADD	0.0549184	0.00650248	71.3309	16.5199	IL7R	P16871	OID21136	trans
rs3134788	6	31185243	T	C	0.2833	0.992749	32907	ADD	-0.0600017	0.00579007	107.389	24.4368	KIR3DL1	P43629	OID21185	trans
rs3134788	6	31185243	T	C	0.282713	0.992204	34049	ADD	-0.0622338	0.00767736	65.7095	15.2819	KLRD1	Q13241	OID20632	trans
rs3134788	6	31185243	T	C	0.283	0.991812	32981	ADD	-0.0774448	0.00810738	91.2479	20.897	KLRF1	Q9NZS2	OID30464	trans
rs3134788	6	31185243	T	C	0.283166	0.990563	33853	ADD	0.0464519	0.00786943	34.8434	8.44693	KLRK1	P26718	OID31082	trans
rs3134788	6	31185243	T	C	0.282481	0.993243	33084	ADD	-0.175912	0.00802273	480.78	105.84	LILRB4	Q8NHJ6	OID20429	trans
rs3134788	6	31185243	T	C	0.282803	0.990317	33042	ADD	-0.0477964	0.00813665	34.5064	8.37176	LIPF	P07098	OID30266	trans
rs3134788	6	31185243	T	C	0.283387	0.991721	32604	ADD	-0.0562017	0.00824489	46.4654	11.0303	LPO	P22079	OID20963	trans
rs3134788	6	31185243	T	C	0.282977	0.990063	33533	ADD	0.160639	0.00808264	394.997	87.17	LRP1	Q07954	OID21293	trans
rs3134788	6	31185243	T	C	0.282966	0.992637	33962	ADD	0.224266	0.00816316	754.761	165.432	LRPAP1	P30533	OID21059	trans
rs3134788	6	31185243	T	C	0.282589	0.991919	33657	ADD	0.0988109	0.00824784	143.526	32.3457	LTA	P01374	OID20586	cis
rs3134788	6	31185243	T	C	0.283064	0.99026	33777	ADD	0.128084	0.00845062	229.728	51.1654	LTB	Q06643	OID31383	cis
rs3134788	6	31185243	T	C	0.282803	0.990317	33042	ADD	-0.0435644	0.00780564	31.1493	7.62173	MAN1A2	O60476	OID30262	trans
rs3134788	6	31185243	T	C	0.282866	0.990874	33822	ADD	0.0625651	0.00835616	56.0597	13.153	MANSC1	Q9H8J5	OID21492	trans
rs3134788	6	31185243	T	C	0.283022	0.990618	32862	ADD	0.0477755	0.00704416	45.9995	10.9271	MANSC4	A6NHS7	OID30141	trans
rs3134788	6	31185243	T	C	0.282589	0.991919	33657	ADD	0.3068	0.00851362	1298.62	283.647	MICB_MICA	Q29980_Q29983	OID20593	cis
rs3134788	6	31185243	T	C	0.282589	0.991919	33657	ADD	0.3068	0.00851362	1298.62	283.647	MICB_MICA	Q29980_Q29983	OID20593	cis
rs3134788	6	31185243	T	C	0.282481	0.993243	33084	ADD	-0.0501478	0.00781935	41.1303	9.84645	MILR1	Q7Z6M3	OID20482	trans
rs3134788	6	31185243	T	C	0.283393	0.989467	33473	ADD	-0.03093	0.00491904	39.5365	9.49216	MST1	P26927	OID30713	trans
rs3134788	6	31185243	T	C	0.283064	0.991722	33687	ADD	0.060299	0.00743154	65.8359	15.3097	NPTX1	Q15818	OID21074	trans
rs3134788	6	31185243	T	C	0.282851	0.987534	32704	ADD	0.150106	0.0085765	306.321	67.8592	PDIA5	Q14554	OID31209	trans
rs3134788	6	31185243	T	C	0.283334	0.990921	33985	ADD	-0.0507028	0.00822248	38.024	9.15565	PGA4	P0DJD7	OID30699	trans
rs3134788	6	31185243	T	C	0.282866	0.990874	33822	ADD	0.0455006	0.00806778	31.8073	7.7689	PLA2G15	Q8NCC3	OID21473	trans
rs3134788	6	31185243	T	C	0.283334	0.990921	33985	ADD	-0.0466168	0.0081834	32.4503	7.91264	PNLIP	P16233	OID30693	trans
rs3134788	6	31185243	T	C	0.282993	0.990381	33796	ADD	-0.0438731	0.00729895	36.1307	8.73395	PSAPL1	Q6NUJ1	OID31473	trans
rs3134788	6	31185243	T	C	0.283337	0.990574	33734	ADD	0.0572529	0.00761396	56.5424	13.2596	RNASE6	Q93091	OID30689	trans
rs3134788	6	31185243	T	C	0.282878	0.991284	33962	ADD	0.109892	0.00820104	179.553	40.2169	RNASET2	O00584	OID20321	trans
rs3134788	6	31185243	T	C	0.282933	0.991764	33715	ADD	-0.0470842	0.00812915	33.5475	8.15774	ROBO1	Q9Y6N7	OID20734	trans
rs3134788	6	31185243	T	C	0.282667	0.990984	33874	ADD	0.0456194	0.00821538	30.835	7.55141	SEPTIN3	Q9UH03	OID31025	trans
rs3134788	6	31185243	T	C	0.282776	0.992306	33693	ADD	-0.0671669	0.00660481	103.417	23.5661	SFTPD	P35247	OID20214	trans
rs3134788	6	31185243	T	C	0.283134	0.990969	33366	ADD	0.149355	0.00654249	521.142	114.622	SGSH	P51688	OID30341	trans
rs3134788	6	31185243	T	C	0.282785	0.990769	33966	ADD	0.0697333	0.00750173	86.4086	19.8346	SIGLEC6	O43699	OID21394	trans
rs3134788	6	31185243	T	C	0.28269	0.990679	33908	ADD	-0.0556527	0.00653669	72.4863	16.7742	SIGLEC9	Q9Y336	OID21390	trans
rs3134788	6	31185243	T	C	0.282481	0.993243	33084	ADD	-0.0511819	0.0084845	36.3898	8.79171	SLAMF1	Q13291	OID20496	trans
rs3134788	6	31185243	T	C	0.282589	0.991919	33657	ADD	-0.0702691	0.00752285	87.2497	20.0193	SLAMF7	Q9NQ25	OID20602	trans
rs3134788	6	31185243	T	C	0.283071	0.991269	33559	ADD	-0.0500637	0.00823747	36.9368	8.91356	SPINT1	O43278	OID21109	trans
rs3134788	6	31185243	T	C	0.282969	0.992577	33610	ADD	-0.087496	0.00816259	114.9	26.0821	TFF3	Q07654	OID20371	trans
rs3134788	6	31185243	T	C	0.282985	0.992146	33631	ADD	-0.0563014	0.00806056	48.7874	11.5448	TGM2	P21980	OID20141	trans
rs3134788	6	31185243	T	C	0.283334	0.990921	33985	ADD	0.0402629	0.00717964	31.4488	7.68874	TGOLN2	O43493	OID30691	trans
rs3134788	6	31185243	T	C	0.282933	0.991764	33715	ADD	-0.0453947	0.00821948	30.5016	7.47678	TNFRSF13B	O14836	OID20702	trans
rs3134788	6	31185243	T	C	0.282632	0.992251	33988	ADD	0.0766148	0.00815723	88.2144	20.2311	TNFRSF4	P43489	OID20653	trans
rs3134788	6	31185243	T	C	0.282966	0.992637	33962	ADD	0.0648934	0.00823427	62.1085	14.488	TNFRSF8	P28908	OID21049	trans
rs3134788	6	31185243	T	C	0.28335	0.991915	33436	ADD	0.0696793	0.00808803	74.2202	17.1557	TNFRSF9	Q07011	OID20985	trans
rs3134788	6	31185243	T	C	0.283064	0.991722	33687	ADD	0.0567038	0.00832366	46.4083	11.0177	TNXB	P22105	OID21107	cis
rs3134788	6	31185243	T	C	0.283	0.991812	32981	ADD	-0.0870192	0.00857536	102.974	23.469	TP53BP1	Q12888	OID30470	trans
rs3134788	6	31185243	T	C	0.283	0.991812	32981	ADD	0.0559977	0.00858447	42.5515	10.1621	TYRP1	P17643	OID30517	trans
rs3134971	6	32686372	A	C	0.149082	0.984345	33410	ADD	0.149405	0.0101819	215.312	48.0209	ADA2	Q9NZK5	OID20394	trans
rs3134971	6	32686372	A	C	0.149157	0.983372	33796	ADD	0.124424	0.0105305	139.61	31.4894	ADAM9	Q13443	OID31488	trans
rs3134971	6	32686372	A	C	0.149086	0.98393	33898	ADD	-0.0571043	0.0100754	32.1226	7.83939	ADGRE5	P48960	OID20260	trans
rs3134971	6	32686372	A	C	0.149158	0.983257	33533	ADD	-0.0630325	0.0101295	38.7213	9.31084	ADGRG1	Q9Y653	OID21294	trans
rs3134971	6	32686372	A	C	0.149341	0.984373	33578	ADD	-0.114305	0.0104167	120.412	27.289	AGER	Q15109	OID20756	trans
rs3134971	6	32686372	A	C	0.148658	0.982557	32733	ADD	0.0718578	0.0107798	44.4347	10.5801	AGR2	O95994	OID20896	trans
rs3134971	6	32686372	A	C	0.148786	0.983811	33908	ADD	-0.103696	0.0100988	105.434	24.0083	AMBP	P02760	OID21413	trans
rs3134971	6	32686372	A	C	0.149158	0.983257	33533	ADD	-0.0597378	0.0104636	32.5939	7.94473	AMIGO2	Q86SJ2	OID21370	trans
rs3134971	6	32686372	A	C	0.149263	0.98332	33720	ADD	-0.089589	0.0103672	74.6775	17.2563	ANGPTL2	Q9UKU9	OID20726	trans
rs3134971	6	32686372	A	C	0.149178	0.982786	33657	ADD	-0.0996526	0.0106597	87.3948	20.0512	ANXA11	P50995	OID20583	trans
rs3134971	6	32686372	A	C	0.149147	0.983692	33742	ADD	0.0748397	0.0104337	51.4506	12.1342	APOM	O95445	OID20374	trans
rs3134971	6	32686372	A	C	0.149249	0.9843	33995	ADD	0.185541	0.0101925	331.374	73.3165	B2M	P61769	OID30725	trans
rs3134971	6	32686372	A	C	0.149183	0.98307	33687	ADD	-0.0947134	0.0100862	88.1794	20.2234	B4GAT1	O43505	OID21127	trans
rs3134971	6	32686372	A	C	0.1491	0.984194	33853	ADD	-0.0643326	0.0104593	37.8314	9.11278	BAP18	Q8IXM2	OID31150	trans
rs3134971	6	32686372	A	C	0.149183	0.98307	33687	ADD	-0.057353	0.00994072	33.2871	8.0996	BCAM	P50895	OID21076	trans
rs3134971	6	32686372	A	C	0.149102	0.983249	33436	ADD	-0.0668066	0.0102489	42.4894	10.1483	BCAN	Q96GW7	OID20998	trans
rs3134971	6	32686372	A	C	0.149447	0.984299	33359	ADD	-0.0735244	0.00954462	59.3398	13.8772	BCHE	P06276	OID30717	trans
rs3134971	6	32686372	A	C	0.14923	0.983793	34090	ADD	-0.0734116	0.00960321	58.4382	13.6782	BLMH	Q13867	OID20336	trans
rs3134971	6	32686372	A	C	0.14941	0.983768	33848	ADD	0.216251	0.0104181	430.859	94.9761	BTN2A1	Q7KYR7	OID20713	trans
rs3134971	6	32686372	A	C	0.149178	0.982786	33657	ADD	-0.291776	0.0106308	753.3	165.114	BTN3A2	P78410	OID20540	trans
rs3134971	6	32686372	A	C	0.148955	0.983862	33925	ADD	0.0604348	0.010065	36.0535	8.71676	C1QA	P02745	OID20654	trans
rs3134971	6	32686372	A	C	0.149233	0.985192	33187	ADD	-0.0764867	0.0103529	54.5816	12.8264	C1QTNF5	Q9BXJ0	OID30618	trans
rs3134971	6	32686372	A	C	0.149147	0.983692	33742	ADD	0.1871	0.01053	315.715	69.9056	C2	P06681	OID20410	trans
rs3134971	6	32686372	A	C	0.14962	0.983912	32230	ADD	-0.0604628	0.0108183	31.2362	7.64118	C3	P01024	OID30776	trans
rs3134971	6	32686372	A	C	0.1491	0.984194	33853	ADD	-0.136774	0.0102311	178.715	40.034	CAPS	Q13938	OID31126	trans
rs3134971	6	32686372	A	C	0.149015	0.983122	33628	ADD	-0.0930334	0.0104227	79.6741	18.355	CBLIF	P27352	OID20179	trans
rs3134971	6	32686372	A	C	0.148951	0.983832	33980	ADD	0.0574628	0.0101343	32.1507	7.84567	CCL13	Q99616	OID20655	trans
rs3134971	6	32686372	A	C	0.14923	0.983793	34090	ADD	-0.0754401	0.00844268	79.8442	18.3924	CCL16	O15467	OID20334	trans
rs3134971	6	32686372	A	C	0.149132	0.982784	33962	ADD	-0.177794	0.0106273	279.892	62.1009	CCL19	Q99731	OID21030	trans
rs3134971	6	32686372	A	C	0.149041	0.98276	33372	ADD	0.0555179	0.0100779	30.3474	7.44227	CCL2	P13500	OID21004	trans
rs3134971	6	32686372	A	C	0.149003	0.983846	34049	ADD	-0.0658449	0.0105378	39.0428	9.38236	CCL20	P78556	OID20671	trans
rs3134971	6	32686372	A	C	0.14941	0.983768	33848	ADD	-0.0603729	0.00995586	36.7728	8.87703	CCL23	P55773	OID20693	trans
rs3134971	6	32686372	A	C	0.149003	0.983846	34049	ADD	0.059618	0.00840426	50.3217	11.8844	CCL25	O15444	OID20674	trans
rs3134971	6	32686372	A	C	0.149178	0.982786	33657	ADD	-0.0843922	0.0104501	65.2176	15.1735	CCL26	Q9Y258	OID20546	trans
rs3134971	6	32686372	A	C	0.149079	0.983083	33693	ADD	-0.0885395	0.0100873	77.0422	17.7764	CCL27	Q9Y4X3	OID20121	trans
rs3134971	6	32686372	A	C	0.149071	0.983335	33467	ADD	-0.0585592	0.0102841	32.4234	7.90664	CCN1	O00622	OID21368	trans
rs3134971	6	32686372	A	C	0.149144	0.984354	32981	ADD	-0.103916	0.0109344	90.3182	20.693	CCNE1	P24864	OID30456	trans
rs3134971	6	32686372	A	C	0.149211	0.984022	33822	ADD	0.191469	0.0102205	350.956	77.5811	CD1C	P29017	OID21483	trans
rs3134971	6	32686372	A	C	0.149097	0.982258	32917	ADD	-0.167766	0.00971414	298.263	66.1037	CD207	Q9UJ71	OID21298	trans
rs3134971	6	32686372	A	C	0.148981	0.983946	33840	ADD	0.0561776	0.00973818	33.2791	8.09779	CD300E	Q496F6	OID21418	trans
rs3134971	6	32686372	A	C	0.149158	0.983257	33533	ADD	0.0893749	0.00994861	80.706	18.5818	CD302	Q8IX05	OID21328	trans
rs3134971	6	32686372	A	C	0.149151	0.982923	33592	ADD	-0.0920307	0.0102805	80.1371	18.4568	CD4	P01730	OID20584	trans
rs3134971	6	32686372	A	C	0.148786	0.983811	33908	ADD	-0.0648302	0.0103515	39.2233	9.42251	CD5	P06127	OID21449	trans
rs3134971	6	32686372	A	C	0.149132	0.982784	33962	ADD	0.189665	0.0101253	350.877	77.5638	CD74	P04233	OID21040	trans
rs3134971	6	32686372	A	C	0.149132	0.982784	33962	ADD	-0.0933452	0.0103865	80.7694	18.5957	CD8A	P01732	OID21018	trans
rs3134971	6	32686372	A	C	0.149158	0.98282	33873	ADD	-0.0573972	0.0096925	35.0679	8.49701	CDA	P32320	OID30345	trans
rs3134971	6	32686372	A	C	0.149304	0.984226	32416	ADD	0.057116	0.01011	31.9165	7.79333	CDH1	P12830	OID20353	trans
rs3134971	6	32686372	A	C	0.149079	0.983083	33693	ADD	-0.0566048	0.00948746	35.5964	8.61488	CDHR5	Q9HBB8	OID20193	trans
rs3134971	6	32686372	A	C	0.148921	0.98386	33990	ADD	0.343385	0.0103989	1090.41	238.397	CDSN	Q15517	OID20667	trans
rs3134971	6	32686372	A	C	0.149169	0.983622	32907	ADD	-0.0770334	0.0107874	50.9948	12.0333	CFC1	P0CG37	OID21261	trans
rs3134971	6	32686372	A	C	0.149102	0.983249	33436	ADD	0.0616835	0.00967355	40.6599	9.74192	CLEC10A	Q8IUN9	OID20928	trans
rs3134971	6	32686372	A	C	0.149178	0.982786	33657	ADD	0.0458926	0.00838582	29.9499	7.35324	CLEC4C	Q8WTT0	OID20547	trans
rs3134971	6	32686372	A	C	0.148969	0.983303	33564	ADD	-0.0561861	0.0100104	31.5032	7.70089	CLEC5A	Q9NY25	OID20165	trans
rs3134971	6	32686372	A	C	0.149183	0.98307	33687	ADD	-0.0579836	0.00949491	37.2931	8.99292	CNTN3	Q9P232	OID21092	trans
rs3134971	6	32686372	A	C	0.14923	0.983793	34090	ADD	-0.069378	0.0103947	44.5472	10.605	CPB1	P15086	OID20289	trans
rs3134971	6	32686372	A	C	0.14888	0.983871	33903	ADD	0.507267	0.00887684	3265.55	710.961	CPVL	Q9H3G5	OID21435	trans
rs3134971	6	32686372	A	C	0.149185	0.984947	33017	ADD	-0.0905921	0.0108799	69.3316	16.0797	CRTAP	O75718	OID30902	trans
rs3134971	6	32686372	A	C	0.149144	0.984354	32981	ADD	-0.0655403	0.0106016	38.2187	9.19899	CSF3R	Q99062	OID30527	trans
rs3134971	6	32686372	A	C	0.149144	0.984354	32981	ADD	-0.0959283	0.0108428	78.2725	18.0469	CSNK1D	P48730	OID30492	trans
rs3134971	6	32686372	A	C	0.149432	0.983761	33653	ADD	-0.07126	0.00981348	52.7284	12.4168	CTRC	Q99895	OID20752	trans
rs3134971	6	32686372	A	C	0.1491	0.984194	33853	ADD	-0.0624817	0.010253	37.1366	8.95806	CTRL	P40313	OID31157	trans
rs3134971	6	32686372	A	C	0.149173	0.98398	33714	ADD	0.0586652	0.00976702	36.0775	8.72211	CTSB	P07858	OID20276	trans
rs3134971	6	32686372	A	C	0.149467	0.98352	33598	ADD	0.116087	0.0087035	177.901	39.8562	CTSC	P53634	OID20679	trans
rs3134971	6	32686372	A	C	0.149233	0.985192	33187	ADD	-0.111105	0.00999571	123.549	27.9758	CTSE	P14091	OID30628	trans
rs3134971	6	32686372	A	C	0.148798	0.982022	32979	ADD	-0.0387745	0.00677121	32.7913	7.98884	CTSH	P09668	OID20113	trans
rs3134971	6	32686372	A	C	0.149003	0.983846	34049	ADD	-0.0645466	0.0103313	39.0335	9.38029	CTSO	P43234	OID20660	trans
rs3134971	6	32686372	A	C	0.149223	0.983344	33681	ADD	0.0696093	0.0100756	47.7306	11.3107	CTSZ	Q9UBR2	OID20365	trans
rs3134971	6	32686372	A	C	0.149102	0.983249	33436	ADD	0.0959401	0.0105044	83.417	19.1775	CX3CL1	P78423	OID20976	trans
rs3134971	6	32686372	A	C	0.14941	0.983768	33848	ADD	0.0739643	0.00977569	57.2466	13.4152	CXCL9	Q07325	OID20675	trans
rs3134971	6	32686372	A	C	0.149132	0.982784	33962	ADD	-0.096762	0.0104414	85.8797	19.7185	DDR1	Q08345	OID21009	trans
rs3134971	6	32686372	A	C	0.149123	0.982574	33218	ADD	-0.0819967	0.010183	64.8401	15.0903	DEFB4A_DEFB4B	O15263	OID21373	trans
rs3134971	6	32686372	A	C	0.149123	0.982574	33218	ADD	-0.0819967	0.010183	64.8401	15.0903	DEFB4A_DEFB4B	O15263	OID21373	trans
rs3134971	6	32686372	A	C	0.148926	0.984248	33874	ADD	-0.104705	0.0101661	106.077	24.1493	DSCAM	O60469	OID30993	trans
rs3134971	6	32686372	A	C	0.149178	0.982786	33657	ADD	-0.0567605	0.0103288	30.1988	7.409	EGLN1	Q9GZT9	OID20572	trans
rs3134971	6	32686372	A	C	0.148552	0.98351	32661	ADD	0.0943857	0.0102637	84.5668	19.4301	EPHA2	P29317	OID21342	trans
rs3134971	6	32686372	A	C	0.149211	0.984022	33822	ADD	-0.0639937	0.0098847	41.9128	10.0203	ERBB2	P04626	OID21520	trans
rs3134971	6	32686372	A	C	0.149211	0.984022	33822	ADD	-0.0558219	0.0100759	30.693	7.51963	ERBB4	Q15303	OID21510	trans
rs3134971	6	32686372	A	C	0.149249	0.9843	33995	ADD	-0.0459755	0.00737043	38.9106	9.35295	F12	P00748	OID30739	trans
rs3134971	6	32686372	A	C	0.149158	0.983257	33533	ADD	-0.116737	0.00969049	145.119	32.694	FAM3B	P58499	OID21372	trans
rs3134971	6	32686372	A	C	0.14923	0.983793	34090	ADD	-0.0814003	0.010303	62.42	14.5567	FAP	Q12884	OID20330	trans
rs3134971	6	32686372	A	C	0.149178	0.982786	33657	ADD	-0.0555205	0.00879748	39.8281	9.55701	FCAR	P24071	OID20564	trans
rs3134971	6	32686372	A	C	0.149183	0.98307	33687	ADD	0.0650346	0.0101629	40.9502	9.80644	FCER2	P06734	OID21133	trans
rs3134971	6	32686372	A	C	0.149289	0.983916	33916	ADD	-0.0557393	0.00986059	31.9534	7.80157	FCN1	O00602	OID30690	trans
rs3134971	6	32686372	A	C	0.149264	0.98344	33924	ADD	-0.0722656	0.00899369	64.5635	15.0293	FGFBP2	Q9BYJ0	OID30395	trans
rs3134971	6	32686372	A	C	0.149233	0.985192	33187	ADD	0.0645271	0.00727806	78.6055	18.1201	FGFR4	P22455	OID30646	trans
rs3134971	6	32686372	A	C	0.149211	0.984022	33822	ADD	-0.067738	0.00897812	56.9238	13.3439	FLT4	P35916	OID21491	trans
rs3134971	6	32686372	A	C	0.149144	0.984354	32981	ADD	-0.0660021	0.0108753	36.8329	8.89043	FOLH1	Q04609	OID30430	trans
rs3134971	6	32686372	A	C	0.149132	0.982784	33962	ADD	0.10448	0.0101448	106.066	24.1469	FOLR2	P14207	OID21062	trans
rs3134971	6	32686372	A	C	0.149214	0.984083	33760	ADD	0.0558572	0.00818288	46.5958	11.0593	FOLR3	P41439	OID21485	trans
rs3134971	6	32686372	A	C	0.14905	0.982819	33309	ADD	-0.149779	0.00954199	246.391	54.7987	FRZB	Q92765	OID20968	trans
rs3134971	6	32686372	A	C	0.1491	0.984194	33853	ADD	-0.10073	0.0103218	95.2385	21.7727	GAST	P01350	OID31083	trans
rs3134971	6	32686372	A	C	0.149183	0.98307	33687	ADD	-0.0643384	0.0094441	46.4108	11.0182	GNLY	P22749	OID21132	trans
rs3134971	6	32686372	A	C	0.149132	0.982784	33962	ADD	-0.0915515	0.0104116	77.3202	17.8375	GOLM2	Q6P4E1	OID21044	trans
rs3134971	6	32686372	A	C	0.149003	0.983846	34049	ADD	-0.132124	0.0104687	159.287	35.7905	GZMA	P12544	OID20663	trans
rs3134971	6	32686372	A	C	0.149558	0.982565	32862	ADD	-0.0691059	0.0109473	39.8487	9.56159	HCG22	E2RYF7	OID30088	trans
rs3134971	6	32686372	A	C	0.148926	0.984248	33874	ADD	0.452213	0.0107723	1762.25	384.388	HLA-A	P04439	OID31048	trans
rs3134971	6	32686372	A	C	0.149178	0.982786	33657	ADD	0.299541	0.0103822	832.396	182.311	HLA-E	P13747	OID20532	trans
rs3134971	6	32686372	A	C	0.14923	0.983793	34090	ADD	-0.16818	0.0101178	276.301	61.3184	ICAM3	P32942	OID20277	trans
rs3134971	6	32686372	A	C	0.149178	0.982786	33657	ADD	-0.057173	0.00904765	39.931	9.5799	ICAM4	Q14773	OID20578	trans
rs3134971	6	32686372	A	C	0.149158	0.983257	33533	ADD	-0.0684054	0.00995949	47.1744	11.1875	IGF1R	P08069	OID21274	trans
rs3134971	6	32686372	A	C	0.149183	0.98307	33687	ADD	0.114337	0.0105285	117.935	26.7468	IGF2R	P11717	OID21146	trans
rs3134971	6	32686372	A	C	0.149023	0.983902	33042	ADD	-0.067651	0.0102691	43.3991	10.3503	IGSF21	Q96ID5	OID30210	trans
rs3134971	6	32686372	A	C	0.149169	0.983622	32907	ADD	-0.0782202	0.0109078	51.4235	12.1282	IKZF2	Q9UKS7	OID21213	trans
rs3134971	6	32686372	A	C	0.149158	0.983257	33533	ADD	0.100336	0.00965763	107.938	24.557	IL12A_IL12B	P29459_P29460	OID21327	trans
rs3134971	6	32686372	A	C	0.149158	0.983257	33533	ADD	0.100336	0.00965763	107.938	24.557	IL12A_IL12B	P29459_P29460	OID21327	trans
rs3134971	6	32686372	A	C	0.149003	0.983846	34049	ADD	0.10763	0.00950099	128.33	29.0221	IL12B	P29460	OID20666	trans
rs3134971	6	32686372	A	C	0.149144	0.984354	32981	ADD	-0.0780033	0.0109254	50.9745	12.0288	IL12RB2	Q99665	OID30422	trans
rs3134971	6	32686372	A	C	0.149178	0.982786	33657	ADD	0.106393	0.0105628	101.454	23.1358	IL15	P40933	OID20562	trans
rs3134971	6	32686372	A	C	0.148608	0.98289	33084	ADD	0.0613418	0.0103585	35.069	8.49727	IL15RA	Q13261	OID20498	trans
rs3134971	6	32686372	A	C	0.149331	0.981802	33285	ADD	0.0710861	0.00837791	71.9944	16.6659	IL17RB	Q9NRM6	OID20585	trans
rs3134971	6	32686372	A	C	0.149259	0.984521	33586	ADD	-0.0565334	0.00967873	34.1172	8.28492	IL1R2	P27930	OID20757	trans
rs3134971	6	32686372	A	C	0.149052	0.984017	33385	ADD	0.104911	0.00951635	121.536	27.535	IL2RA	P01589	OID20267	trans
rs3134971	6	32686372	A	C	0.149178	0.982786	33657	ADD	-0.136357	0.00954227	204.199	45.5964	IL5RA	Q01344	OID20601	trans
rs3134971	6	32686372	A	C	0.14915	0.984486	33413	ADD	-0.0386132	0.006664	33.5739	8.16363	IL6R	P08887	OID20385	trans
rs3134971	6	32686372	A	C	0.149183	0.98307	33687	ADD	-0.0711378	0.0103036	47.6675	11.2967	ITGA5	P08648	OID21139	trans
rs3134971	6	32686372	A	C	0.148863	0.983791	33966	ADD	0.0948442	0.00990419	91.703	20.9969	ITGB7	P26010	OID21393	trans
rs3134971	6	32686372	A	C	0.149264	0.98344	33924	ADD	-0.0542462	0.00947871	32.7522	7.98011	ITGBL1	O95965	OID30408	trans
rs3134971	6	32686372	A	C	0.149211	0.984022	33822	ADD	-0.0805499	0.00933123	74.5163	17.2208	KDR	P35968	OID21497	trans
rs3134971	6	32686372	A	C	0.149081	0.983012	33777	ADD	0.165318	0.00989732	279.001	61.9067	KIR2DL2	P43627	OID31431	trans
rs3134971	6	32686372	A	C	0.149169	0.983622	32907	ADD	0.162417	0.0104507	241.53	53.7389	KIR2DL3	P43628	OID21196	trans
rs3134971	6	32686372	A	C	0.149169	0.983622	32907	ADD	-0.0672486	0.00734968	83.7201	19.2441	KIR3DL1	P43629	OID21185	trans
rs3134971	6	32686372	A	C	0.149003	0.983846	34049	ADD	-0.0816869	0.00973875	70.3555	16.3052	KLRD1	Q13241	OID20632	trans
rs3134971	6	32686372	A	C	0.149144	0.984354	32981	ADD	-0.0977901	0.0102784	90.5196	20.7372	KLRF1	Q9NZS2	OID30464	trans
rs3134971	6	32686372	A	C	0.149003	0.983846	34049	ADD	-0.0679601	0.0101495	44.8349	10.6688	KYNU	Q16719	OID20669	trans
rs3134971	6	32686372	A	C	0.149052	0.983444	33375	ADD	0.0729163	0.00979604	55.4049	13.0084	LAYN	Q6UX15	OID20970	trans
rs3134971	6	32686372	A	C	0.149299	0.983988	33985	ADD	-0.0615162	0.0103578	35.2735	8.54286	LCAT	P04180	OID30677	trans
rs3134971	6	32686372	A	C	0.149081	0.984202	33898	ADD	-0.056803	0.0101629	31.2395	7.64192	LDLR	P01130	OID20240	trans
rs3134971	6	32686372	A	C	0.148608	0.98289	33084	ADD	-0.193685	0.0101957	360.876	79.7412	LILRB4	Q8NHJ6	OID20429	trans
rs3134971	6	32686372	A	C	0.149023	0.983902	33042	ADD	-0.080726	0.0103106	61.3003	14.3098	LIPF	P07098	OID30266	trans
rs3134971	6	32686372	A	C	0.149216	0.983725	32604	ADD	-0.062303	0.0104573	35.4959	8.59246	LPO	P22079	OID20963	trans
rs3134971	6	32686372	A	C	0.149132	0.982784	33962	ADD	-0.0677483	0.0103617	42.7497	10.2061	LRPAP1	P30533	OID21059	trans
rs3134971	6	32686372	A	C	0.149178	0.982786	33657	ADD	0.0772345	0.0104599	54.5212	12.8131	LTA	P01374	OID20586	trans
rs3134971	6	32686372	A	C	0.149081	0.983012	33777	ADD	0.0842161	0.0107138	61.7876	14.4173	LTB	Q06643	OID31383	trans
rs3134971	6	32686372	A	C	0.149239	0.984541	33457	ADD	0.061026	0.0101525	36.1311	8.73404	LTBR	P36941	OID20768	trans
rs3134971	6	32686372	A	C	0.149239	0.984484	33632	ADD	-0.0587824	0.00962327	37.3121	8.99715	LYPD3	O95274	OID21530	trans
rs3134971	6	32686372	A	C	0.149023	0.983902	33042	ADD	-0.104474	0.00989111	111.564	25.3514	MAN1A2	O60476	OID30262	trans
rs3134971	6	32686372	A	C	0.149558	0.982565	32862	ADD	0.115803	0.00892307	168.428	37.7874	MANSC4	A6NHS7	OID30141	trans
rs3134971	6	32686372	A	C	0.149157	0.983372	33796	ADD	-0.0794762	0.0107184	54.9817	12.9149	MCTS1	Q9ULC4	OID31444	trans
rs3134971	6	32686372	A	C	0.149178	0.982786	33657	ADD	0.397847	0.010797	1357.77	296.501	MICB_MICA	Q29980_Q29983	OID20593	trans
rs3134971	6	32686372	A	C	0.149178	0.982786	33657	ADD	0.397847	0.010797	1357.77	296.501	MICB_MICA	Q29980_Q29983	OID20593	trans
rs3134971	6	32686372	A	C	0.148608	0.98289	33084	ADD	-0.0545144	0.00993723	30.0948	7.3857	MILR1	Q7Z6M3	OID20482	trans
rs3134971	6	32686372	A	C	0.149178	0.982786	33657	ADD	0.0623534	0.00994162	39.3374	9.44789	MLN	P12872	OID20541	trans
rs3134971	6	32686372	A	C	0.149081	0.983714	33473	ADD	-0.0722486	0.00962208	56.3794	13.2236	MSLN	Q13421	OID21380	trans
rs3134971	6	32686372	A	C	0.149132	0.982784	33962	ADD	0.0566042	0.00949174	35.5635	8.60754	MSR1	P21757	OID21063	trans
rs3134971	6	32686372	A	C	0.149499	0.984056	33473	ADD	-0.0459621	0.00622645	54.49	12.8062	MST1	P26927	OID30713	trans
rs3134971	6	32686372	A	C	0.149023	0.983902	33042	ADD	0.0582124	0.0103488	31.6412	7.73177	MYBPC2	Q14324	OID30199	trans
rs3134971	6	32686372	A	C	0.149146	0.984213	32913	ADD	-0.0693089	0.0106577	42.2913	10.1043	NAGA	P17050	OID30509	trans
rs3134971	6	32686372	A	C	0.149233	0.985192	33187	ADD	-0.0864225	0.0103023	70.369	16.3082	NAGPA	Q9UK23	OID30643	trans
rs3134971	6	32686372	A	C	0.149015	0.983122	33628	ADD	0.0656557	0.0104969	39.122	9.39998	NECTIN2	Q92692	OID20222	trans
rs3134971	6	32686372	A	C	0.149288	0.986076	32377	ADD	-0.0964817	0.0104196	85.7407	19.6879	NHLRC3	Q5JS37	OID30614	trans
rs3134971	6	32686372	A	C	0.149169	0.983622	32907	ADD	-0.0643034	0.0106998	36.1176	8.73104	NINJ1	Q92982	OID21167	trans
rs3134971	6	32686372	A	C	0.149102	0.983249	33436	ADD	-0.0641204	0.0102363	39.2376	9.42568	NMNAT1	Q9HAN9	OID20913	trans
rs3134971	6	32686372	A	C	0.149169	0.982894	33942	ADD	-0.0536825	0.0093428	33.0149	8.0388	NPL	Q9BXD5	OID30329	trans
rs3134971	6	32686372	A	C	0.149079	0.983083	33693	ADD	-0.0653516	0.00965298	45.8341	10.8904	NPTXR	O95502	OID20191	trans
rs3134971	6	32686372	A	C	0.149183	0.98307	33687	ADD	-0.0573004	0.0101051	32.1539	7.84639	NRP2	O60462	OID21081	trans
rs3134971	6	32686372	A	C	0.149158	0.983257	33533	ADD	-0.0639924	0.0103346	38.3413	9.22627	OMG	P23515	OID21352	trans
rs3134971	6	32686372	A	C	0.149048	0.98377	33900	ADD	-0.0527666	0.0093591	31.787	7.76437	PAM	P19021	OID20291	trans
rs3134971	6	32686372	A	C	0.149183	0.98307	33687	ADD	-0.200156	0.009715	424.473	93.5861	PAMR1	Q6UXH9	OID21153	trans
rs3134971	6	32686372	A	C	0.148893	0.980341	32704	ADD	0.191735	0.0108772	310.72	68.8176	PDIA5	Q14554	OID31209	trans
rs3134971	6	32686372	A	C	0.149299	0.983988	33985	ADD	-0.0789028	0.0104209	57.3296	13.4335	PGA4	P0DJD7	OID30699	trans
rs3134971	6	32686372	A	C	0.149086	0.98393	33898	ADD	-0.0871803	0.010344	71.0323	16.4542	PGLYRP1	O75594	OID20338	trans
rs3134971	6	32686372	A	C	0.149144	0.984354	32981	ADD	-0.0598409	0.0108817	30.2414	7.41854	PGR	P06401	OID30460	trans
rs3134971	6	32686372	A	C	0.149211	0.984022	33822	ADD	0.137468	0.0102224	180.841	40.4982	PLA2G15	Q8NCC3	OID21473	trans
rs3134971	6	32686372	A	C	0.149014	0.984107	33897	ADD	-0.0537394	0.0087555	37.6724	9.07737	PLXNB2	O15031	OID20317	trans
rs3134971	6	32686372	A	C	0.149299	0.983988	33985	ADD	-0.0659447	0.0103713	40.4288	9.69056	PNLIP	P16233	OID30693	trans
rs3134971	6	32686372	A	C	0.149144	0.984354	32981	ADD	-0.0671758	0.0109515	37.6249	9.06681	PPM1B	O75688	OID30548	trans
rs3134971	6	32686372	A	C	0.148926	0.984248	33874	ADD	0.0697194	0.010613	43.1552	10.2961	PPP1R14D	Q9NXH3	OID30997	trans
rs3134971	6	32686372	A	C	0.149102	0.983249	33436	ADD	-0.0595146	0.0105844	31.6167	7.72628	PPP3R1	P63098	OID20902	trans
rs3134971	6	32686372	A	C	0.149264	0.98344	33924	ADD	-0.0644623	0.0103267	38.9665	9.36537	PRG3	Q9Y2Y8	OID30383	trans
rs3134971	6	32686372	A	C	0.1491	0.984194	33853	ADD	0.0585341	0.0103047	32.266	7.87146	PRND	Q9UKY0	OID31124	trans
rs3134971	6	32686372	A	C	0.149147	0.983692	33742	ADD	-0.059502	0.00976053	37.1635	8.96405	PROC	P04070	OID20402	trans
rs3134971	6	32686372	A	C	0.149178	0.982786	33657	ADD	-0.0594782	0.00731717	66.0738	15.3622	PROK1	P58294	OID20543	trans
rs3134971	6	32686372	A	C	0.149309	0.984043	33527	ADD	-0.0588707	0.00983256	35.848	8.67096	PRSS8	Q16651	OID20763	trans
rs3134971	6	32686372	A	C	0.149157	0.983372	33796	ADD	-0.0580705	0.00925084	39.4048	9.46288	PSAPL1	Q6NUJ1	OID31473	trans
rs3134971	6	32686372	A	C	0.149148	0.983759	33771	ADD	-0.0711228	0.0103079	47.6074	11.2834	QPCT	Q16769	OID20320	trans
rs3134971	6	32686372	A	C	0.149201	0.983828	33870	ADD	-0.0814514	0.0104098	61.2229	14.2927	RARRES2	Q99969	OID20373	trans
rs3134971	6	32686372	A	C	0.149158	0.983257	33533	ADD	0.0666917	0.0104469	40.7537	9.76277	RBP2	P50120	OID21365	trans
rs3134971	6	32686372	A	C	0.149081	0.983012	33777	ADD	0.0601912	0.010738	31.4212	7.68256	RCC1	P18754	OID31356	trans
rs3134971	6	32686372	A	C	0.149143	0.984956	33415	ADD	0.068816	0.0100588	46.8043	11.1054	REG1A	P05451	OID20415	trans
rs3134971	6	32686372	A	C	0.14923	0.983793	34090	ADD	0.0557946	0.0100325	30.9291	7.57246	REG3A	Q06141	OID20258	trans
rs3134971	6	32686372	A	C	0.149264	0.984652	33734	ADD	0.100731	0.00964507	109.074	24.8058	RNASE6	Q93091	OID30689	trans
rs3134971	6	32686372	A	C	0.149207	0.983353	33962	ADD	0.261187	0.0103968	631.102	138.541	RNASET2	O00584	OID20321	trans
rs3134971	6	32686372	A	C	0.14947	0.984075	33715	ADD	-0.106597	0.0102973	107.162	24.3869	ROBO1	Q9Y6N7	OID20734	trans
rs3134971	6	32686372	A	C	0.149132	0.982784	33962	ADD	-0.0558014	0.00989577	31.7973	7.76667	ROBO2	Q9HCK4	OID21007	trans
rs3134971	6	32686372	A	C	0.149169	0.983622	32907	ADD	-0.0663016	0.0109111	36.9242	8.91076	RRM2	P31350	OID21187	trans
rs3134971	6	32686372	A	C	0.149474	0.983841	33718	ADD	-0.0667142	0.00994714	44.9822	10.7015	SCGB1A1	P11684	OID20688	trans
rs3134971	6	32686372	A	C	0.149023	0.983902	33042	ADD	0.0556135	0.00899666	38.2118	9.19744	SCN4B	Q8IWT1	OID30277	trans
rs3134971	6	32686372	A	C	0.148926	0.984248	33874	ADD	0.100076	0.0104136	92.3548	21.14	SEPTIN3	Q9UH03	OID31025	trans
rs3134971	6	32686372	A	C	0.149269	0.984331	33930	ADD	-0.062391	0.0103711	36.1902	8.74723	SERPINC1	P01008	OID30789	trans
rs3134971	6	32686372	A	C	0.149	0.982702	33307	ADD	-0.0602559	0.0101389	35.3194	8.55311	SETMAR	Q53H47	OID20948	trans
rs3134971	6	32686372	A	C	0.149158	0.983257	33533	ADD	-0.073343	0.00958584	58.5406	13.7008	SEZ6L2	Q6UXD5	OID21289	trans
rs3134971	6	32686372	A	C	0.149079	0.983083	33693	ADD	-0.0898746	0.00838043	115.012	26.1066	SFTPD	P35247	OID20214	trans
rs3134971	6	32686372	A	C	0.148863	0.983791	33966	ADD	0.0875381	0.00951406	84.6569	19.4499	SIGLEC6	O43699	OID21394	trans
rs3134971	6	32686372	A	C	0.148786	0.983811	33908	ADD	-0.0669742	0.00829056	65.26	15.1828	SIGLEC9	Q9Y336	OID21390	trans
rs3134971	6	32686372	A	C	0.149178	0.982786	33657	ADD	-0.0574949	0.00954049	36.3176	8.77561	SLAMF7	Q9NQ25	OID20602	trans
rs3134971	6	32686372	A	C	0.149158	0.983257	33533	ADD	-0.0718422	0.010364	48.0507	11.3816	SMAD5	Q99717	OID21353	trans
rs3134971	6	32686372	A	C	0.149183	0.98307	33687	ADD	-0.057219	0.0103353	30.6501	7.51002	SOD2	P04179	OID21114	trans
rs3134971	6	32686372	A	C	0.14918	0.983489	33559	ADD	-0.090054	0.0104447	74.3383	17.1817	SPINT1	O43278	OID21109	trans
rs3134971	6	32686372	A	C	0.149102	0.983249	33436	ADD	-0.0816491	0.0103464	62.2769	14.5252	SPOCK1	Q08629	OID20924	trans
rs3134971	6	32686372	A	C	0.14947	0.984075	33715	ADD	-0.0891191	0.00972102	84.0462	19.3157	SPON1	Q9HCB6	OID20759	trans
rs3134971	6	32686372	A	C	0.149015	0.983122	33628	ADD	-0.0689215	0.00968193	50.6741	11.9624	SSC4D	Q8WTU2	OID20182	trans
rs3134971	6	32686372	A	C	0.149247	0.983796	33809	ADD	-0.0530174	0.00966903	30.0657	7.37918	SSC5D	A1L4H1	OID20351	trans
rs3134971	6	32686372	A	C	0.148893	0.980341	32704	ADD	-0.0966084	0.0109702	77.5536	17.8888	SSH3	Q8TE77	OID31216	trans
rs3134971	6	32686372	A	C	0.149264	0.98344	33924	ADD	-0.0896638	0.00959882	87.2566	20.0208	STAB2	Q8WWQ8	OID30401	trans
rs3134971	6	32686372	A	C	0.149183	0.98307	33687	ADD	-0.0574407	0.00954343	36.2268	8.75537	SUSD2	Q9UGT4	OID21098	trans
rs3134971	6	32686372	A	C	0.149123	0.985429	33290	ADD	-0.0526932	0.00939555	31.4532	7.68972	TCN1	P20061	OID30687	trans
rs3134971	6	32686372	A	C	0.149169	0.982894	33942	ADD	-0.0580537	0.00877348	43.7841	10.4357	TCTN3	Q6NUS6	OID30326	trans
rs3134971	6	32686372	A	C	0.149081	0.983012	33777	ADD	-0.0629607	0.0106379	35.0288	8.48831	TDP1	Q9NUW8	OID31403	trans
rs3134971	6	32686372	A	C	0.149211	0.984022	33822	ADD	-0.0566717	0.00936957	36.5842	8.83501	TEK	Q02763	OID21496	trans
rs3134971	6	32686372	A	C	0.14915	0.984486	33413	ADD	-0.0796487	0.00943164	71.3153	16.5165	TGFBI	Q15582	OID20417	trans
rs3134971	6	32686372	A	C	0.149211	0.984022	33822	ADD	0.0853784	0.0100836	71.6914	16.5992	TGFBR2	P37173	OID21493	trans
rs3134971	6	32686372	A	C	0.149127	0.983049	33631	ADD	-0.102485	0.010228	100.402	22.9052	TGM2	P21980	OID20141	trans
rs3134971	6	32686372	A	C	0.149299	0.983988	33985	ADD	0.0660027	0.0090992	52.6159	12.3919	TGOLN2	O43493	OID30691	trans
rs3134971	6	32686372	A	C	0.149079	0.983083	33693	ADD	0.0581679	0.010078	33.3135	8.10548	THBD	P07204	OID20231	trans
rs3134971	6	32686372	A	C	0.14923	0.983793	34090	ADD	-0.0586592	0.00991208	35.0221	8.4868	TIE1	P35590	OID20303	trans
rs3134971	6	32686372	A	C	0.14888	0.983149	33335	ADD	0.0657078	0.0108578	36.6224	8.84354	TIGIT	Q495A1	OID31320	trans
rs3134971	6	32686372	A	C	0.148863	0.983791	33966	ADD	0.0537601	0.00981144	30.0231	7.36964	TNFRSF19	Q9NS68	OID21446	trans
rs3134971	6	32686372	A	C	0.149183	0.98307	33687	ADD	0.06875	0.0102076	45.3631	10.786	TNFRSF1A	P19438	OID21155	trans
rs3134971	6	32686372	A	C	0.149183	0.98307	33687	ADD	0.0738438	0.0103203	51.1972	12.0781	TNFRSF1B	P20333	OID21145	trans
rs3134971	6	32686372	A	C	0.149132	0.982784	33962	ADD	0.0697244	0.0104146	44.8215	10.6659	TNFRSF21	O75509	OID21052	trans
rs3134971	6	32686372	A	C	0.148916	0.983872	33988	ADD	0.112876	0.0103492	118.956	26.9703	TNFRSF4	P43489	OID20653	trans
rs3134971	6	32686372	A	C	0.149132	0.982784	33962	ADD	0.123209	0.010452	138.959	31.3472	TNFRSF8	P28908	OID21049	trans
rs3134971	6	32686372	A	C	0.149102	0.983249	33436	ADD	0.111637	0.0102643	118.293	26.8252	TNFRSF9	Q07011	OID20985	trans
rs3134971	6	32686372	A	C	0.149206	0.983747	34023	ADD	-0.0881842	0.00992742	78.9058	18.1861	TNFSF13B	Q9Y275	OID20272	trans
rs3134971	6	32686372	A	C	0.149264	0.98344	33924	ADD	-0.0735386	0.00745067	97.4182	22.2508	TNN	Q9UQP3	OID30412	trans
rs3134971	6	32686372	A	C	0.149102	0.983249	33436	ADD	-0.0692454	0.00991152	48.8092	11.5496	TNR	Q92752	OID20957	trans
rs3134971	6	32686372	A	C	0.149183	0.98307	33687	ADD	0.108071	0.0105586	104.762	23.861	TNXB	P22105	OID21107	trans
rs3134971	6	32686372	A	C	0.149144	0.984354	32981	ADD	-0.126985	0.0108716	136.432	30.7945	TP53BP1	Q12888	OID30470	trans
rs3134971	6	32686372	A	C	0.14934	0.984256	33649	ADD	-0.0711142	0.00951284	55.8845	13.1143	TREM2	Q9NZC2	OID20731	trans
rs3134971	6	32686372	A	C	0.149178	0.982786	33657	ADD	-0.0670361	0.0104569	41.0968	9.83901	TRIM21	P19474	OID20533	trans
rs3134971	6	32686372	A	C	0.149144	0.984354	32981	ADD	-0.0649276	0.0108759	35.6394	8.62446	TSC1	Q92574	OID30478	trans
rs3134971	6	32686372	A	C	0.149211	0.984022	33822	ADD	0.0506208	0.00899645	31.6603	7.73604	TXNDC15	Q96J42	OID21495	trans
rs3134971	6	32686372	A	C	0.149144	0.984354	32981	ADD	0.073858	0.0108832	46.0556	10.9395	TYRP1	P17643	OID30517	trans
rs3134971	6	32686372	A	C	0.149	0.982702	33307	ADD	-0.109057	0.00994232	120.318	27.2684	WFIKKN1	Q96NZ8	OID20939	trans
rs3134971	6	32686372	A	C	0.148863	0.983791	33966	ADD	-0.068452	0.0101624	45.3711	10.7878	WIF1	Q9Y5W5	OID21464	trans
rs3134971	6	32686372	A	C	0.149169	0.983622	32907	ADD	-0.0587586	0.0102195	33.0584	8.04851	ZBTB16	Q05516	OID21205	trans
rs3134971	6	32686372	A	C	0.149157	0.983372	33796	ADD	-0.0833342	0.0105154	62.8052	14.6417	ZNRD2	O60232	OID31450	trans
rs3134977	6	32683864	G	T	0.146076	0.999779	33410	ADD	0.149756	0.0101884	216.049	48.1817	ADA2	Q9NZK5	OID20394	trans
rs3134977	6	32683864	G	T	0.145783	0.997491	33043	ADD	-0.0468444	0.00854565	30.0487	7.37537	ADAM15	Q13444	OID20109	trans
rs3134977	6	32683864	G	T	0.146148	0.998574	33796	ADD	0.123894	0.0105385	138.213	31.1841	ADAM9	Q13443	OID31488	trans
rs3134977	6	32683864	G	T	0.146047	0.999244	33898	ADD	-0.0573264	0.0100834	32.3218	7.88393	ADGRE5	P48960	OID20260	trans
rs3134977	6	32683864	G	T	0.146101	0.998343	33533	ADD	-0.0647689	0.0101391	40.8068	9.77458	ADGRG1	Q9Y653	OID21294	trans
rs3134977	6	32683864	G	T	0.146341	0.999254	33578	ADD	-0.116415	0.0104259	124.678	28.2228	AGER	Q15109	OID20756	trans
rs3134977	6	32683864	G	T	0.145657	0.997927	32733	ADD	0.0711939	0.0107871	43.5586	10.3857	AGR2	O95994	OID20896	trans
rs3134977	6	32683864	G	T	0.145753	0.999166	33908	ADD	-0.103724	0.0101066	105.328	23.985	AMBP	P02760	OID21413	trans
rs3134977	6	32683864	G	T	0.146101	0.998343	33533	ADD	-0.0606943	0.0104735	33.5824	8.16552	AMIGO2	Q86SJ2	OID21370	trans
rs3134977	6	32683864	G	T	0.146259	0.998253	33720	ADD	-0.0890072	0.0103762	73.5823	17.0153	ANGPTL2	Q9UKU9	OID20726	trans
rs3134977	6	32683864	G	T	0.146115	0.997967	33657	ADD	-0.101053	0.0106694	89.7056	20.5585	ANXA11	P50995	OID20583	trans
rs3134977	6	32683864	G	T	0.146101	0.998343	33533	ADD	-0.0582622	0.0104696	30.9683	7.58123	APBB1IP	Q7Z5R6	OID21359	trans
rs3134977	6	32683864	G	T	0.146151	0.999109	33742	ADD	0.0764927	0.0104401	53.6826	12.6277	APOM	O95445	OID20374	trans
rs3134977	6	32683864	G	T	0.146234	0.999498	33995	ADD	0.18512	0.0102002	329.371	72.8803	B2M	P61769	OID30725	trans
rs3134977	6	32683864	G	T	0.146197	0.998326	33687	ADD	-0.0923301	0.010093	83.6855	19.2365	B4GAT1	O43505	OID21127	trans
rs3134977	6	32683864	G	T	0.146092	0.999381	33853	ADD	-0.0651359	0.0104675	38.7221	9.311	BAP18	Q8IXM2	OID31150	trans
rs3134977	6	32683864	G	T	0.146197	0.998326	33687	ADD	-0.0570017	0.00994737	32.8366	7.99897	BCAM	P50895	OID21076	trans
rs3134977	6	32683864	G	T	0.146088	0.998642	33436	ADD	-0.0665992	0.0102558	42.1696	10.0773	BCAN	Q96GW7	OID20998	trans
rs3134977	6	32683864	G	T	0.14647	0.999341	33359	ADD	-0.0736263	0.00955156	59.4179	13.8945	BCHE	P06276	OID30717	trans
rs3134977	6	32683864	G	T	0.146193	0.999117	34090	ADD	-0.0736667	0.00961057	58.7548	13.7481	BLMH	Q13867	OID20336	trans
rs3134977	6	32683864	G	T	0.1464	0.998701	33848	ADD	0.216933	0.0104273	432.823	95.4035	BTN2A1	Q7KYR7	OID20713	trans
rs3134977	6	32683864	G	T	0.146115	0.997967	33657	ADD	-0.294695	0.0106405	767.049	168.104	BTN3A2	P78410	OID20540	trans
rs3134977	6	32683864	G	T	0.145921	0.999197	33925	ADD	0.0598858	0.0100728	35.3466	8.55917	C1QA	P02745	OID20654	trans
rs3134977	6	32683864	G	T	0.146237	1.00028	33187	ADD	-0.075759	0.0103611	53.4632	12.5792	C1QTNF5	Q9BXJ0	OID30618	trans
rs3134977	6	32683864	G	T	0.146151	0.999109	33742	ADD	0.190173	0.0105364	325.768	72.0955	C2	P06681	OID20410	trans
rs3134977	6	32683864	G	T	0.146666	0.99892	32230	ADD	-0.0608917	0.0108254	31.6393	7.73134	C3	P01024	OID30776	trans
rs3134977	6	32683864	G	T	0.146092	0.999381	33853	ADD	-0.138212	0.010239	182.211	40.7974	CAPS	Q13938	OID31126	trans
rs3134977	6	32683864	G	T	0.145969	0.99842	33628	ADD	-0.0941146	0.0104312	81.4037	18.7352	CBLIF	P27352	OID20179	trans
rs3134977	6	32683864	G	T	0.14592	0.99916	33980	ADD	0.0563903	0.010142	30.9142	7.56913	CCL13	Q99616	OID20655	trans
rs3134977	6	32683864	G	T	0.146193	0.999117	34090	ADD	-0.0753829	0.00844916	79.6012	18.339	CCL16	O15467	OID20334	trans
rs3134977	6	32683864	G	T	0.14614	0.998232	33962	ADD	-0.177674	0.0106334	279.192	61.9482	CCL19	Q99731	OID21030	trans
rs3134977	6	32683864	G	T	0.145977	0.999153	34049	ADD	-0.0662085	0.0105459	39.4151	9.46516	CCL20	P78556	OID20671	trans
rs3134977	6	32683864	G	T	0.1464	0.998701	33848	ADD	-0.0629406	0.0099646	39.8971	9.57236	CCL23	P55773	OID20693	trans
rs3134977	6	32683864	G	T	0.145977	0.999153	34049	ADD	0.0603221	0.00841067	51.4388	12.1316	CCL25	O15444	OID20674	trans
rs3134977	6	32683864	G	T	0.146115	0.997967	33657	ADD	-0.0857343	0.0104596	67.1859	15.6072	CCL26	Q9Y258	OID20546	trans
rs3134977	6	32683864	G	T	0.146029	0.998427	33693	ADD	-0.0887927	0.0100953	77.3597	17.8462	CCL27	Q9Y4X3	OID20121	trans
rs3134977	6	32683864	G	T	0.146015	0.998397	33467	ADD	-0.0583979	0.010294	32.1832	7.85295	CCN1	O00622	OID21368	trans
rs3134977	6	32683864	G	T	0.146125	0.999699	32981	ADD	-0.105418	0.0109421	92.8173	21.2415	CCNE1	P24864	OID30456	trans
rs3134977	6	32683864	G	T	0.146176	0.999117	33822	ADD	0.195763	0.0102296	366.224	80.9057	CD1C	P29017	OID21483	trans
rs3134977	6	32683864	G	T	0.146046	0.997541	32917	ADD	-0.168569	0.0097222	300.626	66.6186	CD207	Q9UJ71	OID21298	trans
rs3134977	6	32683864	G	T	0.145957	0.99927	33840	ADD	0.0552054	0.00974551	32.0888	7.83185	CD300E	Q496F6	OID21418	trans
rs3134977	6	32683864	G	T	0.146101	0.998343	33533	ADD	0.0898922	0.00995803	81.4886	18.7538	CD302	Q8IX05	OID21328	trans
rs3134977	6	32683864	G	T	0.146085	0.998127	33592	ADD	-0.0939994	0.0102899	83.4499	19.1847	CD4	P01730	OID20584	trans
rs3134977	6	32683864	G	T	0.145753	0.999166	33908	ADD	-0.0655513	0.0103596	40.0386	9.60382	CD5	P06127	OID21449	trans
rs3134977	6	32683864	G	T	0.14614	0.998232	33962	ADD	0.18991	0.0101312	351.382	77.6737	CD74	P04233	OID21040	trans
rs3134977	6	32683864	G	T	0.14614	0.998232	33962	ADD	-0.0943142	0.0103925	82.36	18.9453	CD8A	P01732	OID21018	trans
rs3134977	6	32683864	G	T	0.14614	0.997972	33873	ADD	-0.0599997	0.0097002	38.2592	9.20801	CDA	P32320	OID30345	trans
rs3134977	6	32683864	G	T	0.146343	0.999705	32416	ADD	0.0573483	0.0101146	32.147	7.84486	CDH1	P12830	OID20353	trans
rs3134977	6	32683864	G	T	0.146029	0.998427	33693	ADD	-0.0585125	0.00949504	37.9756	9.14487	CDHR5	Q9HBB8	OID20193	trans
rs3134977	6	32683864	G	T	0.145892	0.999174	33990	ADD	0.345021	0.0104069	1099.13	240.292	CDSN	Q15517	OID20667	trans
rs3134977	6	32683864	G	T	0.146109	0.998882	32907	ADD	-0.0776243	0.0107968	51.6895	12.187	CFC1	P0CG37	OID21261	trans
rs3134977	6	32683864	G	T	0.146088	0.998642	33436	ADD	0.0615155	0.00968002	40.3847	9.68075	CLEC10A	Q8IUN9	OID20928	trans
rs3134977	6	32683864	G	T	0.146115	0.997967	33657	ADD	0.0460076	0.00839347	30.0454	7.37463	CLEC4C	Q8WTT0	OID20547	trans
rs3134977	6	32683864	G	T	0.14592	0.998618	33564	ADD	-0.0551803	0.0100187	30.3353	7.43955	CLEC5A	Q9NY25	OID20165	trans
rs3134977	6	32683864	G	T	0.146197	0.998326	33687	ADD	-0.0576459	0.00950126	36.8107	8.88547	CNTN3	Q9P232	OID21092	trans
rs3134977	6	32683864	G	T	0.146193	0.999117	34090	ADD	-0.0690117	0.0104027	44.0105	10.486	CPB1	P15086	OID20289	trans
rs3134977	6	32683864	G	T	0.145849	0.999206	33903	ADD	0.50946	0.00888374	3288.73	715.996	CPVL	Q9H3G5	OID21435	trans
rs3134977	6	32683864	G	T	0.146172	1.0001	33017	ADD	-0.0892852	0.0108886	67.2384	15.6187	CRTAP	O75718	OID30902	trans
rs3134977	6	32683864	G	T	0.146125	0.999699	32981	ADD	-0.0659686	0.010609	38.6656	9.29844	CSF3R	Q99062	OID30527	trans
rs3134977	6	32683864	G	T	0.146125	0.999699	32981	ADD	-0.0967766	0.0108504	79.5514	18.328	CSNK1D	P48730	OID30492	trans
rs3134977	6	32683864	G	T	0.146416	0.9987	33653	ADD	-0.070851	0.00982223	52.0321	12.2628	CTRC	Q99895	OID20752	trans
rs3134977	6	32683864	G	T	0.146092	0.999381	33853	ADD	-0.0625455	0.010261	37.1548	8.96213	CTRL	P40313	OID31157	trans
rs3134977	6	32683864	G	T	0.146147	0.999229	33714	ADD	0.0592637	0.00977466	36.7598	8.87414	CTSB	P07858	OID20276	trans
rs3134977	6	32683864	G	T	0.146462	0.998398	33598	ADD	0.116272	0.00871116	178.156	39.9119	CTSC	P53634	OID20679	trans
rs3134977	6	32683864	G	T	0.146237	1.00028	33187	ADD	-0.11038	0.0100036	121.75	27.582	CTSE	P14091	OID30628	trans
rs3134977	6	32683864	G	T	0.145793	0.997307	32979	ADD	-0.0389601	0.00677605	33.0588	8.0486	CTSH	P09668	OID20113	trans
rs3134977	6	32683864	G	T	0.145977	0.999153	34049	ADD	-0.0663405	0.0103392	41.1705	9.85538	CTSO	P43234	OID20660	trans
rs3134977	6	32683864	G	T	0.146223	0.998773	33681	ADD	0.0710726	0.0100817	49.6978	11.7463	CTSZ	Q9UBR2	OID20365	trans
rs3134977	6	32683864	G	T	0.146088	0.998642	33436	ADD	0.0963829	0.0105115	84.0764	19.3224	CX3CL1	P78423	OID20976	trans
rs3134977	6	32683864	G	T	0.1464	0.998701	33848	ADD	0.0736474	0.00978427	56.6576	13.2851	CXCL9	Q07325	OID20675	trans
rs3134977	6	32683864	G	T	0.14614	0.998232	33962	ADD	-0.0968809	0.0104474	85.9918	19.7431	DDR1	Q08345	OID21009	trans
rs3134977	6	32683864	G	T	0.146056	0.997642	33218	ADD	-0.0815169	0.010193	63.9576	14.8958	DEFB4A_DEFB4B	O15263	OID21373	trans
rs3134977	6	32683864	G	T	0.146056	0.997642	33218	ADD	-0.0815169	0.010193	63.9576	14.8958	DEFB4A_DEFB4B	O15263	OID21373	trans
rs3134977	6	32683864	G	T	0.1459	0.999472	33874	ADD	-0.105318	0.0101744	107.149	24.3841	DSCAM	O60469	OID30993	trans
rs3134977	6	32683864	G	T	0.146115	0.997967	33657	ADD	-0.0571452	0.0103383	30.5537	7.48846	EGLN1	Q9GZT9	OID20572	trans
rs3134977	6	32683864	G	T	0.145483	0.99866	32661	ADD	0.0942504	0.0102739	84.158	19.3403	EPHA2	P29317	OID21342	trans
rs3134977	6	32683864	G	T	0.146176	0.999117	33822	ADD	-0.0643597	0.00989346	42.3187	10.1104	ERBB2	P04626	OID21520	trans
rs3134977	6	32683864	G	T	0.146234	0.999498	33995	ADD	-0.0461302	0.00737603	39.1134	9.39806	F12	P00748	OID30739	trans
rs3134977	6	32683864	G	T	0.146138	0.998105	33942	ADD	-0.0547584	0.0099695	30.1685	7.40222	FAM20A	Q96MK3	OID30348	trans
rs3134977	6	32683864	G	T	0.146101	0.998343	33533	ADD	-0.115315	0.00969966	141.337	31.8671	FAM3B	P58499	OID21372	trans
rs3134977	6	32683864	G	T	0.146193	0.999117	34090	ADD	-0.0813564	0.0103109	62.2572	14.5209	FAP	Q12884	OID20330	trans
rs3134977	6	32683864	G	T	0.146115	0.997967	33657	ADD	-0.0567325	0.0088055	41.5102	9.93087	FCAR	P24071	OID20564	trans
rs3134977	6	32683864	G	T	0.146197	0.998326	33687	ADD	0.0662755	0.0101697	42.4709	10.1442	FCER2	P06734	OID21133	trans
rs3134977	6	32683864	G	T	0.146307	0.999033	33916	ADD	-0.0553995	0.00986754	31.5205	7.70478	FCN1	O00602	OID30690	trans
rs3134977	6	32683864	G	T	0.14623	0.998682	33924	ADD	-0.0724695	0.00900085	64.8251	15.087	FGFBP2	Q9BYJ0	OID30395	trans
rs3134977	6	32683864	G	T	0.146237	1.00028	33187	ADD	0.0648795	0.00728382	79.3407	18.2817	FGFR4	P22455	OID30646	trans
rs3134977	6	32683864	G	T	0.146176	0.999117	33822	ADD	-0.0678754	0.00898607	57.0539	13.3726	FLT4	P35916	OID21491	trans
rs3134977	6	32683864	G	T	0.146125	0.999699	32981	ADD	-0.067468	0.0108829	38.4333	9.24675	FOLH1	Q04609	OID30430	trans
rs3134977	6	32683864	G	T	0.14614	0.998232	33962	ADD	0.102127	0.0101506	101.226	23.0858	FOLR2	P14207	OID21062	trans
rs3134977	6	32683864	G	T	0.146177	0.99919	33760	ADD	0.0542078	0.00819011	43.8071	10.4408	FOLR3	P41439	OID21485	trans
rs3134977	6	32683864	G	T	0.14603	0.998225	33309	ADD	-0.151914	0.0095485	253.12	56.2657	FRZB	Q92765	OID20968	trans
rs3134977	6	32683864	G	T	0.146092	0.999381	33853	ADD	-0.100999	0.0103298	95.5994	21.8519	GAST	P01350	OID31083	trans
rs3134977	6	32683864	G	T	0.146197	0.998326	33687	ADD	-0.0637062	0.00945042	45.4424	10.8036	GNLY	P22749	OID21132	trans
rs3134977	6	32683864	G	T	0.14614	0.998232	33962	ADD	-0.0917447	0.0104176	77.5575	17.8897	GOLM2	Q6P4E1	OID21044	trans
rs3134977	6	32683864	G	T	0.145977	0.999153	34049	ADD	-0.133146	0.0104767	161.513	36.277	GZMA	P12544	OID20663	trans
rs3134977	6	32683864	G	T	0.146511	0.997681	32862	ADD	-0.0698129	0.0109569	40.5975	9.72804	HCG22	E2RYF7	OID30088	trans
rs3134977	6	32683864	G	T	0.1459	0.999472	33874	ADD	0.455272	0.0107811	1783.26	388.954	HLA-A	P04439	OID31048	trans
rs3134977	6	32683864	G	T	0.146115	0.997967	33657	ADD	0.300767	0.0103917	837.695	183.463	HLA-E	P13747	OID20532	trans
rs3134977	6	32683864	G	T	0.146193	0.999117	34090	ADD	-0.169658	0.0101255	280.747	62.2873	ICAM3	P32942	OID20277	trans
rs3134977	6	32683864	G	T	0.146115	0.997967	33657	ADD	-0.0570465	0.0090559	39.6821	9.52455	ICAM4	Q14773	OID20578	trans
rs3134977	6	32683864	G	T	0.146101	0.998343	33533	ADD	-0.0696558	0.00996892	48.8222	11.5525	IGF1R	P08069	OID21274	trans
rs3134977	6	32683864	G	T	0.146197	0.998326	33687	ADD	0.116209	0.0105355	121.664	27.5632	IGF2R	P11717	OID21146	trans
rs3134977	6	32683864	G	T	0.146001	0.999162	33042	ADD	-0.0678099	0.010277	43.5363	10.3807	IGSF21	Q96ID5	OID30210	trans
rs3134977	6	32683864	G	T	0.146109	0.998882	32907	ADD	-0.0802204	0.0109174	53.9924	12.6962	IKZF2	Q9UKS7	OID21213	trans
rs3134977	6	32683864	G	T	0.146101	0.998343	33533	ADD	0.09931	0.00966677	105.541	24.0318	IL12A_IL12B	P29459_P29460	OID21327	trans
rs3134977	6	32683864	G	T	0.146101	0.998343	33533	ADD	0.09931	0.00966677	105.541	24.0318	IL12A_IL12B	P29459_P29460	OID21327	trans
rs3134977	6	32683864	G	T	0.145977	0.999153	34049	ADD	0.106645	0.00950823	125.8	28.4683	IL12B	P29460	OID20666	trans
rs3134977	6	32683864	G	T	0.146125	0.999699	32981	ADD	-0.0770333	0.010933	49.6449	11.7346	IL12RB2	Q99665	OID30422	trans
rs3134977	6	32683864	G	T	0.146115	0.997967	33657	ADD	0.106423	0.0105725	101.326	23.1078	IL15	P40933	OID20562	trans
rs3134977	6	32683864	G	T	0.145609	0.99819	33084	ADD	0.0606554	0.0103658	34.2399	8.31229	IL15RA	Q13261	OID20498	trans
rs3134977	6	32683864	G	T	0.146297	0.996819	33285	ADD	0.0716564	0.00838539	73.0237	16.8924	IL17RB	Q9NRM6	OID20585	trans
rs3134977	6	32683864	G	T	0.146262	0.999401	33586	ADD	-0.0558586	0.00968731	33.2487	8.09101	IL1R2	P27930	OID20757	trans
rs3134977	6	32683864	G	T	0.145999	0.99934	33385	ADD	0.104441	0.00952422	120.249	27.2533	IL2RA	P01589	OID20267	trans
rs3134977	6	32683864	G	T	0.146115	0.997967	33657	ADD	-0.138006	0.00955097	208.785	46.597	IL5RA	Q01344	OID20601	trans
rs3134977	6	32683864	G	T	0.146153	1.00006	33413	ADD	-0.0387641	0.00666762	33.8001	8.21414	IL6R	P08887	OID20385	trans
rs3134977	6	32683864	G	T	0.146197	0.998326	33687	ADD	-0.0708699	0.0103105	47.2459	11.2033	ITGA5	P08648	OID21139	trans
rs3134977	6	32683864	G	T	0.145828	0.999174	33966	ADD	0.0951796	0.00991174	92.2121	21.1086	ITGB7	P26010	OID21393	trans
rs3134977	6	32683864	G	T	0.14623	0.998682	33924	ADD	-0.0541099	0.00948626	32.536	7.93179	ITGBL1	O95965	OID30408	trans
rs3134977	6	32683864	G	T	0.146176	0.999117	33822	ADD	-0.0803182	0.0093395	73.9572	17.0978	KDR	P35968	OID21497	trans
rs3134977	6	32683864	G	T	0.146067	0.998148	33777	ADD	0.16411	0.00990536	274.494	60.9244	KIR2DL2	P43627	OID31431	trans
rs3134977	6	32683864	G	T	0.146109	0.998882	32907	ADD	0.160968	0.0104598	236.825	52.713	KIR2DL3	P43628	OID21196	trans
rs3134977	6	32683864	G	T	0.146109	0.998882	32907	ADD	-0.0693862	0.00735612	88.971	20.3972	KIR3DL1	P43629	OID21185	trans
rs3134977	6	32683864	G	T	0.145977	0.999153	34049	ADD	-0.0826479	0.00974618	71.911	16.6476	KLRD1	Q13241	OID20632	trans
rs3134977	6	32683864	G	T	0.146125	0.999699	32981	ADD	-0.0968333	0.0102856	88.6327	20.323	KLRF1	Q9NZS2	OID30464	trans
rs3134977	6	32683864	G	T	0.145977	0.999153	34049	ADD	-0.0691268	0.0101573	46.3169	10.9974	KYNU	Q16719	OID20669	trans
rs3134977	6	32683864	G	T	0.146041	0.998823	33375	ADD	0.0734223	0.00980267	56.1007	13.1621	LAYN	Q6UX15	OID20970	trans
rs3134977	6	32683864	G	T	0.146304	0.999163	33985	ADD	-0.0623547	0.0103652	36.1897	8.74712	LCAT	P04180	OID30677	trans
rs3134977	6	32683864	G	T	0.146047	0.99948	33898	ADD	-0.0569312	0.010171	31.3307	7.66231	LDLR	P01130	OID20240	trans
rs3134977	6	32683864	G	T	0.145609	0.99819	33084	ADD	-0.194822	0.0102029	364.606	80.5533	LILRB4	Q8NHJ6	OID20429	trans
rs3134977	6	32683864	G	T	0.146001	0.999162	33042	ADD	-0.0798994	0.0103185	59.9592	14.0139	LIPF	P07098	OID30266	trans
rs3134977	6	32683864	G	T	0.146225	0.998983	32604	ADD	-0.0609004	0.0104643	33.8706	8.22987	LPO	P22079	OID20963	trans
rs3134977	6	32683864	G	T	0.14614	0.998232	33962	ADD	-0.0684108	0.0103677	43.5396	10.3815	LRPAP1	P30533	OID21059	trans
rs3134977	6	32683864	G	T	0.146115	0.997967	33657	ADD	0.076692	0.0104695	53.6601	12.6228	LTA	P01374	OID20586	trans
rs3134977	6	32683864	G	T	0.146067	0.998148	33777	ADD	0.0860313	0.0107225	64.3753	14.9878	LTB	Q06643	OID31383	trans
rs3134977	6	32683864	G	T	0.146243	0.999387	33457	ADD	0.0611058	0.0101617	36.1601	8.74052	LTBR	P36941	OID20768	trans
rs3134977	6	32683864	G	T	0.146228	0.999484	33632	ADD	-0.0586595	0.00963154	37.0924	8.94823	LYPD3	O95274	OID21530	trans
rs3134977	6	32683864	G	T	0.146001	0.999162	33042	ADD	-0.103815	0.00989871	109.993	25.0073	MAN1A2	O60476	OID30262	trans
rs3134977	6	32683864	G	T	0.146511	0.997681	32862	ADD	0.117656	0.00893084	173.557	38.9077	MANSC4	A6NHS7	OID30141	trans
rs3134977	6	32683864	G	T	0.146148	0.998574	33796	ADD	-0.0793198	0.0107265	54.6825	12.8487	MCTS1	Q9ULC4	OID31444	trans
rs3134977	6	32683864	G	T	0.146115	0.997967	33657	ADD	0.397653	0.0108068	1353.98	295.677	MICB_MICA	Q29980_Q29983	OID20593	trans
rs3134977	6	32683864	G	T	0.146115	0.997967	33657	ADD	0.397653	0.0108068	1353.98	295.677	MICB_MICA	Q29980_Q29983	OID20593	trans
rs3134977	6	32683864	G	T	0.145609	0.99819	33084	ADD	-0.0550844	0.00994429	30.6838	7.51758	MILR1	Q7Z6M3	OID20482	trans
rs3134977	6	32683864	G	T	0.146115	0.997967	33657	ADD	0.0621012	0.00995069	38.9488	9.36145	MLN	P12872	OID20541	trans
rs3134977	6	32683864	G	T	0.146034	0.998802	33473	ADD	-0.0726004	0.00963104	56.824	13.3218	MSLN	Q13421	OID21380	trans
rs3134977	6	32683864	G	T	0.14614	0.998232	33962	ADD	0.0572146	0.00949721	36.2929	8.7701	MSR1	P21757	OID21063	trans
rs3134977	6	32683864	G	T	0.146524	0.999112	33473	ADD	-0.0455271	0.00623085	53.3883	12.5627	MST1	P26927	OID30713	trans
rs3134977	6	32683864	G	T	0.146123	0.999571	32913	ADD	-0.0689642	0.0106652	41.8126	9.99804	NAGA	P17050	OID30509	trans
rs3134977	6	32683864	G	T	0.146237	1.00028	33187	ADD	-0.0849747	0.0103105	67.9234	15.7696	NAGPA	Q9UK23	OID30643	trans
rs3134977	6	32683864	G	T	0.145969	0.99842	33628	ADD	0.064492	0.0105055	37.6859	9.08039	NECTIN2	Q92692	OID20222	trans
rs3134977	6	32683864	G	T	0.146326	1.00091	32377	ADD	-0.0960976	0.010428	84.9222	19.5082	NHLRC3	Q5JS37	OID30614	trans
rs3134977	6	32683864	G	T	0.146109	0.998882	32907	ADD	-0.0644454	0.0107092	36.2138	8.75248	NINJ1	Q92982	OID21167	trans
rs3134977	6	32683864	G	T	0.146088	0.998642	33436	ADD	-0.0639903	0.0102432	39.0264	9.3787	NMNAT1	Q9HAN9	OID20913	trans
rs3134977	6	32683864	G	T	0.146138	0.998105	33942	ADD	-0.054037	0.00935032	33.3987	8.12451	NPL	Q9BXD5	OID30329	trans
rs3134977	6	32683864	G	T	0.146029	0.998427	33693	ADD	-0.0656566	0.0096607	46.1891	10.9691	NPTXR	O95502	OID20191	trans
rs3134977	6	32683864	G	T	0.146197	0.998326	33687	ADD	-0.0576442	0.0101119	32.4974	7.92317	NRP2	O60462	OID21081	trans
rs3134977	6	32683864	G	T	0.146101	0.998343	33533	ADD	-0.0639675	0.0103444	38.2391	9.20353	OMG	P23515	OID21352	trans
rs3134977	6	32683864	G	T	0.146009	0.999083	33900	ADD	-0.0531877	0.00936654	32.245	7.86677	PAM	P19021	OID20291	trans
rs3134977	6	32683864	G	T	0.146197	0.998326	33687	ADD	-0.200377	0.0097215	424.844	93.6669	PAMR1	Q6UXH9	OID21153	trans
rs3134977	6	32683864	G	T	0.145858	0.995612	32704	ADD	0.192976	0.0108857	314.262	69.5893	PDIA5	Q14554	OID31209	trans
rs3134977	6	32683864	G	T	0.146304	0.999163	33985	ADD	-0.0780032	0.0104283	55.9497	13.1287	PGA4	P0DJD7	OID30699	trans
rs3134977	6	32683864	G	T	0.146047	0.999244	33898	ADD	-0.0887032	0.0103522	73.4195	16.9795	PGLYRP1	O75594	OID20338	trans
rs3134977	6	32683864	G	T	0.146125	0.999699	32981	ADD	-0.06192	0.0108893	32.3341	7.88668	PGR	P06401	OID30460	trans
rs3134977	6	32683864	G	T	0.146176	0.999117	33822	ADD	0.137972	0.0102314	181.848	40.718	PLA2G15	Q8NCC3	OID21473	trans
rs3134977	6	32683864	G	T	0.145978	0.999411	33897	ADD	-0.0525686	0.00876249	35.9914	8.70292	PLXNB2	O15031	OID20317	trans
rs3134977	6	32683864	G	T	0.146304	0.999163	33985	ADD	-0.0645861	0.0103787	38.7248	9.3116	PNLIP	P16233	OID30693	trans
rs3134977	6	32683864	G	T	0.146125	0.999699	32981	ADD	-0.0682199	0.0109592	38.7493	9.31705	PPM1B	O75688	OID30548	trans
rs3134977	6	32683864	G	T	0.1459	0.999472	33874	ADD	0.0703483	0.0106216	43.8656	10.4538	PPP1R14D	Q9NXH3	OID30997	trans
rs3134977	6	32683864	G	T	0.146088	0.998642	33436	ADD	-0.0613076	0.0105915	33.5056	8.14838	PPP3R1	P63098	OID20902	trans
rs3134977	6	32683864	G	T	0.14623	0.998682	33924	ADD	-0.0643923	0.0103349	38.82	9.33278	PRG3	Q9Y2Y8	OID30383	trans
rs3134977	6	32683864	G	T	0.146092	0.999381	33853	ADD	0.0574122	0.0103127	30.9929	7.58675	PRND	Q9UKY0	OID31124	trans
rs3134977	6	32683864	G	T	0.146151	0.999109	33742	ADD	-0.0579997	0.00976653	35.2671	8.54145	PROC	P04070	OID20402	trans
rs3134977	6	32683864	G	T	0.146115	0.997967	33657	ADD	-0.0603372	0.00732385	67.8722	15.7583	PROK1	P58294	OID20543	trans
rs3134977	6	32683864	G	T	0.14631	0.998874	33527	ADD	-0.0591627	0.00984144	36.1392	8.73587	PRSS8	Q16651	OID20763	trans
rs3134977	6	32683864	G	T	0.146148	0.998574	33796	ADD	-0.057445	0.00925785	38.502	9.26204	PSAPL1	Q6NUJ1	OID31473	trans
rs3134977	6	32683864	G	T	0.146108	0.99903	33771	ADD	-0.0705474	0.0103163	46.7645	11.0966	QPCT	Q16769	OID20320	trans
rs3134977	6	32683864	G	T	0.146204	0.999284	33870	ADD	-0.082188	0.0104159	62.2615	14.5218	RARRES2	Q99969	OID20373	trans
rs3134977	6	32683864	G	T	0.146101	0.998343	33533	ADD	0.0683871	0.0104568	42.7711	10.2109	RBP2	P50120	OID21365	trans
rs3134977	6	32683864	G	T	0.146067	0.998148	33777	ADD	0.0594788	0.0107467	30.6321	7.50599	RCC1	P18754	OID31356	trans
rs3134977	6	32683864	G	T	0.146144	1.00055	33415	ADD	0.0690441	0.0100643	47.0641	11.163	REG1A	P05451	OID20415	trans
rs3134977	6	32683864	G	T	0.146193	0.999117	34090	ADD	0.0561063	0.0100402	31.2278	7.63929	REG3A	Q06141	OID20258	trans
rs3134977	6	32683864	G	T	0.146281	0.999779	33734	ADD	0.0998853	0.00965199	107.095	24.3723	RNASE6	Q93091	OID30689	trans
rs3134977	6	32683864	G	T	0.14617	0.998634	33962	ADD	0.262986	0.010405	638.819	140.219	RNASET2	O00584	OID20321	trans
rs3134977	6	32683864	G	T	0.146459	0.998999	33715	ADD	-0.106746	0.0103065	107.272	24.411	ROBO1	Q9Y6N7	OID20734	trans
rs3134977	6	32683864	G	T	0.14614	0.998232	33962	ADD	-0.0551214	0.00990147	30.9914	7.5864	ROBO2	Q9HCK4	OID21007	trans
rs3134977	6	32683864	G	T	0.146109	0.998882	32907	ADD	-0.0691828	0.0109207	40.1327	9.62472	RRM2	P31350	OID21187	trans
rs3134977	6	32683864	G	T	0.146475	0.998708	33718	ADD	-0.0677857	0.00995582	46.3577	11.0065	SCGB1A1	P11684	OID20688	trans
rs3134977	6	32683864	G	T	0.146001	0.999162	33042	ADD	0.054594	0.00900357	36.7671	8.87576	SCN4B	Q8IWT1	OID30277	trans
rs3134977	6	32683864	G	T	0.1459	0.999472	33874	ADD	0.100159	0.0104221	92.3566	21.1404	SEPTIN3	Q9UH03	OID31025	trans
rs3134977	6	32683864	G	T	0.146249	0.999555	33930	ADD	-0.0633546	0.010379	37.26	8.98555	SERPINC1	P01008	OID30789	trans
rs3134977	6	32683864	G	T	0.145969	0.998164	33307	ADD	-0.062033	0.0101459	37.3821	9.01274	SETMAR	Q53H47	OID20948	trans
rs3134977	6	32683864	G	T	0.146101	0.998343	33533	ADD	-0.0748185	0.00959492	60.8045	14.2004	SEZ6L2	Q6UXD5	OID21289	trans
rs3134977	6	32683864	G	T	0.146029	0.998427	33693	ADD	-0.0899373	0.00838713	114.988	26.1015	SFTPD	P35247	OID20214	trans
rs3134977	6	32683864	G	T	0.145828	0.999174	33966	ADD	0.0879005	0.00952131	85.2292	19.5756	SIGLEC6	O43699	OID21394	trans
rs3134977	6	32683864	G	T	0.145753	0.999166	33908	ADD	-0.0684321	0.00829698	68.0267	15.7924	SIGLEC9	Q9Y336	OID21390	trans
rs3134977	6	32683864	G	T	0.146115	0.997967	33657	ADD	-0.0571511	0.00954919	35.8192	8.66454	SLAMF7	Q9NQ25	OID20602	trans
rs3134977	6	32683864	G	T	0.146101	0.998343	33533	ADD	-0.072561	0.0103739	48.9245	11.5751	SMAD5	Q99717	OID21353	trans
rs3134977	6	32683864	G	T	0.146197	0.998326	33687	ADD	-0.0575181	0.0103422	30.93	7.57267	SOD2	P04179	OID21114	trans
rs3134977	6	32683864	G	T	0.146188	0.998754	33559	ADD	-0.0882951	0.0104519	71.3652	16.5274	SPINT1	O43278	OID21109	trans
rs3134977	6	32683864	G	T	0.146088	0.998642	33436	ADD	-0.0817483	0.0103533	62.3449	14.5402	SPOCK1	Q08629	OID20924	trans
rs3134977	6	32683864	G	T	0.146459	0.998999	33715	ADD	-0.0889536	0.00972962	83.5864	19.2147	SPON1	Q9HCB6	OID20759	trans
rs3134977	6	32683864	G	T	0.145969	0.99842	33628	ADD	-0.0694944	0.00968984	51.4359	12.1309	SSC4D	Q8WTU2	OID20182	trans
rs3134977	6	32683864	G	T	0.146246	0.999257	33809	ADD	-0.0527959	0.0096748	29.7795	7.31507	SSC5D	A1L4H1	OID20351	trans
rs3134977	6	32683864	G	T	0.145858	0.995612	32704	ADD	-0.0983043	0.0109788	80.1746	18.465	SSH3	Q8TE77	OID31216	trans
rs3134977	6	32683864	G	T	0.14623	0.998682	33924	ADD	-0.0910535	0.00960646	89.8394	20.5879	STAB2	Q8WWQ8	OID30401	trans
rs3134977	6	32683864	G	T	0.146197	0.998326	33687	ADD	-0.0572297	0.00954982	35.9131	8.68546	SUSD2	Q9UGT4	OID21098	trans
rs3134977	6	32683864	G	T	0.146146	1.00049	33290	ADD	-0.0545663	0.00940257	33.6787	8.18704	TCN1	P20061	OID30687	trans
rs3134977	6	32683864	G	T	0.146138	0.998105	33942	ADD	-0.0574905	0.00878054	42.8695	10.2327	TCTN3	Q6NUS6	OID30326	trans
rs3134977	6	32683864	G	T	0.146067	0.998148	33777	ADD	-0.0648171	0.0106465	37.0648	8.94209	TDP1	Q9NUW8	OID31403	trans
rs3134977	6	32683864	G	T	0.146176	0.999117	33822	ADD	-0.0567178	0.00937787	36.5789	8.83384	TEK	Q02763	OID21496	trans
rs3134977	6	32683864	G	T	0.146153	1.00006	33413	ADD	-0.0788104	0.00943676	69.7462	16.171	TGFBI	Q15582	OID20417	trans
rs3134977	6	32683864	G	T	0.146176	0.999117	33822	ADD	0.0850125	0.0100925	70.9525	16.4366	TGFBR2	P37173	OID21493	trans
rs3134977	6	32683864	G	T	0.146075	0.998395	33631	ADD	-0.103688	0.0102362	102.609	23.389	TGM2	P21980	OID20141	trans
rs3134977	6	32683864	G	T	0.146304	0.999163	33985	ADD	0.0635866	0.00910571	48.7645	11.5397	TGOLN2	O43493	OID30691	trans
rs3134977	6	32683864	G	T	0.146029	0.998427	33693	ADD	0.0569307	0.010086	31.8605	7.7808	THBD	P07204	OID20231	trans
rs3134977	6	32683864	G	T	0.146193	0.999117	34090	ADD	-0.0579274	0.00991968	34.1014	8.28138	TIE1	P35590	OID20303	trans
rs3134977	6	32683864	G	T	0.145858	0.99824	33335	ADD	0.0631523	0.0108672	33.7708	8.2076	TIGIT	Q495A1	OID31320	trans
rs3134977	6	32683864	G	T	0.146197	0.998326	33687	ADD	0.0679054	0.0102144	44.1961	10.5271	TNFRSF1A	P19438	OID21155	trans
rs3134977	6	32683864	G	T	0.146197	0.998326	33687	ADD	0.0727635	0.0103272	49.6437	11.7343	TNFRSF1B	P20333	OID21145	trans
rs3134977	6	32683864	G	T	0.14614	0.998232	33962	ADD	0.0694041	0.0104206	44.3595	10.5634	TNFRSF21	O75509	OID21052	trans
rs3134977	6	32683864	G	T	0.145886	0.999199	33988	ADD	0.112531	0.0103572	118.048	26.7714	TNFRSF4	P43489	OID20653	trans
rs3134977	6	32683864	G	T	0.14614	0.998232	33962	ADD	0.12168	0.010458	135.376	30.5636	TNFRSF8	P28908	OID21049	trans
rs3134977	6	32683864	G	T	0.146088	0.998642	33436	ADD	0.111108	0.0102712	117.018	26.546	TNFRSF9	Q07011	OID20985	trans
rs3134977	6	32683864	G	T	0.146172	0.999032	34023	ADD	-0.0898502	0.00993519	81.7874	18.8195	TNFSF13B	Q9Y275	OID20272	trans
rs3134977	6	32683864	G	T	0.14623	0.998682	33924	ADD	-0.0734344	0.00745659	96.988	22.1565	TNN	Q9UQP3	OID30412	trans
rs3134977	6	32683864	G	T	0.146088	0.998642	33436	ADD	-0.0700724	0.00991814	49.9152	11.7944	TNR	Q92752	OID20957	trans
rs3134977	6	32683864	G	T	0.146197	0.998326	33687	ADD	0.108436	0.0105657	105.331	23.9857	TNXB	P22105	OID21107	trans
rs3134977	6	32683864	G	T	0.146125	0.999699	32981	ADD	-0.126188	0.0108793	134.536	30.3797	TP53BP1	Q12888	OID30470	trans
rs3134977	6	32683864	G	T	0.146345	0.999124	33649	ADD	-0.0721052	0.00952121	57.352	13.4384	TREM2	Q9NZC2	OID20731	trans
rs3134977	6	32683864	G	T	0.146115	0.997967	33657	ADD	-0.0697432	0.0104665	44.4021	10.5728	TRIM21	P19474	OID20533	trans
rs3134977	6	32683864	G	T	0.146125	0.999699	32981	ADD	-0.0657365	0.0108835	36.4819	8.81221	TSC1	Q92574	OID30478	trans
rs3134977	6	32683864	G	T	0.146176	0.999117	33822	ADD	0.0517209	0.00900442	32.9929	8.03388	TXNDC15	Q96J42	OID21495	trans
rs3134977	6	32683864	G	T	0.146125	0.999699	32981	ADD	0.0752097	0.0108908	47.6899	11.3017	TYRP1	P17643	OID30517	trans
rs3134977	6	32683864	G	T	0.145969	0.998164	33307	ADD	-0.109416	0.00994914	120.947	27.4061	WFIKKN1	Q96NZ8	OID20939	trans
rs3134977	6	32683864	G	T	0.145828	0.999174	33966	ADD	-0.069285	0.0101702	46.4113	11.0184	WIF1	Q9Y5W5	OID21464	trans
rs3134977	6	32683864	G	T	0.146109	0.998882	32907	ADD	-0.0611619	0.0102285	35.7553	8.65029	ZBTB16	Q05516	OID21205	trans
rs3134977	6	32683864	G	T	0.146148	0.998574	33796	ADD	-0.0859264	0.0105234	66.672	15.494	ZNRD2	O60232	OID31450	trans
rs3134978	6	32683700	A	T	0.145885	1.00037	33410	ADD	0.149481	0.0101911	215.147	47.9849	ADA2	Q9NZK5	OID20394	trans
rs3134978	6	32683700	A	T	0.145591	0.99807	33043	ADD	-0.0467327	0.00854791	29.8897	7.33977	ADAM15	Q13444	OID20109	trans
rs3134978	6	32683700	A	T	0.145958	0.999165	33796	ADD	0.123992	0.0105411	138.361	31.2164	ADAM9	Q13443	OID31488	trans
rs3134978	6	32683700	A	T	0.145858	0.999833	33898	ADD	-0.0571204	0.0100859	32.0739	7.8285	ADGRE5	P48960	OID20260	trans
rs3134978	6	32683700	A	T	0.145909	0.998936	33533	ADD	-0.0650004	0.0101417	41.0783	9.83491	ADGRG1	Q9Y653	OID21294	trans
rs3134978	6	32683700	A	T	0.146161	0.999793	33578	ADD	-0.116789	0.0104286	125.417	28.3845	AGER	Q15109	OID20756	trans
rs3134978	6	32683700	A	T	0.145473	0.998463	32733	ADD	0.0710351	0.0107899	43.3418	10.3376	AGR2	O95994	OID20896	trans
rs3134978	6	32683700	A	T	0.145564	0.999759	33908	ADD	-0.104092	0.0101092	106.024	24.1376	AMBP	P02760	OID21413	trans
rs3134978	6	32683700	A	T	0.145909	0.998936	33533	ADD	-0.0609552	0.0104761	33.8547	8.22633	AMIGO2	Q86SJ2	OID21370	trans
rs3134978	6	32683700	A	T	0.146079	0.998788	33720	ADD	-0.0889772	0.0103788	73.4959	16.9963	ANGPTL2	Q9UKU9	OID20726	trans
rs3134978	6	32683700	A	T	0.145936	0.998486	33657	ADD	-0.101222	0.0106721	89.9592	20.6142	ANXA11	P50995	OID20583	trans
rs3134978	6	32683700	A	T	0.145909	0.998936	33533	ADD	-0.0584654	0.0104722	31.169	7.62615	APBB1IP	Q7Z5R6	OID21359	trans
rs3134978	6	32683700	A	T	0.145961	0.999696	33742	ADD	0.076583	0.0104427	53.7823	12.6498	APOM	O95445	OID20374	trans
rs3134978	6	32683700	A	T	0.146044	1.00009	33995	ADD	0.185501	0.0102028	330.567	73.1407	B2M	P61769	OID30725	trans
rs3134978	6	32683700	A	T	0.146006	0.998916	33687	ADD	-0.0928728	0.0100955	84.6295	19.4439	B4GAT1	O43505	OID21127	trans
rs3134978	6	32683700	A	T	0.145904	0.999952	33853	ADD	-0.0654352	0.0104701	39.0591	9.38598	BAP18	Q8IXM2	OID31150	trans
rs3134978	6	32683700	A	T	0.146006	0.998916	33687	ADD	-0.0575517	0.00994987	33.4566	8.13744	BCAM	P50895	OID21076	trans
rs3134978	6	32683700	A	T	0.145899	0.999213	33436	ADD	-0.0669992	0.0102584	42.6557	10.1853	BCAN	Q96GW7	OID20998	trans
rs3134978	6	32683700	A	T	0.146281	0.999918	33359	ADD	-0.0733795	0.00955397	58.9905	13.8001	BCHE	P06276	OID30717	trans
rs3134978	6	32683700	A	T	0.146004	0.999707	34090	ADD	-0.0738903	0.00961295	59.0828	13.8205	BLMH	Q13867	OID20336	trans
rs3134978	6	32683700	A	T	0.146221	0.999235	33848	ADD	0.216656	0.0104299	431.499	95.1154	BTN2A1	Q7KYR7	OID20713	trans
rs3134978	6	32683700	A	T	0.145936	0.998486	33657	ADD	-0.294998	0.0106432	768.239	168.362	BTN3A2	P78410	OID20540	trans
rs3134978	6	32683700	A	T	0.145741	0.999732	33925	ADD	0.059715	0.0100753	35.1277	8.51036	C1QA	P02745	OID20654	trans
rs3134978	6	32683700	A	T	0.146045	1.00088	33187	ADD	-0.0756619	0.0103637	53.2998	12.5431	C1QTNF5	Q9BXJ0	OID30618	trans
rs3134978	6	32683700	A	T	0.145961	0.999696	33742	ADD	0.190745	0.0105391	327.565	72.4868	C2	P06681	OID20410	trans
rs3134978	6	32683700	A	T	0.146472	0.999508	32230	ADD	-0.0606876	0.0108282	31.4112	7.68033	C3	P01024	OID30776	trans
rs3134978	6	32683700	A	T	0.145904	0.999952	33853	ADD	-0.138255	0.0102416	182.233	40.8021	CAPS	Q13938	OID31126	trans
rs3134978	6	32683700	A	T	0.14578	0.998998	33628	ADD	-0.0947764	0.0104339	82.5105	18.9784	CBLIF	P27352	OID20179	trans
rs3134978	6	32683700	A	T	0.145741	0.999694	33980	ADD	0.056442	0.0101446	30.9555	7.57837	CCL13	Q99616	OID20655	trans
rs3134978	6	32683700	A	T	0.146004	0.999707	34090	ADD	-0.0758251	0.00845125	80.4978	18.5361	CCL16	O15467	OID20334	trans
rs3134978	6	32683700	A	T	0.145951	0.998821	33962	ADD	-0.178373	0.0106361	281.254	62.3977	CCL19	Q99731	OID21030	trans
rs3134978	6	32683700	A	T	0.145798	0.999687	34049	ADD	-0.0665404	0.0105485	39.7915	9.54886	CCL20	P78556	OID20671	trans
rs3134978	6	32683700	A	T	0.146221	0.999235	33848	ADD	-0.0629436	0.00996709	39.881	9.56877	CCL23	P55773	OID20693	trans
rs3134978	6	32683700	A	T	0.145798	0.999687	34049	ADD	0.0602668	0.00841276	51.319	12.1051	CCL25	O15444	OID20674	trans
rs3134978	6	32683700	A	T	0.145936	0.998486	33657	ADD	-0.085925	0.0104623	67.451	15.6656	CCL26	Q9Y258	OID20546	trans
rs3134978	6	32683700	A	T	0.14584	0.999007	33693	ADD	-0.0891587	0.0100979	77.9592	17.978	CCL27	Q9Y4X3	OID20121	trans
rs3134978	6	32683700	A	T	0.145824	0.998992	33467	ADD	-0.0587597	0.0102965	32.5669	7.9387	CCN1	O00622	OID21368	trans
rs3134978	6	32683700	A	T	0.145941	1.00024	32981	ADD	-0.105723	0.0109449	93.3078	21.3491	CCNE1	P24864	OID30456	trans
rs3134978	6	32683700	A	T	0.145993	0.999662	33822	ADD	0.19509	0.0102322	363.526	80.3183	CD1C	P29017	OID21483	trans
rs3134978	6	32683700	A	T	0.145852	0.998133	32917	ADD	-0.168963	0.00972471	301.879	66.8915	CD207	Q9UJ71	OID21298	trans
rs3134978	6	32683700	A	T	0.145768	0.999861	33840	ADD	0.054953	0.00974794	31.7802	7.76285	CD300E	Q496F6	OID21418	trans
rs3134978	6	32683700	A	T	0.145909	0.998936	33533	ADD	0.0897508	0.00996053	81.1917	18.6886	CD302	Q8IX05	OID21328	trans
rs3134978	6	32683700	A	T	0.145906	0.998645	33592	ADD	-0.0938367	0.0102925	83.1188	19.112	CD4	P01730	OID20584	trans
rs3134978	6	32683700	A	T	0.145564	0.999759	33908	ADD	-0.0663642	0.0103621	41.0174	9.82137	CD5	P06127	OID21449	trans
rs3134978	6	32683700	A	T	0.145951	0.998821	33962	ADD	0.189654	0.0101337	350.262	77.4298	CD74	P04233	OID21040	trans
rs3134978	6	32683700	A	T	0.145951	0.998821	33962	ADD	-0.0946415	0.010395	82.8915	19.0621	CD8A	P01732	OID21018	trans
rs3134978	6	32683700	A	T	0.14595	0.998557	33873	ADD	-0.0596287	0.00970262	37.7687	9.09882	CDA	P32320	OID30345	trans
rs3134978	6	32683700	A	T	0.146148	1.0003	32416	ADD	0.0570608	0.0101173	31.8086	7.76921	CDH1	P12830	OID20353	trans
rs3134978	6	32683700	A	T	0.14584	0.999007	33693	ADD	-0.0585655	0.00949746	38.025	9.15587	CDHR5	Q9HBB8	OID20193	trans
rs3134978	6	32683700	A	T	0.145713	0.99971	33990	ADD	0.344859	0.0104095	1097.55	239.948	CDSN	Q15517	OID20667	trans
rs3134978	6	32683700	A	T	0.145918	0.999475	32907	ADD	-0.0779425	0.0107996	52.0876	12.2751	CFC1	P0CG37	OID21261	trans
rs3134978	6	32683700	A	T	0.145899	0.999213	33436	ADD	0.0610684	0.00968252	39.7792	9.54613	CLEC10A	Q8IUN9	OID20928	trans
rs3134978	6	32683700	A	T	0.145936	0.998486	33657	ADD	0.0460485	0.00839559	30.0836	7.38318	CLEC4C	Q8WTT0	OID20547	trans
rs3134978	6	32683700	A	T	0.14573	0.999198	33564	ADD	-0.0555832	0.0100212	30.7642	7.53557	CLEC5A	Q9NY25	OID20165	trans
rs3134978	6	32683700	A	T	0.146006	0.998916	33687	ADD	-0.0575186	0.00950365	36.6299	8.84519	CNTN3	Q9P232	OID21092	trans
rs3134978	6	32683700	A	T	0.146004	0.999707	34090	ADD	-0.0695075	0.0104052	44.6231	10.6219	CPB1	P15086	OID20289	trans
rs3134978	6	32683700	A	T	0.145659	0.999799	33903	ADD	0.509361	0.00888596	3285.82	715.363	CPVL	Q9H3G5	OID21435	trans
