## Supplementary Tables 1 to 4 for "Machine learning-based proteogenomic data modeling identifies circulating plasma biomarkers for early detection of lung cancer" (part 2 of 3)

### Sheet: S4-pQTLs-UKB-FinnGen (continued)
Supplementary Table 4. pQTLs UKB-FinnGen
rs3134978	6	32683700	A	T	0.145979	1.0007	33017	ADD	-0.0898511	0.0108914	68.0584	15.7994	CRTAP	O75718	OID30902	trans
rs3134978	6	32683700	A	T	0.145941	1.00024	32981	ADD	-0.0658639	0.0106118	38.523	9.26669	CSF3R	Q99062	OID30527	trans
rs3134978	6	32683700	A	T	0.145941	1.00024	32981	ADD	-0.0970697	0.0108532	79.9926	18.425	CSNK1D	P48730	OID30492	trans
rs3134978	6	32683700	A	T	0.146236	0.999236	33653	ADD	-0.0713595	0.00982469	52.7553	12.4227	CTRC	Q99895	OID20752	trans
rs3134978	6	32683700	A	T	0.145904	0.999952	33853	ADD	-0.0629151	0.0102636	37.5762	9.05596	CTRL	P40313	OID31157	trans
rs3134978	6	32683700	A	T	0.145957	0.999818	33714	ADD	0.0591843	0.00977713	36.6429	8.8481	CTSB	P07858	OID20276	trans
rs3134978	6	32683700	A	T	0.146281	0.998935	33598	ADD	0.116503	0.00871334	178.773	40.0467	CTSC	P53634	OID20679	trans
rs3134978	6	32683700	A	T	0.146045	1.00088	33187	ADD	-0.110906	0.0100061	122.851	27.823	CTSE	P14091	OID30628	trans
rs3134978	6	32683700	A	T	0.145601	0.997886	32979	ADD	-0.0391469	0.00677784	33.359	8.11564	CTSH	P09668	OID20113	trans
rs3134978	6	32683700	A	T	0.145798	0.999687	34049	ADD	-0.0662134	0.0103417	40.9925	9.81584	CTSO	P43234	OID20660	trans
rs3134978	6	32683700	A	T	0.146032	0.999361	33681	ADD	0.0707261	0.0100842	49.1896	11.6338	CTSZ	Q9UBR2	OID20365	trans
rs3134978	6	32683700	A	T	0.14607	0.999682	33600	ADD	-0.0581253	0.0106392	29.8479	7.33039	CWC15	Q9P013	OID31479	trans
rs3134978	6	32683700	A	T	0.145899	0.999213	33436	ADD	0.0962198	0.0105142	83.7488	19.2504	CX3CL1	P78423	OID20976	trans
rs3134978	6	32683700	A	T	0.146221	0.999235	33848	ADD	0.0740764	0.00978671	57.291	13.425	CXCL9	Q07325	OID20675	trans
rs3134978	6	32683700	A	T	0.145951	0.998821	33962	ADD	-0.0971571	0.01045	86.4399	19.8415	DDR1	Q08345	OID21009	trans
rs3134978	6	32683700	A	T	0.145863	0.998238	33218	ADD	-0.0813583	0.0101956	63.6765	14.8338	DEFB4A_DEFB4B	O15263	OID21373	trans
rs3134978	6	32683700	A	T	0.145863	0.998238	33218	ADD	-0.0813583	0.0101956	63.6765	14.8338	DEFB4A_DEFB4B	O15263	OID21373	trans
rs3134978	6	32683700	A	T	0.14571	1.00006	33874	ADD	-0.105416	0.0101769	107.295	24.4162	DSCAM	O60469	OID30993	trans
rs3134978	6	32683700	A	T	0.145936	0.998486	33657	ADD	-0.0575769	0.0103409	31.0015	7.58867	EGLN1	Q9GZT9	OID20572	trans
rs3134978	6	32683700	A	T	0.145319	0.999194	32661	ADD	0.093628	0.010276	83.0158	19.0894	EPHA2	P29317	OID21342	trans
rs3134978	6	32683700	A	T	0.145993	0.999662	33822	ADD	-0.0644653	0.00989596	42.4362	10.1365	ERBB2	P04626	OID21520	trans
rs3134978	6	32683700	A	T	0.146044	1.00009	33995	ADD	-0.0459683	0.00737785	38.8202	9.33283	F12	P00748	OID30739	trans
rs3134978	6	32683700	A	T	0.145948	0.998691	33942	ADD	-0.054844	0.00997199	30.2478	7.41997	FAM20A	Q96MK3	OID30348	trans
rs3134978	6	32683700	A	T	0.145909	0.998936	33533	ADD	-0.115652	0.0097021	142.093	32.0325	FAM3B	P58499	OID21372	trans
rs3134978	6	32683700	A	T	0.146004	0.999707	34090	ADD	-0.0814925	0.0103135	62.4348	14.56	FAP	Q12884	OID20330	trans
rs3134978	6	32683700	A	T	0.145936	0.998486	33657	ADD	-0.0565914	0.00880773	41.2832	9.88042	FCAR	P24071	OID20564	trans
rs3134978	6	32683700	A	T	0.146006	0.998916	33687	ADD	0.065659	0.0101722	41.6635	9.96491	FCER2	P06734	OID21133	trans
rs3134978	6	32683700	A	T	0.146119	0.999603	33916	ADD	-0.0554224	0.00987003	31.5307	7.70706	FCN1	O00602	OID30690	trans
rs3134978	6	32683700	A	T	0.146041	0.999274	33924	ADD	-0.0723023	0.00900308	64.4945	15.0141	FGFBP2	Q9BYJ0	OID30395	trans
rs3134978	6	32683700	A	T	0.146045	1.00088	33187	ADD	0.0650098	0.00728563	79.6202	18.3432	FGFR4	P22455	OID30646	trans
rs3134978	6	32683700	A	T	0.145993	0.999662	33822	ADD	-0.0677825	0.00898835	56.8689	13.3318	FLT4	P35916	OID21491	trans
rs3134978	6	32683700	A	T	0.145941	1.00024	32981	ADD	-0.0672933	0.0108857	38.2147	9.1981	FOLH1	Q04609	OID30430	trans
rs3134978	6	32683700	A	T	0.145951	0.998821	33962	ADD	0.102491	0.0101531	101.898	23.2332	FOLR2	P14207	OID21062	trans
rs3134978	6	32683700	A	T	0.145995	0.999734	33760	ADD	0.0544592	0.00819219	44.1919	10.5262	FOLR3	P41439	OID21485	trans
rs3134978	6	32683700	A	T	0.14584	0.998795	33309	ADD	-0.152379	0.00955098	254.54	56.5753	FRZB	Q92765	OID20968	trans
rs3134978	6	32683700	A	T	0.145904	0.999952	33853	ADD	-0.101023	0.0103324	95.5951	21.8509	GAST	P01350	OID31083	trans
rs3134978	6	32683700	A	T	0.146006	0.998916	33687	ADD	-0.0635302	0.0094528	45.1689	10.7429	GNLY	P22749	OID21132	trans
rs3134978	6	32683700	A	T	0.145951	0.998821	33962	ADD	-0.091479	0.0104202	77.0706	17.7826	GOLM2	Q6P4E1	OID21044	trans
rs3134978	6	32683700	A	T	0.145798	0.999687	34049	ADD	-0.13323	0.0104793	161.638	36.3041	GZMA	P12544	OID20663	trans
rs3134978	6	32683700	A	T	0.146317	0.998276	32862	ADD	-0.0698033	0.0109597	40.5656	9.72097	HCG22	E2RYF7	OID30088	trans
rs3134978	6	32683700	A	T	0.14571	1.00006	33874	ADD	0.45559	0.0107838	1784.86	389.301	HLA-A	P04439	OID31048	trans
rs3134978	6	32683700	A	T	0.145936	0.998486	33657	ADD	0.300851	0.0103943	837.742	183.473	HLA-E	P13747	OID20532	trans
rs3134978	6	32683700	A	T	0.146004	0.999707	34090	ADD	-0.169772	0.010128	280.985	62.339	ICAM3	P32942	OID20277	trans
rs3134978	6	32683700	A	T	0.145936	0.998486	33657	ADD	-0.0572426	0.00905819	39.9352	9.58082	ICAM4	Q14773	OID20578	trans
rs3134978	6	32683700	A	T	0.145909	0.998936	33533	ADD	-0.0697805	0.00997143	48.9726	11.5858	IGF1R	P08069	OID21274	trans
rs3134978	6	32683700	A	T	0.146006	0.998916	33687	ADD	0.116171	0.0105382	121.525	27.5327	IGF2R	P11717	OID21146	trans
rs3134978	6	32683700	A	T	0.145808	0.999754	33042	ADD	-0.0678748	0.0102797	43.5973	10.3943	IGSF21	Q96ID5	OID30210	trans
rs3134978	6	32683700	A	T	0.145918	0.999475	32907	ADD	-0.0801902	0.0109202	53.9243	12.6812	IKZF2	Q9UKS7	OID21213	trans
rs3134978	6	32683700	A	T	0.145909	0.998936	33533	ADD	0.0992383	0.0096692	105.336	23.9869	IL12A_IL12B	P29459_P29460	OID21327	trans
rs3134978	6	32683700	A	T	0.145909	0.998936	33533	ADD	0.0992383	0.0096692	105.336	23.9869	IL12A_IL12B	P29459_P29460	OID21327	trans
rs3134978	6	32683700	A	T	0.145798	0.999687	34049	ADD	0.106622	0.0095106	125.684	28.443	IL12B	P29460	OID20666	trans
rs3134978	6	32683700	A	T	0.145941	1.00024	32981	ADD	-0.0772236	0.0109359	49.8647	11.7832	IL12RB2	Q99665	OID30422	trans
rs3134978	6	32683700	A	T	0.145936	0.998486	33657	ADD	0.106086	0.0105751	100.635	22.9562	IL15	P40933	OID20562	trans
rs3134978	6	32683700	A	T	0.145426	0.998728	33084	ADD	0.0607921	0.0103685	34.3766	8.3428	IL15RA	Q13261	OID20498	trans
rs3134978	6	32683700	A	T	0.146117	0.997336	33285	ADD	0.0716923	0.00838753	73.0595	16.9003	IL17RB	Q9NRM6	OID20585	trans
rs3134978	6	32683700	A	T	0.146081	0.999938	33586	ADD	-0.0555496	0.00968975	32.8652	8.00535	IL1R2	P27930	OID20757	trans
rs3134978	6	32683700	A	T	0.145822	0.999892	33385	ADD	0.104444	0.00952643	120.202	27.243	IL2RA	P01589	OID20267	trans
rs3134978	6	32683700	A	T	0.145936	0.998486	33657	ADD	-0.138174	0.00955339	209.187	46.6848	IL5RA	Q01344	OID20601	trans
rs3134978	6	32683700	A	T	0.145962	1.00065	33413	ADD	-0.0386496	0.00666932	33.5837	8.16581	IL6R	P08887	OID20385	trans
rs3134978	6	32683700	A	T	0.146006	0.998916	33687	ADD	-0.0709824	0.0103131	47.3721	11.2313	ITGA5	P08648	OID21139	trans
rs3134978	6	32683700	A	T	0.145639	0.999766	33966	ADD	0.0951062	0.00991421	92.0241	21.0674	ITGB7	P26010	OID21393	trans
rs3134978	6	32683700	A	T	0.146041	0.999274	33924	ADD	-0.0543492	0.00948861	32.8081	7.99259	ITGBL1	O95965	OID30408	trans
rs3134978	6	32683700	A	T	0.145993	0.999662	33822	ADD	-0.0799776	0.00934186	73.2943	16.952	KDR	P35968	OID21497	trans
rs3134978	6	32683700	A	T	0.145877	0.998736	33777	ADD	0.164351	0.00990783	275.162	61.0701	KIR2DL2	P43627	OID31431	trans
rs3134978	6	32683700	A	T	0.145918	0.999475	32907	ADD	0.161172	0.0104625	237.306	52.8179	KIR2DL3	P43628	OID21196	trans
rs3134978	6	32683700	A	T	0.145918	0.999475	32907	ADD	-0.0696753	0.00735799	89.6683	20.5503	KIR3DL1	P43629	OID21185	trans
rs3134978	6	32683700	A	T	0.145798	0.999687	34049	ADD	-0.0826983	0.0097486	71.9628	16.659	KLRD1	Q13241	OID20632	trans
rs3134978	6	32683700	A	T	0.145941	1.00024	32981	ADD	-0.0968995	0.0102882	88.7079	20.3395	KLRF1	Q9NZS2	OID30464	trans
rs3134978	6	32683700	A	T	0.145798	0.999687	34049	ADD	-0.068763	0.0101598	45.8078	10.8846	KYNU	Q16719	OID20669	trans
rs3134978	6	32683700	A	T	0.145851	0.999395	33375	ADD	0.0729855	0.00980521	55.4064	13.0087	LAYN	Q6UX15	OID20970	trans
rs3134978	6	32683700	A	T	0.146117	0.999734	33985	ADD	-0.0621349	0.0103678	35.917	8.68633	LCAT	P04180	OID30677	trans
rs3134978	6	32683700	A	T	0.145858	1.00007	33898	ADD	-0.0566383	0.0101736	30.9936	7.5869	LDLR	P01130	OID20240	trans
rs3134978	6	32683700	A	T	0.145426	0.998728	33084	ADD	-0.19455	0.0102056	363.402	80.2912	LILRB4	Q8NHJ6	OID20429	trans
rs3134978	6	32683700	A	T	0.145808	0.999754	33042	ADD	-0.0805395	0.0103211	60.8923	14.2198	LIPF	P07098	OID30266	trans
rs3134978	6	32683700	A	T	0.146034	0.999545	32604	ADD	-0.0607902	0.0104671	33.73	8.19849	LPO	P22079	OID20963	trans
rs3134978	6	32683700	A	T	0.145951	0.998821	33962	ADD	-0.0686157	0.0103703	43.7791	10.4346	LRPAP1	P30533	OID21059	trans
rs3134978	6	32683700	A	T	0.145936	0.998486	33657	ADD	0.0764786	0.0104721	53.3349	12.5509	LTA	P01374	OID20586	trans
rs3134978	6	32683700	A	T	0.145877	0.998736	33777	ADD	0.0859056	0.0107252	64.1552	14.9393	LTB	Q06643	OID31383	trans
rs3134978	6	32683700	A	T	0.146061	0.999925	33457	ADD	0.0609593	0.0101643	35.9687	8.69787	LTBR	P36941	OID20768	trans
rs3134978	6	32683700	A	T	0.146045	1.00003	33632	ADD	-0.0589919	0.009634	37.4949	9.03786	LYPD3	O95274	OID21530	trans
rs3134978	6	32683700	A	T	0.145808	0.999754	33042	ADD	-0.104318	0.00990126	111.003	25.2285	MAN1A2	O60476	OID30262	trans
rs3134978	6	32683700	A	T	0.146317	0.998276	32862	ADD	0.117661	0.00893312	173.484	38.8918	MANSC4	A6NHS7	OID30141	trans
rs3134978	6	32683700	A	T	0.145958	0.999165	33796	ADD	-0.0795557	0.0107292	54.9808	12.9147	MCTS1	Q9ULC4	OID31444	trans
rs3134978	6	32683700	A	T	0.145936	0.998486	33657	ADD	0.398348	0.0108096	1358.03	296.556	MICB_MICA	Q29980_Q29983	OID20593	trans
rs3134978	6	32683700	A	T	0.145936	0.998486	33657	ADD	0.398348	0.0108096	1358.03	296.556	MICB_MICA	Q29980_Q29983	OID20593	trans
rs3134978	6	32683700	A	T	0.145426	0.998728	33084	ADD	-0.0548277	0.00994687	30.3828	7.45018	MILR1	Q7Z6M3	OID20482	trans
rs3134978	6	32683700	A	T	0.145936	0.998486	33657	ADD	0.061864	0.00995321	38.6323	9.29102	MLN	P12872	OID20541	trans
rs3134978	6	32683700	A	T	0.145842	0.999397	33473	ADD	-0.0726726	0.00963345	56.9086	13.3405	MSLN	Q13421	OID21380	trans
rs3134978	6	32683700	A	T	0.145951	0.998821	33962	ADD	0.0571899	0.00949957	36.2436	8.75913	MSR1	P21757	OID21063	trans
rs3134978	6	32683700	A	T	0.146335	0.999681	33473	ADD	-0.0455553	0.00623244	53.4272	12.5713	MST1	P26927	OID30713	trans
rs3134978	6	32683700	A	T	0.145939	1.00012	32913	ADD	-0.0694922	0.010668	42.4332	10.1359	NAGA	P17050	OID30509	trans
rs3134978	6	32683700	A	T	0.146045	1.00088	33187	ADD	-0.0846177	0.0103131	67.3204	15.6368	NAGPA	Q9UK23	OID30643	trans
rs3134978	6	32683700	A	T	0.14578	0.998998	33628	ADD	0.0641849	0.0105082	37.3089	8.99643	NECTIN2	Q92692	OID20222	trans
rs3134978	6	32683700	A	T	0.146132	1.00151	32377	ADD	-0.0964696	0.0104307	85.5371	19.6432	NHLRC3	Q5JS37	OID30614	trans
rs3134978	6	32683700	A	T	0.145918	0.999475	32907	ADD	-0.0647417	0.0107119	36.5289	8.8227	NINJ1	Q92982	OID21167	trans
rs3134978	6	32683700	A	T	0.145899	0.999213	33436	ADD	-0.0637586	0.0102458	38.7242	9.31148	NMNAT1	Q9HAN9	OID20913	trans
rs3134978	6	32683700	A	T	0.145948	0.998691	33942	ADD	-0.0540737	0.00935266	33.4273	8.1309	NPL	Q9BXD5	OID30329	trans
rs3134978	6	32683700	A	T	0.14584	0.999007	33693	ADD	-0.0660087	0.00966316	46.6621	11.0739	NPTXR	O95502	OID20191	trans
rs3134978	6	32683700	A	T	0.146006	0.998916	33687	ADD	-0.0579841	0.0101144	32.8653	8.00536	NRP2	O60462	OID21081	trans
rs3134978	6	32683700	A	T	0.145909	0.998936	33533	ADD	-0.0642411	0.010347	38.5476	9.27217	OMG	P23515	OID21352	trans
rs3134978	6	32683700	A	T	0.145819	0.999676	33900	ADD	-0.0530901	0.00936887	32.1109	7.83679	PAM	P19021	OID20291	trans
rs3134978	6	32683700	A	T	0.146006	0.998916	33687	ADD	-0.200674	0.00972395	425.892	93.8949	PAMR1	Q6UXH9	OID21153	trans
rs3134978	6	32683700	A	T	0.145664	0.996204	32704	ADD	0.193081	0.0108886	314.44	69.628	PDIA5	Q14554	OID31209	trans
rs3134978	6	32683700	A	T	0.146117	0.999734	33985	ADD	-0.0787456	0.0104309	56.991	13.3587	PGA4	P0DJD7	OID30699	trans
rs3134978	6	32683700	A	T	0.145858	0.999833	33898	ADD	-0.0887308	0.0103548	73.4283	16.9815	PGLYRP1	O75594	OID20338	trans
rs3134978	6	32683700	A	T	0.145941	1.00024	32981	ADD	-0.061987	0.0108921	32.3873	7.89856	PGR	P06401	OID30460	trans
rs3134978	6	32683700	A	T	0.145993	0.999662	33822	ADD	0.137887	0.010234	181.532	40.6491	PLA2G15	Q8NCC3	OID21473	trans
rs3134978	6	32683700	A	T	0.145788	1	33897	ADD	-0.0527108	0.00876468	36.1682	8.74231	PLXNB2	O15031	OID20317	trans
rs3134978	6	32683700	A	T	0.146117	0.999734	33985	ADD	-0.0653605	0.0103813	39.639	9.51496	PNLIP	P16233	OID30693	trans
rs3134978	6	32683700	A	T	0.145941	1.00024	32981	ADD	-0.068489	0.0109621	39.0354	9.38071	PPM1B	O75688	OID30548	trans
rs3134978	6	32683700	A	T	0.14571	1.00006	33874	ADD	0.070644	0.0106243	44.2131	10.5309	PPP1R14D	Q9NXH3	OID30997	trans
rs3134978	6	32683700	A	T	0.145899	0.999213	33436	ADD	-0.0616138	0.0105942	33.8237	8.21939	PPP3R1	P63098	OID20902	trans
rs3134978	6	32683700	A	T	0.146041	0.999274	33924	ADD	-0.0646324	0.0103375	39.0906	9.39299	PRG3	Q9Y2Y8	OID30383	trans
rs3134978	6	32683700	A	T	0.145904	0.999952	33853	ADD	0.0570468	0.0103153	30.5843	7.49529	PRND	Q9UKY0	OID31124	trans
rs3134978	6	32683700	A	T	0.145961	0.999696	33742	ADD	-0.0576526	0.00976899	34.8287	8.44368	PROC	P04070	OID20402	trans
rs3134978	6	32683700	A	T	0.145936	0.998486	33657	ADD	-0.060416	0.0073257	68.0153	15.7899	PROK1	P58294	OID20543	trans
rs3134978	6	32683700	A	T	0.146129	0.999409	33527	ADD	-0.0592077	0.00984392	36.1759	8.74405	PRSS8	Q16651	OID20763	trans
rs3134978	6	32683700	A	T	0.145958	0.999165	33796	ADD	-0.0576434	0.00926016	38.7492	9.31703	PSAPL1	Q6NUJ1	OID31473	trans
rs3134978	6	32683700	A	T	0.145917	0.999622	33771	ADD	-0.0709639	0.0103189	47.2947	11.2141	QPCT	Q16769	OID20320	trans
rs3134978	6	32683700	A	T	0.146015	0.999873	33870	ADD	-0.0823376	0.0104185	62.4571	14.5649	RARRES2	Q99969	OID20373	trans
rs3134978	6	32683700	A	T	0.145909	0.998936	33533	ADD	0.0685114	0.0104594	42.9051	10.2406	RBP2	P50120	OID21365	trans
rs3134978	6	32683700	A	T	0.145877	0.998736	33777	ADD	0.0600328	0.0107494	31.1897	7.63079	RCC1	P18754	OID31356	trans
rs3134978	6	32683700	A	T	0.145953	1.00114	33415	ADD	0.0686502	0.0100668	46.5048	11.0391	REG1A	P05451	OID20415	trans
rs3134978	6	32683700	A	T	0.146004	0.999707	34090	ADD	0.0558584	0.0100427	30.937	7.57424	REG3A	Q06141	OID20258	trans
rs3134978	6	32683700	A	T	0.146092	1.00035	33734	ADD	0.0993625	0.00965445	105.923	24.1154	RNASE6	Q93091	OID30689	trans
rs3134978	6	32683700	A	T	0.14598	0.999225	33962	ADD	0.262466	0.0104076	635.981	139.602	RNASET2	O00584	OID20321	trans
rs3134978	6	32683700	A	T	0.146278	0.999535	33715	ADD	-0.106559	0.010309	106.843	24.317	ROBO1	Q9Y6N7	OID20734	trans
rs3134978	6	32683700	A	T	0.145951	0.998821	33962	ADD	-0.0552002	0.00990393	31.0646	7.6028	ROBO2	Q9HCK4	OID21007	trans
rs3134978	6	32683700	A	T	0.145918	0.999475	32907	ADD	-0.0694589	0.0109234	40.433	9.69149	RRM2	P31350	OID21187	trans
rs3134978	6	32683700	A	T	0.146295	0.999244	33718	ADD	-0.067649	0.00995832	46.1478	10.9599	SCGB1A1	P11684	OID20688	trans
rs3134978	6	32683700	A	T	0.145808	0.999754	33042	ADD	0.0540946	0.00900589	36.079	8.72245	SCN4B	Q8IWT1	OID30277	trans
rs3134978	6	32683700	A	T	0.14571	1.00006	33874	ADD	0.0996722	0.0104247	91.4162	20.934	SEPTIN3	Q9UH03	OID31025	trans
rs3134978	6	32683700	A	T	0.146059	1.00015	33930	ADD	-0.0632153	0.0103816	37.078	8.94501	SERPINC1	P01008	OID30789	trans
rs3134978	6	32683700	A	T	0.145789	0.998683	33307	ADD	-0.0619345	0.0101485	37.2442	8.98203	SETMAR	Q53H47	OID20948	trans
rs3134978	6	32683700	A	T	0.145909	0.998936	33533	ADD	-0.0752827	0.00959733	61.5304	14.3606	SEZ6L2	Q6UXD5	OID21289	trans
rs3134978	6	32683700	A	T	0.14584	0.999007	33693	ADD	-0.0902687	0.00838926	115.778	26.2745	SFTPD	P35247	OID20214	trans
rs3134978	6	32683700	A	T	0.145639	0.999766	33966	ADD	0.0875879	0.00952368	84.5821	19.4335	SIGLEC6	O43699	OID21394	trans
rs3134978	6	32683700	A	T	0.145564	0.999759	33908	ADD	-0.0682343	0.00829904	67.6003	15.6985	SIGLEC9	Q9Y336	OID21390	trans
rs3134978	6	32683700	A	T	0.145936	0.998486	33657	ADD	-0.0571719	0.00955161	35.8271	8.6663	SLAMF7	Q9NQ25	OID20602	trans
rs3134978	6	32683700	A	T	0.145909	0.998936	33533	ADD	-0.0729789	0.0103765	49.4647	11.6947	SMAD5	Q99717	OID21353	trans
rs3134978	6	32683700	A	T	0.146006	0.998916	33687	ADD	-0.0577105	0.0103448	31.1216	7.61554	SOD2	P04179	OID21114	trans
rs3134978	6	32683700	A	T	0.145997	0.999346	33559	ADD	-0.0890417	0.0104545	72.5404	16.7861	SPINT1	O43278	OID21109	trans
rs3134978	6	32683700	A	T	0.145899	0.999213	33436	ADD	-0.081811	0.010356	62.4083	14.5542	SPOCK1	Q08629	OID20924	trans
rs3134978	6	32683700	A	T	0.146278	0.999535	33715	ADD	-0.0895043	0.00973205	84.5821	19.4335	SPON1	Q9HCB6	OID20759	trans
rs3134978	6	32683700	A	T	0.14578	0.998998	33628	ADD	-0.0694734	0.00969231	51.3785	12.1182	SSC4D	Q8WTU2	OID20182	trans
rs3134978	6	32683700	A	T	0.145664	0.996204	32704	ADD	-0.0985718	0.0109817	80.5692	18.5518	SSH3	Q8TE77	OID31216	trans
rs3134978	6	32683700	A	T	0.146041	0.999274	33924	ADD	-0.0905282	0.00960884	88.7618	20.3513	STAB2	Q8WWQ8	OID30401	trans
rs3134978	6	32683700	A	T	0.146006	0.998916	33687	ADD	-0.0572452	0.00955222	35.9145	8.68578	SUSD2	Q9UGT4	OID21098	trans
rs3134978	6	32683700	A	T	0.145956	1.00107	33290	ADD	-0.0542852	0.00940499	33.3155	8.10593	TCN1	P20061	OID30687	trans
rs3134978	6	32683700	A	T	0.145948	0.998691	33942	ADD	-0.0573324	0.00878273	42.6129	10.1758	TCTN3	Q6NUS6	OID30326	trans
rs3134978	6	32683700	A	T	0.145877	0.998736	33777	ADD	-0.0649786	0.0106492	37.2312	8.97913	TDP1	Q9NUW8	OID31403	trans
rs3134978	6	32683700	A	T	0.145993	0.999662	33822	ADD	-0.0569588	0.00938024	36.8718	8.89908	TEK	Q02763	OID21496	trans
rs3134978	6	32683700	A	T	0.145962	1.00065	33413	ADD	-0.0789915	0.00943917	70.0315	16.2338	TGFBI	Q15582	OID20417	trans
rs3134978	6	32683700	A	T	0.145993	0.999662	33822	ADD	0.0845773	0.0100951	70.1923	16.2692	TGFBR2	P37173	OID21493	trans
rs3134978	6	32683700	A	T	0.145886	0.998974	33631	ADD	-0.103953	0.0102388	103.08	23.4924	TGM2	P21980	OID20141	trans
rs3134978	6	32683700	A	T	0.146117	0.999734	33985	ADD	0.0634786	0.009108	48.5746	11.4976	TGOLN2	O43493	OID30691	trans
rs3134978	6	32683700	A	T	0.14584	0.999007	33693	ADD	0.0568158	0.0100886	31.7159	7.74846	THBD	P07204	OID20231	trans
rs3134978	6	32683700	A	T	0.146004	0.999707	34090	ADD	-0.0582512	0.00992214	34.4667	8.3629	TIE1	P35590	OID20303	trans
rs3134978	6	32683700	A	T	0.145666	0.998828	33335	ADD	0.0633875	0.01087	34.0055	8.25997	TIGIT	Q495A1	OID31320	trans
rs3134978	6	32683700	A	T	0.146006	0.998916	33687	ADD	0.0677683	0.010217	43.9957	10.4827	TNFRSF1A	P19438	OID21155	trans
rs3134978	6	32683700	A	T	0.146006	0.998916	33687	ADD	0.072495	0.0103298	49.2534	11.6479	TNFRSF1B	P20333	OID21145	trans
rs3134978	6	32683700	A	T	0.145951	0.998821	33962	ADD	0.0692671	0.0104232	44.1625	10.5197	TNFRSF21	O75509	OID21052	trans
rs3134978	6	32683700	A	T	0.145707	0.999734	33988	ADD	0.112338	0.0103598	117.584	26.6699	TNFRSF4	P43489	OID20653	trans
rs3134978	6	32683700	A	T	0.145951	0.998821	33962	ADD	0.121771	0.0104606	135.51	30.5929	TNFRSF8	P28908	OID21049	trans
rs3134978	6	32683700	A	T	0.145899	0.999213	33436	ADD	0.110562	0.0102738	115.81	26.2814	TNFRSF9	Q07011	OID20985	trans
rs3134978	6	32683700	A	T	0.145983	0.999621	34023	ADD	-0.0897864	0.00993765	81.6307	18.785	TNFSF13B	Q9Y275	OID20272	trans
rs3134978	6	32683700	A	T	0.146041	0.999274	33924	ADD	-0.0737157	0.00745844	97.684	22.3091	TNN	Q9UQP3	OID30412	trans
rs3134978	6	32683700	A	T	0.145899	0.999213	33436	ADD	-0.0702077	0.00992071	50.0823	11.8314	TNR	Q92752	OID20957	trans
rs3134978	6	32683700	A	T	0.146006	0.998916	33687	ADD	0.108106	0.0105683	104.637	23.8336	TNXB	P22105	OID21107	trans
rs3134978	6	32683700	A	T	0.145941	1.00024	32981	ADD	-0.126635	0.0108821	135.42	30.5732	TP53BP1	Q12888	OID30470	trans
rs3134978	6	32683700	A	T	0.146164	0.999662	33649	ADD	-0.072293	0.0095236	57.6222	13.4981	TREM2	Q9NZC2	OID20731	trans
rs3134978	6	32683700	A	T	0.145936	0.998486	33657	ADD	-0.0701345	0.0104691	44.879	10.6786	TRIM21	P19474	OID20533	trans
rs3134978	6	32683700	A	T	0.145941	1.00024	32981	ADD	-0.0661254	0.0108863	36.8957	8.90441	TSC1	Q92574	OID30478	trans
rs3134978	6	32683700	A	T	0.145993	0.999662	33822	ADD	0.0519356	0.0090067	33.2506	8.09144	TXNDC15	Q96J42	OID21495	trans
rs3134978	6	32683700	A	T	0.145941	1.00024	32981	ADD	0.0752489	0.0108936	47.715	11.3072	TYRP1	P17643	OID30517	trans
rs3134978	6	32683700	A	T	0.145789	0.998683	33307	ADD	-0.10963	0.00995172	121.356	27.4958	WFIKKN1	Q96NZ8	OID20939	trans
rs3134978	6	32683700	A	T	0.145639	0.999766	33966	ADD	-0.06987	0.0101727	47.1749	11.1876	WIF1	Q9Y5W5	OID21464	trans
rs3134978	6	32683700	A	T	0.145918	0.999475	32907	ADD	-0.0613475	0.0102311	35.9543	8.69464	ZBTB16	Q05516	OID21205	trans
rs3134978	6	32683700	A	T	0.145958	0.999165	33796	ADD	-0.0858864	0.010526	66.5767	15.473	ZNRD2	O60232	OID31450	trans
rs31484	5	1337791	A	T	0.442705	1.00053	33718	ADD	-0.0538203	0.00707704	57.8347	13.545	SCGB1A1	P11684	OID20688	trans
rs31487	5	1340986	G	C	0.442464	1.00006	33718	ADD	-0.0542898	0.007079	58.8158	13.7616	SCGB1A1	P11684	OID20688	trans
rs31489	5	1342599	C	A	0.410819	1.00739	33718	ADD	-0.0498613	0.00712093	49.0291	11.5983	SCGB1A1	P11684	OID20688	trans
rs31490	5	1344343	G	A	0.435623	1.00077	33718	ADD	-0.0542382	0.00708896	58.5391	13.7005	SCGB1A1	P11684	OID20688	trans
rs34019568	15	78751891	C	T	0.341482	0.988875	32979	ADD	-0.152831	0.00808057	357.718	79.0534	CTSH	P09668	OID20113	cis
rs34067845	15	78731073	T	C	0.350934	0.989382	32979	ADD	-0.150765	0.00802782	352.698	77.9604	CTSH	P09668	OID20113	cis
rs34099810	15	78732013	A	G	0.35116	0.98874	32979	ADD	-0.150864	0.00802915	353.046	78.0362	CTSH	P09668	OID20113	cis
rs34115022	15	78760630	C	G	0.334699	0.989891	32979	ADD	-0.149672	0.00811628	340.068	75.2098	CTSH	P09668	OID20113	cis
rs34145408	6	32634347	C	T	0.228111	0.994612	33578	ADD	0.0897932	0.00879834	104.156	23.7282	AGER	Q15109	OID20756	trans
rs34145408	6	32634347	C	T	0.22797	0.994176	34049	ADD	0.0607089	0.00866115	49.1308	11.6208	AGRP	O00253	OID20658	trans
rs34145408	6	32634347	C	T	0.228117	0.995331	33017	ADD	-0.062468	0.00923596	45.7457	10.8708	AIDA	Q96BJ3	OID30956	trans
rs34145408	6	32634347	C	T	0.228105	0.994345	33720	ADD	0.0488369	0.00875151	31.1408	7.61984	ANGPTL2	Q9UKU9	OID20726	trans
rs34145408	6	32634347	C	T	0.227978	0.994929	33995	ADD	-0.0499519	0.00860709	33.6815	8.18765	B2M	P61769	OID30725	trans
rs34145408	6	32634347	C	T	0.227906	0.995431	33657	ADD	0.0734232	0.00896701	67.0459	15.5763	BTN3A2	P78410	OID20540	trans
rs34145408	6	32634347	C	T	0.228099	0.996049	33853	ADD	-0.116987	0.00862932	183.79	41.1421	CAPS	Q13938	OID31126	trans
rs34145408	6	32634347	C	T	0.22797	0.994176	34049	ADD	0.05916	0.00889422	44.2427	10.5375	CCL20	P78556	OID20671	trans
rs34145408	6	32634347	C	T	0.228104	0.994024	32981	ADD	0.110554	0.00923351	143.355	32.3085	CCNE1	P24864	OID30456	trans
rs34145408	6	32634347	C	T	0.227878	0.994512	32917	ADD	0.096359	0.00819382	138.297	31.2023	CD207	Q9UJ71	OID21298	trans
rs34145408	6	32634347	C	T	0.227975	0.99369	33962	ADD	-0.121587	0.00854684	202.377	45.1988	CD74	P04233	OID21040	trans
rs34145408	6	32634347	C	T	0.227885	0.994465	33436	ADD	-0.0584153	0.00768073	57.8426	13.5467	CDCP1	Q9H5V8	OID20940	trans
rs34145408	6	32634347	C	T	0.227954	0.994052	33990	ADD	-0.0755266	0.00877562	74.0704	17.1227	CDSN	Q15517	OID20667	trans
rs34145408	6	32634347	C	T	0.228639	0.996157	32907	ADD	0.0501081	0.00908922	30.3923	7.45231	CFC1	P0CG37	OID21261	trans
rs34145408	6	32634347	C	T	0.228109	0.993932	34090	ADD	0.0469477	0.00784716	35.7935	8.65881	CNTN1	Q12860	OID20307	trans
rs34145408	6	32634347	C	T	0.228117	0.995331	33017	ADD	-0.0707426	0.0092147	58.9385	13.7887	CNTNAP4	Q9C0A0	OID30911	trans
rs34145408	6	32634347	C	T	0.228133	0.9947	33903	ADD	-0.0429931	0.00748587	32.9848	8.03207	CPVL	Q9H3G5	OID21435	trans
rs34145408	6	32634347	C	T	0.228039	0.994388	33849	ADD	0.0480145	0.00813553	34.8316	8.4443	CR1	P17927	OID30697	trans
rs34145408	6	32634347	C	T	0.228437	0.994413	33809	ADD	0.082401	0.00866616	90.4089	20.7129	CR2	P20023	OID20393	trans
rs34145408	6	32634347	C	T	0.228101	0.994476	32862	ADD	-0.0697946	0.00916019	58.0544	13.5935	CSDE1	O75534	OID30183	trans
rs34145408	6	32634347	C	T	0.228174	0.994466	33187	ADD	0.0487381	0.0084435	33.319	8.10671	CTSE	P14091	OID30628	trans
rs34145408	6	32634347	C	T	0.227823	0.99419	33042	ADD	0.0472938	0.0085525	30.579	7.4941	ENO3	P13929	OID30209	trans
rs34145408	6	32634347	C	T	0.227823	0.99419	33042	ADD	0.059872	0.00841903	50.5735	11.9401	ENPP6	Q6UWR7	OID30273	trans
rs34145408	6	32634347	C	T	0.228104	0.994024	32981	ADD	0.0636383	0.0092195	47.6455	11.2918	ESR1	P03372	OID30434	trans
rs34145408	6	32634347	C	T	0.227458	0.99599	33043	ADD	-0.0640372	0.00895671	51.1172	12.0604	FABP6	P51161	OID20076	trans
rs34145408	6	32634347	C	T	0.227932	0.99543	33533	ADD	0.046207	0.00817519	31.9462	7.79997	FAM3B	P58499	OID21372	trans
rs34145408	6	32634347	C	T	0.228109	0.993932	34090	ADD	0.0571987	0.00870005	43.2244	10.3115	FAP	Q12884	OID20330	trans
rs34145408	6	32634347	C	T	0.22835	0.994264	33960	ADD	0.0590768	0.00818158	52.1387	12.2864	FAS	P25445	OID20316	trans
rs34145408	6	32634347	C	T	0.22797	0.994305	33916	ADD	0.0477083	0.00832841	32.8144	7.99399	FCN1	O00602	OID30690	trans
rs34145408	6	32634347	C	T	0.227906	0.995431	33657	ADD	0.0733195	0.00765712	91.6872	20.9934	FCRL6	Q6DN72	OID20529	trans
rs34145408	6	32634347	C	T	0.228087	0.994955	33924	ADD	0.0451385	0.0075904	35.3644	8.56314	FGFBP2	Q9BYJ0	OID30395	trans
rs34145408	6	32634347	C	T	0.228104	0.994024	32981	ADD	0.111634	0.00918356	147.764	33.2723	FOLH1	Q04609	OID30430	trans
rs34145408	6	32634347	C	T	0.22769	0.994204	33309	ADD	0.0652126	0.00805374	65.5643	15.2499	FRZB	Q92765	OID20968	trans
rs34145408	6	32634347	C	T	0.228235	0.994221	33777	ADD	0.0996646	0.00906608	120.849	27.3847	GABARAP	O95166	OID31414	trans
rs34145408	6	32634347	C	T	0.22815	0.994605	33966	ADD	0.0518546	0.00834478	38.614	9.28696	GALNT2	Q10471	OID21423	trans
rs34145408	6	32634347	C	T	0.227932	0.99543	33533	ADD	0.0728107	0.00890829	66.8039	15.523	GALNT7	Q86SF2	OID21377	trans
rs34145408	6	32634347	C	T	0.228104	0.994024	32981	ADD	0.0512973	0.00924697	30.7745	7.53786	GLI2	P10070	OID30429	trans
rs34145408	6	32634347	C	T	0.22797	0.994176	34049	ADD	0.0633518	0.00883584	51.407	12.1245	GZMA	P12544	OID20663	trans
rs34145408	6	32634347	C	T	0.228101	0.994476	32862	ADD	0.0623512	0.00924377	45.4978	10.8159	HCG22	E2RYF7	OID30088	trans
rs34145408	6	32634347	C	T	0.228104	0.994024	32981	ADD	0.0735513	0.00923794	63.3914	14.7709	HDAC8	Q9BY41	OID30436	trans
rs34145408	6	32634347	C	T	0.227906	0.995431	33657	ADD	-0.324135	0.00902625	1289.55	281.676	HLA-DRA	P01903	OID20520	trans
rs34145408	6	32634347	C	T	0.227906	0.995431	33657	ADD	-0.0501191	0.00875734	32.7538	7.98047	HLA-E	P13747	OID20532	trans
rs34145408	6	32634347	C	T	0.22815	0.994605	33966	ADD	0.057025	0.00869224	43.0395	10.2705	HS6ST1	O60243	OID21441	trans
rs34145408	6	32634347	C	T	0.228109	0.993932	34090	ADD	0.0719132	0.00854362	70.8489	16.4138	ICAM3	P32942	OID20277	trans
rs34145408	6	32634347	C	T	0.228104	0.994024	32981	ADD	0.0615877	0.00876913	49.3259	11.664	IDO1	P14902	OID30563	trans
rs34145408	6	32634347	C	T	0.228139	0.99474	33796	ADD	0.0598232	0.00867624	47.5419	11.2689	IDO1	P14902	OID31474	trans
rs34145408	6	32634347	C	T	0.227823	0.99419	33042	ADD	0.0583157	0.00874252	44.4935	10.5931	IDO1	P14902	OID30230	trans
rs34145408	6	32634347	C	T	0.228489	0.99536	33874	ADD	0.0530045	0.00864586	37.5845	9.0578	IDO1	P14902	OID31050	trans
rs34145408	6	32634347	C	T	0.228639	0.996157	32907	ADD	0.0874269	0.0091907	90.4886	20.7304	IKZF2	Q9UKS7	OID21213	trans
rs34145408	6	32634347	C	T	0.227917	0.996491	33084	ADD	0.0730412	0.00911688	64.1863	14.9462	IL10	P22301	OID20431	trans
rs34145408	6	32634347	C	T	0.227917	0.996491	33084	ADD	-0.072071	0.00918931	61.5113	14.3563	IL1A	P01583	OID20488	trans
rs34145408	6	32634347	C	T	0.228145	0.994791	33586	ADD	-0.0480827	0.00817261	34.6143	8.39584	IL1R2	P27930	OID20757	trans
rs34145408	6	32634347	C	T	0.228235	0.994221	33777	ADD	-0.0588257	0.00865768	46.1669	10.9642	IL22	Q9GZX6	OID31407	trans
rs34145408	6	32634347	C	T	0.228104	0.994024	32981	ADD	0.0860642	0.00919457	87.6157	20.0997	KDM3A	Q9Y4C1	OID30426	trans
rs34145408	6	32634347	C	T	0.228235	0.994221	33777	ADD	-0.0793031	0.0083486	90.2305	20.6737	KIR2DL2	P43627	OID31431	trans
rs34145408	6	32634347	C	T	0.228639	0.996157	32907	ADD	-0.074907	0.00880553	72.3659	16.7477	KIR2DL3	P43628	OID21196	trans
rs34145408	6	32634347	C	T	0.228359	0.994622	33898	ADD	0.0495409	0.00857376	33.3876	8.12202	LDLR	P01130	OID20240	trans
rs34145408	6	32634347	C	T	0.228109	0.993932	34090	ADD	0.0505801	0.00765816	43.6225	10.3999	LILRB1	Q8NHL6	OID20323	trans
rs34145408	6	32634347	C	T	0.227917	0.996491	33084	ADD	-0.304718	0.00858251	1260.57	275.379	LILRB4	Q8NHJ6	OID20429	trans
rs34145408	6	32634347	C	T	0.227932	0.99543	33533	ADD	0.0926887	0.00864205	115.032	26.1111	LRP1	Q07954	OID21293	trans
rs34145408	6	32634347	C	T	0.227975	0.99369	33962	ADD	0.0976667	0.00874638	124.691	28.2258	LRPAP1	P30533	OID21059	trans
rs34145408	6	32634347	C	T	0.227906	0.995431	33657	ADD	-0.102941	0.00882288	136.132	30.7288	LTA	P01374	OID20586	trans
rs34145408	6	32634347	C	T	0.227906	0.995431	33657	ADD	0.0352077	0.00619674	32.2811	7.87483	LY75	O60449	OID20580	trans
rs34145408	6	32634347	C	T	0.228101	0.994476	32862	ADD	-0.0923885	0.00753452	150.357	33.8391	MANSC4	A6NHS7	OID30141	trans
rs34145408	6	32634347	C	T	0.227855	0.99521	32704	ADD	-0.0785614	0.00924365	72.2323	16.7183	MAPRE3	Q9UPY8	OID31177	trans
rs34145408	6	32634347	C	T	0.227906	0.995431	33657	ADD	-0.289605	0.00910719	1011.22	221.184	MICB_MICA	Q29980_Q29983	OID20593	trans
rs34145408	6	32634347	C	T	0.227906	0.995431	33657	ADD	-0.289605	0.00910719	1011.22	221.184	MICB_MICA	Q29980_Q29983	OID20593	trans
rs34145408	6	32634347	C	T	0.227975	0.99369	33962	ADD	-0.0631208	0.00801203	62.0669	14.4789	MSR1	P21757	OID21063	trans
rs34145408	6	32634347	C	T	0.228117	0.995331	33017	ADD	-0.0614678	0.00921753	44.4699	10.5879	MYL6B	P14649	OID30936	trans
rs34145408	6	32634347	C	T	0.228031	0.994306	32913	ADD	0.084813	0.00899886	88.8279	20.3658	NAGA	P17050	OID30509	trans
rs34145408	6	32634347	C	T	0.22815	0.994605	33966	ADD	0.0476536	0.0081114	34.5143	8.37352	NCS1	P62166	OID21458	trans
rs34145408	6	32634347	C	T	0.228235	0.994221	33777	ADD	-0.0684519	0.00913715	56.1241	13.1672	NENF	Q9UMX5	OID31354	trans
rs34145408	6	32634347	C	T	0.227917	0.996491	33084	ADD	-0.0534345	0.0091548	34.0679	8.27391	NFATC3	Q12968	OID20470	trans
rs34145408	6	32634347	C	T	0.228639	0.996157	32907	ADD	0.0768872	0.00901541	72.7339	16.8287	NINJ1	Q92982	OID21167	trans
rs34145408	6	32634347	C	T	0.227908	0.994776	33715	ADD	0.0432062	0.00770824	31.4181	7.68188	OSCAR	Q8IYS5	OID20776	trans
rs34145408	6	32634347	C	T	0.228489	0.99536	33874	ADD	-0.0984962	0.00909161	117.37	26.623	PAFAH1B3	Q15102	OID30998	trans
rs34145408	6	32634347	C	T	0.228101	0.994476	32862	ADD	-0.0680208	0.00924601	54.1222	12.7249	PALM3	A6NDB9	OID30182	trans
rs34145408	6	32634347	C	T	0.228139	0.99474	33796	ADD	0.0498495	0.00890382	31.345	7.66552	PCDH7	O60245	OID31456	trans
rs34145408	6	32634347	C	T	0.228104	0.994024	32981	ADD	0.0795851	0.00905471	77.2528	17.8227	PDZK1	Q5T2W1	OID30550	trans
rs34145408	6	32634347	C	T	0.228104	0.994024	32981	ADD	0.0955154	0.00918899	108.047	24.5808	PGR	P06401	OID30460	trans
rs34145408	6	32634347	C	T	0.228639	0.996157	32907	ADD	0.0608845	0.00878379	48.0452	11.3804	PLXDC1	Q8IUK5	OID21258	trans
rs34145408	6	32634347	C	T	0.228099	0.996049	33853	ADD	0.0987868	0.00888778	123.541	27.9741	PLXDC2	Q6UX71	OID31101	trans
rs34145408	6	32634347	C	T	0.228104	0.994024	32981	ADD	0.0581514	0.00924797	39.5393	9.49278	PPM1B	O75688	OID30548	trans
rs34145408	6	32634347	C	T	0.22815	0.994605	33966	ADD	0.0505255	0.00831242	36.9459	8.91558	PRTG	Q2VWP7	OID21443	trans
rs34145408	6	32634347	C	T	0.227458	0.99599	33043	ADD	0.052586	0.00856674	37.6799	9.07905	PTN	P21246	OID20083	trans
rs34145408	6	32634347	C	T	0.227826	0.994614	32922	ADD	0.0513592	0.00805688	40.6353	9.73644	PXN	P49023	OID20822	trans
rs34145408	6	32634347	C	T	0.228012	0.99394	33962	ADD	-0.0532627	0.00877826	36.8154	8.88653	RNASET2	O00584	OID20321	trans
rs34145408	6	32634347	C	T	0.228142	0.994913	33126	ADD	0.0465742	0.00839892	30.7499	7.53236	SERPINI1	Q99574	OID30604	trans
rs34145408	6	32634347	C	T	0.227932	0.99543	33533	ADD	0.0463152	0.00808691	32.8006	7.99093	SEZ6L2	Q6UXD5	OID21289	trans
rs34145408	6	32634347	C	T	0.227889	0.995879	33366	ADD	0.0696978	0.006998	99.1951	22.6405	SGSH	P51688	OID30341	trans
rs34145408	6	32634347	C	T	0.228104	0.994024	32981	ADD	0.0827502	0.00919057	81.0687	18.6615	SIRT1	Q96EB6	OID30439	trans
rs34145408	6	32634347	C	T	0.228018	0.994149	33375	ADD	0.0607147	0.00892651	46.262	10.9853	SKAP1	Q86WV1	OID20906	trans
rs34145408	6	32634347	C	T	0.22815	0.994605	33966	ADD	0.0458266	0.0081508	31.6108	7.72497	SMOC1	Q9H4F8	OID21461	trans
rs34145408	6	32634347	C	T	0.228104	0.994024	32981	ADD	0.0811576	0.00918656	78.0462	17.9972	SMPD3	Q9NY59	OID30477	trans
rs34145408	6	32634347	C	T	0.227908	0.994776	33715	ADD	0.0457352	0.00821391	31.0028	7.58896	SPON1	Q9HCB6	OID20759	trans
rs34145408	6	32634347	C	T	0.228104	0.994024	32981	ADD	0.05694	0.00922138	38.1279	9.17878	ST8SIA1	Q92185	OID30442	trans
rs34145408	6	32634347	C	T	0.228209	0.99374	33610	ADD	-0.0513932	0.00874183	34.5626	8.38429	TFF3	Q07654	OID20371	trans
rs34145408	6	32634347	C	T	0.22797	0.994176	34049	ADD	0.0460956	0.0084009	30.107	7.38843	TNFSF10	P50591	OID20611	trans
rs34145408	6	32634347	C	T	0.228221	0.994219	34023	ADD	0.0501978	0.00837943	35.8873	8.67971	TNFSF13B	Q9Y275	OID20272	trans
rs34145408	6	32634347	C	T	0.227885	0.994465	33436	ADD	0.053984	0.00836512	41.6472	9.96129	TNR	Q92752	OID20957	trans
rs34145408	6	32634347	C	T	0.228104	0.994024	32981	ADD	-0.061136	0.0091805	44.3468	10.5606	TP53BP1	Q12888	OID30470	trans
rs34145408	6	32634347	C	T	0.228104	0.994024	32981	ADD	0.0940728	0.00907048	107.564	24.4751	TRAF3	Q13114-2	OID30479	trans
rs34145408	6	32634347	C	T	0.228104	0.994024	32981	ADD	0.0707935	0.00918406	59.4178	13.8945	TSC1	Q92574	OID30478	trans
rs34145408	6	32634347	C	T	0.228327	0.993027	32800	ADD	-0.0809253	0.00923158	76.8451	17.733	TXNL1	O43396	OID30872	trans
rs34145408	6	32634347	C	T	0.228101	0.994476	32862	ADD	-0.058443	0.00924753	39.9405	9.582	UGDH	O60701	OID30081	trans
rs34145408	6	32634347	C	T	0.227855	0.99521	32704	ADD	-0.0524599	0.00923184	32.2908	7.87699	VCPKMT	Q9H867	OID31179	trans
rs34145408	6	32634347	C	T	0.228104	0.994024	32981	ADD	0.0822952	0.00920338	79.9567	18.4171	WASL	O00401	OID30467	trans
rs34218850	5	1301998	A	AC	0.647507	0.992562	33718	ADD	0.0486427	0.00738656	43.3661	10.343	SCGB1A1	P11684	OID20688	trans
rs34275594	15	78688940	A	C	0.347761	0.98609	32979	ADD	-0.149727	0.00805752	345.298	76.3489	CTSH	P09668	OID20113	cis
rs34372090	15	78818393	C	T	0.406048	1.00136	32979	ADD	-0.0691243	0.00775254	79.5011	18.317	CTSH	P09668	OID20113	cis
rs34422348	15	78728130	A	G	0.351156	0.989402	32979	ADD	-0.14968	0.00802656	347.752	76.8834	CTSH	P09668	OID20113	cis
rs34550457	15	78720134	G	A	0.350628	0.991677	32979	ADD	-0.150276	0.00801983	351.113	77.6152	CTSH	P09668	OID20113	cis
rs34653907	15	78736330	G	A	0.340876	0.986756	32979	ADD	-0.181425	0.00809325	502.516	110.569	CTSH	P09668	OID20113	cis
rs34684276	15	78520813	G	A	0.332595	1.00163	32979	ADD	0.0860257	0.0080836	113.252	25.7213	CTSH	P09668	OID20113	cis
rs34694149	15	78673575	C	T	0.345865	0.99044	32979	ADD	-0.152727	0.00805096	359.863	79.5205	CTSH	P09668	OID20113	cis
rs34816637	15	78753175	G	A	0.330309	0.979876	32979	ADD	-0.189392	0.00818394	535.547	117.756	CTSH	P09668	OID20113	cis
rs35236974	8	27596062	A	G	0.164049	0.98015	33809	ADD	-0.0559855	0.00995488	31.6285	7.72893	TNC	P24821	OID20359	trans
rs35474770	15	78781658	A	G	0.426682	0.987886	32979	ADD	-0.0601865	0.00774925	60.3225	14.0941	CTSH	P09668	OID20113	cis
rs35585151	6	32632269	G	A	0.258928	0.997856	33578	ADD	0.0945098	0.00841716	126.073	28.5282	AGER	Q15109	OID20756	trans
rs35585151	6	32632269	G	A	0.25897	0.997976	34049	ADD	0.0655839	0.00828127	62.7193	14.6227	AGRP	O00253	OID20658	trans
rs35585151	6	32632269	G	A	0.258987	0.998749	33017	ADD	-0.0618168	0.00883423	48.9638	11.5838	AIDA	Q96BJ3	OID30956	trans
rs35585151	6	32632269	G	A	0.258965	0.997687	33720	ADD	0.0464811	0.00837125	30.8299	7.55028	ANGPTL2	Q9UKU9	OID20726	trans
rs35585151	6	32632269	G	A	0.259186	0.997603	32862	ADD	-0.0498817	0.00884309	31.8181	7.77132	ATP2B4	P23634	OID30062	trans
rs35585151	6	32632269	G	A	0.258744	0.997053	33359	ADD	0.0423196	0.00771933	30.0555	7.3769	BCHE	P06276	OID30717	trans
rs35585151	6	32632269	G	A	0.258902	0.999593	33657	ADD	0.0806193	0.00857196	88.4541	20.2838	BTN3A2	P78410	OID20540	trans
rs35585151	6	32632269	G	A	0.258995	0.999487	33853	ADD	-0.115275	0.00825348	195.074	43.605	CAPS	Q13938	OID31126	trans
rs35585151	6	32632269	G	A	0.258853	0.997339	33962	ADD	0.0785069	0.00857895	83.7427	19.2491	CCL19	Q99731	OID21030	trans
rs35585151	6	32632269	G	A	0.25897	0.997976	34049	ADD	0.0665787	0.00850412	61.2932	14.3082	CCL20	P78556	OID20671	trans
rs35585151	6	32632269	G	A	0.259079	0.997245	32981	ADD	0.0959462	0.00883169	118.023	26.7661	CCNE1	P24864	OID30456	trans
rs35585151	6	32632269	G	A	0.258661	0.998002	32917	ADD	0.094697	0.00783757	145.985	32.8835	CD207	Q9UJ71	OID21298	trans
rs35585151	6	32632269	G	A	0.258853	0.997339	33962	ADD	-0.115464	0.00817373	199.549	44.5818	CD74	P04233	OID21040	trans
rs35585151	6	32632269	G	A	0.25881	0.997958	33436	ADD	-0.0579877	0.00734549	62.3203	14.5348	CDCP1	Q9H5V8	OID20940	trans
rs35585151	6	32632269	G	A	0.258964	0.99783	33990	ADD	-0.0701551	0.00839062	69.9085	16.2068	CDSN	Q15517	OID20667	trans
rs35585151	6	32632269	G	A	0.259578	0.999877	32907	ADD	0.0511433	0.0086937	34.6073	8.39428	CFC1	P0CG37	OID21261	trans
rs35585151	6	32632269	G	A	0.258938	0.997493	34090	ADD	0.0435881	0.00750595	33.7229	8.1969	CNTN1	Q12860	OID20307	trans
rs35585151	6	32632269	G	A	0.258987	0.998749	33017	ADD	-0.0726033	0.0088139	67.8542	15.7544	CNTNAP4	Q9C0A0	OID30911	trans
rs35585151	6	32632269	G	A	0.258839	0.999262	33930	ADD	0.0427363	0.00764596	31.2413	7.64232	CPB2	Q96IY4	OID30734	trans
rs35585151	6	32632269	G	A	0.258965	0.998352	33849	ADD	0.0428443	0.00777896	30.335	7.43949	CR1	P17927	OID30697	trans
rs35585151	6	32632269	G	A	0.259359	0.998006	33809	ADD	0.0833011	0.0082892	100.989	23.034	CR2	P20023	OID20393	trans
rs35585151	6	32632269	G	A	0.25881	0.997958	33436	ADD	0.0448489	0.00814437	30.3241	7.43705	CRIP2	P52943	OID20901	trans
rs35585151	6	32632269	G	A	0.259186	0.997603	32862	ADD	-0.0676778	0.00876074	59.6776	13.9518	CSDE1	O75534	OID30183	trans
rs35585151	6	32632269	G	A	0.259066	0.997998	33187	ADD	0.0490386	0.00807556	36.875	8.89979	CTSE	P14091	OID30628	trans
rs35585151	6	32632269	G	A	0.259188	0.996261	32867	ADD	-0.0494188	0.00885354	31.1566	7.62336	DCUN1D1	Q96GG9	OID30830	trans
rs35585151	6	32632269	G	A	0.259053	0.998856	33796	ADD	0.048603	0.00836445	33.7638	8.20602	EFCAB14	O75071	OID31460	trans
rs35585151	6	32632269	G	A	0.258817	0.997687	33042	ADD	0.0543201	0.00805078	45.5244	10.8218	ENPP6	Q6UWR7	OID30273	trans
rs35585151	6	32632269	G	A	0.259079	0.997245	32981	ADD	0.0585205	0.00881828	44.0401	10.4925	ESR1	P03372	OID30434	trans
rs35585151	6	32632269	G	A	0.258297	0.999983	33043	ADD	-0.0586729	0.0085635	46.9432	11.1362	FABP6	P51161	OID20076	trans
rs35585151	6	32632269	G	A	0.258733	0.998872	33533	ADD	0.0501854	0.00781998	41.1855	9.85872	FAM3B	P58499	OID21372	trans
rs35585151	6	32632269	G	A	0.258938	0.997493	34090	ADD	0.0543972	0.00832176	42.729	10.2015	FAP	Q12884	OID20330	trans
rs35585151	6	32632269	G	A	0.259148	0.997639	33960	ADD	0.0543742	0.00782743	48.2556	11.427	FAS	P25445	OID20316	trans
rs35585151	6	32632269	G	A	0.258925	0.99808	33916	ADD	0.046893	0.00796365	34.673	8.40893	FCN1	O00602	OID30690	trans
rs35585151	6	32632269	G	A	0.258902	0.999593	33657	ADD	0.0717313	0.00731978	96.0333	21.947	FCRL6	Q6DN72	OID20529	trans
rs35585151	6	32632269	G	A	0.259079	0.997245	32981	ADD	0.0995698	0.0087839	128.493	29.0577	FOLH1	Q04609	OID30430	trans
rs35585151	6	32632269	G	A	0.258596	0.997824	33309	ADD	0.0668545	0.00770146	75.3556	17.4055	FRZB	Q92765	OID20968	trans
rs35585151	6	32632269	G	A	0.25922	0.998094	33777	ADD	0.0935042	0.0086689	116.341	26.3978	GABARAP	O95166	OID31414	trans
rs35585151	6	32632269	G	A	0.258733	0.998872	33533	ADD	0.0674515	0.00852123	62.6583	14.6093	GALNT7	Q86SF2	OID21377	trans
rs35585151	6	32632269	G	A	0.25897	0.997976	34049	ADD	0.0584722	0.00844831	47.9026	11.3488	GZMA	P12544	OID20663	trans
rs35585151	6	32632269	G	A	0.259186	0.997603	32862	ADD	0.058674	0.00884068	44.0474	10.4942	HCG22	E2RYF7	OID30088	trans
rs35585151	6	32632269	G	A	0.259079	0.997245	32981	ADD	0.0596962	0.00883592	45.6446	10.8484	HDAC8	Q9BY41	OID30436	trans
rs35585151	6	32632269	G	A	0.258902	0.999593	33657	ADD	-0.329841	0.00862859	1461.27	318.99	HLA-DRA	P01903	OID20520	trans
rs35585151	6	32632269	G	A	0.258902	0.999593	33657	ADD	-0.0514454	0.00837153	37.7644	9.09786	HLA-E	P13747	OID20532	trans
rs35585151	6	32632269	G	A	0.259	0.998592	33966	ADD	0.0550871	0.00831244	43.9181	10.4654	HS6ST1	O60243	OID21441	trans
rs35585151	6	32632269	G	A	0.258938	0.997493	34090	ADD	0.0622741	0.00817212	58.069	13.5967	ICAM3	P32942	OID20277	trans
rs35585151	6	32632269	G	A	0.259053	0.998856	33796	ADD	0.0555215	0.00829581	44.7924	10.6594	IDO1	P14902	OID31474	trans
rs35585151	6	32632269	G	A	0.259079	0.997245	32981	ADD	0.0546108	0.00838751	42.3926	10.1268	IDO1	P14902	OID30563	trans
rs35585151	6	32632269	G	A	0.258817	0.997687	33042	ADD	0.0535211	0.00836012	40.985	9.81417	IDO1	P14902	OID30230	trans
rs35585151	6	32632269	G	A	0.259349	0.998749	33874	ADD	0.0464021	0.00827086	31.4756	7.69473	IDO1	P14902	OID31050	trans
rs35585151	6	32632269	G	A	0.259578	0.999877	32907	ADD	0.0691974	0.00879076	61.9621	14.4558	IKZF2	Q9UKS7	OID21213	trans
rs35585151	6	32632269	G	A	0.258913	1.0001	33084	ADD	0.0704149	0.00871759	65.2432	15.1791	IL10	P22301	OID20431	trans
rs35585151	6	32632269	G	A	0.25897	0.997976	34049	ADD	0.0426231	0.00780456	29.8258	7.32546	IL16	Q14005	OID20633	trans
rs35585151	6	32632269	G	A	0.258913	1.0001	33084	ADD	-0.0786401	0.00878685	80.0979	18.4482	IL1A	P01583	OID20488	trans
rs35585151	6	32632269	G	A	0.258971	0.997969	33586	ADD	-0.0478505	0.00781879	37.4536	9.02866	IL1R2	P27930	OID20757	trans
rs35585151	6	32632269	G	A	0.25922	0.998094	33777	ADD	-0.048906	0.00827839	34.9006	8.45971	IL22	Q9GZX6	OID31407	trans
rs35585151	6	32632269	G	A	0.259079	0.997245	32981	ADD	0.0780316	0.00879443	78.7273	18.1469	KDM3A	Q9Y4C1	OID30426	trans
rs35585151	6	32632269	G	A	0.25922	0.998094	33777	ADD	-0.0778677	0.00798285	95.1479	21.7528	KIR2DL2	P43627	OID31431	trans
rs35585151	6	32632269	G	A	0.259578	0.999877	32907	ADD	-0.0729929	0.00842236	75.1094	17.3513	KIR2DL3	P43628	OID21196	trans
rs35585151	6	32632269	G	A	0.258733	0.998872	33533	ADD	-0.0452617	0.00823425	30.2144	7.41248	LAG3	P18627	OID21315	trans
rs35585151	6	32632269	G	A	0.25915	0.997962	33898	ADD	0.0462134	0.00820286	31.7398	7.75382	LDLR	P01130	OID20240	trans
rs35585151	6	32632269	G	A	0.258992	0.998401	33687	ADD	0.0412043	0.00738102	31.164	7.62502	LILRA2	Q8N149	OID21152	trans
rs35585151	6	32632269	G	A	0.258938	0.997493	34090	ADD	0.0400777	0.00732517	29.9344	7.34978	LILRB1	Q8NHL6	OID20323	trans
rs35585151	6	32632269	G	A	0.258913	1.0001	33084	ADD	-0.293856	0.00820663	1282.15	280.068	LILRB4	Q8NHJ6	OID20429	trans
rs35585151	6	32632269	G	A	0.258733	0.998872	33533	ADD	0.0746364	0.00826656	81.5177	18.7602	LRP1	Q07954	OID21293	trans
rs35585151	6	32632269	G	A	0.258853	0.997339	33962	ADD	0.083793	0.00836456	100.353	22.8944	LRPAP1	P30533	OID21059	trans
rs35585151	6	32632269	G	A	0.258902	0.999593	33657	ADD	-0.114271	0.00843418	183.564	41.0927	LTA	P01374	OID20586	trans
rs35585151	6	32632269	G	A	0.258902	0.999593	33657	ADD	0.0346588	0.00592374	34.2323	8.31059	LY75	O60449	OID20580	trans
rs35585151	6	32632269	G	A	0.259186	0.997603	32862	ADD	-0.0869242	0.00720596	145.512	32.7799	MANSC4	A6NHS7	OID30141	trans
rs35585151	6	32632269	G	A	0.258782	0.998275	32704	ADD	-0.0802657	0.00884208	82.4046	18.9551	MAPRE3	Q9UPY8	OID31177	trans
rs35585151	6	32632269	G	A	0.258902	0.999593	33657	ADD	-0.294017	0.00870596	1140.54	249.292	MICB_MICA	Q29980_Q29983	OID20593	trans
rs35585151	6	32632269	G	A	0.258902	0.999593	33657	ADD	-0.294017	0.00870596	1140.54	249.292	MICB_MICA	Q29980_Q29983	OID20593	trans
rs35585151	6	32632269	G	A	0.258782	0.998275	32704	ADD	-0.050822	0.00886086	32.8967	8.01238	MORF4L2	Q15014	OID31160	trans
rs35585151	6	32632269	G	A	0.258853	0.997339	33962	ADD	-0.0664083	0.00766227	75.1157	17.3527	MSR1	P21757	OID21063	trans
rs35585151	6	32632269	G	A	0.258987	0.998749	33017	ADD	-0.0621116	0.0088166	49.6299	11.7313	MYL6B	P14649	OID30936	trans
rs35585151	6	32632269	G	A	0.258961	0.997646	32913	ADD	0.0747794	0.00860703	75.4845	17.4338	NAGA	P17050	OID30509	trans
rs35585151	6	32632269	G	A	0.259	0.998592	33966	ADD	0.0445113	0.00775699	32.9272	8.0192	NCS1	P62166	OID21458	trans
rs35585151	6	32632269	G	A	0.25922	0.998094	33777	ADD	-0.0704569	0.00873686	65.0335	15.1329	NENF	Q9UMX5	OID31354	trans
rs35585151	6	32632269	G	A	0.258913	1.0001	33084	ADD	-0.0612991	0.00875386	49.0353	11.5996	NFATC3	Q12968	OID20470	trans
rs35585151	6	32632269	G	A	0.259578	0.999877	32907	ADD	0.0665451	0.0086231	59.5531	13.9243	NINJ1	Q92982	OID21167	trans
rs35585151	6	32632269	G	A	0.258751	0.99785	33715	ADD	0.0434359	0.00737422	34.6949	8.41382	OSCAR	Q8IYS5	OID20776	trans
rs35585151	6	32632269	G	A	0.259349	0.998749	33874	ADD	-0.0981465	0.00869727	127.346	28.8066	PAFAH1B3	Q15102	OID30998	trans
rs35585151	6	32632269	G	A	0.259186	0.997603	32862	ADD	-0.0736685	0.00884282	69.4037	16.0956	PALM3	A6NDB9	OID30182	trans
rs35585151	6	32632269	G	A	0.259079	0.997245	32981	ADD	0.0744715	0.00866067	73.9397	17.094	PDZK1	Q5T2W1	OID30550	trans
rs35585151	6	32632269	G	A	0.259079	0.997245	32981	ADD	0.0868307	0.0087891	97.6018	22.2911	PGR	P06401	OID30460	trans
rs35585151	6	32632269	G	A	0.259578	0.999877	32907	ADD	0.0521965	0.00840156	38.5977	9.28333	PLXDC1	Q8IUK5	OID21258	trans
rs35585151	6	32632269	G	A	0.258995	0.999487	33853	ADD	0.101611	0.00850068	142.881	32.2047	PLXDC2	Q6UX71	OID31101	trans
rs35585151	6	32632269	G	A	0.259079	0.997245	32981	ADD	0.0488062	0.00884551	30.4442	7.46394	PPM1B	O75688	OID30548	trans
rs35585151	6	32632269	G	A	0.259	0.998592	33966	ADD	0.0482513	0.00794922	36.8442	8.89293	PRTG	Q2VWP7	OID21443	trans
rs35585151	6	32632269	G	A	0.258297	0.999983	33043	ADD	0.0506667	0.00819065	38.2656	9.20942	PTN	P21246	OID20083	trans
rs35585151	6	32632269	G	A	0.258593	0.999355	32922	ADD	0.0469934	0.00770175	37.2302	8.97892	PXN	P49023	OID20822	trans
rs35585151	6	32632269	G	A	0.258987	0.998749	33017	ADD	-0.0484151	0.00878461	30.375	7.44845	RBP1	P09455	OID30913	trans
rs35585151	6	32632269	G	A	0.258839	0.997685	33962	ADD	-0.0460399	0.00839564	30.072	7.38059	RNASET2	O00584	OID20321	trans
rs35585151	6	32632269	G	A	0.259015	0.998462	33126	ADD	0.0455667	0.00803296	32.1769	7.85154	SERPINI1	Q99574	OID30604	trans
rs35585151	6	32632269	G	A	0.258788	0.999964	33366	ADD	0.0560325	0.00669069	70.1356	16.2568	SGSH	P51688	OID30341	trans
rs35585151	6	32632269	G	A	0.259079	0.997245	32981	ADD	0.0717607	0.00879061	66.6401	15.4869	SIRT1	Q96EB6	OID30439	trans
rs35585151	6	32632269	G	A	0.258938	0.997778	33375	ADD	0.0613238	0.00853673	51.6029	12.1679	SKAP1	Q86WV1	OID20906	trans
rs35585151	6	32632269	G	A	0.259	0.998592	33966	ADD	0.0481275	0.00779466	38.1235	9.1778	SMOC1	Q9H4F8	OID21461	trans
rs35585151	6	32632269	G	A	0.259079	0.997245	32981	ADD	0.0749355	0.00878678	72.7305	16.8279	SMPD3	Q9NY59	OID30477	trans
rs35585151	6	32632269	G	A	0.258751	0.99785	33715	ADD	0.0499299	0.00785798	40.3739	9.67835	SPON1	Q9HCB6	OID20759	trans
rs35585151	6	32632269	G	A	0.258782	0.998275	32704	ADD	-0.0505544	0.00885811	32.5714	7.93971	SPRING1	Q9H741	OID31197	trans
rs35585151	6	32632269	G	A	0.259079	0.997245	32981	ADD	0.0527755	0.00882008	35.803	8.66093	ST8SIA1	Q92185	OID30442	trans
rs35585151	6	32632269	G	A	0.259214	0.997206	33610	ADD	-0.0525711	0.00836064	39.538	9.49251	TFF3	Q07654	OID20371	trans
rs35585151	6	32632269	G	A	0.259036	0.997605	34023	ADD	0.0498494	0.0080162	38.6707	9.29958	TNFSF13B	Q9Y275	OID20272	trans
rs35585151	6	32632269	G	A	0.25881	0.997958	33436	ADD	0.0508568	0.00800001	40.4126	9.68696	TNR	Q92752	OID20957	trans
rs35585151	6	32632269	G	A	0.258992	0.998401	33687	ADD	-0.0490801	0.00852013	33.1832	8.07639	TNXB	P22105	OID21107	trans
rs35585151	6	32632269	G	A	0.259079	0.997245	32981	ADD	-0.0580968	0.00878098	43.7742	10.4335	TP53BP1	Q12888	OID30470	trans
rs35585151	6	32632269	G	A	0.259079	0.997245	32981	ADD	0.0836184	0.00867575	92.8944	21.2584	TRAF3	Q13114-2	OID30479	trans
rs35585151	6	32632269	G	A	0.259079	0.997245	32981	ADD	0.0567793	0.00878439	41.7789	9.99055	TSC1	Q92574	OID30478	trans
rs35585151	6	32632269	G	A	0.259186	0.997603	32862	ADD	-0.0513662	0.00874785	34.4788	8.3656	TTN	Q8WZ42	OID30108	trans
rs35585151	6	32632269	G	A	0.259245	0.99618	32800	ADD	-0.0829004	0.00883147	88.1145	20.2092	TXNL1	O43396	OID30872	trans
rs35585151	6	32632269	G	A	0.259186	0.997603	32862	ADD	-0.0574802	0.00884427	42.2389	10.0927	UGDH	O60701	OID30081	trans
rs35585151	6	32632269	G	A	0.259079	0.997245	32981	ADD	0.0713055	0.00880286	65.6143	15.2609	WASL	O00401	OID30467	trans
rs35585151	6	32632269	G	A	0.258611	0.997803	33307	ADD	0.048244	0.00802313	36.1575	8.73994	WFIKKN1	Q96NZ8	OID20939	trans
rs35585151	6	32632269	G	A	0.258913	1.0001	33084	ADD	-0.0453182	0.00781988	33.5849	8.16609	WNT9A	O14904	OID20460	trans
rs35602248	15	78738256	G	T	0.350181	0.982004	32979	ADD	-0.152047	0.00806165	355.721	78.6188	CTSH	P09668	OID20113	cis
rs35656734	6	32632376	C	T	0.259026	0.997754	33578	ADD	0.0943834	0.00841646	125.757	28.459	AGER	Q15109	OID20756	trans
rs35656734	6	32632376	C	T	0.25907	0.997847	34049	ADD	0.0656354	0.00828065	62.827	14.6465	AGRP	O00253	OID20658	trans
rs35656734	6	32632376	C	T	0.259089	0.998653	33017	ADD	-0.0617719	0.00883337	48.9022	11.5702	AIDA	Q96BJ3	OID30956	trans
rs35656734	6	32632376	C	T	0.259062	0.997584	33720	ADD	0.0462875	0.00837056	30.5787	7.49403	ANGPTL2	Q9UKU9	OID20726	trans
rs35656734	6	32632376	C	T	0.259287	0.997536	32862	ADD	-0.0494897	0.00884214	31.3267	7.66143	ATP2B4	P23634	OID30062	trans
rs35656734	6	32632376	C	T	0.258842	0.996957	33359	ADD	0.0425512	0.00771865	30.3908	7.45197	BCHE	P06276	OID30717	trans
rs35656734	6	32632376	C	T	0.258999	0.999465	33657	ADD	0.0804328	0.00857134	88.0581	20.1968	BTN3A2	P78410	OID20540	trans
rs35656734	6	32632376	C	T	0.259097	0.999373	33853	ADD	-0.115176	0.00825279	194.772	43.5392	CAPS	Q13938	OID31126	trans
rs35656734	6	32632376	C	T	0.258954	0.997237	33962	ADD	0.0779415	0.00857816	82.5561	18.9884	CCL19	Q99731	OID21030	trans
rs35656734	6	32632376	C	T	0.25907	0.997847	34049	ADD	0.0664605	0.00850348	61.0849	14.2623	CCL20	P78556	OID20671	trans
rs35656734	6	32632376	C	T	0.2592	0.997258	32981	ADD	0.0960204	0.00883021	118.246	26.8148	CCNE1	P24864	OID30456	trans
rs35656734	6	32632376	C	T	0.258763	0.997882	32917	ADD	0.094738	0.00783691	146.136	32.9165	CD207	Q9UJ71	OID21298	trans
rs35656734	6	32632376	C	T	0.258954	0.997237	33962	ADD	-0.115201	0.00817298	198.679	44.3918	CD74	P04233	OID21040	trans
rs35656734	6	32632376	C	T	0.258904	0.997858	33436	ADD	-0.0581977	0.00734489	62.7827	14.6367	CDCP1	Q9H5V8	OID20940	trans
rs35656734	6	32632376	C	T	0.259064	0.997701	33990	ADD	-0.0706872	0.00838999	70.9837	16.4435	CDSN	Q15517	OID20667	trans
rs35656734	6	32632376	C	T	0.25968	0.999787	32907	ADD	0.050897	0.00869282	34.2817	8.32163	CFC1	P0CG37	OID21261	trans
rs35656734	6	32632376	C	T	0.259037	0.997372	34090	ADD	0.0436545	0.00750535	33.831	8.22103	CNTN1	Q12860	OID20307	trans
rs35656734	6	32632376	C	T	0.259089	0.998653	33017	ADD	-0.0727995	0.00881304	68.2348	15.8382	CNTNAP4	Q9C0A0	OID30911	trans
rs35656734	6	32632376	C	T	0.258925	0.999089	33930	ADD	0.0426957	0.00764568	31.1844	7.62958	CPB2	Q96IY4	OID30734	trans
rs35656734	6	32632376	C	T	0.259067	0.998249	33849	ADD	0.0428202	0.00777825	30.3064	7.43309	CR1	P17927	OID30697	trans
rs35656734	6	32632376	C	T	0.259466	0.997918	33809	ADD	0.0830682	0.00828835	100.446	22.9149	CR2	P20023	OID20393	trans
rs35656734	6	32632376	C	T	0.258904	0.997858	33436	ADD	0.0445601	0.00814371	29.9398	7.35098	CRIP2	P52943	OID20901	trans
rs35656734	6	32632376	C	T	0.259287	0.997536	32862	ADD	-0.067736	0.0087598	59.7931	13.9773	CSDE1	O75534	OID30183	trans
rs35656734	6	32632376	C	T	0.25916	0.997909	33187	ADD	0.0491426	0.00807484	37.0381	8.93612	CTSE	P14091	OID30628	trans
rs35656734	6	32632376	C	T	0.259313	0.996295	32867	ADD	-0.0493428	0.0088519	31.0724	7.60454	DCUN1D1	Q96GG9	OID30830	trans
rs35656734	6	32632376	C	T	0.259138	0.998664	33796	ADD	0.048733	0.00836425	33.9463	8.24676	EFCAB14	O75071	OID31460	trans
rs35656734	6	32632376	C	T	0.258897	0.997534	33042	ADD	0.054736	0.00805047	46.2278	10.9777	ENPP6	Q6UWR7	OID30273	trans
rs35656734	6	32632376	C	T	0.2592	0.997258	32981	ADD	0.0588962	0.0088168	44.6224	10.6217	ESR1	P03372	OID30434	trans
rs35656734	6	32632376	C	T	0.258389	0.999835	33043	ADD	-0.0581701	0.00856301	46.1473	10.9598	FABP6	P51161	OID20076	trans
rs35656734	6	32632376	C	T	0.258826	0.998774	33533	ADD	0.0501747	0.00781932	41.1748	9.85634	FAM3B	P58499	OID21372	trans
rs35656734	6	32632376	C	T	0.259037	0.997372	34090	ADD	0.0546246	0.00832109	43.0939	10.2825	FAP	Q12884	OID20330	trans
rs35656734	6	32632376	C	T	0.259249	0.997519	33960	ADD	0.0541919	0.0078268	47.9404	11.3572	FAS	P25445	OID20316	trans
rs35656734	6	32632376	C	T	0.259026	0.997975	33916	ADD	0.0469222	0.00796294	34.7225	8.41997	FCN1	O00602	OID30690	trans
rs35656734	6	32632376	C	T	0.258999	0.999465	33657	ADD	0.0718257	0.00731925	96.3001	22.0056	FCRL6	Q6DN72	OID20529	trans
rs35656734	6	32632376	C	T	0.2592	0.997258	32981	ADD	0.0998681	0.00878243	129.308	29.236	FOLH1	Q04609	OID30430	trans
rs35656734	6	32632376	C	T	0.258692	0.997727	33309	ADD	0.0666485	0.0077008	74.9047	17.3063	FRZB	Q92765	OID20968	trans
rs35656734	6	32632376	C	T	0.25932	0.998011	33777	ADD	0.0941228	0.00866804	117.909	26.7411	GABARAP	O95166	OID31414	trans
rs35656734	6	32632376	C	T	0.258826	0.998774	33533	ADD	0.0672457	0.00852051	62.2871	14.5274	GALNT7	Q86SF2	OID21377	trans
rs35656734	6	32632376	C	T	0.25907	0.997847	34049	ADD	0.0584782	0.00844768	47.9196	11.3526	GZMA	P12544	OID20663	trans
rs35656734	6	32632376	C	T	0.259287	0.997536	32862	ADD	0.0583947	0.00883973	43.6384	10.4034	HCG22	E2RYF7	OID30088	trans
rs35656734	6	32632376	C	T	0.2592	0.997258	32981	ADD	0.0600141	0.00883444	46.1476	10.9599	HDAC8	Q9BY41	OID30436	trans
rs35656734	6	32632376	C	T	0.258999	0.999465	33657	ADD	-0.329726	0.00862797	1460.46	318.815	HLA-DRA	P01903	OID20520	trans
rs35656734	6	32632376	C	T	0.258999	0.999465	33657	ADD	-0.0518521	0.00837092	38.3696	9.23256	HLA-E	P13747	OID20532	trans
rs35656734	6	32632376	C	T	0.259102	0.998486	33966	ADD	0.0550394	0.00831169	43.8498	10.4503	HS6ST1	O60243	OID21441	trans
rs35656734	6	32632376	C	T	0.259037	0.997372	34090	ADD	0.0623144	0.00817147	58.1534	13.6154	ICAM3	P32942	OID20277	trans
rs35656734	6	32632376	C	T	0.259138	0.998664	33796	ADD	0.0553398	0.00829561	44.5019	10.595	IDO1	P14902	OID31474	trans
rs35656734	6	32632376	C	T	0.2592	0.997258	32981	ADD	0.0544317	0.0083861	42.1292	10.0684	IDO1	P14902	OID30563	trans
rs35656734	6	32632376	C	T	0.258897	0.997534	33042	ADD	0.0533729	0.0083598	40.7614	9.76447	IDO1	P14902	OID30230	trans
rs35656734	6	32632376	C	T	0.259452	0.998648	33874	ADD	0.0463751	0.00827009	31.4448	7.68784	IDO1	P14902	OID31050	trans
rs35656734	6	32632376	C	T	0.25968	0.999787	32907	ADD	0.0693516	0.00878987	62.2513	14.5195	IKZF2	Q9UKS7	OID21213	trans
rs35656734	6	32632376	C	T	0.259	0.999887	33084	ADD	0.0698465	0.00871749	64.1957	14.9483	IL10	P22301	OID20431	trans
rs35656734	6	32632376	C	T	0.259	0.999887	33084	ADD	-0.078369	0.00878675	79.5487	18.3274	IL1A	P01583	OID20488	trans
rs35656734	6	32632376	C	T	0.259069	0.997868	33586	ADD	-0.0480805	0.00781812	37.821	9.11047	IL1R2	P27930	OID20757	trans
rs35656734	6	32632376	C	T	0.25932	0.998011	33777	ADD	-0.0492755	0.00827756	35.437	8.57933	IL22	Q9GZX6	OID31407	trans
rs35656734	6	32632376	C	T	0.2592	0.997258	32981	ADD	0.0783494	0.00879296	79.3964	18.294	KDM3A	Q9Y4C1	OID30426	trans
rs35656734	6	32632376	C	T	0.25932	0.998011	33777	ADD	-0.0777234	0.00798205	94.8143	21.6796	KIR2DL2	P43627	OID31431	trans
rs35656734	6	32632376	C	T	0.25968	0.999787	32907	ADD	-0.0731251	0.0084215	75.397	17.4146	KIR2DL3	P43628	OID21196	trans
rs35656734	6	32632376	C	T	0.258826	0.998774	33533	ADD	-0.0456814	0.00823355	30.7826	7.53968	LAG3	P18627	OID21315	trans
rs35656734	6	32632376	C	T	0.259252	0.997843	33898	ADD	0.0465023	0.00820219	32.1432	7.84401	LDLR	P01130	OID20240	trans
rs35656734	6	32632376	C	T	0.259089	0.998251	33687	ADD	0.0408571	0.00738056	30.6448	7.50884	LILRA2	Q8N149	OID21152	trans
rs35656734	6	32632376	C	T	0.259037	0.997372	34090	ADD	0.0399616	0.00732458	29.7659	7.31203	LILRB1	Q8NHL6	OID20323	trans
rs35656734	6	32632376	C	T	0.259	0.999887	33084	ADD	-0.294088	0.00820653	1284.21	280.515	LILRB4	Q8NHJ6	OID20429	trans
rs35656734	6	32632376	C	T	0.258826	0.998774	33533	ADD	0.0754815	0.00826586	83.3883	19.1712	LRP1	Q07954	OID21293	trans
rs35656734	6	32632376	C	T	0.258954	0.997237	33962	ADD	0.0849652	0.0083638	103.199	23.5184	LRPAP1	P30533	OID21059	trans
rs35656734	6	32632376	C	T	0.258999	0.999465	33657	ADD	-0.114282	0.00843357	183.624	41.1058	LTA	P01374	OID20586	trans
rs35656734	6	32632376	C	T	0.258999	0.999465	33657	ADD	0.034535	0.0059233	33.9932	8.25723	LY75	O60449	OID20580	trans
rs35656734	6	32632376	C	T	0.259287	0.997536	32862	ADD	-0.0870038	0.00720519	145.81	32.845	MANSC4	A6NHS7	OID30141	trans
rs35656734	6	32632376	C	T	0.258888	0.99817	32704	ADD	-0.080659	0.00884131	83.2284	19.1361	MAPRE3	Q9UPY8	OID31177	trans
rs35656734	6	32632376	C	T	0.258999	0.999465	33657	ADD	-0.294181	0.00870533	1141.98	249.606	MICB_MICA	Q29980_Q29983	OID20593	trans
rs35656734	6	32632376	C	T	0.258999	0.999465	33657	ADD	-0.294181	0.00870533	1141.98	249.606	MICB_MICA	Q29980_Q29983	OID20593	trans
rs35656734	6	32632376	C	T	0.258888	0.99817	32704	ADD	-0.0508105	0.00886009	32.8875	8.01032	MORF4L2	Q15014	OID31160	trans
rs35656734	6	32632376	C	T	0.258954	0.997237	33962	ADD	-0.0663856	0.00766156	75.078	17.3444	MSR1	P21757	OID21063	trans
rs35656734	6	32632376	C	T	0.259089	0.998653	33017	ADD	-0.0621311	0.00881574	49.6707	11.7403	MYL6B	P14649	OID30936	trans
rs35656734	6	32632376	C	T	0.259084	0.997662	32913	ADD	0.0748779	0.00860556	75.7093	17.4833	NAGA	P17050	OID30509	trans
rs35656734	6	32632376	C	T	0.259102	0.998486	33966	ADD	0.0443047	0.00775629	32.6282	7.95239	NCS1	P62166	OID21458	trans
rs35656734	6	32632376	C	T	0.25932	0.998011	33777	ADD	-0.0707056	0.00873598	65.5065	15.2372	NENF	Q9UMX5	OID31354	trans
rs35656734	6	32632376	C	T	0.259	0.999887	33084	ADD	-0.061659	0.00875376	49.614	11.7278	NFATC3	Q12968	OID20470	trans
rs35656734	6	32632376	C	T	0.25968	0.999787	32907	ADD	0.0668177	0.00862223	60.0542	14.0349	NINJ1	Q92982	OID21167	trans
rs35656734	6	32632376	C	T	0.258848	0.997748	33715	ADD	0.0432625	0.00737361	34.4242	8.35341	OSCAR	Q8IYS5	OID20776	trans
rs35656734	6	32632376	C	T	0.259452	0.998648	33874	ADD	-0.0986986	0.00869646	128.806	29.1262	PAFAH1B3	Q15102	OID30998	trans
rs35656734	6	32632376	C	T	0.259287	0.997536	32862	ADD	-0.0732722	0.00884187	68.6738	15.9349	PALM3	A6NDB9	OID30182	trans
rs35656734	6	32632376	C	T	0.2592	0.997258	32981	ADD	0.0749967	0.00865922	75.0114	17.3297	PDZK1	Q5T2W1	OID30550	trans
rs35656734	6	32632376	C	T	0.2592	0.997258	32981	ADD	0.0870455	0.00878762	98.1183	22.4044	PGR	P06401	OID30460	trans
rs35656734	6	32632376	C	T	0.25968	0.999787	32907	ADD	0.052182	0.00840071	38.5842	9.28033	PLXDC1	Q8IUK5	OID21258	trans
rs35656734	6	32632376	C	T	0.259097	0.999373	33853	ADD	0.101816	0.00849996	143.483	32.3364	PLXDC2	Q6UX71	OID31101	trans
rs35656734	6	32632376	C	T	0.2592	0.997258	32981	ADD	0.0493024	0.00884403	31.0768	7.60552	PPM1B	O75688	OID30548	trans
rs35656734	6	32632376	C	T	0.259102	0.998486	33966	ADD	0.0483501	0.00794851	37.0019	8.92806	PRTG	Q2VWP7	OID21443	trans
rs35656734	6	32632376	C	T	0.258389	0.999835	33043	ADD	0.0507678	0.00819018	38.4229	9.24444	PTN	P21246	OID20083	trans
rs35656734	6	32632376	C	T	0.258699	0.999276	32922	ADD	0.0471614	0.0077009	37.505	9.04012	PXN	P49023	OID20822	trans
rs35656734	6	32632376	C	T	0.259089	0.998653	33017	ADD	-0.0478996	0.00878375	29.7375	7.30567	RBP1	P09455	OID30913	trans
rs35656734	6	32632376	C	T	0.258941	0.997577	33962	ADD	-0.0462771	0.00839488	30.388	7.45136	RNASET2	O00584	OID20321	trans
rs35656734	6	32632376	C	T	0.258723	0.998975	33383	ADD	0.0427565	0.00779714	30.0699	7.38013	SERPINA4	P29622	OID30774	trans
rs35656734	6	32632376	C	T	0.25911	0.998374	33126	ADD	0.0458038	0.00803223	32.5185	7.92788	SERPINI1	Q99574	OID30604	trans
rs35656734	6	32632376	C	T	0.258891	0.999903	33366	ADD	0.0567763	0.00668993	72.0263	16.673	SGSH	P51688	OID30341	trans
rs35656734	6	32632376	C	T	0.2592	0.997258	32981	ADD	0.072152	0.00878914	67.3914	15.6524	SIRT1	Q96EB6	OID30439	trans
rs35656734	6	32632376	C	T	0.259033	0.997678	33375	ADD	0.0612071	0.00853604	51.4151	12.1263	SKAP1	Q86WV1	OID20906	trans
rs35656734	6	32632376	C	T	0.259102	0.998486	33966	ADD	0.0478704	0.00779396	37.7241	9.08888	SMOC1	Q9H4F8	OID21461	trans
rs35656734	6	32632376	C	T	0.2592	0.997258	32981	ADD	0.0751454	0.0087853	73.1629	16.9231	SMPD3	Q9NY59	OID30477	trans
rs35656734	6	32632376	C	T	0.258848	0.997748	33715	ADD	0.0499676	0.00785733	40.4415	9.69337	SPON1	Q9HCB6	OID20759	trans
rs35656734	6	32632376	C	T	0.258888	0.99817	32704	ADD	-0.0500949	0.00885734	31.9875	7.80919	SPRING1	Q9H741	OID31197	trans
rs35656734	6	32632376	C	T	0.2592	0.997258	32981	ADD	0.0532646	0.0088186	36.4819	8.81222	ST8SIA1	Q92185	OID30442	trans
rs35656734	6	32632376	C	T	0.259319	0.997115	33610	ADD	-0.0528396	0.0083598	39.9509	9.58432	TFF3	Q07654	OID20371	trans
rs35656734	6	32632376	C	T	0.259136	0.997483	34023	ADD	0.049484	0.00801557	38.112	9.17524	TNFSF13B	Q9Y275	OID20272	trans
rs35656734	6	32632376	C	T	0.258904	0.997858	33436	ADD	0.0506633	0.00799936	40.1123	9.62019	TNR	Q92752	OID20957	trans
rs35656734	6	32632376	C	T	0.259089	0.998251	33687	ADD	-0.0489269	0.0085196	32.9805	8.03111	TNXB	P22105	OID21107	trans
rs35656734	6	32632376	C	T	0.2592	0.997258	32981	ADD	-0.0585449	0.0087795	44.4671	10.5873	TP53BP1	Q12888	OID30470	trans
rs35656734	6	32632376	C	T	0.2592	0.997258	32981	ADD	0.0835297	0.00867429	92.7287	21.222	TRAF3	Q13114-2	OID30479	trans
rs35656734	6	32632376	C	T	0.2592	0.997258	32981	ADD	0.0572227	0.00878291	42.4483	10.1392	TSC1	Q92574	OID30478	trans
rs35656734	6	32632376	C	T	0.259287	0.997536	32862	ADD	-0.0513721	0.00874691	34.4941	8.36902	TTN	Q8WZ42	OID30108	trans
rs35656734	6	32632376	C	T	0.25937	0.996214	32800	ADD	-0.0827847	0.00882982	87.9015	20.1624	TXNL1	O43396	OID30872	trans
rs35656734	6	32632376	C	T	0.259287	0.997536	32862	ADD	-0.0575035	0.00884332	42.2822	10.1023	UGDH	O60701	OID30081	trans
rs35656734	6	32632376	C	T	0.2592	0.997258	32981	ADD	0.0711701	0.00880138	65.3874	15.2109	WASL	O00401	OID30467	trans
rs35656734	6	32632376	C	T	0.258706	0.997704	33307	ADD	0.0479455	0.00802246	35.7174	8.64185	WFIKKN1	Q96NZ8	OID20939	trans
rs35656734	6	32632376	C	T	0.259	0.999887	33084	ADD	-0.045119	0.00781979	33.2911	8.10048	WNT9A	O14904	OID20460	trans
rs35701817	15	78712626	A	G	0.350724	0.993423	32979	ADD	-0.149829	0.00801214	349.701	77.3077	CTSH	P09668	OID20113	cis
rs35704045	15	78710950	G	C	0.359302	0.990384	32979	ADD	-0.152446	0.00798086	364.863	80.6093	CTSH	P09668	OID20113	cis
rs35705950	11	1219991	G	T	0.110188	0.993293	33874	ADD	0.183327	0.0121342	228.263	50.8458	BRSK2	Q8IWQ3	OID31042	cis
rs35705950	11	1219991	G	T	0.110245	0.992175	33988	ADD	0.0817672	0.0112705	52.6344	12.396	LAMP3	Q9UQV4	OID20638	trans
rs35705950	11	1219991	G	T	0.110298	0.993844	33473	ADD	0.0661644	0.0108429	37.2353	8.98004	MSLN	Q13421	OID21380	trans
rs35705950	11	1219991	G	T	0.110424	0.992498	33693	ADD	0.0654432	0.00900479	52.8179	12.4366	SFTPD	P35247	OID20214	trans
rs35705950	11	1219991	G	T	0.110089	0.993845	32301	ADD	0.0617726	0.011192	30.4632	7.4682	WFDC2	Q14508	OID21505	trans
rs35755165	19	40840084	A	G	0.496821	0.983672	34090	ADD	-0.0438816	0.0074383	34.803	8.43793	HYOU1	Q9Y4L1	OID20300	trans
rs35755165	19	40840084	A	G	0.497297	0.984955	33822	ADD	-0.0659908	0.00757714	75.8501	17.5142	MIA	Q16674	OID21531	cis
rs36061084	15	78781911	G	A	0.426951	0.98756	32979	ADD	-0.0609853	0.00775003	61.9218	14.4469	CTSH	P09668	OID20113	cis
rs37003	5	1356656	A	C	0.443489	0.982012	33718	ADD	-0.0455404	0.00714173	40.6617	9.74232	SCGB1A1	P11684	OID20688	trans
rs37004	5	1356569	C	T	0.238098	1.00125	34049	ADD	0.0492561	0.00823408	35.7841	8.65672	FLT3LG	P49771	OID20661	trans
rs37005	5	1356335	C	T	0.443688	0.982337	33718	ADD	-0.0454926	0.00714016	40.5942	9.72732	SCGB1A1	P11684	OID20688	trans
rs37006	5	1354943	C	T	0.443296	0.984162	33718	ADD	-0.0459544	0.0071345	41.4884	9.92602	SCGB1A1	P11684	OID20688	trans
rs37007	5	1352257	G	C	0.436683	0.994045	33718	ADD	-0.0457314	0.00711093	41.3596	9.89739	SCGB1A1	P11684	OID20688	trans
rs37008	5	1351423	G	A	0.437924	0.996388	33718	ADD	-0.0459792	0.00710073	41.9292	10.0239	SCGB1A1	P11684	OID20688	trans
rs37009	5	1350224	C	T	0.439567	0.994647	33718	ADD	-0.0465102	0.00710445	42.8583	10.2302	SCGB1A1	P11684	OID20688	trans
rs37010	5	1349420	A	G	0.43572	0.997468	33718	ADD	-0.0452859	0.00710037	40.6785	9.74606	SCGB1A1	P11684	OID20688	trans
rs37011	5	1348683	A	T	0.437102	0.999743	33718	ADD	-0.0452056	0.00709012	40.6516	9.74007	SCGB1A1	P11684	OID20688	trans
rs370348	5	1331104	A	G	0.442216	1.00128	33718	ADD	-0.0539135	0.007075	58.0687	13.5967	SCGB1A1	P11684	OID20688	trans
rs3743057	15	78796665	T	C	0.742596	0.99152	32979	ADD	0.18868	0.00875376	464.58	102.315	CTSH	P09668	OID20113	cis
rs3743075	15	78617110	T	C	0.617272	1.004	32979	ADD	0.0437672	0.00781986	31.3257	7.6612	CTSH	P09668	OID20113	cis
rs380286	5	1320132	G	A	0.439417	1.00007	33718	ADD	-0.0531766	0.00708307	56.3635	13.2201	SCGB1A1	P11684	OID20688	trans
rs3813567	15	78642209	G	A	0.804458	0.982736	32979	ADD	-0.113809	0.0096916	137.9	31.1154	CTSH	P09668	OID20113	cis
rs3816659	5	1317705	A	G	0.579232	1.00303	33718	ADD	0.0484586	0.00711174	46.4292	11.0223	SCGB1A1	P11684	OID20688	trans
rs381949	5	1322353	G	A	0.415611	1.00529	33718	ADD	-0.0485616	0.0071152	46.5813	11.056	SCGB1A1	P11684	OID20688	trans
rs3825807	15	78796769	A	G	0.448968	0.993303	32979	ADD	-0.045176	0.00768468	34.5593	8.38357	CTSH	P09668	OID20113	cis
rs3829787	15	78563924	C	T	0.380978	1.00082	32979	ADD	-0.0641163	0.00784016	66.8785	15.5395	CTSH	P09668	OID20113	cis
rs3885951	15	78533575	A	G	0.0935595	1.00548	32979	ADD	0.0991382	0.0130477	57.7314	13.5222	CTSH	P09668	OID20113	cis
rs3890715	15	78815520	C	A	0.593012	0.99573	32979	ADD	0.0668609	0.00777154	74.0169	17.111	CTSH	P09668	OID20113	cis
rs3893306	15	78762793	G	A	0.333124	0.982012	32979	ADD	-0.150315	0.00815862	339.447	75.0746	CTSH	P09668	OID20113	cis
rs3934898	15	78762936	A	G	0.334777	0.989617	32979	ADD	-0.149052	0.00811706	337.194	74.584	CTSH	P09668	OID20113	cis
rs3971703	15	78800139	G	C	0.741348	0.987892	32979	ADD	0.191524	0.008756	478.45	105.333	CTSH	P09668	OID20113	cis
rs3971708	15	78762775	C	G	0.333095	0.982061	32979	ADD	-0.150377	0.00815852	339.735	75.1374	CTSH	P09668	OID20113	cis
rs3971710	15	78762802	G	A	0.33307	0.982195	32979	ADD	-0.150191	0.00815815	338.924	74.9608	CTSH	P09668	OID20113	cis
rs3971829	15	78816710	A	G	0.593371	0.999219	32979	ADD	0.0685326	0.00775916	78.0128	17.9898	CTSH	P09668	OID20113	cis
rs401681	5	1321972	C	T	0.441381	1.0017	33718	ADD	-0.0533154	0.00707447	56.796	13.3156	SCGB1A1	P11684	OID20688	trans
rs40181	5	1354347	G	T	0.443204	0.985268	33718	ADD	-0.0461738	0.00713064	41.931	10.0243	SCGB1A1	P11684	OID20688	trans
rs40182	5	1350282	G	A	0.439453	0.995092	33718	ADD	-0.0466513	0.00710307	43.1355	10.2918	SCGB1A1	P11684	OID20688	trans
rs402710	5	1320607	C	T	0.348004	1.0049	33718	ADD	-0.0436711	0.0073609	35.1987	8.5262	SCGB1A1	P11684	OID20688	trans
rs4073322	15	78830199	G	C	0.593245	0.997947	32979	ADD	0.0683192	0.00776363	77.4384	17.8635	CTSH	P09668	OID20113	cis
rs410805	5	1323081	T	C	0.834917	0.991192	34049	ADD	0.0592265	0.00949345	38.921	9.35525	FLT3LG	P49771	OID20661	trans
rs414965	5	1324006	G	A	0.415266	1.0053	33718	ADD	-0.0489969	0.00711601	47.4094	11.2395	SCGB1A1	P11684	OID20688	trans
rs421284	5	1325475	T	C	0.445194	0.999879	33718	ADD	-0.0540417	0.00707543	58.3381	13.6561	SCGB1A1	P11684	OID20688	trans
rs421629	5	1320021	G	A	0.439438	1.00032	33718	ADD	-0.0531886	0.00708217	56.4034	13.2289	SCGB1A1	P11684	OID20688	trans
rs4243084	15	78619330	G	C	0.333515	1.002	32979	ADD	0.0709414	0.00807619	77.1589	17.8021	CTSH	P09668	OID20113	cis
rs4275821	15	78557199	C	T	0.618135	0.999637	32979	ADD	0.0636228	0.00784152	65.8303	15.3085	CTSH	P09668	OID20113	cis
rs428499	5	1322548	T	C	0.818397	0.992085	34049	ADD	0.0521561	0.00913759	32.5797	7.94157	FLT3LG	P49771	OID20661	trans
rs4341710	15	78848118	C	T	0.608423	0.997713	32979	ADD	0.327444	0.00781445	1755.81	382.989	CTSH	P09668	OID20113	cis
rs4380028	15	78818751	C	T	0.406668	0.99962	32979	ADD	-0.0681085	0.00775733	77.0865	17.7861	CTSH	P09668	OID20113	cis
rs4387568	15	78817172	C	G	0.406513	1.00083	32979	ADD	-0.0680813	0.00775322	77.1064	17.7905	CTSH	P09668	OID20113	cis
rs4389112	15	78829757	G	A	0.406127	0.998094	32979	ADD	-0.0698393	0.00776511	80.8918	18.6226	CTSH	P09668	OID20113	cis
rs4389113	15	78829397	G	A	0.406296	0.998207	32979	ADD	-0.0695582	0.00776409	80.2629	18.4844	CTSH	P09668	OID20113	cis
rs4401016	15	78842449	G	A	0.390657	0.998795	32979	ADD	-0.330153	0.00781332	1785.5	389.44	CTSH	P09668	OID20113	cis
rs4404721	5	1306050	T	C	0.628165	1.00233	33718	ADD	0.0475426	0.00726863	42.7818	10.2133	SCGB1A1	P11684	OID20688	trans
rs4433781	15	78829493	A	T	0.40654	0.998024	32979	ADD	-0.0690963	0.00776409	79.2005	18.2509	CTSH	P09668	OID20113	cis
rs4491476	15	78865063	G	A	0.415933	0.999188	32979	ADD	-0.185865	0.00773491	577.413	126.863	CTSH	P09668	OID20113	cis
rs451360	5	1319565	C	A	0.225328	0.99391	34049	ADD	0.0498529	0.00842453	35.0179	8.48587	FLT3LG	P49771	OID20661	trans
rs452384	5	1330725	T	C	0.442246	1.00131	33718	ADD	-0.0539887	0.00707486	58.2331	13.633	SCGB1A1	P11684	OID20688	trans
rs452932	5	1330138	T	C	0.442198	1.00137	33718	ADD	-0.0540377	0.00707477	58.3405	13.6567	SCGB1A1	P11684	OID20688	trans
rs4530805	5	1306216	T	C	0.624408	1.00098	33718	ADD	0.0458148	0.00725818	39.8433	9.5604	SCGB1A1	P11684	OID20688	trans
rs4533253	15	78846499	T	C	0.608565	0.997819	32979	ADD	0.327588	0.00781453	1757.32	383.317	CTSH	P09668	OID20113	cis
rs455433	5	1336128	A	G	0.442957	1.00074	33718	ADD	-0.0540537	0.00707571	58.3596	13.6609	SCGB1A1	P11684	OID20688	trans
rs456366	5	1336955	T	C	0.443029	1.00058	33718	ADD	-0.0539818	0.00707622	58.196	13.6248	SCGB1A1	P11684	OID20688	trans
rs4564341	11	61806068	C	T	0.0727891	0.990211	33187	ADD	0.075443	0.0121943	38.2759	9.21171	ADGRD1	Q6QNK2	OID30588	trans
rs4564341	11	61806068	C	T	0.0724963	0.990235	33995	ADD	-0.0988494	0.0120724	67.0445	15.576	APOE	P02649	OID30727	trans
rs4564341	11	61806068	C	T	0.0725109	0.99033	33933	ADD	0.0777921	0.0136675	32.3961	7.90053	C1RL	Q9NZP8	OID30721	trans
rs4564341	11	61806068	C	T	0.0730154	0.988896	33687	ADD	0.106256	0.0144678	53.9388	12.6844	CD99L2	Q8TCZ2	OID21122	trans
rs4564341	11	61806068	C	T	0.07299	0.989317	33777	ADD	0.0911559	0.0143319	40.4539	9.69613	ERN1	O75460	OID31391	trans
rs4564341	11	61806068	C	T	0.0727891	0.990211	33187	ADD	0.0570786	0.00991896	33.1142	8.06097	FGFR4	P22455	OID30646	trans
rs4564341	11	61806068	C	T	0.072559	0.990001	33896	ADD	0.0770763	0.0134325	32.925	8.01872	GUSB	P08236	OID20296	trans
rs4564341	11	61806068	C	T	0.0728627	0.989377	33436	ADD	0.0889989	0.0104538	72.4809	16.773	IFNGR2	P38484	OID20941	trans
rs4564341	11	61806068	C	T	0.0725376	0.990809	33967	ADD	0.0937393	0.0137265	46.6361	11.0682	MET	P08581	OID20269	trans
rs4564341	11	61806068	C	T	0.072658	0.990045	33985	ADD	0.0777595	0.0134874	33.239	8.08884	MRC1	P22897	OID30694	trans
rs4564341	11	61806068	C	T	0.0726153	0.990782	34090	ADD	0.0814612	0.0138085	34.8022	8.43776	PCSK9	Q8NBP7	OID20235	trans
rs4564341	11	61806068	C	T	0.0726378	0.990895	33967	ADD	-0.0836213	0.0134859	38.4477	9.24996	PLTP	P55058	OID20238	trans
rs4564341	11	61806068	C	T	0.0724922	0.990431	33930	ADD	-0.0927987	0.0141629	42.932	10.2466	SERPING1	P05155	OID30777	trans
rs4564341	11	61806068	C	T	0.0727601	0.990783	33924	ADD	0.0587401	0.0101648	33.3945	8.12357	TNN	Q9UQP3	OID30412	trans
rs457130	5	1336063	A	T	0.418008	1.00485	33718	ADD	-0.0492922	0.00711146	48.044	11.3801	SCGB1A1	P11684	OID20688	trans
rs459961	5	1336991	T	A	0.442895	1.00053	33718	ADD	-0.0539911	0.00707656	58.2103	13.6279	SCGB1A1	P11684	OID20688	trans
rs460073	5	1336344	T	C	0.442917	1.00061	33718	ADD	-0.0540099	0.00707625	58.256	13.638	SCGB1A1	P11684	OID20688	trans
rs4607429	6	32616054	G	C	0.144569	0.98651	33410	ADD	0.153134	0.0103011	220.991	49.2599	ADA2	Q9NZK5	OID20394	trans
rs4607429	6	32616054	G	C	0.144624	0.985345	33796	ADD	0.125846	0.0106552	139.494	31.4642	ADAM9	Q13443	OID31488	trans
rs4607429	6	32616054	G	C	0.144569	0.9862	33898	ADD	-0.0559887	0.0101928	30.1724	7.40307	ADGRE5	P48960	OID20260	trans
rs4607429	6	32616054	G	C	0.144618	0.985335	33533	ADD	-0.0657521	0.0102493	41.1556	9.85209	ADGRG1	Q9Y653	OID21294	trans
rs4607429	6	32616054	G	C	0.144839	0.986115	33578	ADD	-0.118207	0.0105402	125.773	28.4624	AGER	Q15109	OID20756	trans
rs4607429	6	32616054	G	C	0.144101	0.984763	32733	ADD	0.0756286	0.0109077	48.0734	11.3866	AGR2	O95994	OID20896	trans
rs4607429	6	32616054	G	C	0.144248	0.986055	33908	ADD	-0.107346	0.0102176	110.377	25.0914	AMBP	P02760	OID21413	trans
rs4607429	6	32616054	G	C	0.144618	0.985335	33533	ADD	-0.0626755	0.0105873	35.0447	8.49185	AMIGO2	Q86SJ2	OID21370	trans
rs4607429	6	32616054	G	C	0.144768	0.984923	33720	ADD	-0.0885731	0.0104909	71.2821	16.5092	ANGPTL2	Q9UKU9	OID20726	trans
rs4607429	6	32616054	G	C	0.144649	0.98486	33657	ADD	-0.0995644	0.0107853	85.2198	19.5735	ANXA11	P50995	OID20583	trans
rs4607429	6	32616054	G	C	0.144618	0.985335	33533	ADD	-0.0588877	0.0105833	30.9602	7.57943	APBB1IP	Q7Z5R6	OID21359	trans
rs4607429	6	32616054	G	C	0.144631	0.985893	33742	ADD	0.0749402	0.0105557	50.4032	11.9024	APOM	O95445	OID20374	trans
rs4607429	6	32616054	G	C	0.144701	0.986563	33995	ADD	0.189542	0.0103121	337.844	74.7257	B2M	P61769	OID30725	trans
rs4607429	6	32616054	G	C	0.144682	0.985243	33687	ADD	-0.0919479	0.0102038	81.2	18.6904	B4GAT1	O43505	OID21127	trans
rs4607429	6	32616054	G	C	0.144547	0.986367	33853	ADD	-0.0669971	0.010583	40.0773	9.61242	BAP18	Q8IXM2	OID31150	trans
rs4607429	6	32616054	G	C	0.144682	0.985243	33687	ADD	-0.0582026	0.0100566	33.4948	8.14597	BCAM	P50895	OID21076	trans
rs4607429	6	32616054	G	C	0.144528	0.985607	33436	ADD	-0.0624723	0.0103697	36.2945	8.77046	BCAN	Q96GW7	OID20998	trans
rs4607429	6	32616054	G	C	0.144902	0.986504	33359	ADD	-0.0741399	0.00965685	58.9431	13.7897	BCHE	P06276	OID30717	trans
rs4607429	6	32616054	G	C	0.14469	0.986129	34090	ADD	-0.0714212	0.00971534	54.0428	12.7074	BLMH	Q13867	OID20336	trans
rs4607429	6	32616054	G	C	0.144897	0.985519	33848	ADD	0.22046	0.010542	437.336	96.3858	BTN2A1	Q7KYR7	OID20713	trans
rs4607429	6	32616054	G	C	0.144649	0.98486	33657	ADD	-0.301687	0.0107561	786.692	172.374	BTN3A2	P78410	OID20540	trans
rs4607429	6	32616054	G	C	0.144435	0.985789	33925	ADD	0.0603278	0.0101844	35.0888	8.50168	C1QA	P02745	OID20654	trans
rs4607429	6	32616054	G	C	0.14466	0.98722	33187	ADD	-0.0742983	0.0104766	50.2943	11.8783	C1QTNF5	Q9BXJ0	OID30618	trans
rs4607429	6	32616054	G	C	0.14467	0.98753	33129	ADD	0.0449614	0.0081469	30.4575	7.46692	C1QTNF9	P0C862	OID30620	trans
rs4607429	6	32616054	G	C	0.144631	0.985893	33742	ADD	0.199622	0.0106531	351.125	77.6178	C2	P06681	OID20410	trans
rs4607429	6	32616054	G	C	0.144547	0.986367	33853	ADD	-0.140875	0.010352	185.19	41.4477	CAPS	Q13938	OID31126	trans
rs4607429	6	32616054	G	C	0.144442	0.985343	33628	ADD	-0.0989849	0.0105465	88.0893	20.2037	CBLIF	P27352	OID20179	trans
rs4607429	6	32616054	G	C	0.144451	0.98595	33980	ADD	0.0584995	0.0102529	32.5547	7.93598	CCL13	Q99616	OID20655	trans
rs4607429	6	32616054	G	C	0.14469	0.986129	34090	ADD	-0.0756208	0.00854126	78.386	18.0719	CCL16	O15467	OID20334	trans
rs4607429	6	32616054	G	C	0.14459	0.985292	33962	ADD	-0.17702	0.0107506	271.134	60.1923	CCL19	Q99731	OID21030	trans
rs4607429	6	32616054	G	C	0.144459	0.985108	33372	ADD	0.0576876	0.0101971	32.0048	7.81306	CCL2	P13500	OID21004	trans
rs4607429	6	32616054	G	C	0.144478	0.986004	34049	ADD	-0.0674041	0.0106616	39.9693	9.58841	CCL20	P78556	OID20671	trans
rs4607429	6	32616054	G	C	0.144897	0.985519	33848	ADD	-0.0658917	0.0100742	42.7802	10.2129	CCL23	P55773	OID20693	trans
rs4607429	6	32616054	G	C	0.144478	0.986004	34049	ADD	0.0594204	0.00850297	48.8348	11.5552	CCL25	O15444	OID20674	trans
rs4607429	6	32616054	G	C	0.144649	0.98486	33657	ADD	-0.0875818	0.0105732	68.6138	15.9217	CCL26	Q9Y258	OID20546	trans
rs4607429	6	32616054	G	C	0.144489	0.985346	33693	ADD	-0.0909431	0.0102072	79.383	18.291	CCL27	Q9Y4X3	OID20121	trans
rs4607429	6	32616054	G	C	0.144547	0.985338	33467	ADD	-0.0611903	0.0104057	34.5798	8.38815	CCN1	O00622	OID21368	trans
rs4607429	6	32616054	G	C	0.144533	0.986099	32981	ADD	-0.102001	0.0110678	84.9351	19.511	CCNE1	P24864	OID30456	trans
rs4607429	6	32616054	G	C	0.144646	0.985865	33822	ADD	0.197414	0.0103433	364.286	80.4838	CD1C	P29017	OID21483	trans
rs4607429	6	32616054	G	C	0.14455	0.984489	32917	ADD	-0.170335	0.00982846	300.356	66.5597	CD207	Q9UJ71	OID21298	trans
rs4607429	6	32616054	G	C	0.14443	0.986227	33840	ADD	0.0577967	0.00985265	34.4112	8.35052	CD300E	Q496F6	OID21418	trans
rs4607429	6	32616054	G	C	0.144618	0.985335	33533	ADD	0.0920544	0.0100663	83.6284	19.224	CD302	Q8IX05	OID21328	trans
rs4607429	6	32616054	G	C	0.144628	0.984931	33592	ADD	-0.0954817	0.0104019	84.2587	19.3624	CD4	P01730	OID20584	trans
rs4607429	6	32616054	G	C	0.144248	0.986055	33908	ADD	-0.0653733	0.0104733	38.9616	9.3643	CD5	P06127	OID21449	trans
rs4607429	6	32616054	G	C	0.14459	0.985292	33962	ADD	0.190225	0.0102428	344.906	76.2634	CD74	P04233	OID21040	trans
rs4607429	6	32616054	G	C	0.14459	0.985292	33962	ADD	-0.0982992	0.0105069	87.5279	20.0804	CD8A	P01732	OID21018	trans
rs4607429	6	32616054	G	C	0.144562	0.985139	33873	ADD	-0.0604916	0.0098075	38.0428	9.15983	CDA	P32320	OID30345	trans
rs4607429	6	32616054	G	C	0.144736	0.986408	32416	ADD	0.0569229	0.0102294	30.9651	7.58051	CDH1	P12830	OID20353	trans
rs4607429	6	32616054	G	C	0.144489	0.985346	33693	ADD	-0.0588174	0.00960026	37.5358	9.04696	CDHR5	Q9HBB8	OID20193	trans
rs4607429	6	32616054	G	C	0.144407	0.986042	33990	ADD	0.354139	0.0105206	1133.1	247.674	CDSN	Q15517	OID20667	trans
rs4607429	6	32616054	G	C	0.14458	0.985804	32907	ADD	-0.0783147	0.0109159	51.4719	12.1389	CFC1	P0CG37	OID21261	trans
rs4607429	6	32616054	G	C	0.144489	0.985346	33693	ADD	-0.0578126	0.0105146	30.2316	7.41634	CLC	Q05315	OID20126	trans
rs4607429	6	32616054	G	C	0.144528	0.985607	33436	ADD	0.0601119	0.00978755	37.7201	9.08801	CLEC10A	Q8IUN9	OID20928	trans
rs4607429	6	32616054	G	C	0.144649	0.98486	33657	ADD	0.0471717	0.00848465	30.9097	7.56814	CLEC4C	Q8WTT0	OID20547	trans
rs4607429	6	32616054	G	C	0.144385	0.985507	33564	ADD	-0.0562147	0.0101296	30.7973	7.54298	CLEC5A	Q9NY25	OID20165	trans
rs4607429	6	32616054	G	C	0.144682	0.985243	33687	ADD	-0.0567716	0.00960564	34.9309	8.46646	CNTN3	Q9P232	OID21092	trans
rs4607429	6	32616054	G	C	0.14469	0.986129	34090	ADD	-0.0733801	0.0105161	48.6912	11.5234	CPB1	P15086	OID20289	trans
rs4607429	6	32616054	G	C	0.144334	0.986165	33903	ADD	0.512993	0.00898112	3262.59	710.316	CPVL	Q9H3G5	OID21435	trans
rs4607429	6	32616054	G	C	0.144525	0.986814	33017	ADD	-0.0902445	0.0110133	67.144	15.5979	CRTAP	O75718	OID30902	trans
rs4607429	6	32616054	G	C	0.144533	0.986099	32981	ADD	-0.0679151	0.0107309	40.0551	9.60749	CSF3R	Q99062	OID30527	trans
rs4607429	6	32616054	G	C	0.144533	0.986099	32981	ADD	-0.0979595	0.0109751	79.6664	18.3533	CSNK1D	P48730	OID30492	trans
rs4607429	6	32616054	G	C	0.144682	0.985243	33687	ADD	-0.0560008	0.00990877	31.941	7.79881	CTRB1	P17538	OID21150	trans
rs4607429	6	32616054	G	C	0.144906	0.98554	33653	ADD	-0.0760938	0.0099303	58.7183	13.7401	CTRC	Q99895	OID20752	trans
rs4607429	6	32616054	G	C	0.144547	0.986367	33853	ADD	-0.0672055	0.0103742	41.9663	10.0322	CTRL	P40313	OID31157	trans
rs4607429	6	32616054	G	C	0.144657	0.986217	33714	ADD	0.0603273	0.00988088	37.2766	8.98924	CTSB	P07858	OID20276	trans
rs4607429	6	32616054	G	C	0.144924	0.985313	33598	ADD	0.118049	0.00880746	179.648	40.2377	CTSC	P53634	OID20679	trans
rs4607429	6	32616054	G	C	0.14466	0.98722	33187	ADD	-0.111076	0.0101151	120.586	27.3271	CTSE	P14091	OID30628	trans
rs4607429	6	32616054	G	C	0.144276	0.984495	32979	ADD	-0.0403594	0.00684974	34.717	8.41876	CTSH	P09668	OID20113	trans
rs4607429	6	32616054	G	C	0.144478	0.986004	34049	ADD	-0.0678619	0.0104526	42.1502	10.073	CTSO	P43234	OID20660	trans
rs4607429	6	32616054	G	C	0.144719	0.985482	33681	ADD	0.0691219	0.0101933	45.9837	10.9236	CTSZ	Q9UBR2	OID20365	trans
rs4607429	6	32616054	G	C	0.144528	0.985607	33436	ADD	0.0992396	0.0106282	87.1864	20.0054	CX3CL1	P78423	OID20976	trans
rs4607429	6	32616054	G	C	0.144897	0.985519	33848	ADD	0.07595	0.00989186	58.9521	13.7917	CXCL9	Q07325	OID20675	trans
rs4607429	6	32616054	G	C	0.14459	0.985292	33962	ADD	-0.0973585	0.0105625	84.9597	19.5164	DDR1	Q08345	OID21009	trans
rs4607429	6	32616054	G	C	0.144577	0.984671	33218	ADD	-0.0869024	0.0103035	71.1365	16.4771	DEFB4A_DEFB4B	O15263	OID21373	trans
rs4607429	6	32616054	G	C	0.144577	0.984671	33218	ADD	-0.0869024	0.0103035	71.1365	16.4771	DEFB4A_DEFB4B	O15263	OID21373	trans
rs4607429	6	32616054	G	C	0.144351	0.986529	33874	ADD	-0.104994	0.0102864	104.184	23.7342	DSCAM	O60469	OID30993	trans
rs4607429	6	32616054	G	C	0.144649	0.98486	33657	ADD	-0.0576903	0.0104506	30.4738	7.47056	EGLN1	Q9GZT9	OID20572	trans
rs4607429	6	32616054	G	C	0.144091	0.985566	32661	ADD	0.0956782	0.0103835	84.906	19.5046	EPHA2	P29317	OID21342	trans
rs4607429	6	32616054	G	C	0.144646	0.985865	33822	ADD	-0.0655208	0.0100034	42.9005	10.2396	ERBB2	P04626	OID21520	trans
rs4607429	6	32616054	G	C	0.144646	0.985865	33822	ADD	-0.0557471	0.0101969	29.8887	7.33953	ERBB4	Q15303	OID21510	trans
rs4607429	6	32616054	G	C	0.144701	0.986563	33995	ADD	-0.0459856	0.00745692	38.0299	9.15696	F12	P00748	OID30739	trans
rs4607429	6	32616054	G	C	0.144562	0.985238	33942	ADD	-0.0555535	0.0100798	30.375	7.44844	FAM20A	Q96MK3	OID30348	trans
rs4607429	6	32616054	G	C	0.144618	0.985335	33533	ADD	-0.115338	0.00980508	138.371	31.2186	FAM3B	P58499	OID21372	trans
rs4607429	6	32616054	G	C	0.14469	0.986129	34090	ADD	-0.0807907	0.0104233	60.0775	14.04	FAP	Q12884	OID20330	trans
rs4607429	6	32616054	G	C	0.144649	0.98486	33657	ADD	-0.0576935	0.00890116	42.0108	10.0421	FCAR	P24071	OID20564	trans
rs4607429	6	32616054	G	C	0.144682	0.985243	33687	ADD	0.0673263	0.0102814	42.881	10.2353	FCER2	P06734	OID21133	trans
rs4607429	6	32616054	G	C	0.1447	0.986195	33916	ADD	-0.0551241	0.00997739	30.5246	7.48193	FCN1	O00602	OID30690	trans
rs4607429	6	32616054	G	C	0.144688	0.985867	33924	ADD	-0.073089	0.00909922	64.5201	15.0198	FGFBP2	Q9BYJ0	OID30395	trans
rs4607429	6	32616054	G	C	0.14466	0.98722	33187	ADD	0.0672838	0.00736499	83.4597	19.1869	FGFR4	P22455	OID30646	trans
rs4607429	6	32616054	G	C	0.144624	0.985345	33796	ADD	-0.0587734	0.0107154	30.0845	7.3834	FKBPL	Q9UIM3	OID31499	trans
rs4607429	6	32616054	G	C	0.144646	0.985865	33822	ADD	-0.0666172	0.00908595	53.7566	12.6441	FLT4	P35916	OID21491	trans
rs4607429	6	32616054	G	C	0.144533	0.986099	32981	ADD	-0.0651844	0.011008	35.0651	8.49638	FOLH1	Q04609	OID30430	trans
rs4607429	6	32616054	G	C	0.14459	0.985292	33962	ADD	0.104976	0.0102624	104.635	23.8331	FOLR2	P14207	OID21062	trans
rs4607429	6	32616054	G	C	0.144646	0.985925	33760	ADD	0.055035	0.00828122	44.1661	10.5205	FOLR3	P41439	OID21485	trans
rs4607429	6	32616054	G	C	0.144479	0.985126	33309	ADD	-0.154332	0.00965464	255.529	56.7908	FRZB	Q92765	OID20968	trans
rs4607429	6	32616054	G	C	0.144547	0.986367	33853	ADD	-0.106338	0.0104438	103.673	23.6223	GAST	P01350	OID31083	trans
rs4607429	6	32616054	G	C	0.144634	0.9854	33627	ADD	-0.0532337	0.00974492	29.8412	7.32889	GGT1	P19440	OID21075	trans
rs4607429	6	32616054	G	C	0.144682	0.985243	33687	ADD	-0.0644148	0.00955424	45.4547	10.8063	GNLY	P22749	OID21132	trans
rs4607429	6	32616054	G	C	0.14459	0.985292	33962	ADD	-0.0930286	0.0105324	78.0152	17.9903	GOLM2	Q6P4E1	OID21044	trans
rs4607429	6	32616054	G	C	0.144478	0.986004	34049	ADD	-0.137905	0.0105916	169.524	38.0269	GZMA	P12544	OID20663	trans
rs4607429	6	32616054	G	C	0.144316	0.98621	33848	ADD	0.0587305	0.0105954	30.7252	7.52684	HBEGF	Q99075	OID21465	trans
rs4607429	6	32616054	G	C	0.144933	0.984762	32862	ADD	-0.0688741	0.0110786	38.6497	9.2949	HCG22	E2RYF7	OID30088	trans
rs4607429	6	32616054	G	C	0.144351	0.986529	33874	ADD	0.464954	0.0108998	1819.61	396.852	HLA-A	P04439	OID31048	trans
rs4607429	6	32616054	G	C	0.144649	0.98486	33657	ADD	0.307179	0.0105046	855.115	187.25	HLA-E	P13747	OID20532	trans
rs4607429	6	32616054	G	C	0.14469	0.986129	34090	ADD	-0.17014	0.0102359	276.289	61.3157	ICAM3	P32942	OID20277	trans
rs4607429	6	32616054	G	C	0.144649	0.98486	33657	ADD	-0.0547605	0.00915428	35.7838	8.65663	ICAM4	Q14773	OID20578	trans
rs4607429	6	32616054	G	C	0.144618	0.985335	33533	ADD	-0.0688891	0.0100773	46.7322	11.0895	IGF1R	P08069	OID21274	trans
rs4607429	6	32616054	G	C	0.144682	0.985243	33687	ADD	0.119105	0.0106513	125.042	28.3025	IGF2R	P11717	OID21146	trans
rs4607429	6	32616054	G	C	0.144449	0.986244	33042	ADD	-0.070077	0.0103903	45.4879	10.8137	IGSF21	Q96ID5	OID30210	trans
rs4607429	6	32616054	G	C	0.14458	0.985804	32907	ADD	-0.0782258	0.0110377	50.2272	11.8635	IKZF2	Q9UKS7	OID21213	trans
rs4607429	6	32616054	G	C	0.144618	0.985335	33533	ADD	0.0989584	0.00977183	102.554	23.377	IL12A_IL12B	P29459_P29460	OID21327	trans
rs4607429	6	32616054	G	C	0.144618	0.985335	33533	ADD	0.0989584	0.00977183	102.554	23.377	IL12A_IL12B	P29459_P29460	OID21327	trans
rs4607429	6	32616054	G	C	0.144478	0.986004	34049	ADD	0.106528	0.00961258	122.815	27.815	IL12B	P29460	OID20666	trans
rs4607429	6	32616054	G	C	0.144533	0.986099	32981	ADD	-0.0792736	0.0110587	51.3866	12.12	IL12RB2	Q99665	OID30422	trans
rs4607429	6	32616054	G	C	0.144649	0.98486	33657	ADD	0.106041	0.0106873	98.4488	22.4769	IL15	P40933	OID20562	trans
rs4607429	6	32616054	G	C	0.144198	0.985242	33084	ADD	0.0604627	0.0104761	33.3101	8.10472	IL15RA	Q13261	OID20498	trans
rs4607429	6	32616054	G	C	0.144786	0.98379	33285	ADD	0.073849	0.0084773	75.888	17.5226	IL17RB	Q9NRM6	OID20585	trans
rs4607429	6	32616054	G	C	0.144714	0.986045	33809	ADD	0.0567377	0.0103074	30.3003	7.43172	IL18BP	O95998	OID20348	trans
rs4607429	6	32616054	G	C	0.144764	0.986266	33586	ADD	-0.054905	0.00979328	31.4316	7.6849	IL1R2	P27930	OID20757	trans
rs4607429	6	32616054	G	C	0.144511	0.986286	33385	ADD	0.106408	0.00962796	122.146	27.6688	IL2RA	P01589	OID20267	trans
rs4607429	6	32616054	G	C	0.144649	0.98486	33657	ADD	-0.138911	0.00965473	207.011	46.21	IL5RA	Q01344	OID20601	trans
rs4607429	6	32616054	G	C	0.144682	0.985243	33687	ADD	-0.0701509	0.0104238	45.2915	10.7701	ITGA5	P08648	OID21139	trans
rs4607429	6	32616054	G	C	0.144309	0.98611	33966	ADD	0.0949354	0.0100207	89.7559	20.5696	ITGB7	P26010	OID21393	trans
rs4607429	6	32616054	G	C	0.144688	0.985867	33924	ADD	-0.0533178	0.00958993	30.911	7.56843	ITGBL1	O95965	OID30408	trans
rs4607429	6	32616054	G	C	0.144646	0.985865	33822	ADD	-0.0807344	0.0094433	73.0919	16.9075	KDR	P35968	OID21497	trans
rs4607429	6	32616054	G	C	0.144495	0.985296	33777	ADD	0.168476	0.0100146	283.012	62.7808	KIR2DL2	P43627	OID31431	trans
rs4607429	6	32616054	G	C	0.14458	0.985804	32907	ADD	0.165794	0.0105752	245.789	54.6676	KIR2DL3	P43628	OID21196	trans
rs4607429	6	32616054	G	C	0.14458	0.985804	32907	ADD	-0.0674927	0.00743722	82.3555	18.9443	KIR3DL1	P43629	OID21185	trans
rs4607429	6	32616054	G	C	0.144478	0.986004	34049	ADD	-0.0844086	0.00985313	73.3879	16.9726	KLRD1	Q13241	OID20632	trans
rs4607429	6	32616054	G	C	0.144533	0.986099	32981	ADD	-0.0975808	0.0104038	87.9727	20.1781	KLRF1	Q9NZS2	OID30464	trans
rs4607429	6	32616054	G	C	0.144478	0.986004	34049	ADD	-0.0663834	0.0102687	41.7911	9.99326	KYNU	Q16719	OID20669	trans
rs4607429	6	32616054	G	C	0.144477	0.985793	33375	ADD	0.0736395	0.00991166	55.1987	12.9628	LAYN	Q6UX15	OID20970	trans
rs4607429	6	32616054	G	C	0.1447	0.986292	33985	ADD	-0.0624207	0.0104806	35.4719	8.58712	LCAT	P04180	OID30677	trans
rs4607429	6	32616054	G	C	0.144565	0.986431	33898	ADD	-0.0607733	0.0102816	34.9388	8.46822	LDLR	P01130	OID20240	trans
rs4607429	6	32616054	G	C	0.144198	0.985242	33084	ADD	-0.196526	0.0103115	363.24	80.256	LILRB4	Q8NHJ6	OID20429	trans
rs4607429	6	32616054	G	C	0.144449	0.986244	33042	ADD	-0.0788124	0.0104322	57.0739	13.377	LIPF	P07098	OID30266	trans
rs4607429	6	32616054	G	C	0.144645	0.985683	32604	ADD	-0.0609672	0.0105825	33.1906	8.07804	LPO	P22079	OID20963	trans
rs4607429	6	32616054	G	C	0.144618	0.985335	33533	ADD	-0.0649355	0.010365	39.2486	9.42814	LRP1	Q07954	OID21293	trans
rs4607429	6	32616054	G	C	0.14459	0.985292	33962	ADD	-0.0863612	0.0104819	67.8824	15.7606	LRPAP1	P30533	OID21059	trans
rs4607429	6	32616054	G	C	0.144649	0.98486	33657	ADD	0.076484	0.0105832	52.2285	12.3062	LTA	P01374	OID20586	trans
rs4607429	6	32616054	G	C	0.144495	0.985296	33777	ADD	0.0888552	0.0108408	67.1802	15.6059	LTB	Q06643	OID31383	trans
rs4607429	6	32616054	G	C	0.144736	0.986259	33457	ADD	0.0627635	0.0102731	37.3257	9.00019	LTBR	P36941	OID20768	trans
rs4607429	6	32616054	G	C	0.144677	0.986205	33632	ADD	-0.0612322	0.00973929	39.528	9.49027	LYPD3	O95274	OID21530	trans
rs4607429	6	32616054	G	C	0.144449	0.986244	33042	ADD	-0.102341	0.0100078	104.574	23.8197	MAN1A2	O60476	OID30262	trans
rs4607429	6	32616054	G	C	0.144933	0.984762	32862	ADD	0.120202	0.00903003	177.191	39.7013	MANSC4	A6NHS7	OID30141	trans
rs4607429	6	32616054	G	C	0.144624	0.985345	33796	ADD	-0.0790934	0.0108453	53.1859	12.5179	MCTS1	Q9ULC4	OID31444	trans
rs4607429	6	32616054	G	C	0.144649	0.98486	33657	ADD	0.410957	0.0109242	1415.18	308.975	MICB_MICA	Q29980_Q29983	OID20593	trans
rs4607429	6	32616054	G	C	0.144649	0.98486	33657	ADD	0.410957	0.0109242	1415.18	308.975	MICB_MICA	Q29980_Q29983	OID20593	trans
rs4607429	6	32616054	G	C	0.144198	0.985242	33084	ADD	-0.056104	0.0100501	31.1636	7.62494	MILR1	Q7Z6M3	OID20482	trans
rs4607429	6	32616054	G	C	0.144649	0.98486	33657	ADD	0.0623627	0.0100588	38.4379	9.24776	MLN	P12872	OID20541	trans
rs4607429	6	32616054	G	C	0.144537	0.985627	33473	ADD	-0.0727433	0.00973689	55.8143	13.0988	MSLN	Q13421	OID21380	trans
rs4607429	6	32616054	G	C	0.14459	0.985292	33962	ADD	0.0579633	0.00960183	36.4417	8.80327	MSR1	P21757	OID21063	trans
rs4607429	6	32616054	G	C	0.144964	0.986307	33473	ADD	-0.0455778	0.00629924	52.3516	12.3335	MST1	P26927	OID30713	trans
rs4607429	6	32616054	G	C	0.144545	0.985976	32913	ADD	-0.0657813	0.0107874	37.1856	8.96898	NAGA	P17050	OID30509	trans
rs4607429	6	32616054	G	C	0.14466	0.98722	33187	ADD	-0.084928	0.0104254	66.3614	15.4255	NAGPA	Q9UK23	OID30643	trans
rs4607429	6	32616054	G	C	0.144442	0.985343	33628	ADD	0.0660741	0.0106216	38.6977	9.30558	NECTIN2	Q92692	OID20222	trans
rs4607429	6	32616054	G	C	0.144689	0.987797	32377	ADD	-0.0985712	0.0105464	87.3559	20.0426	NHLRC3	Q5JS37	OID30614	trans
rs4607429	6	32616054	G	C	0.14458	0.985804	32907	ADD	-0.0650755	0.0108272	36.1243	8.73254	NINJ1	Q92982	OID21167	trans
rs4607429	6	32616054	G	C	0.144528	0.985607	33436	ADD	-0.0647248	0.010357	39.0549	9.38505	NMNAT1	Q9HAN9	OID20913	trans
rs4607429	6	32616054	G	C	0.144562	0.985238	33942	ADD	-0.0545875	0.00945381	33.3405	8.11152	NPL	Q9BXD5	OID30329	trans
rs4607429	6	32616054	G	C	0.144489	0.985346	33693	ADD	-0.0635822	0.00976775	42.3723	10.1223	NPTXR	O95502	OID20191	trans
rs4607429	6	32616054	G	C	0.144682	0.985243	33687	ADD	-0.055811	0.010223	29.8048	7.32075	NRP2	O60462	OID21081	trans
rs4607429	6	32616054	G	C	0.144618	0.985335	33533	ADD	-0.0636077	0.0104568	37.0015	8.92797	OMG	P23515	OID21352	trans
rs4607429	6	32616054	G	C	0.144682	0.985243	33687	ADD	-0.203856	0.0098283	430.218	94.8366	PAMR1	Q6UXH9	OID21153	trans
rs4607429	6	32616054	G	C	0.144275	0.982153	32704	ADD	0.197893	0.0110103	323.046	71.5025	PDIA5	Q14554	OID31209	trans
rs4607429	6	32616054	G	C	0.1447	0.986292	33985	ADD	-0.0802744	0.0105444	57.957	13.572	PGA4	P0DJD7	OID30699	trans
rs4607429	6	32616054	G	C	0.144569	0.9862	33898	ADD	-0.088788	0.0104646	71.9888	16.6647	PGLYRP1	O75594	OID20338	trans
rs4607429	6	32616054	G	C	0.144533	0.986099	32981	ADD	-0.0619867	0.0110145	31.6716	7.73857	PGR	P06401	OID30460	trans
rs4607429	6	32616054	G	C	0.144646	0.985865	33822	ADD	0.137963	0.0103452	177.848	39.8447	PLA2G15	Q8NCC3	OID21473	trans
rs4607429	6	32616054	G	C	0.144477	0.986361	33897	ADD	-0.0516633	0.00885822	34.0151	8.26212	PLXNB2	O15031	OID20317	trans
rs4607429	6	32616054	G	C	0.1447	0.986292	33985	ADD	-0.0692318	0.0104943	43.5213	10.3774	PNLIP	P16233	OID30693	trans
rs4607429	6	32616054	G	C	0.144533	0.986099	32981	ADD	-0.0677854	0.0110852	37.3928	9.01512	PPM1B	O75688	OID30548	trans
rs4607429	6	32616054	G	C	0.144351	0.986529	33874	ADD	0.0703091	0.0107386	42.8675	10.2323	PPP1R14D	Q9NXH3	OID30997	trans
rs4607429	6	32616054	G	C	0.144528	0.985607	33436	ADD	-0.0615822	0.0107091	33.0677	8.05058	PPP3R1	P63098	OID20902	trans
rs4607429	6	32616054	G	C	0.144688	0.985867	33924	ADD	-0.0655179	0.0104478	39.3248	9.44508	PRG3	Q9Y2Y8	OID30383	trans
rs4607429	6	32616054	G	C	0.144547	0.986367	33853	ADD	0.0597794	0.0104265	32.8719	8.00685	PRND	Q9UKY0	OID31124	trans
rs4607429	6	32616054	G	C	0.144631	0.985893	33742	ADD	-0.0564161	0.00987468	32.6408	7.95521	PROC	P04070	OID20402	trans
rs4607429	6	32616054	G	C	0.144649	0.98486	33657	ADD	-0.0627705	0.00740341	71.8867	16.6422	PROK1	P58294	OID20543	trans
rs4607429	6	32616054	G	C	0.144794	0.985741	33527	ADD	-0.0586373	0.00994977	34.7313	8.42194	PRSS8	Q16651	OID20763	trans
rs4607429	6	32616054	G	C	0.144309	0.98611	33966	ADD	-0.0551311	0.00997374	30.5546	7.48866	PRTG	Q2VWP7	OID21443	trans
rs4607429	6	32616054	G	C	0.144624	0.985345	33796	ADD	-0.0572222	0.00936041	37.3714	9.01035	PSAPL1	Q6NUJ1	OID31473	trans
rs4607429	6	32616054	G	C	0.144614	0.986092	33771	ADD	-0.0694407	0.0104282	44.3416	10.5594	QPCT	Q16769	OID20320	trans
rs4607429	6	32616054	G	C	0.144695	0.986266	33870	ADD	-0.0814387	0.0105298	59.8167	13.9825	RARRES2	Q99969	OID20373	trans
rs4607429	6	32616054	G	C	0.144618	0.985335	33533	ADD	0.0689676	0.0105705	42.57	10.1662	RBP2	P50120	OID21365	trans
rs4607429	6	32616054	G	C	0.144495	0.985296	33777	ADD	0.0620602	0.0108652	32.6248	7.95163	RCC1	P18754	OID31356	trans
rs4607429	6	32616054	G	C	0.144616	0.987341	33415	ADD	0.0680158	0.0101758	44.677	10.6338	REG1A	P05451	OID20415	trans
rs4607429	6	32616054	G	C	0.144647	0.986965	33734	ADD	0.101004	0.00976003	107.096	24.3726	RNASE6	Q93091	OID30689	trans
rs4607429	6	32616054	G	C	0.144682	0.985688	33962	ADD	0.265099	0.0105179	635.277	139.449	RNASET2	O00584	OID20321	trans
rs4607429	6	32616054	G	C	0.14495	0.985866	33715	ADD	-0.108854	0.0104196	109.14	24.8204	ROBO1	Q9Y6N7	OID20734	trans
rs4607429	6	32616054	G	C	0.14459	0.985292	33962	ADD	-0.0571281	0.0100105	32.5674	7.93882	ROBO2	Q9HCK4	OID21007	trans
rs4607429	6	32616054	G	C	0.14458	0.985804	32907	ADD	-0.0703817	0.0110411	40.6348	9.73633	RRM2	P31350	OID21187	trans
rs4607429	6	32616054	G	C	0.144967	0.985551	33718	ADD	-0.0680707	0.0100653	45.7366	10.8688	SCGB1A1	P11684	OID20688	trans
rs4607429	6	32616054	G	C	0.144449	0.986244	33042	ADD	0.0555239	0.0091028	37.2057	8.97345	SCN4B	Q8IWT1	OID30277	trans
rs4607429	6	32616054	G	C	0.144351	0.986529	33874	ADD	0.101426	0.0105368	92.6569	21.2063	SEPTIN3	Q9UH03	OID31025	trans
rs4607429	6	32616054	G	C	0.144726	0.986643	33930	ADD	-0.0624124	0.0104924	35.3825	8.56718	SERPINC1	P01008	OID30789	trans
rs4607429	6	32616054	G	C	0.144412	0.985044	33307	ADD	-0.0611858	0.010259	35.5703	8.60906	SETMAR	Q53H47	OID20948	trans
rs4607429	6	32616054	G	C	0.144618	0.985335	33533	ADD	-0.0767851	0.00969919	62.6734	14.6126	SEZ6L2	Q6UXD5	OID21289	trans
rs4607429	6	32616054	G	C	0.144489	0.985346	33693	ADD	-0.0914645	0.00848006	116.334	26.3962	SFTPD	P35247	OID20214	trans
rs4607429	6	32616054	G	C	0.144309	0.98611	33966	ADD	0.0918307	0.00962595	91.01	20.8448	SIGLEC6	O43699	OID21394	trans
rs4607429	6	32616054	G	C	0.144248	0.986055	33908	ADD	-0.0665762	0.00838804	62.9967	14.6839	SIGLEC9	Q9Y336	OID21390	trans
rs4607429	6	32616054	G	C	0.144649	0.98486	33657	ADD	-0.0588209	0.00965293	37.1317	8.95698	SLAMF7	Q9NQ25	OID20602	trans
rs4607429	6	32616054	G	C	0.144618	0.985335	33533	ADD	-0.0732322	0.0104866	48.7679	11.5404	SMAD5	Q99717	OID21353	trans
rs4607429	6	32616054	G	C	0.144682	0.985243	33687	ADD	-0.0589082	0.0104559	31.7419	7.75428	SOD2	P04179	OID21114	trans
rs4607429	6	32616054	G	C	0.144655	0.985695	33559	ADD	-0.0884429	0.0105671	70.0509	16.2381	SPINT1	O43278	OID21109	trans
rs4607429	6	32616054	G	C	0.144528	0.985607	33436	ADD	-0.0803321	0.0104683	58.8879	13.7775	SPOCK1	Q08629	OID20924	trans
rs4607429	6	32616054	G	C	0.14495	0.985866	33715	ADD	-0.0890196	0.00983645	81.9021	18.8447	SPON1	Q9HCB6	OID20759	trans
rs4607429	6	32616054	G	C	0.144442	0.985343	33628	ADD	-0.0686883	0.00979691	49.1573	11.6266	SSC4D	Q8WTU2	OID20182	trans
rs4607429	6	32616054	G	C	0.144275	0.982153	32704	ADD	-0.100537	0.0111044	81.9716	18.86	SSH3	Q8TE77	OID31216	trans
rs4607429	6	32616054	G	C	0.144688	0.985867	33924	ADD	-0.0917376	0.00971145	89.2332	20.4548	STAB2	Q8WWQ8	OID30401	trans
rs4607429	6	32616054	G	C	0.144682	0.985243	33687	ADD	-0.0564754	0.00965473	34.2167	8.30712	SUSD2	Q9UGT4	OID21098	trans
rs4607429	6	32616054	G	C	0.144544	0.987435	33290	ADD	-0.0543652	0.00950809	32.693	7.96688	TCN1	P20061	OID30687	trans
rs4607429	6	32616054	G	C	0.144562	0.985238	33942	ADD	-0.0572224	0.00887772	41.546	9.93881	TCTN3	Q6NUS6	OID30326	trans
rs4607429	6	32616054	G	C	0.144495	0.985296	33777	ADD	-0.0664036	0.010764	38.057	9.16298	TDP1	Q9NUW8	OID31403	trans
rs4607429	6	32616054	G	C	0.144646	0.985865	33822	ADD	-0.0567105	0.00948209	35.77	8.65356	TEK	Q02763	OID21496	trans
rs4607429	6	32616054	G	C	0.144632	0.986861	33413	ADD	-0.0790194	0.00954109	68.5917	15.9168	TGFBI	Q15582	OID20417	trans
rs4607429	6	32616054	G	C	0.144646	0.985865	33822	ADD	0.087799	0.0102047	74.0253	17.1128	TGFBR2	P37173	OID21493	trans
rs4607429	6	32616054	G	C	0.144527	0.985345	33631	ADD	-0.102727	0.0103497	98.5173	22.4919	TGM2	P21980	OID20141	trans
rs4607429	6	32616054	G	C	0.1447	0.986292	33985	ADD	0.0642664	0.00920712	48.7214	11.5301	TGOLN2	O43493	OID30691	trans
rs4607429	6	32616054	G	C	0.144489	0.985346	33693	ADD	0.0598728	0.0101978	34.4704	8.36374	THBD	P07204	OID20231	trans
rs4607429	6	32616054	G	C	0.14469	0.986129	34090	ADD	-0.0573027	0.0100278	32.654	7.95817	TIE1	P35590	OID20303	trans
rs4607429	6	32616054	G	C	0.144265	0.985557	33335	ADD	0.0651562	0.0109869	35.1693	8.51964	TIGIT	Q495A1	OID31320	trans
rs4607429	6	32616054	G	C	0.144682	0.985243	33687	ADD	0.0696115	0.0103266	45.4409	10.8032	TNFRSF1A	P19438	OID21155	trans
rs4607429	6	32616054	G	C	0.144682	0.985243	33687	ADD	0.074222	0.0104406	50.5374	11.9321	TNFRSF1B	P20333	OID21145	trans
rs4607429	6	32616054	G	C	0.14459	0.985292	33962	ADD	0.0725893	0.0105354	47.473	11.2536	TNFRSF21	O75509	OID21052	trans
rs4607429	6	32616054	G	C	0.144401	0.986011	33988	ADD	0.114819	0.0104707	120.248	27.2532	TNFRSF4	P43489	OID20653	trans
rs4607429	6	32616054	G	C	0.14459	0.985292	33962	ADD	0.122312	0.0105732	133.821	30.2234	TNFRSF8	P28908	OID21049	trans
rs4607429	6	32616054	G	C	0.144528	0.985607	33436	ADD	0.1124	0.0103853	117.138	26.5723	TNFRSF9	Q07011	OID20985	trans
rs4607429	6	32616054	G	C	0.144675	0.986036	34023	ADD	-0.0901951	0.0100434	80.6508	18.5697	TNFSF13B	Q9Y275	OID20272	trans
rs4607429	6	32616054	G	C	0.144688	0.985867	33924	ADD	-0.0736768	0.00753809	95.5298	21.8366	TNN	Q9UQP3	OID30412	trans
rs4607429	6	32616054	G	C	0.144528	0.985607	33436	ADD	-0.0692574	0.0100283	47.6953	11.3029	TNR	Q92752	OID20957	trans
rs4607429	6	32616054	G	C	0.144682	0.985243	33687	ADD	0.107062	0.0106817	100.458	22.9175	TNXB	P22105	OID21107	trans
rs4607429	6	32616054	G	C	0.144533	0.986099	32981	ADD	-0.128622	0.0110043	136.618	30.8351	TP53BP1	Q12888	OID30470	trans
rs4607429	6	32616054	G	C	0.144848	0.986012	33649	ADD	-0.0713125	0.00962529	54.8913	12.8949	TREM2	Q9NZC2	OID20731	trans
rs4607429	6	32616054	G	C	0.144649	0.98486	33657	ADD	-0.0692047	0.0105802	42.7845	10.2138	TRIM21	P19474	OID20533	trans
rs4607429	6	32616054	G	C	0.144533	0.986099	32981	ADD	-0.0653821	0.0110086	35.2742	8.54302	TSC1	Q92574	OID30478	trans
rs4607429	6	32616054	G	C	0.144646	0.985865	33822	ADD	0.0552763	0.00910449	36.861	8.89667	TXNDC15	Q96J42	OID21495	trans
rs4607429	6	32616054	G	C	0.144533	0.986099	32981	ADD	0.0739775	0.011016	45.0976	10.7271	TYRP1	P17643	OID30517	trans
rs4607429	6	32616054	G	C	0.144412	0.985044	33307	ADD	-0.110213	0.0100601	120.023	27.2039	WFIKKN1	Q96NZ8	OID20939	trans
rs4607429	6	32616054	G	C	0.144309	0.98611	33966	ADD	-0.0681983	0.0102819	43.9945	10.4824	WIF1	Q9Y5W5	OID21464	trans
rs4607429	6	32616054	G	C	0.14458	0.985804	32907	ADD	-0.0628871	0.0103412	36.9809	8.92338	ZBTB16	Q05516	OID21205	trans
rs4607429	6	32616054	G	C	0.144624	0.985345	33796	ADD	-0.0887831	0.01064	69.6276	16.1449	ZNRD2	O60232	OID31450	trans
rs4608303	15	78844371	T	C	0.390787	0.998038	32979	ADD	-0.329963	0.00781586	1782.28	388.742	CTSH	P09668	OID20113	cis
rs462608	5	1336511	T	A	0.418353	1.00486	33718	ADD	-0.0489127	0.00711063	47.3181	11.2193	SCGB1A1	P11684	OID20688	trans
rs465498	5	1325688	A	G	0.442211	1.00114	33718	ADD	-0.054197	0.00707555	58.6719	13.7298	SCGB1A1	P11684	OID20688	trans
rs466502	5	1325652	A	G	0.442155	1.00119	33718	ADD	-0.0544653	0.00707543	59.2561	13.8588	SCGB1A1	P11684	OID20688	trans
rs467095	5	1336106	T	C	0.443051	1.00069	33718	ADD	-0.0539865	0.00707576	58.2135	13.6286	SCGB1A1	P11684	OID20688	trans
rs471889	15	78577893	T	C	0.614112	1.00295	32979	ADD	0.0453188	0.00781209	33.6528	8.18125	CTSH	P09668	OID20113	cis
rs4803378	19	40827536	G	A	0.0209627	1.0146	33822	ADD	1.1839	0.0260387	2067.25	450.654	MIA	Q16674	OID21531	cis
rs4886589	15	78782038	C	T	0.426674	0.987925	32979	ADD	-0.0601218	0.00774916	60.1941	14.0657	CTSH	P09668	OID20113	cis
rs4886590	15	78782164	G	A	0.426213	0.987966	32979	ADD	-0.0617859	0.00775005	63.5579	14.8077	CTSH	P09668	OID20113	cis
rs4886592	15	78790205	T	C	0.439287	0.993174	32979	ADD	-0.0452105	0.00770187	34.4577	8.36089	CTSH	P09668	OID20113	cis
rs4886982	15	78779256	A	G	0.681408	0.987067	32979	ADD	0.154925	0.00823163	354.216	78.291	CTSH	P09668	OID20113	cis
rs4887056	15	78442243	A	G	0.325711	1.00478	32979	ADD	0.0607589	0.00811129	56.1099	13.1641	CTSH	P09668	OID20113	cis
rs4887059	15	78489753	C	T	0.617917	1.00011	34090	ADD	0.038387	0.00701815	29.9174	7.34597	IGFBP7	Q16270	OID20236	trans
rs4887067	15	78594605	G	A	0.328498	1.00237	32979	ADD	0.0656384	0.00810668	65.5586	15.2486	CTSH	P09668	OID20113	cis
rs4887074	15	78659768	G	C	0.771617	0.991517	32979	ADD	-0.121307	0.00911578	177.086	39.6783	CTSH	P09668	OID20113	cis
rs4887109	15	78781952	C	T	0.424254	0.984487	32979	ADD	-0.0618823	0.00776863	63.4519	14.7843	CTSH	P09668	OID20113	cis
rs4887113	15	78802945	C	T	0.448591	0.990358	32979	ADD	-0.045051	0.00769663	34.2616	8.31714	CTSH	P09668	OID20113	cis
rs495090	15	78577661	A	G	0.614194	1.00276	32979	ADD	0.045568	0.00781313	34.015	8.2621	CTSH	P09668	OID20113	cis
rs495956	15	78577588	C	T	0.614111	1.00294	32979	ADD	0.0453192	0.00781213	33.6531	8.18131	CTSH	P09668	OID20113	cis
rs4975615	5	1315228	G	A	0.600414	1.00683	33718	ADD	0.047287	0.00715546	43.6725	10.4109	SCGB1A1	P11684	OID20688	trans
rs4975616	5	1315545	G	A	0.576799	1.00609	33718	ADD	0.0514868	0.00709624	52.6424	12.3978	SCGB1A1	P11684	OID20688	trans
rs514743	15	78591885	T	A	0.615828	1.00435	32979	ADD	0.0457995	0.00781324	34.3604	8.33919	CTSH	P09668	OID20113	cis
rs535777	6	32609856	G	C	0.143129	0.963218	33410	ADD	0.156077	0.0104686	222.281	49.5412	ADA2	Q9NZK5	OID20394	trans
rs535777	6	32609856	G	C	0.143192	0.962102	33796	ADD	0.125598	0.0108285	134.534	30.3794	ADAM9	Q13443	OID31488	trans
rs535777	6	32609856	G	C	0.143114	0.962546	33898	ADD	-0.0583478	0.0103611	31.713	7.74781	ADGRE5	P48960	OID20260	trans
rs535777	6	32609856	G	C	0.14313	0.961683	33533	ADD	-0.0693018	0.0104194	44.2392	10.5367	ADGRG1	Q9Y653	OID21294	trans
rs535777	6	32609856	G	C	0.143354	0.96254	33578	ADD	-0.11852	0.0107145	122.36	27.7156	AGER	Q15109	OID20756	trans
rs535777	6	32609856	G	C	0.142733	0.96119	32733	ADD	0.0775678	0.0110846	48.9693	11.585	AGR2	O95994	OID20896	trans
rs535777	6	32609856	G	C	0.142767	0.962358	33908	ADD	-0.108798	0.0103873	109.707	24.9447	AMBP	P02760	OID21413	trans
rs535777	6	32609856	G	C	0.14313	0.961683	33533	ADD	-0.0615484	0.010763	32.7015	7.96878	AMIGO2	Q86SJ2	OID21370	trans
rs535777	6	32609856	G	C	0.143277	0.961255	33720	ADD	-0.0921398	0.0106652	74.6381	17.2476	ANGPTL2	Q9UKU9	OID20726	trans
rs535777	6	32609856	G	C	0.143147	0.961195	33657	ADD	-0.103567	0.010965	89.2129	20.4503	ANXA11	P50995	OID20583	trans
rs535777	6	32609856	G	C	0.14313	0.961683	33533	ADD	-0.0593301	0.0107589	30.4097	7.45622	APBB1IP	Q7Z5R6	OID21359	trans
rs535777	6	32609856	G	C	0.143223	0.962631	33742	ADD	0.0836481	0.0107261	60.8176	14.2033	APOM	O95445	OID20374	trans
rs535777	6	32609856	G	C	0.143183	0.96285	33995	ADD	0.197796	0.0104846	355.902	78.6581	B2M	P61769	OID30725	trans
rs535777	6	32609856	G	C	0.143191	0.961385	33687	ADD	-0.095307	0.0103743	84.398	19.393	B4GAT1	O43505	OID21127	trans
rs535777	6	32609856	G	C	0.143094	0.962769	33853	ADD	-0.0651636	0.0107573	36.6948	8.85966	BAP18	Q8IXM2	OID31150	trans
rs535777	6	32609856	G	C	0.143191	0.961385	33687	ADD	-0.059973	0.0102247	34.4044	8.349	BCAM	P50895	OID21076	trans
rs535777	6	32609856	G	C	0.143051	0.961611	33436	ADD	-0.0670949	0.0105433	40.497	9.70571	BCAN	Q96GW7	OID20998	trans
rs535777	6	32609856	G	C	0.143482	0.962491	33359	ADD	-0.0778663	0.00981678	62.9161	14.6661	BCHE	P06276	OID30717	trans
rs535777	6	32609856	G	C	0.143274	0.962329	34090	ADD	-0.0733086	0.00987522	55.1082	12.9428	BLMH	Q13867	OID20336	trans
rs535777	6	32609856	G	C	0.143404	0.96192	33848	ADD	0.228281	0.0107166	453.758	99.9598	BTN2A1	Q7KYR7	OID20713	trans
rs535777	6	32609856	G	C	0.143147	0.961195	33657	ADD	-0.310615	0.0109353	806.841	176.755	BTN3A2	P78410	OID20540	trans
rs535777	6	32609856	G	C	0.142965	0.962064	33925	ADD	0.0655392	0.0103533	40.0723	9.61131	C1QA	P02745	OID20654	trans
rs535777	6	32609856	G	C	0.143207	0.963121	33187	ADD	-0.0786738	0.0106517	54.5537	12.8203	C1QTNF5	Q9BXJ0	OID30618	trans
rs535777	6	32609856	G	C	0.143223	0.962631	33742	ADD	0.200051	0.0108251	341.522	75.5266	C2	P06681	OID20410	trans
rs535777	6	32609856	G	C	0.143094	0.962769	33853	ADD	-0.143117	0.0105226	184.987	41.4034	CAPS	Q13938	OID31126	trans
rs535777	6	32609856	G	C	0.143037	0.961331	33628	ADD	-0.0964429	0.0107209	80.9236	18.6296	CBLIF	P27352	OID20179	trans
rs535777	6	32609856	G	C	0.142947	0.962135	33980	ADD	0.0616599	0.0104244	34.9868	8.47893	CCL13	Q99616	OID20655	trans
rs535777	6	32609856	G	C	0.143274	0.962329	34090	ADD	-0.0740568	0.00868182	72.7626	16.835	CCL16	O15467	OID20334	trans
rs535777	6	32609856	G	C	0.14311	0.961762	33962	ADD	-0.17631	0.0109281	260.291	57.829	CCL19	Q99731	OID21030	trans
rs535777	6	32609856	G	C	0.143009	0.96142	33372	ADD	0.060523	0.0103654	34.0934	8.27959	CCL2	P13500	OID21004	trans
rs535777	6	32609856	G	C	0.143021	0.96232	34049	ADD	-0.0671314	0.0108378	38.3678	9.23216	CCL20	P78556	OID20671	trans
rs535777	6	32609856	G	C	0.143404	0.96192	33848	ADD	-0.0639459	0.0102411	38.9882	9.3702	CCL23	P55773	OID20693	trans
rs535777	6	32609856	G	C	0.143021	0.96232	34049	ADD	0.0613677	0.00864351	50.408	11.9035	CCL25	O15444	OID20674	trans
rs535777	6	32609856	G	C	0.143147	0.961195	33657	ADD	-0.0853396	0.0107494	63.0283	14.6909	CCL26	Q9Y258	OID20546	trans
rs535777	6	32609856	G	C	0.143105	0.961266	33693	ADD	-0.0880291	0.0103758	71.9802	16.6628	CCL27	Q9Y4X3	OID20121	trans
rs535777	6	32609856	G	C	0.143056	0.961671	33467	ADD	-0.0595804	0.0105786	31.7214	7.74971	CCN1	O00622	OID21368	trans
rs535777	6	32609856	G	C	0.14301	0.962904	32981	ADD	-0.103295	0.01125	84.305	19.3726	CCNE1	P24864	OID30456	trans
rs535777	6	32609856	G	C	0.143203	0.962041	33822	ADD	0.202627	0.0105147	371.366	82.0253	CD1C	P29017	OID21483	trans
rs535777	6	32609856	G	C	0.143076	0.960771	32917	ADD	-0.173137	0.00999161	300.267	66.5404	CD207	Q9UJ71	OID21298	trans
rs535777	6	32609856	G	C	0.142964	0.962529	33840	ADD	0.0624308	0.0100158	38.853	9.34013	CD300E	Q496F6	OID21418	trans
rs535777	6	32609856	G	C	0.14313	0.961683	33533	ADD	0.0953547	0.0102333	86.8273	19.9266	CD302	Q8IX05	OID21328	trans
rs535777	6	32609856	G	C	0.143094	0.96127	33592	ADD	-0.0935761	0.0105762	78.283	18.0492	CD4	P01730	OID20584	trans
rs535777	6	32609856	G	C	0.142767	0.962358	33908	ADD	-0.0681634	0.0106473	40.9851	9.81419	CD5	P06127	OID21449	trans
rs535777	6	32609856	G	C	0.14311	0.961762	33962	ADD	0.194104	0.010412	347.54	76.8372	CD74	P04233	OID21040	trans
rs535777	6	32609856	G	C	0.14311	0.961762	33962	ADD	-0.102777	0.0106805	92.5984	21.1934	CD8A	P01732	OID21018	trans
rs535777	6	32609856	G	C	0.14315	0.961289	33873	ADD	-0.0585303	0.00996925	34.4696	8.36354	CDA	P32320	OID30345	trans
rs535777	6	32609856	G	C	0.143347	0.963222	32416	ADD	0.0574175	0.0103935	30.5186	7.48059	CDH1	P12830	OID20353	trans
rs535777	6	32609856	G	C	0.143105	0.961266	33693	ADD	-0.0602113	0.00975881	38.0682	9.16549	CDHR5	Q9HBB8	OID20193	trans
rs535777	6	32609856	G	C	0.142942	0.962288	33990	ADD	0.359734	0.0106952	1131.32	247.289	CDSN	Q15517	OID20667	trans
rs535777	6	32609856	G	C	0.143247	0.962495	34026	ADD	-0.0570942	0.010438	29.9191	7.34636	CELA3A	P09093	OID20298	trans
rs535777	6	32609856	G	C	0.143136	0.962079	32907	ADD	-0.0777759	0.0110961	49.1304	11.6207	CFC1	P0CG37	OID21261	trans
rs535777	6	32609856	G	C	0.143105	0.961266	33693	ADD	-0.0584542	0.0106882	29.9102	7.34436	CLC	Q05315	OID20126	trans
rs535777	6	32609856	G	C	0.143051	0.961611	33436	ADD	0.0595958	0.00995142	35.8642	8.67457	CLEC10A	Q8IUN9	OID20928	trans
rs535777	6	32609856	G	C	0.143147	0.961195	33657	ADD	0.0489505	0.00862598	32.2031	7.85739	CLEC4C	Q8WTT0	OID20547	trans
rs535777	6	32609856	G	C	0.143191	0.961385	33687	ADD	-0.0587873	0.00976612	36.2346	8.75711	CNTN3	Q9P232	OID21092	trans
rs535777	6	32609856	G	C	0.143274	0.962329	34090	ADD	-0.0741012	0.0106891	48.058	11.3832	CPB1	P15086	OID20289	trans
rs535777	6	32609856	G	C	0.142857	0.962467	33903	ADD	0.517851	0.00913018	3217	700.414	CPVL	Q9H3G5	OID21435	trans
rs535777	6	32609856	G	C	0.143097	0.963188	33017	ADD	-0.0984681	0.011194	77.3785	17.8503	CRTAP	O75718	OID30902	trans
rs535777	6	32609856	G	C	0.143404	0.96192	33848	ADD	0.0590615	0.0107367	30.2596	7.42261	CSF1	P09603	OID20719	trans
rs535777	6	32609856	G	C	0.14301	0.962904	32981	ADD	-0.0717676	0.0109076	43.2911	10.3263	CSF3R	Q99062	OID30527	trans
rs535777	6	32609856	G	C	0.14301	0.962904	32981	ADD	-0.0975475	0.0111558	76.4595	17.6483	CSNK1D	P48730	OID30492	trans
rs535777	6	32609856	G	C	0.143191	0.961385	33687	ADD	-0.0577759	0.0100743	32.8899	8.01088	CTRB1	P17538	OID21150	trans
rs535777	6	32609856	G	C	0.143413	0.961858	33653	ADD	-0.0765688	0.0100953	57.5261	13.4769	CTRC	Q99895	OID20752	trans
rs535777	6	32609856	G	C	0.143094	0.962769	33853	ADD	-0.0679703	0.0105451	41.5467	9.93897	CTRL	P40313	OID31157	trans
rs535777	6	32609856	G	C	0.143225	0.962481	33714	ADD	0.0647867	0.0100437	41.6088	9.95276	CTSB	P07858	OID20276	trans
rs535777	6	32609856	G	C	0.143458	0.961673	33598	ADD	0.11818	0.00895288	174.246	39.058	CTSC	P53634	OID20679	trans
rs535777	6	32609856	G	C	0.143207	0.963121	33187	ADD	-0.117677	0.0102842	130.931	29.5911	CTSE	P14091	OID30628	trans
rs535777	6	32609856	G	C	0.142877	0.961163	32979	ADD	-0.0385752	0.00696077	30.7116	7.52379	CTSH	P09668	OID20113	trans
rs535777	6	32609856	G	C	0.143021	0.96232	34049	ADD	-0.0693273	0.0106254	42.5714	10.1665	CTSO	P43234	OID20660	trans
rs535777	6	32609856	G	C	0.143339	0.962417	33681	ADD	0.0726915	0.0103559	49.271	11.6518	CTSZ	Q9UBR2	OID20365	trans
rs535777	6	32609856	G	C	0.143289	0.962684	33600	ADD	-0.0596267	0.0109292	29.765	7.31183	CWC15	Q9P013	OID31479	trans
rs535777	6	32609856	G	C	0.143051	0.961611	33436	ADD	0.103912	0.0108062	92.4674	21.1647	CX3CL1	P78423	OID20976	trans
rs535777	6	32609856	G	C	0.143404	0.96192	33848	ADD	0.0784768	0.0100558	60.9049	14.2226	CXCL9	Q07325	OID20675	trans
rs535777	6	32609856	G	C	0.14311	0.961762	33962	ADD	-0.0971987	0.010737	81.9511	18.8554	DDR1	Q08345	OID21009	trans
rs535777	6	32609856	G	C	0.143087	0.961008	33218	ADD	-0.0863437	0.0104747	67.948	15.775	DEFB4A_DEFB4B	O15263	OID21373	trans
rs535777	6	32609856	G	C	0.143087	0.961008	33218	ADD	-0.0863437	0.0104747	67.948	15.775	DEFB4A_DEFB4B	O15263	OID21373	trans
rs535777	6	32609856	G	C	0.142952	0.962785	33874	ADD	-0.105708	0.010455	102.227	23.3054	DSCAM	O60469	OID30993	trans
rs535777	6	32609856	G	C	0.143147	0.961195	33657	ADD	-0.0583565	0.0106246	30.1682	7.40213	EGLN1	Q9GZT9	OID20572	trans
rs535777	6	32609856	G	C	0.1425	0.961984	32661	ADD	0.0989212	0.0105587	87.7718	20.134	EPHA2	P29317	OID21342	trans
rs535777	6	32609856	G	C	0.143203	0.962041	33822	ADD	-0.0677331	0.0101692	44.3638	10.5643	ERBB2	P04626	OID21520	trans
rs535777	6	32609856	G	C	0.143203	0.962041	33822	ADD	-0.0568885	0.0103659	30.1185	7.391	ERBB4	Q15303	OID21510	trans
rs535777	6	32609856	G	C	0.143183	0.96285	33995	ADD	-0.0493517	0.00758168	42.3714	10.1221	F12	P00748	OID30739	trans
rs535777	6	32609856	G	C	0.143183	0.96285	33995	ADD	-0.0598411	0.0109532	29.8483	7.33048	F2	P00734	OID30723	trans
rs535777	6	32609856	G	C	0.143141	0.96144	33942	ADD	-0.0561885	0.0102461	30.073	7.38083	FAM20A	Q96MK3	OID30348	trans
rs535777	6	32609856	G	C	0.14313	0.961683	33533	ADD	-0.118028	0.00996775	140.209	31.6204	FAM3B	P58499	OID21372	trans
rs535777	6	32609856	G	C	0.143274	0.962329	34090	ADD	-0.0857032	0.0105948	65.4343	15.2212	FAP	Q12884	OID20330	trans
rs535777	6	32609856	G	C	0.143147	0.961195	33657	ADD	-0.0602973	0.00904943	44.3969	10.5717	FCAR	P24071	OID20564	trans
rs535777	6	32609856	G	C	0.143191	0.961385	33687	ADD	0.0706535	0.0104532	45.6849	10.8573	FCER2	P06734	OID21133	trans
rs535777	6	32609856	G	C	0.143291	0.962277	33916	ADD	-0.0564768	0.010142	31.0096	7.59048	FCN1	O00602	OID30690	trans
rs535777	6	32609856	G	C	0.143136	0.962079	32907	ADD	-0.0609024	0.011142	29.8771	7.33695	FES	P07332	OID21207	trans
rs535777	6	32609856	G	C	0.143197	0.961868	33924	ADD	-0.0747003	0.00925205	65.1882	15.167	FGFBP2	Q9BYJ0	OID30395	trans
rs535777	6	32609856	G	C	0.143207	0.963121	33187	ADD	0.0692522	0.00748809	85.5315	19.642	FGFR4	P22455	OID30646	trans
rs535777	6	32609856	G	C	0.143192	0.962102	33796	ADD	-0.0614678	0.0108897	31.8615	7.78103	FKBPL	Q9UIM3	OID31499	trans
rs535777	6	32609856	G	C	0.143203	0.962041	33822	ADD	-0.0673982	0.00923653	53.245	12.531	FLT4	P35916	OID21491	trans
rs535777	6	32609856	G	C	0.14301	0.962904	32981	ADD	-0.063185	0.0111892	31.8883	7.78702	FOLH1	Q04609	OID30430	trans
rs535777	6	32609856	G	C	0.14311	0.961762	33962	ADD	0.109656	0.010432	110.493	25.1168	FOLR2	P14207	OID21062	trans
rs535777	6	32609856	G	C	0.143198	0.962113	33760	ADD	0.0556612	0.00841851	43.7154	10.4205	FOLR3	P41439	OID21485	trans
rs535777	6	32609856	G	C	0.143047	0.961432	33309	ADD	-0.155427	0.00981347	250.847	55.7702	FRZB	Q92765	OID20968	trans
rs535777	6	32609856	G	C	0.143094	0.962769	33853	ADD	-0.10307	0.0106158	94.2665	21.5594	GAST	P01350	OID31083	trans
rs535777	6	32609856	G	C	0.142952	0.962785	33874	ADD	-0.0598296	0.01083	30.5191	7.4807	GIGYF2	Q6Y7W6	OID31062	trans
rs535777	6	32609856	G	C	0.143191	0.961385	33687	ADD	-0.0648213	0.00971386	44.5299	10.6012	GNLY	P22749	OID21132	trans
rs535777	6	32609856	G	C	0.14311	0.961762	33962	ADD	-0.0939438	0.0107064	76.993	17.7656	GOLM2	Q6P4E1	OID21044	trans
rs535777	6	32609856	G	C	0.143197	0.961868	33924	ADD	-0.0590838	0.0105952	31.0969	7.61002	GOT1	P17174	OID30417	trans
rs535777	6	32609856	G	C	0.143021	0.96232	34049	ADD	-0.138883	0.0107667	166.391	37.3426	GZMA	P12544	OID20663	trans
rs535777	6	32609856	G	C	0.142851	0.962494	33848	ADD	0.0593301	0.010771	30.3415	7.44094	HBEGF	Q99075	OID21465	trans
rs535777	6	32609856	G	C	0.143374	0.960888	32862	ADD	-0.0784518	0.011266	48.4919	11.4793	HCG22	E2RYF7	OID30088	trans
rs535777	6	32609856	G	C	0.142952	0.962785	33874	ADD	0.466078	0.0110784	1769.95	386.062	HLA-A	P04439	OID31048	trans
rs535777	6	32609856	G	C	0.143147	0.961195	33657	ADD	0.315044	0.0106796	870.23	190.536	HLA-E	P13747	OID20532	trans
rs535777	6	32609856	G	C	0.143274	0.962329	34090	ADD	-0.176889	0.0104043	289.048	64.0961	ICAM3	P32942	OID20277	trans
rs535777	6	32609856	G	C	0.143147	0.961195	33657	ADD	-0.0592926	0.00930677	40.5886	9.72607	ICAM4	Q14773	OID20578	trans
rs535777	6	32609856	G	C	0.14313	0.961683	33533	ADD	-0.069875	0.0102445	46.5228	11.0431	IGF1R	P08069	OID21274	trans
rs535777	6	32609856	G	C	0.143191	0.961385	33687	ADD	0.121859	0.0108292	126.625	28.6489	IGF2R	P11717	OID21146	trans
rs535777	6	32609856	G	C	0.143077	0.961907	33042	ADD	-0.0714759	0.010563	45.7876	10.8801	IGSF21	Q96ID5	OID30210	trans
rs535777	6	32609856	G	C	0.143136	0.962079	32907	ADD	-0.0807147	0.01122	51.7514	12.2007	IKZF2	Q9UKS7	OID21213	trans
rs535777	6	32609856	G	C	0.14313	0.961683	33533	ADD	0.10446	0.00993395	110.574	25.1346	IL12A_IL12B	P29459_P29460	OID21327	trans
rs535777	6	32609856	G	C	0.14313	0.961683	33533	ADD	0.10446	0.00993395	110.574	25.1346	IL12A_IL12B	P29459_P29460	OID21327	trans
rs535777	6	32609856	G	C	0.143021	0.96232	34049	ADD	0.112864	0.00977146	133.412	30.1338	IL12B	P29460	OID20666	trans
rs535777	6	32609856	G	C	0.14301	0.962904	32981	ADD	-0.0783026	0.0112407	48.5246	11.4865	IL12RB2	Q99665	OID30422	trans
rs535777	6	32609856	G	C	0.143147	0.961195	33657	ADD	0.109532	0.0108653	101.624	23.1731	IL15	P40933	OID20562	trans
rs535777	6	32609856	G	C	0.142612	0.961447	33084	ADD	0.0646414	0.0106543	36.8107	8.88548	IL15RA	Q13261	OID20498	trans
rs535777	6	32609856	G	C	0.143281	0.960262	33285	ADD	0.0765999	0.00861811	79.001	18.2071	IL17RB	Q9NRM6	OID20585	trans
rs535777	6	32609856	G	C	0.143326	0.962721	33809	ADD	0.0574901	0.0104735	30.1305	7.39369	IL18BP	O95998	OID20348	trans
rs535777	6	32609856	G	C	0.143271	0.962713	33586	ADD	-0.0559857	0.00995542	31.6253	7.72822	IL1R2	P27930	OID20757	trans
rs535777	6	32609856	G	C	0.143153	0.962077	33385	ADD	0.10834	0.00978695	122.541	27.7551	IL2RA	P01589	OID20267	trans
rs535777	6	32609856	G	C	0.143147	0.961195	33657	ADD	-0.142912	0.00981556	211.987	47.2956	IL5RA	Q01344	OID20601	trans
rs535777	6	32609856	G	C	0.143191	0.961385	33687	ADD	-0.0713839	0.0105979	45.369	10.7873	ITGA5	P08648	OID21139	trans
rs535777	6	32609856	G	C	0.142831	0.962426	33966	ADD	0.0964152	0.0101869	89.5789	20.5307	ITGB7	P26010	OID21393	trans
rs535777	6	32609856	G	C	0.143203	0.962041	33822	ADD	-0.0790233	0.0095998	67.7619	15.7341	KDR	P35968	OID21497	trans
rs535777	6	32609856	G	C	0.143101	0.9613	33777	ADD	0.173619	0.0101803	290.855	64.4897	KIR2DL2	P43627	OID31431	trans
rs535777	6	32609856	G	C	0.143136	0.962079	32907	ADD	0.169947	0.0107498	249.936	55.5716	KIR2DL3	P43628	OID21196	trans
rs535777	6	32609856	G	C	0.143136	0.962079	32907	ADD	-0.0670097	0.00756001	78.5654	18.1113	KIR3DL1	P43629	OID21185	trans
rs535777	6	32609856	G	C	0.143021	0.96232	34049	ADD	-0.08051	0.010016	64.6118	15.04	KLRD1	Q13241	OID20632	trans
rs535777	6	32609856	G	C	0.14301	0.962904	32981	ADD	-0.0995515	0.010575	88.6201	20.3202	KLRF1	Q9NZS2	OID30464	trans
rs535777	6	32609856	G	C	0.143021	0.96232	34049	ADD	-0.07072	0.0104385	45.8998	10.905	KYNU	Q16719	OID20669	trans
rs535777	6	32609856	G	C	0.142993	0.961671	33375	ADD	0.0781036	0.0100785	60.0555	14.0352	LAYN	Q6UX15	OID20970	trans
rs535777	6	32609856	G	C	0.143281	0.962426	33985	ADD	-0.0652232	0.0106535	37.4817	9.03492	LCAT	P04180	OID30677	trans
rs535777	6	32609856	G	C	0.143137	0.962616	33898	ADD	-0.0629428	0.0104514	36.2699	8.765	LDLR	P01130	OID20240	trans
rs535777	6	32609856	G	C	0.142612	0.961447	33084	ADD	-0.199109	0.0104869	360.489	79.6569	LILRB4	Q8NHJ6	OID20429	trans
rs535777	6	32609856	G	C	0.143077	0.961907	33042	ADD	-0.0848564	0.0106056	64.0179	14.9091	LIPF	P07098	OID30266	trans
rs535777	6	32609856	G	C	0.143195	0.962323	32604	ADD	-0.0608713	0.0107551	32.0332	7.81942	LPO	P22079	OID20963	trans
rs535777	6	32609856	G	C	0.14311	0.961762	33962	ADD	-0.0732057	0.0106551	47.204	11.194	LRPAP1	P30533	OID21059	trans
rs535777	6	32609856	G	C	0.143147	0.961195	33657	ADD	0.0816586	0.0107595	57.5998	13.4931	LTA	P01374	OID20586	trans
rs535777	6	32609856	G	C	0.143101	0.9613	33777	ADD	0.0910112	0.0110201	68.2053	15.8317	LTB	Q06643	OID31383	trans
rs535777	6	32609856	G	C	0.143245	0.962804	33457	ADD	0.0660182	0.0104427	39.9669	9.58787	LTBR	P36941	OID20768	trans
rs535777	6	32609856	G	C	0.143247	0.962182	33632	ADD	-0.0599169	0.00990132	36.6195	8.84288	LYPD3	O95274	OID21530	trans
rs535777	6	32609856	G	C	0.143077	0.961907	33042	ADD	-0.107656	0.0101741	111.965	25.4393	MAN1A2	O60476	OID30262	trans
rs535777	6	32609856	G	C	0.143374	0.960888	32862	ADD	0.117183	0.00918279	162.846	36.5682	MANSC4	A6NHS7	OID30141	trans
rs535777	6	32609856	G	C	0.143192	0.962102	33796	ADD	-0.0775221	0.0110217	49.4716	11.6962	MCTS1	Q9ULC4	OID31444	trans
rs535777	6	32609856	G	C	0.143147	0.961195	33657	ADD	0.436299	0.0111062	1543.26	336.806	MICB_MICA	Q29980_Q29983	OID20593	trans
rs535777	6	32609856	G	C	0.143147	0.961195	33657	ADD	0.436299	0.0111062	1543.26	336.806	MICB_MICA	Q29980_Q29983	OID20593	trans
rs535777	6	32609856	G	C	0.142612	0.961447	33084	ADD	-0.0559304	0.010221	29.9439	7.3519	MILR1	Q7Z6M3	OID20482	trans
rs535777	6	32609856	G	C	0.143147	0.961195	33657	ADD	0.0640954	0.0102263	39.2837	9.43595	MLN	P12872	OID20541	trans
rs535777	6	32609856	G	C	0.14305	0.961909	33473	ADD	-0.0746813	0.00989875	56.9196	13.343	MSLN	Q13421	OID21380	trans
rs535777	6	32609856	G	C	0.14311	0.961762	33962	ADD	0.0617961	0.00976044	40.0851	9.61415	MSR1	P21757	OID21063	trans
rs535777	6	32609856	G	C	0.143521	0.962347	33473	ADD	-0.0461155	0.00640382	51.8579	12.2243	MST1	P26927	OID30713	trans
rs535777	6	32609856	G	C	0.143024	0.962721	32913	ADD	-0.0692212	0.0109652	39.8514	9.5622	NAGA	P17050	OID30509	trans
rs535777	6	32609856	G	C	0.143207	0.963121	33187	ADD	-0.0923527	0.0105997	75.913	17.5281	NAGPA	Q9UK23	OID30643	trans
rs535777	6	32609856	G	C	0.143037	0.961331	33628	ADD	0.0665924	0.0107973	38.0383	9.15884	NECTIN2	Q92692	OID20222	trans
rs535777	6	32609856	G	C	0.143267	0.96336	32377	ADD	-0.104044	0.0107235	94.1381	21.5313	NHLRC3	Q5JS37	OID30614	trans
rs535777	6	32609856	G	C	0.143136	0.962079	32907	ADD	-0.0627336	0.011006	32.4895	7.92141	NINJ1	Q92982	OID21167	trans
rs535777	6	32609856	G	C	0.143051	0.961611	33436	ADD	-0.0617568	0.0105304	34.3939	8.34666	NMNAT1	Q9HAN9	OID20913	trans
rs535777	6	32609856	G	C	0.143141	0.96144	33942	ADD	-0.055405	0.00960974	33.241	8.08929	NPL	Q9BXD5	OID30329	trans
rs535777	6	32609856	G	C	0.143105	0.961266	33693	ADD	-0.0630489	0.00992907	40.3216	9.66672	NPTXR	O95502	OID20191	trans
rs535777	6	32609856	G	C	0.14313	0.961683	33533	ADD	-0.061965	0.0106303	33.9782	8.2539	OMG	P23515	OID21352	trans
rs535777	6	32609856	G	C	0.143191	0.961385	33687	ADD	-0.206443	0.00999249	426.828	94.0986	PAMR1	Q6UXH9	OID21153	trans
rs535777	6	32609856	G	C	0.142891	0.958834	32704	ADD	0.203008	0.0111883	329.226	72.8487	PDIA5	Q14554	OID31209	trans
rs535777	6	32609856	G	C	0.143281	0.962426	33985	ADD	-0.081125	0.0107184	57.2861	13.4239	PGA4	P0DJD7	OID30699	trans
rs535777	6	32609856	G	C	0.143114	0.962546	33898	ADD	-0.0877895	0.0106373	68.1113	15.811	PGLYRP1	O75594	OID20338	trans
rs535777	6	32609856	G	C	0.143203	0.962041	33822	ADD	0.141644	0.0105166	181.402	40.6207	PLA2G15	Q8NCC3	OID21473	trans
rs535777	6	32609856	G	C	0.143059	0.962575	33897	ADD	-0.0518275	0.00900411	33.1314	8.0648	PLXNB2	O15031	OID20317	trans
rs535777	6	32609856	G	C	0.143281	0.962426	33985	ADD	-0.0739163	0.0106675	48.0131	11.3733	PNLIP	P16233	OID30693	trans
rs535777	6	32609856	G	C	0.14301	0.962904	32981	ADD	-0.0641933	0.0112677	32.4573	7.9142	PPM1B	O75688	OID30548	trans
rs535777	6	32609856	G	C	0.142952	0.962785	33874	ADD	0.069354	0.0109145	40.3768	9.679	PPP1R14D	Q9NXH3	OID30997	trans
rs535777	6	32609856	G	C	0.143051	0.961611	33436	ADD	-0.0635939	0.0108884	34.1116	8.28366	PPP3R1	P63098	OID20902	trans
rs535777	6	32609856	G	C	0.143197	0.961868	33924	ADD	-0.0673494	0.0106233	40.1927	9.63807	PRG3	Q9Y2Y8	OID30383	trans
rs535777	6	32609856	G	C	0.143094	0.962769	33853	ADD	0.058461	0.0105983	30.4272	7.46014	PRND	Q9UKY0	OID31124	trans
rs535777	6	32609856	G	C	0.143223	0.962631	33742	ADD	-0.0600037	0.0100341	35.7601	8.65136	PROC	P04070	OID20402	trans
rs535777	6	32609856	G	C	0.143147	0.961195	33657	ADD	-0.0627425	0.00752673	69.4882	16.1142	PROK1	P58294	OID20543	trans
rs535777	6	32609856	G	C	0.143308	0.962165	33527	ADD	-0.0610711	0.0101144	36.4575	8.80679	PRSS8	Q16651	OID20763	trans
rs535777	6	32609856	G	C	0.142831	0.962426	33966	ADD	-0.0573069	0.0101392	31.9452	7.79974	PRTG	Q2VWP7	OID21443	trans
rs535777	6	32609856	G	C	0.143192	0.962102	33796	ADD	-0.0536229	0.00951262	31.776	7.76191	PSAPL1	Q6NUJ1	OID31473	trans
rs535777	6	32609856	G	C	0.143196	0.962526	33771	ADD	-0.0704357	0.0105986	44.1659	10.5204	QPCT	Q16769	OID20320	trans
rs535777	6	32609856	G	C	0.143265	0.962613	33870	ADD	-0.0835647	0.0107026	60.9627	14.2353	RARRES2	Q99969	OID20373	trans
rs535777	6	32609856	G	C	0.14313	0.961683	33533	ADD	0.0706886	0.0107458	43.2732	10.3223	RBP2	P50120	OID21365	trans
rs535777	6	32609856	G	C	0.14318	0.963998	33415	ADD	0.0727704	0.0103413	49.5176	11.7064	REG1A	P05451	OID20415	trans
rs535777	6	32609856	G	C	0.143274	0.962329	34090	ADD	0.0581771	0.0103167	31.7999	7.76725	REG3A	Q06141	OID20258	trans
rs535777	6	32609856	G	C	0.143223	0.963099	33734	ADD	0.105294	0.00992115	112.638	25.5868	RNASE6	Q93091	OID30689	trans
rs535777	6	32609856	G	C	0.14327	0.96216	33962	ADD	0.269444	0.0106893	635.388	139.473	RNASET2	O00584	OID20321	trans
rs535777	6	32609856	G	C	0.143456	0.962178	33715	ADD	-0.108803	0.0105927	105.502	24.0232	ROBO1	Q9Y6N7	OID20734	trans
rs535777	6	32609856	G	C	0.14311	0.961762	33962	ADD	-0.0582077	0.0101759	32.72	7.97292	ROBO2	Q9HCK4	OID21007	trans
rs535777	6	32609856	G	C	0.143136	0.962079	32907	ADD	-0.0720615	0.0112233	41.225	9.86751	RRM2	P31350	OID21187	trans
rs535777	6	32609856	G	C	0.143485	0.961898	33718	ADD	-0.0634379	0.010232	38.4395	9.24812	SCGB1A1	P11684	OID20688	trans
rs535777	6	32609856	G	C	0.143077	0.961907	33042	ADD	0.0576165	0.00925408	38.7639	9.32031	SCN4B	Q8IWT1	OID30277	trans
rs535777	6	32609856	G	C	0.142952	0.962785	33874	ADD	0.103648	0.0107095	93.6669	21.4279	SEPTIN3	Q9UH03	OID31025	trans
rs535777	6	32609856	G	C	0.143196	0.962861	33930	ADD	-0.0710958	0.0106687	44.4083	10.5742	SERPINC1	P01008	OID30789	trans
rs535777	6	32609856	G	C	0.142991	0.961286	33307	ADD	-0.0609233	0.0104279	34.1328	8.28839	SETMAR	Q53H47	OID20948	trans
rs535777	6	32609856	G	C	0.14313	0.961683	33533	ADD	-0.0787956	0.00986011	63.8617	14.8746	SEZ6L2	Q6UXD5	OID21289	trans
rs535777	6	32609856	G	C	0.143105	0.961266	33693	ADD	-0.093481	0.00862012	117.604	26.6742	SFTPD	P35247	OID20214	trans
rs535777	6	32609856	G	C	0.142831	0.962426	33966	ADD	0.09312	0.00978565	90.5538	20.7447	SIGLEC6	O43699	OID21394	trans
rs535777	6	32609856	G	C	0.142767	0.962358	33908	ADD	-0.0687218	0.0085274	64.9465	15.1137	SIGLEC9	Q9Y336	OID21390	trans
rs535777	6	32609856	G	C	0.143147	0.961195	33657	ADD	-0.0594271	0.00981372	36.6692	8.85396	SLAMF7	Q9NQ25	OID20602	trans
rs535777	6	32609856	G	C	0.14313	0.961683	33533	ADD	-0.0732978	0.0106606	47.2737	11.2095	SMAD5	Q99717	OID21353	trans
rs535777	6	32609856	G	C	0.143191	0.961385	33687	ADD	-0.0619855	0.0106305	33.9993	8.2586	SOD2	P04179	OID21114	trans
rs535777	6	32609856	G	C	0.143174	0.962004	33559	ADD	-0.0919872	0.0107424	73.3252	16.9588	SPINT1	O43278	OID21109	trans
rs535777	6	32609856	G	C	0.143051	0.961611	33436	ADD	-0.084243	0.0106436	62.646	14.6066	SPOCK1	Q08629	OID20924	trans
rs535777	6	32609856	G	C	0.143456	0.962178	33715	ADD	-0.0883028	0.00999989	77.9756	17.9816	SPON1	Q9HCB6	OID20759	trans
rs535777	6	32609856	G	C	0.143037	0.961331	33628	ADD	-0.0717672	0.00995896	51.9307	12.2404	SSC4D	Q8WTU2	OID20182	trans
rs535777	6	32609856	G	C	0.143326	0.962721	33809	ADD	-0.0568878	0.00993978	32.7556	7.98086	SSC5D	A1L4H1	OID20351	trans
rs535777	6	32609856	G	C	0.142891	0.958834	32704	ADD	-0.0968277	0.011284	73.6332	17.0265	SSH3	Q8TE77	OID31216	trans
rs535777	6	32609856	G	C	0.143197	0.961868	33924	ADD	-0.0930295	0.00987456	88.7576	20.3504	STAB2	Q8WWQ8	OID30401	trans
rs535777	6	32609856	G	C	0.143191	0.961385	33687	ADD	-0.0594281	0.00981602	36.6533	8.85041	SUSD2	Q9UGT4	OID21098	trans
rs535777	6	32609856	G	C	0.143089	0.963836	33290	ADD	-0.060325	0.00966469	38.96	9.36394	TCN1	P20061	OID30687	trans
rs535777	6	32609856	G	C	0.143141	0.96144	33942	ADD	-0.0591109	0.00902416	42.9063	10.2409	TCTN3	Q6NUS6	OID30326	trans
rs535777	6	32609856	G	C	0.143101	0.9613	33777	ADD	-0.0686867	0.010942	39.4049	9.4629	TDP1	Q9NUW8	OID31403	trans
rs535777	6	32609856	G	C	0.143203	0.962041	33822	ADD	-0.0587455	0.00963924	37.1418	8.95924	TEK	Q02763	OID21496	trans
rs535777	6	32609856	G	C	0.143177	0.963513	33413	ADD	-0.0847513	0.00969693	76.3877	17.6325	TGFBI	Q15582	OID20417	trans
rs535777	6	32609856	G	C	0.143203	0.962041	33822	ADD	0.0903699	0.0103738	75.8878	17.5225	TGFBR2	P37173	OID21493	trans
rs535777	6	32609856	G	C	0.143154	0.961288	33631	ADD	-0.107605	0.01052	104.625	23.8309	TGM2	P21980	OID20141	trans
rs535777	6	32609856	G	C	0.143281	0.962426	33985	ADD	0.0636437	0.009359	46.2436	10.9812	TGOLN2	O43493	OID30691	trans
rs535777	6	32609856	G	C	0.143105	0.961266	33693	ADD	0.0624512	0.0103662	36.2945	8.77047	THBD	P07204	OID20231	trans
rs535777	6	32609856	G	C	0.143274	0.962329	34090	ADD	-0.0590282	0.0101928	33.5373	8.15546	TIE1	P35590	OID20303	trans
rs535777	6	32609856	G	C	0.142886	0.961726	33335	ADD	0.0644929	0.0111672	33.3531	8.11434	TIGIT	Q495A1	OID31320	trans
rs535777	6	32609856	G	C	0.142831	0.962426	33966	ADD	0.0561866	0.0100915	30.9994	7.58819	TNFRSF19	Q9NS68	OID21446	trans
rs535777	6	32609856	G	C	0.143191	0.961385	33687	ADD	0.0715852	0.0104991	46.488	11.0354	TNFRSF1A	P19438	OID21155	trans
rs535777	6	32609856	G	C	0.143191	0.961385	33687	ADD	0.0764427	0.010615	51.8596	12.2246	TNFRSF1B	P20333	OID21145	trans
rs535777	6	32609856	G	C	0.14311	0.961762	33962	ADD	0.0760844	0.0107094	50.4732	11.9179	TNFRSF21	O75509	OID21052	trans
rs535777	6	32609856	G	C	0.142935	0.962336	33988	ADD	0.119299	0.010644	125.621	28.4293	TNFRSF4	P43489	OID20653	trans
rs535777	6	32609856	G	C	0.14311	0.961762	33962	ADD	0.128433	0.0107479	142.794	32.1857	TNFRSF8	P28908	OID21049	trans
rs535777	6	32609856	G	C	0.143051	0.961611	33436	ADD	0.119118	0.0105591	127.261	28.7882	TNFRSF9	Q07011	OID20985	trans
rs535777	6	32609856	G	C	0.143245	0.962286	34023	ADD	-0.0942027	0.0102088	85.1479	19.5577	TNFSF13B	Q9Y275	OID20272	trans
rs535777	6	32609856	G	C	0.143197	0.961868	33924	ADD	-0.0784511	0.00766469	104.763	23.8612	TNN	Q9UQP3	OID30412	trans
rs535777	6	32609856	G	C	0.143051	0.961611	33436	ADD	-0.0712818	0.0101962	48.8741	11.5639	TNR	Q92752	OID20957	trans
rs535777	6	32609856	G	C	0.143191	0.961385	33687	ADD	0.0790259	0.0108602	52.9498	12.4657	TNXB	P22105	OID21107	trans
rs535777	6	32609856	G	C	0.14301	0.962904	32981	ADD	-0.129197	0.0111854	133.414	30.1343	TP53BP1	Q12888	OID30470	trans
rs535777	6	32609856	G	C	0.143362	0.962482	33649	ADD	-0.0700025	0.00978425	51.1884	12.0762	TREM2	Q9NZC2	OID20731	trans
rs535777	6	32609856	G	C	0.143147	0.961195	33657	ADD	-0.0736281	0.0107564	46.8546	11.1166	TRIM21	P19474	OID20533	trans
rs535777	6	32609856	G	C	0.14301	0.962904	32981	ADD	-0.0680676	0.0111898	37.003	8.92831	TSC1	Q92574	OID30478	trans
rs535777	6	32609856	G	C	0.143203	0.962041	33822	ADD	0.0543954	0.00925538	34.541	8.37949	TXNDC15	Q96J42	OID21495	trans
rs535777	6	32609856	G	C	0.14301	0.962904	32981	ADD	0.0723308	0.0111973	41.727	9.97903	TYRP1	P17643	OID30517	trans
rs535777	6	32609856	G	C	0.142991	0.961286	33307	ADD	-0.1114	0.0102257	118.683	26.9104	WFIKKN1	Q96NZ8	OID20939	trans
rs535777	6	32609856	G	C	0.142831	0.962426	33966	ADD	-0.0663849	0.0104525	40.3365	9.67003	WIF1	Q9Y5W5	OID21464	trans
rs535777	6	32609856	G	C	0.143136	0.962079	32907	ADD	-0.0628493	0.010512	35.7464	8.64831	ZBTB16	Q05516	OID21205	trans
rs535777	6	32609856	G	C	0.143192	0.962102	33796	ADD	-0.0936841	0.010813	75.0658	17.3417	ZNRD2	O60232	OID31450	trans
rs55676755	15	78606590	C	G	0.328893	1.00207	32979	ADD	0.0660101	0.00810544	66.3235	15.4172	CTSH	P09668	OID20113	cis
rs55781567	15	78565644	C	G	0.333606	1.0035	32979	ADD	0.0883072	0.00807026	119.734	27.1406	CTSH	P09668	OID20113	cis
rs55853698	15	78565597	T	G	0.333894	1.00345	32979	ADD	0.0872563	0.00806871	116.946	26.5302	CTSH	P09668	OID20113	cis
rs55870734	15	78825575	A	T	0.40653	0.999702	32979	ADD	-0.0689952	0.00775755	79.1021	18.2293	CTSH	P09668	OID20113	cis
rs55958997	15	78623530	C	A	0.359206	0.990573	32979	ADD	0.141089	0.00798073	312.539	69.2138	CTSH	P09668	OID20113	cis
rs55983731	15	78442927	C	T	0.326001	1.00554	32979	ADD	0.0606652	0.00810627	56.0063	13.1412	CTSH	P09668	OID20113	cis
rs56076311	15	78822778	A	G	0.411128	0.998323	32979	ADD	-0.0494728	0.0077495	40.7555	9.76318	CTSH	P09668	OID20113	cis
rs56077333	15	78606661	C	A	0.322287	0.99982	32979	ADD	0.0707871	0.00815648	75.3188	17.3974	CTSH	P09668	OID20113	cis
rs56113850	19	40847202	T	C	0.580262	0.99056	33822	ADD	-0.0773015	0.00765377	102.006	23.2568	MIA	Q16674	OID21531	cis
rs56117933	15	78540007	T	C	0.205207	0.975712	32979	ADD	0.123138	0.00955552	166.064	37.271	CTSH	P09668	OID20113	cis
rs56219465	15	78450237	A	G	0.326184	1.00568	32979	ADD	0.0608602	0.00810457	56.3906	13.2261	CTSH	P09668	OID20113	cis
rs56227704	15	78844030	A	G	0.428016	0.99985	32979	ADD	-0.101041	0.00770256	172.078	38.5846	CTSH	P09668	OID20113	cis
rs56372821	8	27578983	G	A	0.161473	0.984401	33043	ADD	0.0598282	0.0105452	32.1888	7.8542	EPHX2	P34913	OID20119	cis
rs56372821	8	27578983	G	A	0.161784	0.982193	33809	ADD	-0.058191	0.0100013	33.853	8.22595	TNC	P24821	OID20359	trans
rs56390833	15	78585039	C	A	0.328183	1.0019	32979	ADD	0.0658135	0.00811064	65.8446	15.3117	CTSH	P09668	OID20113	cis
rs56683682	15	78820182	G	T	0.406495	1.0002	32979	ADD	-0.0694458	0.00775574	80.1762	18.4654	CTSH	P09668	OID20113	cis
rs58021857	15	78826887	C	A	0.406482	0.999397	32979	ADD	-0.0688934	0.00775882	78.8432	18.1724	CTSH	P09668	OID20113	cis
rs58365910	15	78556692	T	C	0.331578	0.996585	32979	ADD	0.0905303	0.00811118	124.572	28.1996	CTSH	P09668	OID20113	cis
rs584135	15	78591286	A	G	0.615691	1.00414	32979	ADD	0.0454052	0.0078135	33.7692	8.20723	CTSH	P09668	OID20113	cis
rs58526289	15	78720076	T	C	0.350677	0.991745	32979	ADD	-0.150353	0.00801919	351.531	77.7062	CTSH	P09668	OID20113	cis
rs59414039	15	78751424	T	C	0.341498	0.988795	32979	ADD	-0.152891	0.00808079	357.98	79.1105	CTSH	P09668	OID20113	cis
rs59709310	15	78768872	T	C	0.334341	0.990162	32979	ADD	-0.157751	0.00811667	377.735	83.4119	CTSH	P09668	OID20113	cis
rs59724122	8	27567179	C	T	0.161079	0.98319	33043	ADD	0.060751	0.010562	33.0834	8.05409	EPHX2	P34913	OID20119	cis
rs59724122	8	27567179	C	T	0.161409	0.981171	33809	ADD	-0.0583874	0.0100159	33.9831	8.25497	TNC	P24821	OID20359	trans
rs60622800	5	1309789	G	A	0.603908	1.00058	33718	ADD	0.0524875	0.00718873	53.3099	12.5454	SCGB1A1	P11684	OID20688	trans
rs61012457	15	78573352	C	G	0.38458	1.00236	32979	ADD	-0.0444015	0.00781927	32.2451	7.86678	CTSH	P09668	OID20113	cis
rs61043060	15	78827935	T	C	0.40845	0.9976	32979	ADD	-0.0616628	0.00775991	63.1441	14.7164	CTSH	P09668	OID20113	cis
rs61226407	15	78781112	G	C	0.426585	0.987351	32979	ADD	-0.0598802	0.0077516	59.6738	13.951	CTSH	P09668	OID20113	cis
rs615470	15	78593646	T	C	0.615473	1.00431	32979	ADD	0.0452035	0.00781201	33.4826	8.14324	CTSH	P09668	OID20113	cis
rs61574973	5	1309053	T	C	0.628317	1.00389	33718	ADD	0.0476631	0.00726362	43.0585	10.2747	SCGB1A1	P11684	OID20688	trans
rs61630816	15	78673524	T	C	0.345856	0.990373	32979	ADD	-0.152733	0.00805129	359.862	79.5204	CTSH	P09668	OID20113	cis
rs62010328	15	78602629	C	T	0.378601	1.0079	32979	ADD	-0.0494812	0.00782183	40.0188	9.5994	CTSH	P09668	OID20113	cis
rs62010555	15	78715213	G	A	0.350636	0.99367	32979	ADD	-0.14962	0.00801162	348.767	77.1044	CTSH	P09668	OID20113	cis
rs62010556	15	78719969	G	A	0.35066	0.992093	32979	ADD	-0.150172	0.0080179	350.799	77.5468	CTSH	P09668	OID20113	cis
rs62010558	15	78724353	A	G	0.335618	0.970765	32979	ADD	-0.168398	0.00819088	422.681	93.1961	CTSH	P09668	OID20113	cis
rs62011001	15	78828125	G	A	0.591332	0.997312	32979	ADD	0.0607273	0.00776028	61.2368	14.2958	CTSH	P09668	OID20113	cis
rs62011002	15	78828236	C	T	0.591323	0.997281	32979	ADD	0.0607418	0.00776038	61.2645	14.3019	CTSH	P09668	OID20113	cis
rs6495333	15	78820873	G	A	0.593406	1.00028	32979	ADD	0.068211	0.00775478	77.3694	17.8483	CTSH	P09668	OID20113	cis
rs6495335	15	78824791	G	T	0.593293	0.999824	32979	ADD	0.0682171	0.00775644	77.3502	17.8441	CTSH	P09668	OID20113	cis
rs6495341	15	78840684	C	T	0.390914	0.998214	32979	ADD	-0.329322	0.0078148	1775.85	387.344	CTSH	P09668	OID20113	cis
rs6495346	15	78865413	T	C	0.384592	0.995721	32979	ADD	-0.33747	0.007848	1849.07	403.251	CTSH	P09668	OID20113	cis
rs6554758	5	1310037	G	A	0.603859	1.00066	33718	ADD	0.0524314	0.00718828	53.2025	12.5216	SCGB1A1	P11684	OID20688	trans
rs66925868	15	78823064	A	G	0.406275	1.00014	32979	ADD	-0.0703074	0.00775663	82.1592	18.9012	CTSH	P09668	OID20113	cis
rs67175876	15	78636057	G	A	0.805695	0.982871	32979	ADD	-0.136839	0.00971324	198.467	44.3457	CTSH	P09668	OID20113	cis
rs67745769	15	78832490	G	A	0.404877	0.996276	32979	ADD	-0.0790515	0.00777587	103.353	23.5521	CTSH	P09668	OID20113	cis
rs67775542	15	78735219	A	G	0.350942	0.988409	32979	ADD	-0.151133	0.0080316	354.088	78.2632	CTSH	P09668	OID20113	cis
rs6866294	5	1311578	T	C	0.57773	1.00098	33718	ADD	0.0540195	0.00711662	57.6173	13.497	SCGB1A1	P11684	OID20688	trans
rs6866783	5	1311905	T	C	0.599387	1.00528	33718	ADD	0.049432	0.0071578	47.6933	11.3024	SCGB1A1	P11684	OID20688	trans
rs6910310	6	32636444	A	G	0.145436	0.99346	33410	ADD	0.151564	0.0102392	219.111	48.8497	ADA2	Q9NZK5	OID20394	trans
rs6910310	6	32636444	A	G	0.145488	0.992448	33796	ADD	0.1237	0.0105907	136.423	30.7925	ADAM9	Q13443	OID31488	trans
rs6910310	6	32636444	A	G	0.145403	0.993185	33898	ADD	-0.0574003	0.0101324	32.0923	7.83262	ADGRE5	P48960	OID20260	trans
rs6910310	6	32636444	A	G	0.145461	0.992171	33533	ADD	-0.0641216	0.0101889	39.6055	9.50752	ADGRG1	Q9Y653	OID21294	trans
rs6910310	6	32636444	A	G	0.14572	0.992878	33578	ADD	-0.11693	0.0104777	124.543	28.1932	AGER	Q15109	OID20756	trans
rs6910310	6	32636444	A	G	0.145038	0.991908	32733	ADD	0.0728207	0.0108387	45.1392	10.7363	AGR2	O95994	OID20896	trans
rs6910310	6	32636444	A	G	0.145114	0.992965	33908	ADD	-0.104563	0.0101565	105.991	24.1303	AMBP	P02760	OID21413	trans
rs6910310	6	32636444	A	G	0.145461	0.992171	33533	ADD	-0.0610418	0.0105249	33.637	8.17772	AMIGO2	Q86SJ2	OID21370	trans
rs6910310	6	32636444	A	G	0.145621	0.991776	33720	ADD	-0.0895703	0.0104288	73.7661	17.0558	ANGPTL2	Q9UKU9	OID20726	trans
rs6910310	6	32636444	A	G	0.145507	0.991897	33657	ADD	-0.102694	0.0107204	91.7622	21.0099	ANXA11	P50995	OID20583	trans
rs6910310	6	32636444	A	G	0.145461	0.992171	33533	ADD	-0.0583021	0.0105209	30.7085	7.5231	APBB1IP	Q7Z5R6	OID21359	trans
rs6910310	6	32636444	A	G	0.145518	0.992837	33742	ADD	0.0758865	0.0104917	52.3165	12.3257	APOM	O95445	OID20374	trans
rs6910310	6	32636444	A	G	0.145573	0.993266	33995	ADD	0.186204	0.0102514	329.924	73.0006	B2M	P61769	OID30725	trans
rs6910310	6	32636444	A	G	0.145541	0.992198	33687	ADD	-0.0922069	0.0101429	82.6425	19.0074	B4GAT1	O43505	OID21127	trans
rs6910310	6	32636444	A	G	0.145431	0.9933	33853	ADD	-0.0656355	0.0105191	38.9333	9.35801	BAP18	Q8IXM2	OID31150	trans
rs6910310	6	32636444	A	G	0.145541	0.992198	33687	ADD	-0.0563242	0.00999658	31.7459	7.75518	BCAM	P50895	OID21076	trans
rs6910310	6	32636444	A	G	0.145436	0.992526	33436	ADD	-0.0673913	0.0103063	42.7565	10.2076	BCAN	Q96GW7	OID20998	trans
rs6910310	6	32636444	A	G	0.145813	0.993169	33359	ADD	-0.0736302	0.00959902	58.838	13.7665	BCHE	P06276	OID30717	trans
rs6910310	6	32636444	A	G	0.145553	0.993005	34090	ADD	-0.0745374	0.00965754	59.5683	13.9277	BLMH	Q13867	OID20336	trans
rs6910310	6	32636444	A	G	0.14578	0.992353	33848	ADD	0.217938	0.0104789	432.547	95.3434	BTN2A1	Q7KYR7	OID20713	trans
rs6910310	6	32636444	A	G	0.145507	0.991897	33657	ADD	-0.296568	0.0106913	769.462	168.628	BTN3A2	P78410	OID20540	trans
rs6910310	6	32636444	A	G	0.145318	0.992943	33925	ADD	0.0587363	0.0101217	33.6749	8.18619	C1QA	P02745	OID20654	trans
rs6910310	6	32636444	A	G	0.145585	0.99432	33187	ADD	-0.0748595	0.0104113	51.6993	12.1892	C1QTNF5	Q9BXJ0	OID30618	trans
rs6910310	6	32636444	A	G	0.145518	0.992837	33742	ADD	0.191085	0.0105885	325.673	72.0748	C2	P06681	OID20410	trans
rs6910310	6	32636444	A	G	0.145991	0.992416	32230	ADD	-0.0605737	0.0108815	30.9879	7.58562	C3	P01024	OID30776	trans
rs6910310	6	32636444	A	G	0.145431	0.9933	33853	ADD	-0.140433	0.0102895	186.271	41.6837	CAPS	Q13938	OID31126	trans
rs6910310	6	32636444	A	G	0.145339	0.992412	33628	ADD	-0.0953666	0.0104814	82.7848	19.0386	CBLIF	P27352	OID20179	trans
rs6910310	6	32636444	A	G	0.145297	0.992916	33980	ADD	0.0560666	0.0101918	30.2626	7.42328	CCL13	Q99616	OID20655	trans
rs6910310	6	32636444	A	G	0.145553	0.993005	34090	ADD	-0.0751856	0.00849045	78.4167	18.0786	CCL16	O15467	OID20334	trans
rs6910310	6	32636444	A	G	0.145503	0.992145	33962	ADD	-0.177662	0.0106852	276.453	61.3513	CCL19	Q99731	OID21030	trans
rs6910310	6	32636444	A	G	0.145355	0.992921	34049	ADD	-0.0653542	0.0105975	38.031	9.1572	CCL20	P78556	OID20671	trans
rs6910310	6	32636444	A	G	0.14578	0.992353	33848	ADD	-0.0637909	0.0100139	40.5796	9.72406	CCL23	P55773	OID20693	trans
rs6910310	6	32636444	A	G	0.145355	0.992921	34049	ADD	0.0608314	0.00845187	51.8024	12.212	CCL25	O15444	OID20674	trans
rs6910310	6	32636444	A	G	0.145507	0.991897	33657	ADD	-0.0847129	0.0105096	64.9723	15.1194	CCL26	Q9Y258	OID20546	trans
rs6910310	6	32636444	A	G	0.145393	0.992332	33693	ADD	-0.0886408	0.0101445	76.3489	17.6239	CCL27	Q9Y4X3	OID20121	trans
rs6910310	6	32636444	A	G	0.145374	0.992218	33467	ADD	-0.0587591	0.0103445	32.2647	7.87116	CCN1	O00622	OID21368	trans
rs6910310	6	32636444	A	G	0.145459	0.993665	32981	ADD	-0.102971	0.010996	87.6917	20.1164	CCNE1	P24864	OID30456	trans
rs6910310	6	32636444	A	G	0.145578	0.99289	33822	ADD	0.194789	0.010279	359.113	79.3573	CD1C	P29017	OID21483	trans
rs6910310	6	32636444	A	G	0.145399	0.991316	32917	ADD	-0.169899	0.00977036	302.384	67.0016	CD207	Q9UJ71	OID21298	trans
rs6910310	6	32636444	A	G	0.145321	0.993109	33840	ADD	0.0547786	0.0097933	31.287	7.65253	CD300E	Q496F6	OID21418	trans
rs6910310	6	32636444	A	G	0.145461	0.992171	33533	ADD	0.0901039	0.0100069	81.0751	18.6629	CD302	Q8IX05	OID21328	trans
rs6910310	6	32636444	A	G	0.145476	0.992043	33592	ADD	-0.0929552	0.0103392	80.83	18.6091	CD4	P01730	OID20584	trans
rs6910310	6	32636444	A	G	0.145114	0.992965	33908	ADD	-0.06701	0.0104107	41.4307	9.91319	CD5	P06127	OID21449	trans
rs6910310	6	32636444	A	G	0.145503	0.992145	33962	ADD	0.190233	0.0101805	349.169	77.1918	CD74	P04233	OID21040	trans
rs6910310	6	32636444	A	G	0.145503	0.992145	33962	ADD	-0.0966146	0.0104431	85.591	19.6551	CD8A	P01732	OID21018	trans
rs6910310	6	32636444	A	G	0.1455	0.991832	33873	ADD	-0.0597362	0.00974779	37.5546	9.05115	CDA	P32320	OID30345	trans
rs6910310	6	32636444	A	G	0.145709	0.993467	32416	ADD	0.0566419	0.0101643	31.054	7.60042	CDH1	P12830	OID20353	trans
rs6910310	6	32636444	A	G	0.145393	0.992332	33693	ADD	-0.0579171	0.00954134	36.8463	8.89341	CDHR5	Q9HBB8	OID20193	trans
rs6910310	6	32636444	A	G	0.145271	0.99294	33990	ADD	0.344532	0.0104578	1085.36	237.3	CDSN	Q15517	OID20667	trans
rs6910310	6	32636444	A	G	0.14552	0.992699	32907	ADD	-0.0761376	0.0108482	49.2584	11.649	CFC1	P0CG37	OID21261	trans
rs6910310	6	32636444	A	G	0.145436	0.992526	33436	ADD	0.0611554	0.00972769	39.5231	9.48918	CLEC10A	Q8IUN9	OID20928	trans
rs6910310	6	32636444	A	G	0.145507	0.991897	33657	ADD	0.0466862	0.00843356	30.6446	7.5088	CLEC4C	Q8WTT0	OID20547	trans
rs6910310	6	32636444	A	G	0.145274	0.992491	33564	ADD	-0.0552085	0.0100679	30.0703	7.38021	CLEC5A	Q9NY25	OID20165	trans
rs6910310	6	32636444	A	G	0.145541	0.992198	33687	ADD	-0.0569817	0.00954827	35.6141	8.61881	CNTN3	Q9P232	OID21092	trans
rs6910310	6	32636444	A	G	0.145553	0.993005	34090	ADD	-0.0708373	0.0104535	45.9198	10.9094	CPB1	P15086	OID20289	trans
rs6910310	6	32636444	A	G	0.145216	0.993035	33903	ADD	0.510658	0.00892726	3272.07	712.377	CPVL	Q9H3G5	OID21435	trans
rs6910310	6	32636444	A	G	0.145505	0.994022	33017	ADD	-0.0915292	0.0109424	69.967	16.2196	CRTAP	O75718	OID30902	trans
rs6910310	6	32636444	A	G	0.145459	0.993665	32981	ADD	-0.0670087	0.0106613	39.5042	9.48498	CSF3R	Q99062	OID30527	trans
rs6910310	6	32636444	A	G	0.145459	0.993665	32981	ADD	-0.0960319	0.0109039	77.5657	17.8915	CSNK1D	P48730	OID30492	trans
rs6910310	6	32636444	A	G	0.145801	0.99235	33653	ADD	-0.0730921	0.00987075	54.8328	12.882	CTRC	Q99895	OID20752	trans
rs6910310	6	32636444	A	G	0.145431	0.9933	33853	ADD	-0.0633957	0.0103116	37.798	9.10533	CTRL	P40313	OID31157	trans
rs6910310	6	32636444	A	G	0.145499	0.993149	33714	ADD	0.0588866	0.00982239	35.9417	8.69184	CTSB	P07858	OID20276	trans
rs6910310	6	32636444	A	G	0.145845	0.992049	33598	ADD	0.116556	0.00875423	177.269	39.7183	CTSC	P53634	OID20679	trans
rs6910310	6	32636444	A	G	0.145585	0.99432	33187	ADD	-0.112068	0.0100521	124.294	28.1389	CTSE	P14091	OID30628	trans
rs6910310	6	32636444	A	G	0.14514	0.991307	32979	ADD	-0.0383165	0.00680903	31.6666	7.73744	CTSH	P09668	OID20113	trans
rs6910310	6	32636444	A	G	0.145355	0.992921	34049	ADD	-0.0663007	0.0103898	40.7212	9.75554	CTSO	P43234	OID20660	trans
rs6910310	6	32636444	A	G	0.145583	0.992398	33681	ADD	0.0705149	0.0101323	48.4338	11.4664	CTSZ	Q9UBR2	OID20365	trans
rs6910310	6	32636444	A	G	0.145588	0.992963	33600	ADD	-0.0582773	0.0106896	29.7216	7.3021	CWC15	Q9P013	OID31479	trans
rs6910310	6	32636444	A	G	0.145436	0.992526	33436	ADD	0.0977009	0.0105632	85.547	19.6454	CX3CL1	P78423	OID20976	trans
rs6910310	6	32636444	A	G	0.14578	0.992353	33848	ADD	0.0754633	0.00983272	58.9012	13.7804	CXCL9	Q07325	OID20675	trans
rs6910310	6	32636444	A	G	0.145503	0.992145	33962	ADD	-0.0966259	0.0104983	84.7125	19.4621	DDR1	Q08345	OID21009	trans
rs6910310	6	32636444	A	G	0.145426	0.991455	33218	ADD	-0.0812037	0.0102428	62.8508	14.6517	DEFB4A_DEFB4B	O15263	OID21373	trans
rs6910310	6	32636444	A	G	0.145426	0.991455	33218	ADD	-0.0812037	0.0102428	62.8508	14.6517	DEFB4A_DEFB4B	O15263	OID21373	trans
rs6910310	6	32636444	A	G	0.145276	0.993402	33874	ADD	-0.104611	0.0102234	104.704	23.8482	DSCAM	O60469	OID30993	trans
rs6910310	6	32636444	A	G	0.145507	0.991897	33657	ADD	-0.0578879	0.0103876	31.0558	7.60081	EGLN1	Q9GZT9	OID20572	trans
rs6910310	6	32636444	A	G	0.144892	0.992244	32661	ADD	0.0933878	0.0103242	81.8213	18.8269	EPHA2	P29317	OID21342	trans
rs6910310	6	32636444	A	G	0.145578	0.99289	33822	ADD	-0.0644428	0.00994123	42.0212	10.0444	ERBB2	P04626	OID21520	trans
rs6910310	6	32636444	A	G	0.145573	0.993266	33995	ADD	-0.0454534	0.00741301	37.5961	9.06038	F12	P00748	OID30739	trans
rs6910310	6	32636444	A	G	0.145496	0.991963	33942	ADD	-0.0554488	0.0100185	30.6323	7.50605	FAM20A	Q96MK3	OID30348	trans
rs6910310	6	32636444	A	G	0.145461	0.992171	33533	ADD	-0.114779	0.00974727	138.663	31.2823	FAM3B	P58499	OID21372	trans
rs6910310	6	32636444	A	G	0.145553	0.993005	34090	ADD	-0.0835651	0.0103613	65.0461	15.1357	FAP	Q12884	OID20330	trans
rs6910310	6	32636444	A	G	0.145507	0.991897	33657	ADD	-0.0556347	0.00884757	39.5407	9.4931	FCAR	P24071	OID20564	trans
rs6910310	6	32636444	A	G	0.145541	0.992198	33687	ADD	0.0658631	0.01022	41.5321	9.93572	FCER2	P06734	OID21133	trans
rs6910310	6	32636444	A	G	0.145652	0.992924	33916	ADD	-0.0558868	0.0099162	31.7634	7.7591	FCN1	O00602	OID30690	trans
rs6910310	6	32636444	A	G	0.145583	0.992491	33924	ADD	-0.072442	0.00904547	64.1386	14.9357	FGFBP2	Q9BYJ0	OID30395	trans
rs6910310	6	32636444	A	G	0.145585	0.99432	33187	ADD	0.0652788	0.00731909	79.5483	18.3274	FGFR4	P22455	OID30646	trans
rs6910310	6	32636444	A	G	0.145488	0.992448	33796	ADD	-0.0602109	0.0106506	31.9598	7.80301	FKBPL	Q9UIM3	OID31499	trans
rs6910310	6	32636444	A	G	0.145578	0.99289	33822	ADD	-0.067601	0.00902947	56.0508	13.1511	FLT4	P35916	OID21491	trans
rs6910310	6	32636444	A	G	0.145459	0.993665	32981	ADD	-0.0656155	0.0109365	35.9961	8.70397	FOLH1	Q04609	OID30430	trans
rs6910310	6	32636444	A	G	0.145503	0.992145	33962	ADD	0.105287	0.0102001	106.547	24.2521	FOLR2	P14207	OID21062	trans
rs6910310	6	32636444	A	G	0.145578	0.992945	33760	ADD	0.0549495	0.00822976	44.5812	10.6126	FOLR3	P41439	OID21485	trans
rs6910310	6	32636444	A	G	0.145373	0.99224	33309	ADD	-0.15204	0.00959499	251.089	55.8231	FRZB	Q92765	OID20968	trans
rs6910310	6	32636444	A	G	0.145431	0.9933	33853	ADD	-0.100983	0.0103807	94.6321	21.6397	GAST	P01350	OID31083	trans
rs6910310	6	32636444	A	G	0.145541	0.992198	33687	ADD	-0.0642259	0.00949717	45.7333	10.8681	GNLY	P22749	OID21132	trans
rs6910310	6	32636444	A	G	0.145503	0.992145	33962	ADD	-0.0912769	0.0104684	76.0262	17.553	GOLM2	Q6P4E1	OID21044	trans
rs6910310	6	32636444	A	G	0.145355	0.992921	34049	ADD	-0.134525	0.010528	163.274	36.6617	GZMA	P12544	OID20663	trans
rs6910310	6	32636444	A	G	0.145868	0.991938	32862	ADD	-0.0716072	0.0110085	42.3112	10.1088	HCG22	E2RYF7	OID30088	trans
rs6910310	6	32636444	A	G	0.145276	0.993402	33874	ADD	0.460449	0.0108331	1806.58	394.02	HLA-A	P04439	OID31048	trans
rs6910310	6	32636444	A	G	0.145507	0.991897	33657	ADD	0.303638	0.0104413	845.666	185.196	HLA-E	P13747	OID20532	trans
rs6910310	6	32636444	A	G	0.145553	0.993005	34090	ADD	-0.169223	0.010175	276.6	61.3834	ICAM3	P32942	OID20277	trans
rs6910310	6	32636444	A	G	0.145507	0.991897	33657	ADD	-0.0556916	0.00909916	37.4608	9.03026	ICAM4	Q14773	OID20578	trans
rs6910310	6	32636444	A	G	0.145461	0.992171	33533	ADD	-0.0698336	0.0100179	48.5936	11.5018	IGF1R	P08069	OID21274	trans
rs6910310	6	32636444	A	G	0.145541	0.992198	33687	ADD	0.117228	0.0105877	122.593	27.7665	IGF2R	P11717	OID21146	trans
rs6910310	6	32636444	A	G	0.14537	0.993059	33042	ADD	-0.0685891	0.0103269	44.113	10.5087	IGSF21	Q96ID5	OID30210	trans
rs6910310	6	32636444	A	G	0.14552	0.992699	32907	ADD	-0.077789	0.0109694	50.2891	11.8772	IKZF2	Q9UKS7	OID21213	trans
rs6910310	6	32636444	A	G	0.145461	0.992171	33533	ADD	0.0998505	0.00971422	105.654	24.0564	IL12A_IL12B	P29459_P29460	OID21327	trans
rs6910310	6	32636444	A	G	0.145461	0.992171	33533	ADD	0.0998505	0.00971422	105.654	24.0564	IL12A_IL12B	P29459_P29460	OID21327	trans
rs6910310	6	32636444	A	G	0.145355	0.992921	34049	ADD	0.107907	0.00955481	127.541	28.8495	IL12B	P29460	OID20666	trans
rs6910310	6	32636444	A	G	0.145459	0.993665	32981	ADD	-0.0782133	0.0109869	50.677	11.963	IL12RB2	Q99665	OID30422	trans
rs6910310	6	32636444	A	G	0.145507	0.991897	33657	ADD	0.10606	0.010623	99.6803	22.7469	IL15	P40933	OID20562	trans
rs6910310	6	32636444	A	G	0.145026	0.991717	33084	ADD	0.0611023	0.0104167	34.4074	8.34966	IL15RA	Q13261	OID20498	trans
rs6910310	6	32636444	A	G	0.145686	0.99074	33285	ADD	0.0726993	0.00842562	74.4486	17.206	IL17RB	Q9NRM6	OID20585	trans
rs6910310	6	32636444	A	G	0.145629	0.992999	33586	ADD	-0.0558618	0.00973579	32.9221	8.01807	IL1R2	P27930	OID20757	trans
rs6910310	6	32636444	A	G	0.145378	0.993212	33385	ADD	0.105059	0.00957021	120.509	27.3104	IL2RA	P01589	OID20267	trans
rs6910310	6	32636444	A	G	0.145507	0.991897	33657	ADD	-0.13872	0.0095966	208.951	46.6332	IL5RA	Q01344	OID20601	trans
rs6910310	6	32636444	A	G	0.145507	0.993697	33413	ADD	-0.0373922	0.00670104	31.1371	7.619	IL6R	P08887	OID20385	trans
rs6910310	6	32636444	A	G	0.145541	0.992198	33687	ADD	-0.0698464	0.0103615	45.4404	10.8031	ITGA5	P08648	OID21139	trans
rs6910310	6	32636444	A	G	0.14519	0.992979	33966	ADD	0.0966999	0.00996059	94.2501	21.5558	ITGB7	P26010	OID21393	trans
rs6910310	6	32636444	A	G	0.145583	0.992491	33924	ADD	-0.0546934	0.00953328	32.9143	8.01631	ITGBL1	O95965	OID30408	trans
rs6910310	6	32636444	A	G	0.145578	0.99289	33822	ADD	-0.0793867	0.0093846	71.559	16.5701	KDR	P35968	OID21497	trans
rs6910310	6	32636444	A	G	0.145412	0.99209	33777	ADD	0.166932	0.00995395	281.247	62.3963	KIR2DL2	P43627	OID31431	trans
rs6910310	6	32636444	A	G	0.14552	0.992699	32907	ADD	0.164047	0.0105097	243.648	54.2006	KIR2DL3	P43628	OID21196	trans
rs6910310	6	32636444	A	G	0.14552	0.992699	32907	ADD	-0.0697821	0.00739114	89.1385	20.434	KIR3DL1	P43629	OID21185	trans
rs6910310	6	32636444	A	G	0.145355	0.992921	34049	ADD	-0.082284	0.00979392	70.5859	16.3559	KLRD1	Q13241	OID20632	trans
rs6910310	6	32636444	A	G	0.145459	0.993665	32981	ADD	-0.0984505	0.0103362	90.7219	20.7816	KLRF1	Q9NZS2	OID30464	trans
rs6910310	6	32636444	A	G	0.145355	0.992921	34049	ADD	-0.068059	0.010207	44.4603	10.5857	KYNU	Q16719	OID20669	trans
rs6910310	6	32636444	A	G	0.145389	0.992701	33375	ADD	0.0722127	0.00985097	53.7365	12.6397	LAYN	Q6UX15	OID20970	trans
rs6910310	6	32636444	A	G	0.145647	0.993052	33985	ADD	-0.0617245	0.0104163	35.1144	8.50739	LCAT	P04180	OID30677	trans
rs6910310	6	32636444	A	G	0.1454	0.993339	33898	ADD	-0.0569998	0.010221	31.1001	7.61072	LDLR	P01130	OID20240	trans
rs6910310	6	32636444	A	G	0.145026	0.991717	33084	ADD	-0.195521	0.0102531	363.647	80.3446	LILRB4	Q8NHJ6	OID20429	trans
rs6910310	6	32636444	A	G	0.14537	0.993059	33042	ADD	-0.0820227	0.0103686	62.5788	14.5918	LIPF	P07098	OID30266	trans
rs6910310	6	32636444	A	G	0.145571	0.992876	32604	ADD	-0.0601148	0.0105158	32.6797	7.9639	LPO	P22079	OID20963	trans
rs6910310	6	32636444	A	G	0.145503	0.992145	33962	ADD	-0.0687375	0.0104182	43.5314	10.3796	LRPAP1	P30533	OID21059	trans
rs6910310	6	32636444	A	G	0.145507	0.991897	33657	ADD	0.0779372	0.0105195	54.891	12.8948	LTA	P01374	OID20586	trans
rs6910310	6	32636444	A	G	0.145412	0.99209	33777	ADD	0.085701	0.0107751	63.2597	14.7419	LTB	Q06643	OID31383	trans
rs6910310	6	32636444	A	G	0.145615	0.992994	33457	ADD	0.0595787	0.0102124	34.0352	8.26662	LTBR	P36941	OID20768	trans
rs6910310	6	32636444	A	G	0.145609	0.993316	33632	ADD	-0.0608531	0.00967832	39.5336	9.49152	LYPD3	O95274	OID21530	trans
rs6910310	6	32636444	A	G	0.14537	0.993059	33042	ADD	-0.103297	0.0099468	107.848	24.5373	MAN1A2	O60476	OID30262	trans
rs6910310	6	32636444	A	G	0.145868	0.991938	32862	ADD	0.119639	0.00897295	177.777	39.8292	MANSC4	A6NHS7	OID30141	trans
rs6910310	6	32636444	A	G	0.145488	0.992448	33796	ADD	-0.0809464	0.0107797	56.3875	13.2254	MCTS1	Q9ULC4	OID31444	trans
rs6910310	6	32636444	A	G	0.145507	0.991897	33657	ADD	0.402862	0.0108585	1376.5	300.572	MICB_MICA	Q29980_Q29983	OID20593	trans
rs6910310	6	32636444	A	G	0.145507	0.991897	33657	ADD	0.402862	0.0108585	1376.5	300.572	MICB_MICA	Q29980_Q29983	OID20593	trans
rs6910310	6	32636444	A	G	0.145507	0.991897	33657	ADD	0.0622164	0.00999822	38.7226	9.31112	MLN	P12872	OID20541	trans
rs6910310	6	32636444	A	G	0.145379	0.99248	33473	ADD	-0.0734392	0.00967937	57.5653	13.4855	MSLN	Q13421	OID21380	trans
rs6910310	6	32636444	A	G	0.145503	0.992145	33962	ADD	0.0587065	0.00954347	37.8407	9.11486	MSR1	P21757	OID21063	trans
rs6910310	6	32636444	A	G	0.145865	0.992903	33473	ADD	-0.0468762	0.00626193	56.0388	13.1484	MST1	P26927	OID30713	trans
rs6910310	6	32636444	A	G	0.145455	0.993518	32913	ADD	-0.0683238	0.0107179	40.6371	9.73685	NAGA	P17050	OID30509	trans
rs6910310	6	32636444	A	G	0.145585	0.99432	33187	ADD	-0.0857092	0.0103604	68.4384	15.8831	NAGPA	Q9UK23	OID30643	trans
rs6910310	6	32636444	A	G	0.145339	0.992412	33628	ADD	0.0632046	0.0105561	35.8503	8.67148	NECTIN2	Q92692	OID20222	trans
rs6910310	6	32636444	A	G	0.145663	0.9949	32377	ADD	-0.09759	0.0104791	86.7291	19.905	NHLRC3	Q5JS37	OID30614	trans
rs6910310	6	32636444	A	G	0.14552	0.992699	32907	ADD	-0.0623781	0.0107601	33.6068	8.17098	NINJ1	Q92982	OID21167	trans
rs6910310	6	32636444	A	G	0.145436	0.992526	33436	ADD	-0.0636011	0.0102936	38.1762	9.18952	NMNAT1	Q9HAN9	OID20913	trans
rs6910310	6	32636444	A	G	0.145496	0.991963	33942	ADD	-0.0545347	0.00939626	33.6849	8.18841	NPL	Q9BXD5	OID30329	trans
rs6910310	6	32636444	A	G	0.145393	0.992332	33693	ADD	-0.0650403	0.00970781	44.8872	10.6804	NPTXR	O95502	OID20191	trans
rs6910310	6	32636444	A	G	0.145541	0.992198	33687	ADD	-0.0565559	0.0101619	30.9747	7.58266	NRP2	O60462	OID21081	trans
rs6910310	6	32636444	A	G	0.145461	0.992171	33533	ADD	-0.063975	0.0103952	37.8753	9.12255	OMG	P23515	OID21352	trans
rs6910310	6	32636444	A	G	0.145373	0.993035	33900	ADD	-0.0533468	0.00941195	32.1261	7.84018	PAM	P19021	OID20291	trans
rs6910310	6	32636444	A	G	0.145541	0.992198	33687	ADD	-0.201117	0.00976959	423.784	93.4361	PAMR1	Q6UXH9	OID21153	trans
rs6910310	6	32636444	A	G	0.145229	0.989856	32704	ADD	0.19342	0.0109367	312.774	69.2651	PDIA5	Q14554	OID31209	trans
rs6910310	6	32636444	A	G	0.145647	0.993052	33985	ADD	-0.0805674	0.0104798	59.1034	13.8251	PGA4	P0DJD7	OID30699	trans
rs6910310	6	32636444	A	G	0.145403	0.993185	33898	ADD	-0.0878872	0.0104026	71.379	16.5305	PGLYRP1	O75594	OID20338	trans
rs6910310	6	32636444	A	G	0.145578	0.99289	33822	ADD	0.138338	0.0102808	181.06	40.546	PLA2G15	Q8NCC3	OID21473	trans
rs6910310	6	32636444	A	G	0.145332	0.993268	33897	ADD	-0.053086	0.00880552	36.3454	8.78182	PLXNB2	O15031	OID20317	trans
rs6910310	6	32636444	A	G	0.145647	0.993052	33985	ADD	-0.0674082	0.01043	41.7694	9.98844	PNLIP	P16233	OID30693	trans
rs6910310	6	32636444	A	G	0.145459	0.993665	32981	ADD	-0.0658273	0.0110132	35.726	8.64376	PPM1B	O75688	OID30548	trans
rs6910310	6	32636444	A	G	0.145276	0.993402	33874	ADD	0.0702587	0.0106728	43.3351	10.3361	PPP1R14D	Q9NXH3	OID30997	trans
rs6910310	6	32636444	A	G	0.145436	0.992526	33436	ADD	-0.062327	0.0106436	34.2906	8.3236	PPP3R1	P63098	OID20902	trans
rs6910310	6	32636444	A	G	0.145583	0.992491	33924	ADD	-0.0654731	0.0103861	39.7391	9.53722	PRG3	Q9Y2Y8	OID30383	trans
rs6910310	6	32636444	A	G	0.145518	0.992837	33742	ADD	-0.0575487	0.00981482	34.3801	8.34358	PROC	P04070	OID20402	trans
rs6910310	6	32636444	A	G	0.145507	0.991897	33657	ADD	-0.0598413	0.00735883	66.1278	15.3741	PROK1	P58294	OID20543	trans
rs6910310	6	32636444	A	G	0.145684	0.992494	33527	ADD	-0.0597933	0.00989038	36.5494	8.82725	PRSS8	Q16651	OID20763	trans
rs6910310	6	32636444	A	G	0.145488	0.992448	33796	ADD	-0.0581016	0.00930377	38.9994	9.3727	PSAPL1	Q6NUJ1	OID31473	trans
rs6910310	6	32636444	A	G	0.145466	0.992905	33771	ADD	-0.0712148	0.0103667	47.1906	11.191	QPCT	Q16769	OID20320	trans
rs6910310	6	32636444	A	G	0.145581	0.993138	33870	ADD	-0.0822832	0.0104665	61.8043	14.421	RARRES2	Q99969	OID20373	trans
rs6910310	6	32636444	A	G	0.145461	0.992171	33533	ADD	0.0673415	0.0105081	41.0691	9.83285	RBP2	P50120	OID21365	trans
rs6910310	6	32636444	A	G	0.145412	0.99209	33777	ADD	0.059511	0.0107994	30.3666	7.44655	RCC1	P18754	OID31356	trans
rs6910310	6	32636444	A	G	0.145495	0.994175	33415	ADD	0.0681376	0.0101149	45.3789	10.7895	REG1A	P05451	OID20415	trans
rs6910310	6	32636444	A	G	0.145553	0.993005	34090	ADD	0.0554631	0.0100892	30.2198	7.4137	REG3A	Q06141	OID20258	trans
rs6910310	6	32636444	A	G	0.145603	0.993742	33734	ADD	0.0997461	0.00969986	105.745	24.0765	RNASE6	Q93091	OID30689	trans
rs6910310	6	32636444	A	G	0.145538	0.992548	33962	ADD	0.263366	0.0104556	634.489	139.277	RNASET2	O00584	OID20321	trans
rs6910310	6	32636444	A	G	0.145837	0.992638	33715	ADD	-0.106635	0.0103576	105.995	24.1312	ROBO1	Q9Y6N7	OID20734	trans
rs6910310	6	32636444	A	G	0.14552	0.992699	32907	ADD	-0.0699118	0.0109727	40.5954	9.72759	RRM2	P31350	OID21187	trans
rs6910310	6	32636444	A	G	0.145856	0.992365	33718	ADD	-0.0672907	0.0100051	45.2345	10.7575	SCGB1A1	P11684	OID20688	trans
rs6910310	6	32636444	A	G	0.14537	0.993059	33042	ADD	0.0538085	0.00904731	35.3722	8.56489	SCN4B	Q8IWT1	OID30277	trans
rs6910310	6	32636444	A	G	0.145276	0.993402	33874	ADD	0.100042	0.0104723	91.2603	20.8997	SEPTIN3	Q9UH03	OID31025	trans
rs6910310	6	32636444	A	G	0.145589	0.993324	33930	ADD	-0.062442	0.010431	35.8343	8.66789	SERPINC1	P01008	OID30789	trans
rs6910310	6	32636444	A	G	0.145333	0.992197	33307	ADD	-0.061314	0.0101947	36.172	8.74318	SETMAR	Q53H47	OID20948	trans
rs6910310	6	32636444	A	G	0.145461	0.992171	33533	ADD	-0.0749018	0.00964201	60.346	14.0993	SEZ6L2	Q6UXD5	OID21289	trans
rs6910310	6	32636444	A	G	0.145393	0.992332	33693	ADD	-0.0898663	0.00842802	113.695	25.8183	SFTPD	P35247	OID20214	trans
rs6910310	6	32636444	A	G	0.14519	0.992979	33966	ADD	0.0890917	0.00956824	86.6984	19.8983	SIGLEC6	O43699	OID21394	trans
rs6910310	6	32636444	A	G	0.145114	0.992965	33908	ADD	-0.067166	0.00833791	64.891	15.1015	SIGLEC9	Q9Y336	OID21390	trans
rs6910310	6	32636444	A	G	0.145507	0.991897	33657	ADD	-0.0579742	0.00959481	36.5087	8.81819	SLAMF7	Q9NQ25	OID20602	trans
rs6910310	6	32636444	A	G	0.145461	0.992171	33533	ADD	-0.0714692	0.0104248	47.0007	11.149	SMAD5	Q99717	OID21353	trans
rs6910310	6	32636444	A	G	0.145541	0.992198	33687	ADD	-0.0575919	0.0103934	30.7048	7.52227	SOD2	P04179	OID21114	trans
rs6910310	6	32636444	A	G	0.145506	0.992692	33559	ADD	-0.0895792	0.0105041	72.7273	16.8272	SPINT1	O43278	OID21109	trans
rs6910310	6	32636444	A	G	0.145436	0.992526	33436	ADD	-0.0823069	0.0104043	62.5819	14.5925	SPOCK1	Q08629	OID20924	trans
rs6910310	6	32636444	A	G	0.145837	0.992638	33715	ADD	-0.0887062	0.00977787	82.3038	18.9329	SPON1	Q9HCB6	OID20759	trans
rs6910310	6	32636444	A	G	0.145339	0.992412	33628	ADD	-0.0687212	0.00973649	49.8169	11.7727	SSC4D	Q8WTU2	OID20182	trans
rs6910310	6	32636444	A	G	0.145607	0.992902	33809	ADD	-0.0535899	0.0097232	30.3771	7.44892	SSC5D	A1L4H1	OID20351	trans
rs6910310	6	32636444	A	G	0.145229	0.989856	32704	ADD	-0.0991568	0.0110302	80.8122	18.6052	SSH3	Q8TE77	OID31216	trans
rs6910310	6	32636444	A	G	0.145583	0.992491	33924	ADD	-0.0895279	0.00965408	85.9994	19.7447	STAB2	Q8WWQ8	OID30401	trans
rs6910310	6	32636444	A	G	0.145541	0.992198	33687	ADD	-0.0545384	0.00959706	32.2944	7.87781	SUSD2	Q9UGT4	OID21098	trans
rs6910310	6	32636444	A	G	0.145455	0.994429	33290	ADD	-0.0533717	0.00944971	31.8996	7.78955	TCN1	P20061	OID30687	trans
rs6910310	6	32636444	A	G	0.145496	0.991963	33942	ADD	-0.0575672	0.00882368	42.5647	10.1651	TCTN3	Q6NUS6	OID30326	trans
rs6910310	6	32636444	A	G	0.145412	0.99209	33777	ADD	-0.0647043	0.0106988	36.5761	8.83321	TDP1	Q9NUW8	OID31403	trans
rs6910310	6	32636444	A	G	0.145578	0.99289	33822	ADD	-0.0560148	0.00942315	35.3356	8.55672	TEK	Q02763	OID21496	trans
rs6910310	6	32636444	A	G	0.145507	0.993697	33413	ADD	-0.0800749	0.00948406	71.286	16.51	TGFBI	Q15582	OID20417	trans
rs6910310	6	32636444	A	G	0.145578	0.99289	33822	ADD	0.0851451	0.0101412	70.4915	16.3351	TGFBR2	P37173	OID21493	trans
rs6910310	6	32636444	A	G	0.145438	0.992291	33631	ADD	-0.104605	0.0102861	103.42	23.5668	TGM2	P21980	OID20141	trans
rs6910310	6	32636444	A	G	0.145647	0.993052	33985	ADD	0.0630978	0.00915067	47.5469	11.27	TGOLN2	O43493	OID30691	trans
rs6910310	6	32636444	A	G	0.145393	0.992332	33693	ADD	0.0569795	0.0101352	31.6061	7.72392	THBD	P07204	OID20231	trans
rs6910310	6	32636444	A	G	0.145553	0.993005	34090	ADD	-0.0569129	0.00996816	32.5981	7.94567	TIE1	P35590	OID20303	trans
rs6910310	6	32636444	A	G	0.145165	0.992238	33335	ADD	0.0629601	0.0109215	33.2326	8.08741	TIGIT	Q495A1	OID31320	trans
rs6910310	6	32636444	A	G	0.145404	0.992736	33708	ADD	-0.0455853	0.00831087	30.0854	7.3836	TNFRSF10C	O14798	OID20265	trans
rs6910310	6	32636444	A	G	0.145541	0.992198	33687	ADD	0.0679344	0.0102649	43.7995	10.4391	TNFRSF1A	P19438	OID21155	trans
rs6910310	6	32636444	A	G	0.145541	0.992198	33687	ADD	0.0726568	0.0103783	49.0122	11.5945	TNFRSF1B	P20333	OID21145	trans
rs6910310	6	32636444	A	G	0.145503	0.992145	33962	ADD	0.0703128	0.0104713	45.0884	10.7251	TNFRSF21	O75509	OID21052	trans
rs6910310	6	32636444	A	G	0.145268	0.992975	33988	ADD	0.112982	0.0104078	117.842	26.7263	TNFRSF4	P43489	OID20653	trans
rs6910310	6	32636444	A	G	0.145503	0.992145	33962	ADD	0.122754	0.0105089	136.444	30.7971	TNFRSF8	P28908	OID21049	trans
rs6910310	6	32636444	A	G	0.145436	0.992526	33436	ADD	0.111392	0.0103217	116.467	26.4252	TNFRSF9	Q07011	OID20985	trans
rs6910310	6	32636444	A	G	0.145535	0.992919	34023	ADD	-0.0885608	0.00998368	78.6868	18.138	TNFSF13B	Q9Y275	OID20272	trans
rs6910310	6	32636444	A	G	0.145583	0.992491	33924	ADD	-0.0725639	0.00749356	93.7702	21.4505	TNN	Q9UQP3	OID30412	trans
rs6910310	6	32636444	A	G	0.145436	0.992526	33436	ADD	-0.0711602	0.00996699	50.9738	12.0287	TNR	Q92752	OID20957	trans
rs6910310	6	32636444	A	G	0.145541	0.992198	33687	ADD	0.102206	0.0106179	92.6552	21.2059	TNXB	P22105	OID21107	trans
rs6910310	6	32636444	A	G	0.145459	0.993665	32981	ADD	-0.12689	0.0109329	134.707	30.4172	TP53BP1	Q12888	OID30470	trans
rs6910310	6	32636444	A	G	0.145723	0.992755	33649	ADD	-0.0728938	0.00956848	58.0357	13.5894	TREM2	Q9NZC2	OID20731	trans
rs6910310	6	32636444	A	G	0.145507	0.991897	33657	ADD	-0.0703546	0.0105165	44.7553	10.6512	TRIM21	P19474	OID20533	trans
rs6910310	6	32636444	A	G	0.145459	0.993665	32981	ADD	-0.064639	0.0109371	34.9289	8.46601	TSC1	Q92574	OID30478	trans
rs6910310	6	32636444	A	G	0.145578	0.99289	33822	ADD	0.0520154	0.0090479	33.0497	8.04657	TXNDC15	Q96J42	OID21495	trans
rs6910310	6	32636444	A	G	0.145459	0.993665	32981	ADD	0.0765652	0.0109445	48.941	11.5788	TYRP1	P17643	OID30517	trans
rs6910310	6	32636444	A	G	0.145333	0.992197	33307	ADD	-0.110781	0.00999695	122.799	27.8117	WFIKKN1	Q96NZ8	OID20939	trans
rs6910310	6	32636444	A	G	0.14519	0.992979	33966	ADD	-0.0694277	0.0102203	46.1467	10.9597	WIF1	Q9Y5W5	OID21464	trans
rs6910310	6	32636444	A	G	0.14552	0.992699	32907	ADD	-0.0616662	0.0102772	36.0037	8.70567	ZBTB16	Q05516	OID21205	trans
rs6910310	6	32636444	A	G	0.145488	0.992448	33796	ADD	-0.0859329	0.0105756	66.0256	15.3515	ZNRD2	O60232	OID31450	trans
rs692780	15	78584163	C	G	0.615413	1.00283	32979	ADD	0.0444247	0.00781751	32.2933	7.87756	CTSH	P09668	OID20113	cis
rs71308040	15	78847927	C	CAGA	0.607726	0.994165	32979	ADD	0.329	0.00782574	1767.42	385.513	CTSH	P09668	OID20113	cis
rs7163204	15	78661398	G	A	0.151519	0.986113	32979	ADD	0.116748	0.0107009	119.031	26.9867	CTSH	P09668	OID20113	cis
rs7164529	15	78853456	G	A	0.390372	0.997223	32979	ADD	-0.332291	0.00782047	1805.39	393.761	CTSH	P09668	OID20113	cis
rs7164665	15	78661577	T	C	0.151869	0.986559	32979	ADD	0.115716	0.0106884	117.208	26.5875	CTSH	P09668	OID20113	cis
rs7165075	15	78823623	G	A	0.593311	1.00001	32979	ADD	0.0682176	0.00775575	77.3651	17.8474	CTSH	P09668	OID20113	cis
rs7165902	15	78823530	T	G	0.593305	1.00006	32979	ADD	0.0682154	0.00775553	77.3644	17.8472	CTSH	P09668	OID20113	cis
rs7166340	15	78820951	C	T	0.593374	1.00037	32979	ADD	0.0682931	0.00775436	77.5644	17.8912	CTSH	P09668	OID20113	cis
rs7166501	15	78841397	C	T	0.390643	0.999281	32979	ADD	-0.329728	0.00781146	1781.75	388.627	CTSH	P09668	OID20113	cis
rs7166723	15	78841506	C	T	0.390824	0.999188	32979	ADD	-0.32936	0.00781127	1777.86	387.781	CTSH	P09668	OID20113	cis
rs7166770	15	78821226	A	G	0.593442	0.999874	32979	ADD	0.0683283	0.00775647	77.6019	17.8995	CTSH	P09668	OID20113	cis
rs7167056	15	78821142	G	T	0.593369	1.00033	32979	ADD	0.0682345	0.00775451	77.4282	17.8613	CTSH	P09668	OID20113	cis
rs7167242	15	78821199	G	A	0.593437	0.999979	32979	ADD	0.0682525	0.00775606	77.4381	17.8635	CTSH	P09668	OID20113	cis
rs7167806	15	78800024	C	G	0.448823	0.991312	32979	ADD	-0.0450113	0.00769252	34.2378	8.31183	CTSH	P09668	OID20113	cis
rs7167853	15	78820976	T	C	0.593374	1.00037	32979	ADD	0.0682931	0.00775436	77.5644	17.8912	CTSH	P09668	OID20113	cis
rs7169223	15	78699774	A	G	0.356332	0.988491	32979	ADD	-0.153311	0.00800315	366.964	81.0668	CTSH	P09668	OID20113	cis
rs7171045	15	78775327	C	T	0.344433	0.977573	32979	ADD	-0.16141	0.00810987	396.124	87.4152	CTSH	P09668	OID20113	cis
rs7171347	15	78775318	G	A	0.334154	0.986612	32979	ADD	-0.158172	0.00813238	378.287	83.5322	CTSH	P09668	OID20113	cis
rs7172118	15	78570111	C	A	0.328262	1.00084	32979	ADD	0.0658844	0.00811448	65.924	15.3292	CTSH	P09668	OID20113	cis
rs7173267	15	78800408	G	C	0.448796	0.991836	32979	ADD	-0.044983	0.0076906	34.2118	8.30603	CTSH	P09668	OID20113	cis
rs7173512	15	78557572	C	T	0.618438	1.00005	32979	ADD	0.0641651	0.00784096	66.9667	15.5589	CTSH	P09668	OID20113	cis
rs7173955	15	78851515	A	G	0.391003	0.997947	32979	ADD	-0.3297	0.00781542	1779.65	388.169	CTSH	P09668	OID20113	cis
rs7175271	15	78852167	A	G	0.608821	0.997434	32979	ADD	0.328658	0.00781708	1767.66	385.565	CTSH	P09668	OID20113	cis
rs7176187	15	78829031	T	C	0.59329	0.998261	32979	ADD	0.0683144	0.00776252	77.4496	17.866	CTSH	P09668	OID20113	cis
rs7177699	15	78797392	T	C	0.448842	0.993501	32979	ADD	-0.0448942	0.00768404	34.1351	8.2889	CTSH	P09668	OID20113	cis
rs7178007	15	78672912	G	A	0.347614	0.990762	32979	ADD	-0.147301	0.00804021	335.643	74.2463	CTSH	P09668	OID20113	cis
rs7178051	15	78825954	C	T	0.406487	0.999828	32979	ADD	-0.0689342	0.00775716	78.9703	18.2003	CTSH	P09668	OID20113	cis
rs7180002	15	78581651	A	T	0.328254	1.00199	32979	ADD	0.0661864	0.00810963	66.6095	15.4802	CTSH	P09668	OID20113	cis
rs7180375	15	78865037	T	C	0.384115	0.996125	32979	ADD	-0.338036	0.00784831	1855.13	404.568	CTSH	P09668	OID20113	cis
rs7181033	15	78860072	C	T	0.383921	0.995934	32979	ADD	-0.337774	0.00784977	1851.56	403.794	CTSH	P09668	OID20113	cis
rs7181405	15	78655810	A	G	0.376116	0.985949	32979	ADD	-0.082114	0.0079224	107.429	24.4455	CTSH	P09668	OID20113	cis
rs7181486	15	78449276	T	C	0.326167	1.00582	32979	ADD	0.0608609	0.00810411	56.3983	13.2278	CTSH	P09668	OID20113	cis
rs7182583	15	78606868	G	C	0.384489	1.00444	32979	ADD	-0.0441971	0.00781166	32.0111	7.81448	CTSH	P09668	OID20113	cis
rs7183621	15	78813234	G	A	0.736914	0.973299	32979	ADD	0.201725	0.00877333	528.677	116.261	CTSH	P09668	OID20113	cis
rs72738704	15	78427490	G	C	0.323574	1.00011	32979	ADD	0.0494369	0.00814356	36.853	8.89491	CTSH	P09668	OID20113	cis
rs72738718	15	78443096	G	C	0.326002	1.00555	32979	ADD	0.0606708	0.00810623	56.0171	13.1436	CTSH	P09668	OID20113	cis
rs72738732	15	78459846	C	G	0.32312	1.00399	32979	ADD	0.0556794	0.00813126	46.8892	11.1243	CTSH	P09668	OID20113	cis
rs72738736	15	78472780	G	T	0.326343	1.00684	32979	ADD	0.0613991	0.0080991	57.4713	13.4648	CTSH	P09668	OID20113	cis
rs72738786	15	78535744	G	T	0.332641	1.00298	32979	ADD	0.0876468	0.00807814	117.72	26.6996	CTSH	P09668	OID20113	cis
rs72740955	15	78557437	C	T	0.332713	1.00019	32979	ADD	0.0872648	0.0080892	116.377	26.4056	CTSH	P09668	OID20113	cis
rs72740964	15	78576294	G	A	0.328012	1.00079	32979	ADD	0.0652964	0.00811616	64.7258	15.0651	CTSH	P09668	OID20113	cis
rs72743158	15	78634103	T	C	0.355702	0.989715	32979	ADD	0.0777721	0.00800161	94.4698	21.604	CTSH	P09668	OID20113	cis
rs72749206	15	78830606	G	A	0.406181	0.99788	32979	ADD	-0.0700215	0.00776581	81.2997	18.7123	CTSH	P09668	OID20113	cis
rs73229090	8	27584610	C	A	0.117054	0.97112	33809	ADD	-0.0806294	0.0115206	48.9824	11.5879	TNC	P24821	OID20359	trans
rs73229093	8	27584812	C	T	0.160922	0.984374	33043	ADD	0.059885	0.0105595	32.1623	7.84828	EPHX2	P34913	OID20119	cis
rs73229093	8	27584812	C	T	0.161233	0.982118	33809	ADD	-0.0606123	0.010015	36.6285	8.84489	TNC	P24821	OID20359	trans
rs7402376	15	78821228	A	G	0.406419	1.00021	32979	ADD	-0.0689769	0.00775589	79.094	18.2275	CTSH	P09668	OID20113	cis
rs7402877	15	78840472	T	C	0.39096	0.997935	32979	ADD	-0.329248	0.00781574	1774.63	387.078	CTSH	P09668	OID20113	cis
rs7403393	15	78843460	C	G	0.390824	0.998061	32979	ADD	-0.32996	0.00781564	1782.35	388.757	CTSH	P09668	OID20113	cis
rs7403438	15	78843706	C	T	0.390791	0.998109	32979	ADD	-0.329914	0.00781557	1781.89	388.656	CTSH	P09668	OID20113	cis
rs7403442	15	78843781	A	G	0.390791	0.998098	32979	ADD	-0.329923	0.00781561	1781.96	388.671	CTSH	P09668	OID20113	cis
rs7403593	15	78819620	A	G	0.406289	1.00149	32979	ADD	-0.0686402	0.00775137	78.4152	18.0783	CTSH	P09668	OID20113	cis
rs7403608	15	78823228	A	G	0.406543	1.00019	32979	ADD	-0.0689052	0.00775558	78.936	18.1928	CTSH	P09668	OID20113	cis
rs7403708	15	78831543	T	C	0.406576	0.997609	32979	ADD	-0.0691484	0.00776562	79.2888	18.2703	CTSH	P09668	OID20113	cis
rs7403714	15	78826308	C	T	0.406249	0.999614	32979	ADD	-0.0694013	0.0077587	80.0125	18.4294	CTSH	P09668	OID20113	cis
rs7403728	15	78819674	T	G	0.406305	1.00143	32979	ADD	-0.0686482	0.00775157	78.4295	18.0814	CTSH	P09668	OID20113	cis
rs74231870	1	168535491	G	A	0.108186	0.991904	33966	ADD	-0.223964	0.0120529	345.281	76.3452	XCL1	P47992	OID21398	cis
rs7495518	15	78608232	C	T	0.377702	1.00741	32979	ADD	-0.0477965	0.00782716	37.2893	8.99207	CTSH	P09668	OID20113	cis
rs76474922	15	78592211	A	C	0.0872712	0.973817	32979	ADD	-0.127942	0.0136822	87.4403	20.0612	CTSH	P09668	OID20113	cis
rs77045810	1	168535779	A	C	0.108194	0.991747	33966	ADD	-0.223977	0.0120535	345.289	76.347	XCL1	P47992	OID21398	cis
rs77438700	15	78614295	A	G	0.0737588	0.967133	32979	ADD	-0.113693	0.0148236	58.8244	13.7635	CTSH	P09668	OID20113	cis
rs77802411	15	78633072	T	C	0.0244701	1.00286	32979	ADD	-0.466138	0.0246247	358.332	79.1871	CTSH	P09668	OID20113	cis
rs78111460	1	168536795	T	C	0.10817	0.991244	33966	ADD	-0.224451	0.0120577	346.508	76.6125	XCL1	P47992	OID21398	cis
rs78312195	15	78733191	C	T	0.34822	0.977208	32979	ADD	-0.151841	0.00809135	352.158	77.8428	CTSH	P09668	OID20113	cis
rs7838316	8	27567797	G	A	0.16141	0.983299	33043	ADD	0.060186	0.0105527	32.5285	7.93012	EPHX2	P34913	OID20119	cis
rs7838316	8	27567797	G	A	0.161729	0.98129	33809	ADD	-0.0583488	0.0100073	33.9964	8.25795	TNC	P24821	OID20359	trans
rs78632183	15	78775524	T	G	0.657266	0.967061	32979	ADD	0.161037	0.00816384	389.102	85.8866	CTSH	P09668	OID20113	cis
rs78957675	15	78733192	T	C	0.34822	0.977208	32979	ADD	-0.151841	0.00809135	352.158	77.8428	CTSH	P09668	OID20113	cis
rs8026598	15	78820596	A	G	0.593327	1.00066	32979	ADD	0.0681433	0.00775328	77.2461	17.8212	CTSH	P09668	OID20113	cis
rs8027833	15	78820495	T	C	0.593332	1.00068	32979	ADD	0.0681402	0.00775319	77.2407	17.82	CTSH	P09668	OID20113	cis
rs8027870	15	78841703	A	G	0.39077	0.998713	32979	ADD	-0.329534	0.00781331	1778.81	387.987	CTSH	P09668	OID20113	cis
rs8028410	15	78841925	C	T	0.390831	0.998818	32979	ADD	-0.329536	0.00781268	1779.12	388.053	CTSH	P09668	OID20113	cis
rs8029039	15	78808529	G	C	0.743336	0.982989	32979	ADD	0.194692	0.00879984	489.493	107.736	CTSH	P09668	OID20113	cis
rs8029173	15	78842226	G	A	0.390816	0.998715	32979	ADD	-0.3296	0.00781314	1779.6	388.158	CTSH	P09668	OID20113	cis
rs8031948	15	78523715	G	T	0.333029	1.00205	32979	ADD	0.0870731	0.00807914	116.155	26.357	CTSH	P09668	OID20113	cis
rs8034191	15	78513681	T	C	0.333151	1.00241	32979	ADD	0.0845221	0.00807693	109.509	24.9012	CTSH	P09668	OID20113	cis
rs8035093	15	78828328	T	C	0.591361	0.997225	32979	ADD	0.0608219	0.0077607	61.4212	14.3365	CTSH	P09668	OID20113	cis
rs8035783	15	78843139	T	G	0.39018	0.996725	32979	ADD	-0.326931	0.00782314	1746.43	380.952	CTSH	P09668	OID20113	cis
rs8037017	15	78847099	A	C	0.608537	0.997669	32979	ADD	0.327701	0.00781503	1758.31	383.532	CTSH	P09668	OID20113	cis
rs8038189	15	78806684	G	C	0.737274	0.987524	32979	ADD	0.193659	0.00871418	493.878	108.69	CTSH	P09668	OID20113	cis
rs8038920	15	78682203	A	G	0.640375	0.986211	32979	ADD	0.129116	0.00799764	260.636	57.9041	CTSH	P09668	OID20113	cis
rs8039449	15	78622192	C	T	0.360779	0.99432	32979	ADD	0.140429	0.00795838	311.363	68.9576	CTSH	P09668	OID20113	cis
rs8040868	15	78618839	T	C	0.391613	0.997368	32979	ADD	0.0635552	0.00781789	66.0881	15.3653	CTSH	P09668	OID20113	cis
rs8041064	15	78823046	A	G	0.593187	1.00002	32979	ADD	0.0685608	0.00775531	78.1544	18.0209	CTSH	P09668	OID20113	cis
rs8041628	15	78443013	C	G	0.457687	1.00337	32979	ADD	-0.0656407	0.00763373	73.9389	17.0938	CTSH	P09668	OID20113	cis
rs8041818	15	78847489	C	T	0.390922	0.997743	32979	ADD	-0.329733	0.00781661	1779.46	388.128	CTSH	P09668	OID20113	cis
rs8042170	15	78804257	G	A	0.741576	0.987618	32979	ADD	0.192445	0.00875975	482.649	106.247	CTSH	P09668	OID20113	cis
rs8042238	15	78481929	C	T	0.618568	0.999409	34090	ADD	0.038318	0.00702289	29.7697	7.31288	IGFBP7	Q16270	OID20236	trans
rs8042849	15	78525587	C	T	0.659932	1.00365	32979	ADD	-0.0891732	0.00803172	123.268	27.9143	CTSH	P09668	OID20113	cis
rs805262	6	31660956	C	T	0.479704	0.999423	33578	ADD	-0.053607	0.00737081	52.8947	12.4536	AGER	Q15109	OID20756	cis
rs805262	6	31660956	C	T	0.479164	0.999619	33908	ADD	-0.0576067	0.00713325	65.2186	15.1737	AMBP	P02760	OID21413	trans
rs805262	6	31660956	C	T	0.479541	0.999329	33848	ADD	0.0956183	0.00737168	168.248	37.7481	BTN2A1	Q7KYR7	OID20713	trans
rs805262	6	31660956	C	T	0.479484	0.998939	33657	ADD	-0.12225	0.00751554	264.594	58.7668	BTN3A2	P78410	OID20540	trans
rs805262	6	31660956	C	T	0.479862	1.00028	33742	ADD	0.0664833	0.00744129	79.8231	18.3878	C2	P06681	OID20410	cis
rs805262	6	31660956	C	T	0.479624	0.999221	33962	ADD	-0.0652164	0.00751159	75.3789	17.4106	CCL19	Q99731	OID21030	trans
rs805262	6	31660956	C	T	0.479229	0.999575	33822	ADD	0.0466232	0.00722795	41.6077	9.95252	CD1C	P29017	OID21483	trans
rs805262	6	31660956	C	T	0.479236	0.998303	32917	ADD	-0.0445848	0.00686522	42.176	10.0787	CD207	Q9UJ71	OID21298	trans
rs805262	6	31660956	C	T	0.479265	0.999307	34049	ADD	-0.0399465	0.00707642	31.8662	7.78209	CD22	P20273	OID20637	trans
rs805262	6	31660956	C	T	0.479452	0.999464	33799	ADD	-0.0436348	0.00737827	34.975	8.4763	CD5L	O43866	OID30775	trans
rs805262	6	31660956	C	T	0.479126	0.998961	33990	ADD	0.201842	0.00735021	754.089	165.286	CDSN	Q15517	OID20667	trans
rs805262	6	31660956	C	T	0.479403	0.999471	33379	ADD	-0.0471123	0.00746748	39.8035	9.55153	CFB	P00751	OID30755	cis
rs805262	6	31660956	C	T	0.479353	0.999503	33903	ADD	0.0764402	0.00627216	148.528	33.4394	CPVL	Q9H3G5	OID21435	trans
rs805262	6	31660956	C	T	0.479163	0.998139	33042	ADD	0.0462433	0.00705369	42.9798	10.2572	ENPP6	Q6UWR7	OID30273	trans
rs805262	6	31660956	C	T	0.479721	0.998681	33533	ADD	-0.0394025	0.00685205	33.0678	8.05062	FAM3B	P58499	OID21372	trans
rs805262	6	31660956	C	T	0.480171	0.999056	33309	ADD	-0.0677265	0.00674337	100.87	23.0078	FRZB	Q92765	OID20968	trans
rs805262	6	31660956	C	T	0.479249	0.999488	33853	ADD	-0.0436226	0.0072986	35.7227	8.64302	GAST	P01350	OID31083	trans
rs805262	6	31660956	C	T	0.479439	1.00032	33874	ADD	0.227852	0.00761053	896.344	196.213	HLA-A	P04439	OID31048	trans
rs805262	6	31660956	C	T	0.479484	0.998939	33657	ADD	0.0677247	0.00756519	80.1408	18.4576	HLA-DRA	P01903	OID20520	cis
rs805262	6	31660956	C	T	0.479484	0.998939	33657	ADD	0.0822844	0.00733981	125.68	28.4421	HLA-E	P13747	OID20532	trans
rs805262	6	31660956	C	T	0.479525	0.999319	34090	ADD	-0.0511195	0.00715563	51.036	12.0425	ICAM3	P32942	OID20277	trans
rs805262	6	31660956	C	T	0.479721	0.998681	33533	ADD	-0.0385927	0.00704226	30.0322	7.37168	IGF1R	P08069	OID21274	trans
rs805262	6	31660956	C	T	0.479235	0.99967	33687	ADD	0.0449163	0.00744262	36.4214	8.79874	IGF2R	P11717	OID21146	trans
rs805262	6	31660956	C	T	0.479265	0.999307	34049	ADD	0.039615	0.00671575	34.7961	8.4364	IL12B	P29460	OID20666	trans
rs805262	6	31660956	C	T	0.479484	0.998939	33657	ADD	-0.0454143	0.006746	45.3204	10.7765	IL5RA	Q01344	OID20601	trans
rs805262	6	31660956	C	T	0.479838	0.999172	33777	ADD	-0.093036	0.00699483	176.908	39.6395	KIR2DL2	P43627	OID31431	trans
rs805262	6	31660956	C	T	0.478971	0.999111	32907	ADD	-0.0910531	0.00739061	151.785	34.1512	KIR2DL3	P43628	OID21196	trans
rs805262	6	31660956	C	T	0.479249	0.999488	33853	ADD	0.0417382	0.00705257	35.0245	8.48734	KLRK1	P26718	OID31082	trans
rs805262	6	31660956	C	T	0.479525	0.999319	34090	ADD	0.0396385	0.00641402	38.1921	9.19306	LILRB1	Q8NHL6	OID20323	trans
rs805262	6	31660956	C	T	0.479084	0.999337	33084	ADD	-0.143885	0.00719569	399.841	88.2245	LILRB4	Q8NHJ6	OID20429	trans
rs805262	6	31660956	C	T	0.479721	0.998681	33533	ADD	-0.1049	0.00724335	209.737	46.8047	LRP1	Q07954	OID21293	trans
rs805262	6	31660956	C	T	0.479624	0.999221	33962	ADD	-0.118556	0.00732388	262.04	58.2102	LRPAP1	P30533	OID21059	trans
rs805262	6	31660956	C	T	0.479484	0.998939	33657	ADD	-0.19074	0.00739474	665.334	145.986	LTA	P01374	OID20586	cis
rs805262	6	31660956	C	T	0.479235	0.99967	33687	ADD	-0.0847947	0.00686755	152.452	34.297	PAMR1	Q6UXH9	OID21153	trans
rs805262	6	31660956	C	T	0.479758	0.999093	32704	ADD	0.0631223	0.00767263	67.6826	15.7166	PDIA5	Q14554	OID31209	trans
rs805262	6	31660956	C	T	0.479962	0.998751	33436	ADD	-0.0506312	0.0071853	49.6532	11.7364	PLA2G10	O15496	OID21002	trans
rs805262	6	31660956	C	T	0.479249	0.999488	33853	ADD	-0.0471451	0.00745117	40.0335	9.60267	PLXDC2	Q6UX71	OID31101	trans
rs805262	6	31660956	C	T	0.47961	0.999042	33962	ADD	0.0609474	0.00735211	68.7205	15.9452	RNASET2	O00584	OID20321	trans
rs805262	6	31660956	C	T	0.479935	0.998867	33366	ADD	-0.062376	0.00586608	113.068	25.6809	SGSH	P51688	OID30341	trans
rs805262	6	31660956	C	T	0.479813	1.00016	33610	ADD	-0.0569415	0.00731896	60.5283	14.1395	TFF3	Q07654	OID20371	trans
rs805262	6	31660956	C	T	0.479655	0.999405	32981	ADD	-0.0423628	0.00768903	30.3546	7.44388	TP53BP1	Q12888	OID30470	trans
rs805262	6	31660956	C	T	0.480019	0.999212	33307	ADD	-0.0409126	0.00702426	33.9244	8.24188	WFIKKN1	Q96NZ8	OID20939	trans
rs8192482	15	78593856	C	T	0.328496	1.00237	32979	ADD	0.0656435	0.00810668	65.5687	15.2509	CTSH	P09668	OID20113	cis
rs871058	15	78566149	G	A	0.365039	1.00299	32979	ADD	-0.0935521	0.00790024	140.225	31.6241	CTSH	P09668	OID20113	cis
rs922691	15	78671652	A	G	0.359423	0.990213	32979	ADD	-0.11603	0.00798025	211.403	47.1681	CTSH	P09668	OID20113	cis
rs922693	15	78807196	G	A	0.736306	0.986654	32979	ADD	0.196192	0.00870772	507.636	111.683	CTSH	P09668	OID20113	cis
rs9265977	6	31348182	A	G	0.32262	1.00038	33410	ADD	0.0436015	0.00770423	32.0291	7.8185	ADA2	Q9NZK5	OID20394	trans
rs9265977	6	31348182	A	G	0.322661	1.00047	33578	ADD	-0.110218	0.00788847	195.22	43.6369	AGER	Q15109	OID20756	cis
rs9265977	6	31348182	A	G	0.322529	0.999604	34049	ADD	-0.0468808	0.00776522	36.4488	8.80485	AGRP	O00253	OID20658	trans
rs9265977	6	31348182	A	G	0.322596	1.00166	33908	ADD	-0.0539574	0.00762975	50.0129	11.816	AMBP	P02760	OID21413	trans
rs9265977	6	31348182	A	G	0.322676	0.99889	33657	ADD	-0.0449007	0.0080681	30.9716	7.58199	ANXA11	P50995	OID20583	trans
rs9265977	6	31348182	A	G	0.32321	1.00065	32862	ADD	-0.0608258	0.00828838	53.8562	12.6661	ATP6V1G2	O95670	OID30167	cis
rs9265977	6	31348182	A	G	0.322856	1.00243	33995	ADD	0.190709	0.00770707	612.299	134.451	B2M	P61769	OID30725	trans
rs9265977	6	31348182	A	G	0.322494	0.999951	33687	ADD	-0.0441211	0.00763312	33.4108	8.12721	B4GAT1	O43505	OID21127	trans
rs9265977	6	31348182	A	G	0.322886	1.00124	33436	ADD	-0.0547671	0.00774807	49.9634	11.8051	BCAN	Q96GW7	OID20998	trans
rs9265977	6	31348182	A	G	0.323067	1.00102	33359	ADD	-0.0436434	0.00722483	36.4907	8.81419	BCHE	P06276	OID30717	trans
rs9265977	6	31348182	A	G	0.322573	1.00019	34090	ADD	-0.0438225	0.00726928	36.3422	8.7811	BLMH	Q13867	OID20336	trans
rs9265977	6	31348182	A	G	0.322731	1.0001	33848	ADD	0.112615	0.00788973	203.737	45.4956	BTN2A1	Q7KYR7	OID20713	trans
rs9265977	6	31348182	A	G	0.322676	0.99889	33657	ADD	-0.175881	0.00804621	477.812	105.194	BTN3A2	P78410	OID20540	trans
rs9265977	6	31348182	A	G	0.32301	1.00138	33187	ADD	-0.0482103	0.00783423	37.8693	9.12122	C1QTNF5	Q9BXJ0	OID30618	trans
rs9265977	6	31348182	A	G	0.322556	1.00061	33742	ADD	0.0920195	0.00796626	133.429	30.1377	C2	P06681	OID20410	cis
rs9265977	6	31348182	A	G	0.322573	0.9997	33628	ADD	-0.0499978	0.0078846	40.2108	9.6421	CBLIF	P27352	OID20179	trans
rs9265977	6	31348182	A	G	0.322573	1.00019	34090	ADD	-0.0359812	0.00639081	31.6986	7.7446	CCL16	O15467	OID20334	trans
rs9265977	6	31348182	A	G	0.322691	1.00021	33962	ADD	-0.0995965	0.00803749	153.549	34.5368	CCL19	Q99731	OID21030	trans
rs9265977	6	31348182	A	G	0.322473	1.00094	33822	ADD	0.115538	0.00773478	223.128	49.7258	CD1C	P29017	OID21483	trans
rs9265977	6	31348182	A	G	0.322828	1.00069	32917	ADD	-0.0763334	0.00734128	108.115	24.5958	CD207	Q9UJ71	OID21298	trans
rs9265977	6	31348182	A	G	0.323027	1.00201	33799	ADD	-0.0808567	0.00788754	105.087	23.9322	CD5L	O43866	OID30775	trans
rs9265977	6	31348182	A	G	0.322691	1.00021	33962	ADD	0.0615153	0.00765784	64.5289	15.0217	CD74	P04233	OID21040	trans
rs9265977	6	31348182	A	G	0.322676	0.99889	33657	ADD	0.0574578	0.00785869	53.4561	12.5777	CD83	Q01151	OID20565	trans
rs9265977	6	31348182	A	G	0.322691	1.00021	33962	ADD	-0.0899337	0.00785536	131.073	29.6222	CD8A	P01732	OID21018	trans
rs9265977	6	31348182	A	G	0.322501	0.999976	33990	ADD	0.427208	0.00786599	2949.67	642.345	CDSN	Q15517	OID20667	trans
rs9265977	6	31348182	A	G	0.322605	1.00033	34026	ADD	-0.047363	0.00768303	38.0026	9.15089	CELA3A	P09093	OID20298	trans
rs9265977	6	31348182	A	G	0.322573	1.00019	34090	ADD	-0.0498408	0.00786841	40.1232	9.62263	CPB1	P15086	OID20289	trans
rs9265977	6	31348182	A	G	0.322764	1.00137	33903	ADD	0.156658	0.00670862	545.302	119.878	CPVL	Q9H3G5	OID21435	trans
rs9265977	6	31348182	A	G	0.322447	1.00147	32848	ADD	-0.0670387	0.00779234	74.0142	17.1104	CRH	P06850	OID21257	trans
rs9265977	6	31348182	A	G	0.322886	1.00124	33436	ADD	0.0645773	0.00763635	71.5135	16.5601	CRTAM	O95727	OID20914	trans
rs9265977	6	31348182	A	G	0.322661	1.00051	33719	ADD	0.0444804	0.00623713	50.859	12.0033	CST7	O76096	OID20704	trans
rs9265977	6	31348182	A	G	0.322494	0.999951	33687	ADD	-0.0443261	0.0074124	35.7603	8.6514	CTRB1	P17538	OID21150	trans
rs9265977	6	31348182	A	G	0.322729	0.999609	33653	ADD	-0.0465133	0.00743407	39.1472	9.40558	CTRC	Q99895	OID20752	trans
rs9265977	6	31348182	A	G	0.322741	1.00173	33853	ADD	-0.0460338	0.00775313	35.2533	8.53836	CTRL	P40313	OID31157	trans
rs9265977	6	31348182	A	G	0.322529	0.999604	34049	ADD	-0.0432111	0.00781788	30.55	7.48762	CTSO	P43234	OID20660	trans
rs9265977	6	31348182	A	G	0.322886	1.00124	33436	ADD	0.0509931	0.00794122	41.2333	9.86934	CX3CL1	P78423	OID20976	trans
rs9265977	6	31348182	A	G	0.322268	1.00128	33084	ADD	0.046574	0.00810022	33.0592	8.0487	CXCL12	P48061	OID20464	trans
rs9265977	6	31348182	A	G	0.322731	1.0001	33848	ADD	0.0572297	0.00740319	59.7592	13.9698	CXCL9	Q07325	OID20675	trans
rs9265977	6	31348182	A	G	0.322691	1.00021	33962	ADD	-0.0721545	0.00789691	83.4859	19.1926	DDR1	Q08345	OID21009	trans
rs9265977	6	31348182	A	G	0.322892	1.00124	33533	ADD	-0.0436692	0.00761767	32.8629	8.00483	DPP6	P42658	OID21354	trans
rs9265977	6	31348182	A	G	0.322569	0.99911	33042	ADD	0.0469511	0.00754838	38.6887	9.30357	ENPP6	Q6UWR7	OID30273	trans
rs9265977	6	31348182	A	G	0.322653	1.00219	32661	ADD	0.0456729	0.00774552	34.771	8.43078	EPHA2	P29317	OID21342	trans
rs9265977	6	31348182	A	G	0.322892	1.00124	33533	ADD	-0.0530221	0.00732643	52.3756	12.3388	FAM3B	P58499	OID21372	trans
rs9265977	6	31348182	A	G	0.322494	0.999951	33687	ADD	-0.0641672	0.00724307	78.484	18.0934	FCRL5	Q96RD9	OID21111	trans
rs9265977	6	31348182	A	G	0.322691	1.00021	33962	ADD	0.0438321	0.00767256	32.6366	7.95427	FOLR2	P14207	OID21062	trans
rs9265977	6	31348182	A	G	0.322766	1.00068	33309	ADD	-0.0856835	0.00721383	141.079	31.8108	FRZB	Q92765	OID20968	trans
rs9265977	6	31348182	A	G	0.322747	1.00113	33942	ADD	-0.044732	0.00811225	30.4056	7.45529	GET3	O43681	OID30303	trans
rs9265977	6	31348182	A	G	0.322676	0.99889	33657	ADD	-0.0685453	0.0076365	80.5687	18.5516	GZMB	P10144	OID20604	trans
rs9265977	6	31348182	A	G	0.32321	1.00065	32862	ADD	0.0784964	0.00828177	89.8364	20.5872	HCG22	E2RYF7	OID30088	trans
rs9265977	6	31348182	A	G	0.322483	1.00206	33874	ADD	0.0584151	0.00814167	51.4781	12.1403	HLA-A	P04439	OID31048	trans
rs9265977	6	31348182	A	G	0.322676	0.99889	33657	ADD	0.0676994	0.00809937	69.8663	16.1975	HLA-DRA	P01903	OID20520	trans
rs9265977	6	31348182	A	G	0.322676	0.99889	33657	ADD	0.229938	0.00785807	856.225	187.492	HLA-E	P13747	OID20532	trans
rs9265977	6	31348182	A	G	0.322573	1.00019	34090	ADD	-0.0918548	0.00765877	143.842	32.4149	ICAM3	P32942	OID20277	trans
rs9265977	6	31348182	A	G	0.322676	0.99889	33657	ADD	-0.0512212	0.00684796	55.947	13.1281	ICAM4	Q14773	OID20578	trans
rs9265977	6	31348182	A	G	0.322494	0.999951	33687	ADD	0.0880263	0.00796785	122.051	27.6479	IGF2R	P11717	OID21146	trans
rs9265977	6	31348182	A	G	0.322892	1.00124	33533	ADD	0.0982927	0.00730159	181.221	40.5812	IL12A_IL12B	P29459_P29460	OID21327	trans
rs9265977	6	31348182	A	G	0.322892	1.00124	33533	ADD	0.0982927	0.00730159	181.221	40.5812	IL12A_IL12B	P29459_P29460	OID21327	trans
rs9265977	6	31348182	A	G	0.322529	0.999604	34049	ADD	0.0993225	0.00718958	190.848	42.6829	IL12B	P29460	OID20666	trans
rs9265977	6	31348182	A	G	0.322592	1.002	32981	ADD	-0.0480506	0.00826233	33.8215	8.2189	IL12RB2	Q99665	OID30422	trans
rs9265977	6	31348182	A	G	0.322676	0.99889	33657	ADD	0.0550463	0.00799476	47.4073	11.2391	IL15	P40933	OID20562	trans
rs9265977	6	31348182	A	G	0.322268	1.00128	33084	ADD	0.0449971	0.00782147	33.0973	8.05719	IL15RA	Q13261	OID20498	trans
rs9265977	6	31348182	A	G	0.322811	1.00123	33385	ADD	0.0456438	0.00719623	40.2303	9.64642	IL2RA	P01589	OID20267	trans
rs9265977	6	31348182	A	G	0.322676	0.99889	33657	ADD	-0.123529	0.00722233	292.538	64.8565	IL5RA	Q01344	OID20601	trans
rs9265977	6	31348182	A	G	0.322592	1.002	32981	ADD	-0.0450084	0.00822683	29.9311	7.34903	INSR	P06213	OID30566	trans
rs9265977	6	31348182	A	G	0.322494	0.999951	33687	ADD	-0.0438038	0.00779765	31.557	7.71293	ITGA5	P08648	OID21139	trans
rs9265977	6	31348182	A	G	0.322709	1.00118	33966	ADD	0.0455908	0.00748526	37.0971	8.94927	ITGB7	P26010	OID21393	trans
rs9265977	6	31348182	A	G	0.322676	0.99889	33657	ADD	-0.0551622	0.00803454	47.1369	11.1792	ITM2A	O43736	OID20504	trans
rs9265977	6	31348182	A	G	0.322268	1.00128	33084	ADD	-0.0471606	0.00810372	33.8681	8.2293	JCHAIN	P01591	OID20494	trans
rs9265977	6	31348182	A	G	0.322556	1.00061	33742	ADD	-0.0524091	0.00762272	47.2708	11.2088	KIT	P10721	OID20370	trans
rs9265977	6	31348182	A	G	0.322741	1.00173	33853	ADD	0.050215	0.00754201	44.3294	10.5567	KLRK1	P26718	OID31082	trans
rs9265977	6	31348182	A	G	0.322573	1.00019	34090	ADD	0.158308	0.00686502	531.769	116.934	LILRB1	Q8NHL6	OID20323	trans
rs9265977	6	31348182	A	G	0.322586	1.00058	33898	ADD	0.0611792	0.00570217	115.114	26.129	LILRB2	Q8N423	OID20301	trans
rs9265977	6	31348182	A	G	0.322268	1.00128	33084	ADD	-0.100627	0.00769858	170.847	38.3157	LILRB4	Q8NHJ6	OID20429	trans
rs9265977	6	31348182	A	G	0.322569	0.99911	33042	ADD	-0.0553599	0.00780543	50.3033	11.8803	LIPF	P07098	OID30266	trans
rs9265977	6	31348182	A	G	0.322892	1.00124	33533	ADD	0.149586	0.00774482	373.045	82.3907	LRP1	Q07954	OID21293	trans
rs9265977	6	31348182	A	G	0.322691	1.00021	33962	ADD	0.194746	0.00783663	617.559	135.595	LRPAP1	P30533	OID21059	trans
rs9265977	6	31348182	A	G	0.322693	1.00047	33457	ADD	0.0511532	0.00768654	44.2878	10.5475	LTBR	P36941	OID20768	trans
rs9265977	6	31348182	A	G	0.32321	1.00065	32862	ADD	0.0426058	0.0067504	39.8361	9.5588	MANSC4	A6NHS7	OID30141	trans
rs9265977	6	31348182	A	G	0.322676	0.99889	33657	ADD	0.58765	0.00817199	5171.08	1124.84	MICB_MICA	Q29980_Q29983	OID20593	cis
rs9265977	6	31348182	A	G	0.322676	0.99889	33657	ADD	0.58765	0.00817199	5171.08	1124.84	MICB_MICA	Q29980_Q29983	OID20593	cis
rs9265977	6	31348182	A	G	0.322656	0.999352	33619	ADD	0.0616732	0.00784571	61.7914	14.4181	MMP9	P14780	OID21103	trans
rs9265977	6	31348182	A	G	0.323374	1.00104	32377	ADD	-0.0461652	0.00788889	34.2451	8.31345	NHLRC3	Q5JS37	OID30614	trans
rs9265977	6	31348182	A	G	0.322494	0.999951	33687	ADD	-0.0634071	0.00764742	68.7456	15.9507	NRP2	O60462	OID21081	trans
rs9265977	6	31348182	A	G	0.322892	1.00124	33533	ADD	-0.0461291	0.00781342	34.8552	8.44957	OMG	P23515	OID21352	trans
rs9265977	6	31348182	A	G	0.322582	0.999357	33529	ADD	0.0644111	0.00794476	65.7293	15.2862	OSM	P13725	OID20574	trans
rs9265977	6	31348182	A	G	0.322494	0.999951	33687	ADD	-0.0902121	0.0073522	150.555	33.8823	PAMR1	Q6UXH9	OID21153	trans
rs9265977	6	31348182	A	G	0.322599	1.00134	33902	ADD	0.0519459	0.00778373	44.5376	10.6029	PDCD1	Q15116	OID21396	trans
rs9265977	6	31348182	A	G	0.322706	0.998473	32704	ADD	0.102016	0.00821699	154.138	34.6655	PDIA5	Q14554	OID31209	trans
rs9265977	6	31348182	A	G	0.322736	1.00082	33985	ADD	-0.0494472	0.0078865	39.311	9.44202	PGA4	P0DJD7	OID30699	trans
rs9265977	6	31348182	A	G	0.322586	1.00058	33898	ADD	-0.0445741	0.00782602	32.4403	7.9104	PGLYRP1	O75594	OID20338	trans
rs9265977	6	31348182	A	G	0.322473	1.00094	33822	ADD	0.0553578	0.0077362	51.2039	12.0796	PLA2G15	Q8NCC3	OID21473	trans
rs9265977	6	31348182	A	G	0.322736	1.00082	33985	ADD	-0.0552148	0.00784902	49.4858	11.6994	PNLIP	P16233	OID30693	trans
rs9265977	6	31348182	A	G	0.322741	1.00173	33853	ADD	-0.0459307	0.00769514	35.6265	8.62157	PNLIPRP1	P54315	OID31122	trans
rs9265977	6	31348182	A	G	0.322676	0.99889	33657	ADD	-0.0321227	0.0055382	33.6423	8.1789	PROK1	P58294	OID20543	trans
rs9265977	6	31348182	A	G	0.323018	1.0012	33796	ADD	-0.0531598	0.00699423	57.7679	13.5303	PSAPL1	Q6NUJ1	OID31473	trans
rs9265977	6	31348182	A	G	0.323018	1.0012	33796	ADD	-0.0395776	0.00696131	32.3233	7.88426	PTPRH	Q9HD43	OID31433	trans
rs9265977	6	31348182	A	G	0.322474	1.00039	33870	ADD	-0.0454675	0.00787847	33.3057	8.10375	RARRES2	Q99969	OID20373	trans
rs9265977	6	31348182	A	G	0.322668	1.00037	33962	ADD	0.092836	0.0078666	139.271	31.4153	RNASET2	O00584	OID20321	trans
rs9265977	6	31348182	A	G	0.323018	1.0012	33796	ADD	-0.0425608	0.00678846	39.3076	9.44126	SERPINI2	O75830	OID31504	trans
rs9265977	6	31348182	A	G	0.322892	1.00124	33533	ADD	-0.0429881	0.00724731	35.1839	8.52288	SEZ6L2	Q6UXD5	OID21289	trans
rs9265977	6	31348182	A	G	0.322987	1.00102	33366	ADD	0.150298	0.00627224	574.198	126.164	SGSH	P51688	OID30341	trans
rs9265977	6	31348182	A	G	0.322676	0.99889	33657	ADD	-0.0472782	0.00722098	42.8676	10.2323	SLAMF7	Q9NQ25	OID20602	trans
rs9265977	6	31348182	A	G	0.322753	0.998916	33610	ADD	-0.0727615	0.00783985	86.1365	19.7749	TFF3	Q07654	OID20371	trans
rs9265977	6	31348182	A	G	0.322524	1.00057	33809	ADD	0.0525781	0.0076179	47.6365	11.2898	TIMD4	Q96H15	OID20375	trans
rs9265977	6	31348182	A	G	0.322494	0.999951	33687	ADD	0.0595863	0.00781025	58.2054	13.6268	TNFRSF1B	P20333	OID21145	trans
rs9265977	6	31348182	A	G	0.322475	0.999274	33988	ADD	0.0635564	0.00783138	65.8631	15.3157	TNFRSF4	P43489	OID20653	trans
rs9265977	6	31348182	A	G	0.322691	1.00021	33962	ADD	0.0889966	0.0079049	126.752	28.6767	TNFRSF8	P28908	OID21049	trans
rs9265977	6	31348182	A	G	0.322886	1.00124	33436	ADD	0.0750836	0.00775969	93.6272	21.4192	TNFRSF9	Q07011	OID20985	trans
rs9265977	6	31348182	A	G	0.322886	1.00124	33436	ADD	-0.0700684	0.00749299	87.4448	20.0622	TNR	Q92752	OID20957	trans
rs9265977	6	31348182	A	G	0.322494	0.999951	33687	ADD	0.0780041	0.00799063	95.2956	21.7852	TNXB	P22105	OID21107	cis
rs9265977	6	31348182	A	G	0.322592	1.002	32981	ADD	-0.0659722	0.00822169	64.3872	14.9905	TP53BP1	Q12888	OID30470	trans
rs9265977	6	31348182	A	G	0.322709	1.00075	33307	ADD	-0.067386	0.00751509	80.4027	18.5152	WFIKKN1	Q96NZ8	OID20939	trans
rs9265977	6	31348182	A	G	0.322709	1.00118	33966	ADD	0.0524836	0.0068242	59.1484	13.835	XCL1	P47992	OID21398	trans
rs9265984	6	31348374	C	T	0.322914	1.00178	33410	ADD	0.0436349	0.00769703	32.1382	7.84288	ADA2	Q9NZK5	OID20394	trans
rs9265984	6	31348374	C	T	0.322953	1.00187	33578	ADD	-0.110121	0.00788115	195.237	43.6407	AGER	Q15109	OID20756	cis
rs9265984	6	31348374	C	T	0.322823	1.001	34049	ADD	-0.0468777	0.00775797	36.512	8.81894	AGRP	O00253	OID20658	trans
rs9265984	6	31348374	C	T	0.32289	1.00306	33908	ADD	-0.0539677	0.00762264	50.1253	11.8409	AMBP	P02760	OID21413	trans
rs9265984	6	31348374	C	T	0.322971	1.00029	33657	ADD	-0.0449127	0.00806055	31.0463	7.59869	ANXA11	P50995	OID20583	trans
rs9265984	6	31348374	C	T	0.323502	1.00205	32862	ADD	-0.0607494	0.00828066	53.8213	12.6584	ATP6V1G2	O95670	OID30167	cis
rs9265984	6	31348374	C	T	0.32315	1.00383	33995	ADD	0.190574	0.00769987	612.574	134.511	B2M	P61769	OID30725	trans
rs9265984	6	31348374	C	T	0.322788	1.00135	33687	ADD	-0.044097	0.00762599	33.4368	8.13302	B4GAT1	O43505	OID21127	trans
rs9265984	6	31348374	C	T	0.32318	1.00264	33436	ADD	-0.0547049	0.00774082	49.9433	11.8007	BCAN	Q96GW7	OID20998	trans
rs9265984	6	31348374	C	T	0.323363	1.00242	33359	ADD	-0.0436256	0.00721808	36.5292	8.82275	BCHE	P06276	OID30717	trans
rs9265984	6	31348374	C	T	0.322868	1.0016	34090	ADD	-0.043854	0.00726248	36.4626	8.80792	BLMH	Q13867	OID20336	trans
rs9265984	6	31348374	C	T	0.323022	1.00149	33848	ADD	0.112679	0.00788241	204.348	45.6289	BTN2A1	Q7KYR7	OID20713	trans
rs9265984	6	31348374	C	T	0.322971	1.00029	33657	ADD	-0.176077	0.00803868	479.772	105.621	BTN3A2	P78410	OID20540	trans
rs9265984	6	31348374	C	T	0.323304	1.00278	33187	ADD	-0.0481394	0.00782693	37.8284	9.11212	C1QTNF5	Q9BXJ0	OID30618	trans
rs9265984	6	31348374	C	T	0.322851	1.00201	33742	ADD	0.0920862	0.00795881	133.873	30.2347	C2	P06681	OID20410	cis
rs9265984	6	31348374	C	T	0.322867	1.00109	33628	ADD	-0.0499953	0.00787725	40.2818	9.65787	CBLIF	P27352	OID20179	trans
rs9265984	6	31348374	C	T	0.322868	1.0016	34090	ADD	-0.0359901	0.00638483	31.7736	7.76138	CCL16	O15467	OID20334	trans
rs9265984	6	31348374	C	T	0.322985	1.0016	33962	ADD	-0.0995191	0.00802999	153.597	34.5472	CCL19	Q99731	OID21030	trans
rs9265984	6	31348374	C	T	0.322767	1.00234	33822	ADD	0.115593	0.00772756	223.758	49.8633	CD1C	P29017	OID21483	trans
rs9265984	6	31348374	C	T	0.323122	1.00209	32917	ADD	-0.0763037	0.00733444	108.232	24.6215	CD207	Q9UJ71	OID21298	trans
rs9265984	6	31348374	C	T	0.323322	1.00341	33799	ADD	-0.0807833	0.00788018	105.092	23.9334	CD5L	O43866	OID30775	trans
rs9265984	6	31348374	C	T	0.322985	1.0016	33962	ADD	0.0615813	0.0076507	64.7881	15.0788	CD74	P04233	OID21040	trans
rs9265984	6	31348374	C	T	0.322971	1.00029	33657	ADD	0.0573789	0.00785134	53.4092	12.5673	CD83	Q01151	OID20565	trans
rs9265984	6	31348374	C	T	0.322985	1.0016	33962	ADD	-0.0900065	0.00784803	131.53	29.7223	CD8A	P01732	OID21018	trans
rs9265984	6	31348374	C	T	0.322795	1.00137	33990	ADD	0.42695	0.00785864	2951.61	642.767	CDSN	Q15517	OID20667	trans
rs9265984	6	31348374	C	T	0.3229	1.00173	34026	ADD	-0.0473173	0.00767584	38.0004	9.1504	CELA3A	P09093	OID20298	trans
rs9265984	6	31348374	C	T	0.322868	1.0016	34090	ADD	-0.0498264	0.00786105	40.1753	9.6342	CPB1	P15086	OID20289	trans
rs9265984	6	31348374	C	T	0.323057	1.00277	33903	ADD	0.156801	0.00670237	547.318	120.317	CPVL	Q9H3G5	OID21435	trans
rs9265984	6	31348374	C	T	0.322741	1.00287	32848	ADD	-0.0669242	0.00778505	73.8997	17.0852	CRH	P06850	OID21257	trans
rs9265984	6	31348374	C	T	0.32318	1.00264	33436	ADD	0.064416	0.00762921	71.2899	16.5109	CRTAM	O95727	OID20914	trans
rs9265984	6	31348374	C	T	0.322953	1.0019	33719	ADD	0.0444853	0.00623135	50.9647	12.0267	CST7	O76096	OID20704	trans
rs9265984	6	31348374	C	T	0.322788	1.00135	33687	ADD	-0.0443187	0.00740547	35.8153	8.66367	CTRB1	P17538	OID21150	trans
rs9265984	6	31348374	C	T	0.323021	1.001	33653	ADD	-0.0464828	0.00742717	39.1687	9.41035	CTRC	Q99895	OID20752	trans
rs9265984	6	31348374	C	T	0.323036	1.00313	33853	ADD	-0.0459703	0.00774588	35.2219	8.53136	CTRL	P40313	OID31157	trans
rs9265984	6	31348374	C	T	0.322823	1.001	34049	ADD	-0.0432148	0.00781058	30.6124	7.5016	CTSO	P43234	OID20660	trans
rs9265984	6	31348374	C	T	0.32318	1.00264	33436	ADD	0.0510167	0.00793379	41.3488	9.89501	CX3CL1	P78423	OID20976	trans
rs9265984	6	31348374	C	T	0.322559	1.00267	33084	ADD	0.046524	0.00809268	33.0498	8.04659	CXCL12	P48061	OID20464	trans
rs9265984	6	31348374	C	T	0.323022	1.00149	33848	ADD	0.0572138	0.00739633	59.837	13.987	CXCL9	Q07325	OID20675	trans
rs9265984	6	31348374	C	T	0.322985	1.0016	33962	ADD	-0.0721319	0.00788954	83.5893	19.2154	DDR1	Q08345	OID21009	trans
rs9265984	6	31348374	C	T	0.323185	1.00263	33533	ADD	-0.0435554	0.00761059	32.7527	7.98022	DPP6	P42658	OID21354	trans
rs9265984	6	31348374	C	T	0.322863	1.0005	33042	ADD	0.0468642	0.00754134	38.6176	9.28776	ENPP6	Q6UWR7	OID30273	trans
rs9265984	6	31348374	C	T	0.322946	1.00358	32661	ADD	0.0456654	0.00773832	34.8242	8.44267	EPHA2	P29317	OID21342	trans
rs9265984	6	31348374	C	T	0.323185	1.00263	33533	ADD	-0.0529863	0.00731962	52.4023	12.3447	FAM3B	P58499	OID21372	trans
rs9265984	6	31348374	C	T	0.322788	1.00135	33687	ADD	-0.0641076	0.0072363	78.4849	18.0936	FCRL5	Q96RD9	OID21111	trans
rs9265984	6	31348374	C	T	0.322985	1.0016	33962	ADD	0.0437789	0.0076654	32.6182	7.95016	FOLR2	P14207	OID21062	trans
rs9265984	6	31348374	C	T	0.323061	1.00208	33309	ADD	-0.0857128	0.00720707	141.441	31.8898	FRZB	Q92765	OID20968	trans
rs9265984	6	31348374	C	T	0.323041	1.00252	33942	ADD	-0.0446711	0.00810468	30.3795	7.44946	GET3	O43681	OID30303	trans
rs9265984	6	31348374	C	T	0.322971	1.00029	33657	ADD	-0.0684531	0.00762936	80.5027	18.5371	GZMB	P10144	OID20604	trans
rs9265984	6	31348374	C	T	0.323502	1.00205	32862	ADD	0.0781653	0.00827405	89.2467	20.4578	HCG22	E2RYF7	OID30088	trans
rs9265984	6	31348374	C	T	0.322778	1.00347	33874	ADD	0.0590101	0.00813405	52.6308	12.3952	HLA-A	P04439	OID31048	trans
rs9265984	6	31348374	C	T	0.322971	1.00029	33657	ADD	0.0676984	0.00809179	69.9951	16.2258	HLA-DRA	P01903	OID20520	trans
rs9265984	6	31348374	C	T	0.322971	1.00029	33657	ADD	0.230018	0.00785072	858.428	187.971	HLA-E	P13747	OID20532	trans
rs9265984	6	31348374	C	T	0.322868	1.0016	34090	ADD	-0.0918876	0.00765161	144.214	32.4962	ICAM3	P32942	OID20277	trans
rs9265984	6	31348374	C	T	0.322971	1.00029	33657	ADD	-0.0512579	0.00684156	56.1321	13.169	ICAM4	Q14773	OID20578	trans
rs9265984	6	31348374	C	T	0.322788	1.00135	33687	ADD	0.0880344	0.0079604	122.302	27.7028	IGF2R	P11717	OID21146	trans
rs9265984	6	31348374	C	T	0.323185	1.00263	33533	ADD	0.0981515	0.0072948	181.037	40.541	IL12A_IL12B	P29459_P29460	OID21327	trans
rs9265984	6	31348374	C	T	0.323185	1.00263	33533	ADD	0.0981515	0.0072948	181.037	40.541	IL12A_IL12B	P29459_P29460	OID21327	trans
rs9265984	6	31348374	C	T	0.322823	1.001	34049	ADD	0.0991953	0.00718286	190.716	42.6539	IL12B	P29460	OID20666	trans
rs9265984	6	31348374	C	T	0.322881	1.00339	32981	ADD	-0.048053	0.00825467	33.8877	8.23368	IL12RB2	Q99665	OID30422	trans
rs9265984	6	31348374	C	T	0.322971	1.00029	33657	ADD	0.0551472	0.00798728	47.6704	11.2974	IL15	P40933	OID20562	trans
rs9265984	6	31348374	C	T	0.322559	1.00267	33084	ADD	0.044995	0.00781419	33.1558	8.07026	IL15RA	Q13261	OID20498	trans
rs9265984	6	31348374	C	T	0.323106	1.00263	33385	ADD	0.0456713	0.0071895	40.3543	9.67399	IL2RA	P01589	OID20267	trans
rs9265984	6	31348374	C	T	0.322971	1.00029	33657	ADD	-0.123456	0.00721557	292.739	64.9002	IL5RA	Q01344	OID20601	trans
rs9265984	6	31348374	C	T	0.322881	1.00339	32981	ADD	-0.0450012	0.0082192	29.977	7.35933	INSR	P06213	OID30566	trans
rs9265984	6	31348374	C	T	0.322788	1.00135	33687	ADD	-0.0437907	0.00779037	31.5971	7.7219	ITGA5	P08648	OID21139	trans
rs9265984	6	31348374	C	T	0.323003	1.00258	33966	ADD	0.04556	0.00747828	37.1163	8.95354	ITGB7	P26010	OID21393	trans
rs9265984	6	31348374	C	T	0.322971	1.00029	33657	ADD	-0.0550713	0.00802703	47.0698	11.1643	ITM2A	O43736	OID20504	trans
rs9265984	6	31348374	C	T	0.322559	1.00267	33084	ADD	-0.0470633	0.00809618	33.7912	8.21215	JCHAIN	P01591	OID20494	trans
rs9265984	6	31348374	C	T	0.322851	1.00201	33742	ADD	-0.0524497	0.00761559	47.4329	11.2447	KIT	P10721	OID20370	trans
rs9265984	6	31348374	C	T	0.323036	1.00313	33853	ADD	0.0501536	0.00753496	44.304	10.5511	KLRK1	P26718	OID31082	trans
rs9265984	6	31348374	C	T	0.322868	1.0016	34090	ADD	0.157969	0.0068586	530.482	116.654	LILRB1	Q8NHL6	OID20323	trans
rs9265984	6	31348374	C	T	0.322881	1.00198	33898	ADD	0.0609873	0.00569684	114.607	26.018	LILRB2	Q8N423	OID20301	trans
rs9265984	6	31348374	C	T	0.322559	1.00267	33084	ADD	-0.100593	0.00769142	171.049	38.36	LILRB4	Q8NHJ6	OID20429	trans
rs9265984	6	31348374	C	T	0.322863	1.0005	33042	ADD	-0.0553069	0.00779816	50.3008	11.8798	LIPF	P07098	OID30266	trans
rs9265984	6	31348374	C	T	0.323185	1.00263	33533	ADD	0.149233	0.00773762	371.978	82.1585	LRP1	Q07954	OID21293	trans
rs9265984	6	31348374	C	T	0.322985	1.0016	33962	ADD	0.194323	0.00782932	616.025	135.262	LRPAP1	P30533	OID21059	trans
rs9265984	6	31348374	C	T	0.322985	1.00186	33457	ADD	0.0510734	0.00767942	44.2317	10.535	LTBR	P36941	OID20768	trans
rs9265984	6	31348374	C	T	0.323502	1.00205	32862	ADD	0.0426382	0.00674411	39.9714	9.58888	MANSC4	A6NHS7	OID30141	trans
rs9265984	6	31348374	C	T	0.322971	1.00029	33657	ADD	0.587418	0.00816435	5176.68	1126.06	MICB_MICA	Q29980_Q29983	OID20593	cis
rs9265984	6	31348374	C	T	0.322971	1.00029	33657	ADD	0.587418	0.00816435	5176.68	1126.06	MICB_MICA	Q29980_Q29983	OID20593	cis
rs9265984	6	31348374	C	T	0.32295	1.00075	33619	ADD	0.0616723	0.00783839	61.9051	14.4432	MMP9	P14780	OID21103	trans
rs9265984	6	31348374	C	T	0.323668	1.00244	32377	ADD	-0.046131	0.00788156	34.2579	8.31631	NHLRC3	Q5JS37	OID30614	trans
rs9265984	6	31348374	C	T	0.322788	1.00135	33687	ADD	-0.0633438	0.00764028	68.7369	15.9488	NRP2	O60462	OID21081	trans
rs9265984	6	31348374	C	T	0.323185	1.00263	33533	ADD	-0.0460646	0.00780616	34.8225	8.44227	OMG	P23515	OID21352	trans
rs9265984	6	31348374	C	T	0.322876	1.00075	33529	ADD	0.0644071	0.00793734	65.8441	15.3116	OSM	P13725	OID20574	trans
rs9265984	6	31348374	C	T	0.322788	1.00135	33687	ADD	-0.0902978	0.00734533	151.123	34.0065	PAMR1	Q6UXH9	OID21153	trans
rs9265984	6	31348374	C	T	0.32289	1.00274	33902	ADD	0.0518729	0.0077765	44.4952	10.5935	PDCD1	Q15116	OID21396	trans
rs9265984	6	31348374	C	T	0.322999	0.999866	32704	ADD	0.102166	0.00820934	154.881	34.8277	PDIA5	Q14554	OID31209	trans
rs9265984	6	31348374	C	T	0.323031	1.00222	33985	ADD	-0.0493644	0.00787913	39.2529	9.42908	PGA4	P0DJD7	OID30699	trans
rs9265984	6	31348374	C	T	0.322881	1.00198	33898	ADD	-0.0445812	0.0078187	32.5113	7.92627	PGLYRP1	O75594	OID20338	trans
rs9265984	6	31348374	C	T	0.322767	1.00234	33822	ADD	0.0553836	0.00772898	51.3475	12.1114	PLA2G15	Q8NCC3	OID21473	trans
rs9265984	6	31348374	C	T	0.323031	1.00222	33985	ADD	-0.0551287	0.00784168	49.4238	11.6857	PNLIP	P16233	OID30693	trans
rs9265984	6	31348374	C	T	0.323036	1.00313	33853	ADD	-0.0458813	0.00768795	35.6164	8.61934	PNLIPRP1	P54315	OID31122	trans
rs9265984	6	31348374	C	T	0.322971	1.00029	33657	ADD	-0.0320894	0.00553302	33.6356	8.1774	PROK1	P58294	OID20543	trans
rs9265984	6	31348374	C	T	0.323313	1.0026	33796	ADD	-0.0531153	0.00698769	57.7792	13.5328	PSAPL1	Q6NUJ1	OID31473	trans
rs9265984	6	31348374	C	T	0.323313	1.0026	33796	ADD	-0.0396255	0.0069548	32.4623	7.91533	PTPRH	Q9HD43	OID31433	trans
rs9265984	6	31348374	C	T	0.322768	1.00179	33870	ADD	-0.045457	0.00787111	33.3525	8.1142	RARRES2	Q99969	OID20373	trans
rs9265984	6	31348374	C	T	0.322963	1.00177	33962	ADD	0.0928729	0.00785924	139.642	31.4965	RNASET2	O00584	OID20321	trans
rs9265984	6	31348374	C	T	0.323313	1.0026	33796	ADD	-0.0425221	0.00678211	39.3097	9.44172	SERPINI2	O75830	OID31504	trans
rs9265984	6	31348374	C	T	0.323185	1.00263	33533	ADD	-0.0429874	0.00724058	35.2482	8.53722	SEZ6L2	Q6UXD5	OID21289	trans
rs9265984	6	31348374	C	T	0.323281	1.00242	33366	ADD	0.149975	0.00626638	572.798	125.859	SGSH	P51688	OID30341	trans
rs9265984	6	31348374	C	T	0.322971	1.00029	33657	ADD	-0.0472731	0.00721423	42.9388	10.2481	SLAMF7	Q9NQ25	OID20602	trans
rs9265984	6	31348374	C	T	0.323048	1.00031	33610	ADD	-0.0726862	0.00783253	86.1193	19.7711	TFF3	Q07654	OID20371	trans
rs9265984	6	31348374	C	T	0.322818	1.00197	33809	ADD	0.0524671	0.00761078	47.5243	11.265	TIMD4	Q96H15	OID20375	trans
rs9265984	6	31348374	C	T	0.322788	1.00135	33687	ADD	0.0595092	0.00780296	58.1635	13.6176	TNFRSF1B	P20333	OID21145	trans
rs9265984	6	31348374	C	T	0.322769	1.00067	33988	ADD	0.0635527	0.00782406	65.9786	15.3412	TNFRSF4	P43489	OID20653	trans
rs9265984	6	31348374	C	T	0.322985	1.0016	33962	ADD	0.0889339	0.00789753	126.81	28.6894	TNFRSF8	P28908	OID21049	trans
rs9265984	6	31348374	C	T	0.32318	1.00264	33436	ADD	0.0750522	0.00775242	93.7243	21.4405	TNFRSF9	Q07011	OID20985	trans
rs9265984	6	31348374	C	T	0.32318	1.00264	33436	ADD	-0.0700192	0.00748597	87.4859	20.0712	TNR	Q92752	OID20957	trans
rs9265984	6	31348374	C	T	0.322788	1.00135	33687	ADD	0.077725	0.00798317	94.7918	21.6747	TNXB	P22105	OID21107	cis
rs9265984	6	31348374	C	T	0.322881	1.00339	32981	ADD	-0.0659486	0.00821407	64.4607	15.0067	TP53BP1	Q12888	OID30470	trans
rs9265984	6	31348374	C	T	0.323004	1.00215	33307	ADD	-0.0673726	0.00750806	80.5213	18.5412	WFIKKN1	Q96NZ8	OID20939	trans
rs9265984	6	31348374	C	T	0.323003	1.00258	33966	ADD	0.0523856	0.00681784	59.0377	13.8106	XCL1	P47992	OID21398	trans
rs9265986	6	31348504	C	T	0.322137	1.00126	33410	ADD	0.0438934	0.00770387	32.4624	7.91535	ADA2	Q9NZK5	OID20394	trans
rs9265986	6	31348504	C	T	0.322184	1.00137	33578	ADD	-0.109687	0.00788801	193.363	43.2317	AGER	Q15109	OID20756	cis
rs9265986	6	31348504	C	T	0.32205	1.00051	34049	ADD	-0.0465782	0.00776474	35.9842	8.70131	AGRP	O00253	OID20658	trans
rs9265986	6	31348504	C	T	0.322123	1.00254	33908	ADD	-0.0538409	0.00762935	49.8024	11.7695	AMBP	P02760	OID21413	trans
rs9265986	6	31348504	C	T	0.322197	0.999785	33657	ADD	-0.045195	0.00806762	31.3827	7.67396	ANXA11	P50995	OID20583	trans
rs9265986	6	31348504	C	T	0.322751	1.00151	32862	ADD	-0.0608628	0.0082879	53.928	12.682	ATP6V1G2	O95670	OID30167	cis
rs9265986	6	31348504	C	T	0.322375	1.0033	33995	ADD	0.190864	0.00770672	613.352	134.68	B2M	P61769	OID30725	trans
rs9265986	6	31348504	C	T	0.322019	1.00083	33687	ADD	-0.0438309	0.00763273	32.9763	8.03017	B4GAT1	O43505	OID21127	trans
rs9265986	6	31348504	C	T	0.322403	1.00212	33436	ADD	-0.0546601	0.00774771	49.773	11.7629	BCAN	Q96GW7	OID20998	trans
rs9265986	6	31348504	C	T	0.322588	1.00192	33359	ADD	-0.0435928	0.00722438	36.4107	8.79636	BCHE	P06276	OID30717	trans
rs9265986	6	31348504	C	T	0.322091	1.00106	34090	ADD	-0.0436425	0.00726897	36.0473	8.71539	BLMH	Q13867	OID20336	trans
rs9265986	6	31348504	C	T	0.322252	1.00098	33848	ADD	0.113081	0.00788931	205.447	45.8687	BTN2A1	Q7KYR7	OID20713	trans
rs9265986	6	31348504	C	T	0.322197	0.999785	33657	ADD	-0.175873	0.00804573	477.822	105.196	BTN3A2	P78410	OID20540	trans
rs9265986	6	31348504	C	T	0.322535	1.00226	33187	ADD	-0.0476426	0.00783382	36.9866	8.92465	C1QTNF5	Q9BXJ0	OID30618	trans
rs9265986	6	31348504	C	T	0.322074	1.00148	33742	ADD	0.0923214	0.00796593	134.317	30.3319	C2	P06681	OID20410	cis
rs9265986	6	31348504	C	T	0.32209	1.00055	33628	ADD	-0.0497476	0.00788434	39.812	9.55343	CBLIF	P27352	OID20179	trans
rs9265986	6	31348504	C	T	0.322091	1.00106	34090	ADD	-0.0359193	0.00639053	31.5923	7.72083	CCL16	O15467	OID20334	trans
rs9265986	6	31348504	C	T	0.322213	1.00109	33962	ADD	-0.0993093	0.00803705	152.682	34.3471	CCL19	Q99731	OID21030	trans
rs9265986	6	31348504	C	T	0.321993	1.00181	33822	ADD	0.115748	0.00773445	223.958	49.907	CD1C	P29017	OID21483	trans
rs9265986	6	31348504	C	T	0.322355	1.00151	32917	ADD	-0.0759562	0.00734111	107.054	24.3633	CD207	Q9UJ71	OID21298	trans
rs9265986	6	31348504	C	T	0.322545	1.00288	33799	ADD	-0.081132	0.00788718	105.813	24.0914	CD5L	O43866	OID30775	trans
rs9265986	6	31348504	C	T	0.322213	1.00109	33962	ADD	0.0613391	0.00765742	64.1667	14.9419	CD74	P04233	OID21040	trans
rs9265986	6	31348504	C	T	0.322197	0.999785	33657	ADD	0.057573	0.00785822	53.6771	12.6265	CD83	Q01151	OID20565	trans
rs9265986	6	31348504	C	T	0.322213	1.00109	33962	ADD	-0.0895988	0.00785493	130.113	29.4121	CD8A	P01732	OID21018	trans
rs9265986	6	31348504	C	T	0.322033	1.00086	33990	ADD	0.427557	0.00786552	2954.83	643.467	CDSN	Q15517	OID20667	trans
rs9265986	6	31348504	C	T	0.322126	1.00119	34026	ADD	-0.0471695	0.0076827	37.6959	9.08262	CELA3A	P09093	OID20298	trans
rs9265986	6	31348504	C	T	0.322091	1.00106	34090	ADD	-0.0496859	0.00786807	39.8777	9.56804	CPB1	P15086	OID20289	trans
rs9265986	6	31348504	C	T	0.322288	1.00225	33903	ADD	0.156812	0.00670828	546.43	120.123	CPVL	Q9H3G5	OID21435	trans
rs9265986	6	31348504	C	T	0.321967	1.00236	32848	ADD	-0.0669426	0.00779196	73.8093	17.0653	CRH	P06850	OID21257	trans
rs9265986	6	31348504	C	T	0.322403	1.00212	33436	ADD	0.0648019	0.007636	72.0185	16.6712	CRTAM	O95727	OID20914	trans
rs9265986	6	31348504	C	T	0.322182	1.00139	33719	ADD	0.0446685	0.0062368	51.2953	12.0998	CST7	O76096	OID20704	trans
rs9265986	6	31348504	C	T	0.322019	1.00083	33687	ADD	-0.0438541	0.00741201	35.0064	8.48331	CTRB1	P17538	OID21150	trans
rs9265986	6	31348504	C	T	0.322248	1.0005	33653	ADD	-0.046387	0.00743368	38.9391	9.35929	CTRC	Q99895	OID20752	trans
rs9265986	6	31348504	C	T	0.322261	1.00262	33853	ADD	-0.0459282	0.00775273	35.0954	8.50316	CTRL	P40313	OID31157	trans
rs9265986	6	31348504	C	T	0.32205	1.00051	34049	ADD	-0.0429871	0.0078174	30.2379	7.41774	CTSO	P43234	OID20660	trans
rs9265986	6	31348504	C	T	0.322403	1.00212	33436	ADD	0.0511385	0.00794085	41.4726	9.92251	CX3CL1	P78423	OID20976	trans
rs9265986	6	31348504	C	T	0.321783	1.00213	33084	ADD	0.0461132	0.00809997	32.4103	7.90371	CXCL12	P48061	OID20464	trans
rs9265986	6	31348504	C	T	0.322252	1.00098	33848	ADD	0.0573267	0.0074028	59.9683	14.0159	CXCL9	Q07325	OID20675	trans
rs9265986	6	31348504	C	T	0.322213	1.00109	33962	ADD	-0.0715656	0.00789647	82.1377	18.8965	DDR1	Q08345	OID21009	trans
rs9265986	6	31348504	C	T	0.322411	1.00208	33533	ADD	-0.0435455	0.00761743	32.679	7.96375	DPP6	P42658	OID21354	trans
rs9265986	6	31348504	C	T	0.322091	1.00002	33042	ADD	0.0469979	0.00754786	38.7712	9.32193	ENPP6	Q6UWR7	OID30273	trans
rs9265986	6	31348504	C	T	0.322167	1.00305	32661	ADD	0.045558	0.00774526	34.5984	8.39229	EPHA2	P29317	OID21342	trans
rs9265986	6	31348504	C	T	0.322411	1.00208	33533	ADD	-0.0530833	0.00732619	52.5001	12.3663	FAM3B	P58499	OID21372	trans
rs9265986	6	31348504	C	T	0.322019	1.00083	33687	ADD	-0.0643314	0.00724269	78.8945	18.1837	FCRL5	Q96RD9	OID21111	trans
rs9265986	6	31348504	C	T	0.322213	1.00109	33962	ADD	0.0439096	0.00767214	32.7556	7.98086	FOLR2	P14207	OID21062	trans
rs9265986	6	31348504	C	T	0.322287	1.00156	33309	ADD	-0.0855735	0.00721344	140.732	31.7349	FRZB	Q92765	OID20968	trans
rs9265986	6	31348504	C	T	0.322271	1.00202	33942	ADD	-0.0447823	0.00811176	30.4778	7.47146	GET3	O43681	OID30303	trans
rs9265986	6	31348504	C	T	0.322197	0.999785	33657	ADD	-0.0686943	0.00763604	80.9292	18.6309	GZMB	P10144	OID20604	trans
rs9265986	6	31348504	C	T	0.322751	1.00151	32862	ADD	0.0780437	0.00828129	88.8135	20.3627	HCG22	E2RYF7	OID30088	trans
rs9265986	6	31348504	C	T	0.322003	1.00295	33874	ADD	0.0596512	0.00814124	53.6856	12.6284	HLA-A	P04439	OID31048	trans
rs9265986	6	31348504	C	T	0.322197	0.999785	33657	ADD	0.0674299	0.00809888	69.3194	16.0771	HLA-DRA	P01903	OID20520	trans
rs9265986	6	31348504	C	T	0.322197	0.999785	33657	ADD	0.230319	0.0078576	859.169	188.132	HLA-E	P13747	OID20532	trans
rs9265986	6	31348504	C	T	0.322091	1.00106	34090	ADD	-0.0920539	0.00765844	144.479	32.5541	ICAM3	P32942	OID20277	trans
rs9265986	6	31348504	C	T	0.322197	0.999785	33657	ADD	-0.0514922	0.00684755	56.5474	13.2607	ICAM4	Q14773	OID20578	trans
rs9265986	6	31348504	C	T	0.322019	1.00083	33687	ADD	0.0883069	0.00796743	122.844	27.8213	IGF2R	P11717	OID21146	trans
rs9265986	6	31348504	C	T	0.322411	1.00208	33533	ADD	0.0984926	0.00730135	181.971	40.7448	IL12A_IL12B	P29459_P29460	OID21327	trans
rs9265986	6	31348504	C	T	0.322411	1.00208	33533	ADD	0.0984926	0.00730135	181.971	40.7448	IL12A_IL12B	P29459_P29460	OID21327	trans
rs9265986	6	31348504	C	T	0.32205	1.00051	34049	ADD	0.0994978	0.00718913	191.547	42.8352	IL12B	P29460	OID20666	trans
rs9265986	6	31348504	C	T	0.32211	1.00289	32981	ADD	-0.0479752	0.00826191	33.7189	8.19601	IL12RB2	Q99665	OID30422	trans
rs9265986	6	31348504	C	T	0.322197	0.999785	33657	ADD	0.0552659	0.00799428	47.792	11.3243	IL15	P40933	OID20562	trans
rs9265986	6	31348504	C	T	0.321783	1.00213	33084	ADD	0.0451228	0.00782123	33.2846	8.09903	IL15RA	Q13261	OID20498	trans
rs9265986	6	31348504	C	T	0.322326	1.00211	33385	ADD	0.0462098	0.00719591	41.2379	9.87035	IL2RA	P01589	OID20267	trans
rs9265986	6	31348504	C	T	0.322197	0.999785	33657	ADD	-0.123356	0.0072219	291.753	64.6855	IL5RA	Q01344	OID20601	trans
rs9265986	6	31348504	C	T	0.32211	1.00289	32981	ADD	-0.0451656	0.00822641	30.1437	7.39664	INSR	P06213	OID30566	trans
rs9265986	6	31348504	C	T	0.322019	1.00083	33687	ADD	-0.0434108	0.00779724	30.9965	7.58755	ITGA5	P08648	OID21139	trans
rs9265986	6	31348504	C	T	0.322235	1.00206	33966	ADD	0.0458201	0.00748488	37.4751	9.03344	ITGB7	P26010	OID21393	trans
rs9265986	6	31348504	C	T	0.322197	0.999785	33657	ADD	-0.0548522	0.00803406	46.6141	11.0633	ITM2A	O43736	OID20504	trans
rs9265986	6	31348504	C	T	0.321783	1.00213	33084	ADD	-0.0475612	0.00810346	34.448	8.35874	JCHAIN	P01591	OID20494	trans
rs9265986	6	31348504	C	T	0.322074	1.00148	33742	ADD	-0.0522807	0.0076224	47.0435	11.1585	KIT	P10721	OID20370	trans
rs9265986	6	31348504	C	T	0.322261	1.00262	33853	ADD	0.0501936	0.00754162	44.2962	10.5494	KLRK1	P26718	OID31082	trans
rs9265986	6	31348504	C	T	0.322091	1.00106	34090	ADD	0.158317	0.00686472	531.874	116.957	LILRB1	Q8NHL6	OID20323	trans
rs9265986	6	31348504	C	T	0.322104	1.00144	33898	ADD	0.0613755	0.00570193	115.863	26.2931	LILRB2	Q8N423	OID20301	trans
rs9265986	6	31348504	C	T	0.321783	1.00213	33084	ADD	-0.100907	0.00769834	171.809	38.5258	LILRB4	Q8NHJ6	OID20429	trans
rs9265986	6	31348504	C	T	0.322091	1.00002	33042	ADD	-0.0550302	0.0078049	49.7128	11.7496	LIPF	P07098	OID30266	trans
rs9265986	6	31348504	C	T	0.322411	1.00208	33533	ADD	0.14986	0.00774457	374.433	82.693	LRP1	Q07954	OID21293	trans
rs9265986	6	31348504	C	T	0.322213	1.00109	33962	ADD	0.194872	0.0078362	618.428	135.784	LRPAP1	P30533	OID21059	trans
rs9265986	6	31348504	C	T	0.322212	1.00136	33457	ADD	0.0514542	0.00768614	44.8152	10.6645	LTBR	P36941	OID20768	trans
rs9265986	6	31348504	C	T	0.322751	1.00151	32862	ADD	0.0425723	0.00675001	39.7783	9.54593	MANSC4	A6NHS7	OID30141	trans
rs9265986	6	31348504	C	T	0.322197	0.999785	33657	ADD	0.587091	0.0081715	5161.87	1122.84	MICB_MICA	Q29980_Q29983	OID20593	cis
rs9265986	6	31348504	C	T	0.322197	0.999785	33657	ADD	0.587091	0.0081715	5161.87	1122.84	MICB_MICA	Q29980_Q29983	OID20593	cis
rs9265986	6	31348504	C	T	0.32218	1.00023	33619	ADD	0.0619019	0.0078453	62.2571	14.5208	MMP9	P14780	OID21103	trans
rs9265986	6	31348504	C	T	0.32291	1.00204	32377	ADD	-0.0460494	0.00788799	34.0811	8.27686	NHLRC3	Q5JS37	OID30614	trans
rs9265986	6	31348504	C	T	0.322019	1.00083	33687	ADD	-0.0628741	0.00764703	67.6018	15.6988	NRP2	O60462	OID21081	trans
rs9265986	6	31348504	C	T	0.322411	1.00208	33533	ADD	-0.0461772	0.00781317	34.9301	8.46628	OMG	P23515	OID21352	trans
rs9265986	6	31348504	C	T	0.322102	1.00025	33529	ADD	0.0646362	0.00794429	66.1975	15.3894	OSM	P13725	OID20574	trans
rs9265986	6	31348504	C	T	0.322019	1.00083	33687	ADD	-0.0901921	0.00735182	150.504	33.8712	PAMR1	Q6UXH9	OID21153	trans
rs9265986	6	31348504	C	T	0.322122	1.00222	33902	ADD	0.0521304	0.00778334	44.859	10.6742	PDCD1	Q15116	OID21396	trans
rs9265986	6	31348504	C	T	0.322237	0.999298	32704	ADD	0.101931	0.00821672	153.891	34.6114	PDIA5	Q14554	OID31209	trans
rs9265986	6	31348504	C	T	0.32226	1.00171	33985	ADD	-0.0494034	0.00788603	39.2461	9.42758	PGA4	P0DJD7	OID30699	trans
rs9265986	6	31348504	C	T	0.322104	1.00144	33898	ADD	-0.0444574	0.0078257	32.2732	7.87305	PGLYRP1	O75594	OID20338	trans
rs9265986	6	31348504	C	T	0.321993	1.00181	33822	ADD	0.0559105	0.00773586	52.2358	12.3079	PLA2G15	Q8NCC3	OID21473	trans
rs9265986	6	31348504	C	T	0.32226	1.00171	33985	ADD	-0.0549509	0.00784855	49.0197	11.5962	PNLIP	P16233	OID30693	trans
rs9265986	6	31348504	C	T	0.322261	1.00262	33853	ADD	-0.045536	0.00769474	35.0205	8.48646	PNLIPRP1	P54315	OID31122	trans
rs9265986	6	31348504	C	T	0.322197	0.999785	33657	ADD	-0.0321073	0.00553787	33.6141	8.17261	PROK1	P58294	OID20543	trans
rs9265986	6	31348504	C	T	0.322541	1.00207	33796	ADD	-0.0535122	0.00699388	58.5422	13.7012	PSAPL1	Q6NUJ1	OID31473	trans
rs9265986	6	31348504	C	T	0.322541	1.00207	33796	ADD	-0.0393615	0.00696096	31.9745	7.8063	PTPRH	Q9HD43	OID31433	trans
rs9265986	6	31348504	C	T	0.321993	1.00126	33870	ADD	-0.0452802	0.00787813	33.0346	8.0432	RARRES2	Q99969	OID20373	trans
rs9265986	6	31348504	C	T	0.322188	1.00124	33962	ADD	0.0931981	0.00786626	140.371	31.656	RNASET2	O00584	OID20321	trans
rs9265986	6	31348504	C	T	0.322535	1.00226	33187	ADD	-0.0414383	0.0075798	29.8873	7.33923	SDK2	Q58EX2	OID30662	trans
rs9265986	6	31348504	C	T	0.322541	1.00207	33796	ADD	-0.0424793	0.00678812	39.1612	9.40869	SERPINI2	O75830	OID31504	trans
rs9265986	6	31348504	C	T	0.322411	1.00208	33533	ADD	-0.042969	0.00724708	35.1548	8.51639	SEZ6L2	Q6UXD5	OID21289	trans
rs9265986	6	31348504	C	T	0.322032	1.00048	33693	ADD	-0.0348434	0.00634089	30.1953	7.40821	SFTPD	P35247	OID20214	trans
rs9265986	6	31348504	C	T	0.322506	1.00193	33366	ADD	0.150463	0.00627182	575.533	126.454	SGSH	P51688	OID30341	trans
rs9265986	6	31348504	C	T	0.322197	0.999785	33657	ADD	-0.0473361	0.00722055	42.9778	10.2568	SLAMF7	Q9NQ25	OID20602	trans
rs9265986	6	31348504	C	T	0.322269	0.999786	33610	ADD	-0.0724987	0.00783951	85.5228	19.6401	TFF3	Q07654	OID20371	trans
rs9265986	6	31348504	C	T	0.322042	1.00144	33809	ADD	0.0527623	0.00761757	47.9748	11.3648	TIMD4	Q96H15	OID20375	trans
rs9265986	6	31348504	C	T	0.322019	1.00083	33687	ADD	0.059677	0.00780984	58.3888	13.6673	TNFRSF1B	P20333	OID21145	trans
rs9265986	6	31348504	C	T	0.321996	1.00018	33988	ADD	0.0639761	0.00783089	66.7442	15.5099	TNFRSF4	P43489	OID20653	trans
rs9265986	6	31348504	C	T	0.322213	1.00109	33962	ADD	0.0889937	0.00790446	126.758	28.678	TNFRSF8	P28908	OID21049	trans
rs9265986	6	31348504	C	T	0.322403	1.00212	33436	ADD	0.0752536	0.00775932	94.0604	21.5142	TNFRSF9	Q07011	OID20985	trans
rs9265986	6	31348504	C	T	0.322403	1.00212	33436	ADD	-0.069619	0.00749264	86.3348	19.8184	TNR	Q92752	OID20957	trans
rs9265986	6	31348504	C	T	0.322019	1.00083	33687	ADD	0.077816	0.00799021	94.8465	21.6867	TNXB	P22105	OID21107	cis
rs9265986	6	31348504	C	T	0.32211	1.00289	32981	ADD	-0.0659499	0.00822127	64.3504	14.9824	TP53BP1	Q12888	OID30470	trans
rs9265986	6	31348504	C	T	0.322231	1.00161	33307	ADD	-0.0674063	0.00751475	80.4586	18.5274	WFIKKN1	Q96NZ8	OID20939	trans
rs9265986	6	31348504	C	T	0.322235	1.00206	33966	ADD	0.0526777	0.00682385	59.5928	13.9331	XCL1	P47992	OID21398	trans
rs9265987	6	31348511	T	C	0.322148	1.00128	33410	ADD	0.0439025	0.00770372	32.4771	7.91863	ADA2	Q9NZK5	OID20394	trans
rs9265987	6	31348511	T	C	0.322196	1.00139	33578	ADD	-0.109689	0.00788786	193.38	43.2353	AGER	Q15109	OID20756	cis
rs9265987	6	31348511	T	C	0.322062	1.00053	34049	ADD	-0.0465666	0.00776458	35.9677	8.69762	AGRP	O00253	OID20658	trans
rs9265987	6	31348511	T	C	0.322134	1.00256	33908	ADD	-0.053833	0.00762919	49.7897	11.7666	AMBP	P02760	OID21413	trans
rs9265987	6	31348511	T	C	0.322208	0.999807	33657	ADD	-0.0451985	0.00806746	31.3888	7.67532	ANXA11	P50995	OID20583	trans
rs9265987	6	31348511	T	C	0.32276	1.00153	32862	ADD	-0.0608544	0.00828777	53.9149	12.6791	ATP6V1G2	O95670	OID30167	cis
rs9265987	6	31348511	T	C	0.322386	1.00332	33995	ADD	0.190856	0.00770657	613.323	134.674	B2M	P61769	OID30725	trans
rs9265987	6	31348511	T	C	0.32203	1.00085	33687	ADD	-0.0438419	0.00763257	32.9942	8.03417	B4GAT1	O43505	OID21127	trans
rs9265987	6	31348511	T	C	0.322415	1.00214	33436	ADD	-0.0546668	0.00774755	49.7872	11.7661	BCAN	Q96GW7	OID20998	trans
rs9265987	6	31348511	T	C	0.3226	1.00194	33359	ADD	-0.0435736	0.00722423	36.3801	8.78954	BCHE	P06276	OID30717	trans
rs9265987	6	31348511	T	C	0.322103	1.00108	34090	ADD	-0.043646	0.00726883	36.0545	8.71699	BLMH	Q13867	OID20336	trans
rs9265987	6	31348511	T	C	0.322263	1.001	33848	ADD	0.113077	0.00788915	205.443	45.8678	BTN2A1	Q7KYR7	OID20713	trans
rs9265987	6	31348511	T	C	0.322208	0.999807	33657	ADD	-0.175882	0.00804557	477.892	105.212	BTN3A2	P78410	OID20540	trans
rs9265987	6	31348511	T	C	0.322546	1.00228	33187	ADD	-0.0476362	0.00783366	36.9781	8.92277	C1QTNF5	Q9BXJ0	OID30618	trans
rs9265987	6	31348511	T	C	0.322085	1.0015	33742	ADD	0.0923387	0.00796578	134.373	30.3441	C2	P06681	OID20410	cis
rs9265987	6	31348511	T	C	0.322101	1.00057	33628	ADD	-0.0497464	0.00788419	39.8116	9.55334	CBLIF	P27352	OID20179	trans
rs9265987	6	31348511	T	C	0.322103	1.00108	34090	ADD	-0.0359118	0.00639041	31.5805	7.71818	CCL16	O15467	OID20334	trans
rs9265987	6	31348511	T	C	0.322224	1.00112	33962	ADD	-0.0993121	0.00803688	152.696	34.3504	CCL19	Q99731	OID21030	trans
rs9265987	6	31348511	T	C	0.322005	1.00183	33822	ADD	0.115748	0.00773429	223.966	49.9088	CD1C	P29017	OID21483	trans
rs9265987	6	31348511	T	C	0.322366	1.00153	32917	ADD	-0.0759641	0.00734097	107.08	24.3691	CD207	Q9UJ71	OID21298	trans
rs9265987	6	31348511	T	C	0.322556	1.0029	33799	ADD	-0.0811252	0.00788702	105.8	24.0885	CD5L	O43866	OID30775	trans
rs9265987	6	31348511	T	C	0.322224	1.00112	33962	ADD	0.0613478	0.00765727	64.1876	14.9465	CD74	P04233	OID21040	trans
rs9265987	6	31348511	T	C	0.322208	0.999807	33657	ADD	0.0575631	0.00785807	53.6607	12.6229	CD83	Q01151	OID20565	trans
rs9265987	6	31348511	T	C	0.322224	1.00112	33962	ADD	-0.0896029	0.00785477	130.13	29.4159	CD8A	P01732	OID21018	trans
rs9265987	6	31348511	T	C	0.322045	1.00088	33990	ADD	0.427527	0.00786536	2954.54	643.403	CDSN	Q15517	OID20667	trans
rs9265987	6	31348511	T	C	0.322137	1.00121	34026	ADD	-0.0471577	0.00768255	37.6786	9.07876	CELA3A	P09093	OID20298	trans
rs9265987	6	31348511	T	C	0.322103	1.00108	34090	ADD	-0.0496806	0.00786791	39.8708	9.56651	CPB1	P15086	OID20289	trans
rs9265987	6	31348511	T	C	0.3223	1.00227	33903	ADD	0.15684	0.00670814	546.648	120.171	CPVL	Q9H3G5	OID21435	trans
rs9265987	6	31348511	T	C	0.321978	1.00238	32848	ADD	-0.0669486	0.0077918	73.8257	17.0689	CRH	P06850	OID21257	trans
rs9265987	6	31348511	T	C	0.322415	1.00214	33436	ADD	0.0647951	0.00763584	72.0064	16.6686	CRTAM	O95727	OID20914	trans
rs9265987	6	31348511	T	C	0.322193	1.00142	33719	ADD	0.0446792	0.00623668	51.322	12.1057	CST7	O76096	OID20704	trans
rs9265987	6	31348511	T	C	0.32203	1.00085	33687	ADD	-0.0438563	0.00741186	35.0114	8.48442	CTRB1	P17538	OID21150	trans
rs9265987	6	31348511	T	C	0.32226	1.00052	33653	ADD	-0.0463798	0.00743353	38.9284	9.35691	CTRC	Q99895	OID20752	trans
rs9265987	6	31348511	T	C	0.322272	1.00264	33853	ADD	-0.0459246	0.00775257	35.0913	8.50224	CTRL	P40313	OID31157	trans
rs9265987	6	31348511	T	C	0.322062	1.00053	34049	ADD	-0.0429703	0.00781724	30.2155	7.41273	CTSO	P43234	OID20660	trans
rs9265987	6	31348511	T	C	0.322415	1.00214	33436	ADD	0.051129	0.00794069	41.459	9.91948	CX3CL1	P78423	OID20976	trans
rs9265987	6	31348511	T	C	0.321794	1.00216	33084	ADD	0.0461267	0.0080998	32.4307	7.90827	CXCL12	P48061	OID20464	trans
rs9265987	6	31348511	T	C	0.322263	1.001	33848	ADD	0.0573369	0.00740265	59.9921	14.0212	CXCL9	Q07325	OID20675	trans
rs9265987	6	31348511	T	C	0.322224	1.00112	33962	ADD	-0.0716022	0.00789631	82.2251	18.9156	DDR1	Q08345	OID21009	trans
rs9265987	6	31348511	T	C	0.322422	1.00211	33533	ADD	-0.0435461	0.00761728	32.6813	7.96425	DPP6	P42658	OID21354	trans
rs9265987	6	31348511	T	C	0.322103	1.00005	33042	ADD	0.0469945	0.0075477	38.7673	9.32106	ENPP6	Q6UWR7	OID30273	trans
rs9265987	6	31348511	T	C	0.322178	1.00307	32661	ADD	0.045541	0.00774511	34.574	8.38685	EPHA2	P29317	OID21342	trans
rs9265987	6	31348511	T	C	0.322422	1.00211	33533	ADD	-0.0530799	0.00732605	52.4953	12.3652	FAM3B	P58499	OID21372	trans
rs9265987	6	31348511	T	C	0.32203	1.00085	33687	ADD	-0.0643244	0.00724254	78.8805	18.1806	FCRL5	Q96RD9	OID21111	trans
rs9265987	6	31348511	T	C	0.322224	1.00112	33962	ADD	0.043909	0.00767198	32.756	7.98096	FOLR2	P14207	OID21062	trans
rs9265987	6	31348511	T	C	0.322298	1.00159	33309	ADD	-0.0855622	0.00721329	140.701	31.7281	FRZB	Q92765	OID20968	trans
rs9265987	6	31348511	T	C	0.322283	1.00204	33942	ADD	-0.0447853	0.00811159	30.483	7.47263	GET3	O43681	OID30303	trans
rs9265987	6	31348511	T	C	0.322208	0.999807	33657	ADD	-0.0686921	0.00763589	80.9271	18.6304	GZMB	P10144	OID20604	trans
rs9265987	6	31348511	T	C	0.32276	1.00153	32862	ADD	0.07804	0.00828116	88.808	20.3615	HCG22	E2RYF7	OID30088	trans
rs9265987	6	31348511	T	C	0.322014	1.00297	33874	ADD	0.0596631	0.00814107	53.7091	12.6336	HLA-A	P04439	OID31048	trans
rs9265987	6	31348511	T	C	0.322208	0.999807	33657	ADD	0.0674174	0.00809872	69.2964	16.072	HLA-DRA	P01903	OID20520	trans
rs9265987	6	31348511	T	C	0.322208	0.999807	33657	ADD	0.230326	0.00785745	859.258	188.151	HLA-E	P13747	OID20532	trans
rs9265987	6	31348511	T	C	0.322103	1.00108	34090	ADD	-0.0920574	0.00765829	144.495	32.5577	ICAM3	P32942	OID20277	trans
rs9265987	6	31348511	T	C	0.322208	0.999807	33657	ADD	-0.0514857	0.00684742	56.5352	13.2581	ICAM4	Q14773	OID20578	trans
rs9265987	6	31348511	T	C	0.32203	1.00085	33687	ADD	0.0883108	0.00796727	122.859	27.8248	IGF2R	P11717	OID21146	trans
rs9265987	6	31348511	T	C	0.322422	1.00211	33533	ADD	0.098501	0.00730121	182.009	40.7531	IL12A_IL12B	P29459_P29460	OID21327	trans
rs9265987	6	31348511	T	C	0.322422	1.00211	33533	ADD	0.098501	0.00730121	182.009	40.7531	IL12A_IL12B	P29459_P29460	OID21327	trans
rs9265987	6	31348511	T	C	0.322062	1.00053	34049	ADD	0.0995063	0.00718899	191.587	42.844	IL12B	P29460	OID20666	trans
rs9265987	6	31348511	T	C	0.322122	1.00291	32981	ADD	-0.0479905	0.00826174	33.7417	8.20108	IL12RB2	Q99665	OID30422	trans
rs9265987	6	31348511	T	C	0.322208	0.999807	33657	ADD	0.0552819	0.00799412	47.8216	11.3308	IL15	P40933	OID20562	trans
rs9265987	6	31348511	T	C	0.321794	1.00216	33084	ADD	0.0451462	0.00782107	33.3205	8.10705	IL15RA	Q13261	OID20498	trans
rs9265987	6	31348511	T	C	0.322338	1.00213	33385	ADD	0.0462012	0.00719577	41.2242	9.86732	IL2RA	P01589	OID20267	trans
rs9265987	6	31348511	T	C	0.322208	0.999807	33657	ADD	-0.12336	0.00722175	291.784	64.6921	IL5RA	Q01344	OID20601	trans
rs9265987	6	31348511	T	C	0.322122	1.00291	32981	ADD	-0.0451808	0.00822624	30.1651	7.40144	INSR	P06213	OID30566	trans
rs9265987	6	31348511	T	C	0.32203	1.00085	33687	ADD	-0.0433967	0.00779709	30.9777	7.58334	ITGA5	P08648	OID21139	trans
rs9265987	6	31348511	T	C	0.322246	1.00208	33966	ADD	0.0458373	0.00748472	37.5048	9.04007	ITGB7	P26010	OID21393	trans
rs9265987	6	31348511	T	C	0.322208	0.999807	33657	ADD	-0.0548463	0.0080339	46.606	11.0615	ITM2A	O43736	OID20504	trans
rs9265987	6	31348511	T	C	0.321794	1.00216	33084	ADD	-0.0475329	0.0081033	34.4085	8.34991	JCHAIN	P01591	OID20494	trans
rs9265987	6	31348511	T	C	0.322085	1.0015	33742	ADD	-0.0523029	0.00762225	47.0853	11.1677	KIT	P10721	OID20370	trans
rs9265987	6	31348511	T	C	0.322272	1.00264	33853	ADD	0.0501676	0.00754147	44.2521	10.5396	KLRK1	P26718	OID31082	trans
rs9265987	6	31348511	T	C	0.322103	1.00108	34090	ADD	0.158296	0.00686459	531.757	116.931	LILRB1	Q8NHL6	OID20323	trans
rs9265987	6	31348511	T	C	0.322115	1.00146	33898	ADD	0.0613617	0.00570182	115.816	26.2827	LILRB2	Q8N423	OID20301	trans
rs9265987	6	31348511	T	C	0.321794	1.00216	33084	ADD	-0.100904	0.00769818	171.807	38.5256	LILRB4	Q8NHJ6	OID20429	trans
rs9265987	6	31348511	T	C	0.322103	1.00005	33042	ADD	-0.0550072	0.00780474	49.6733	11.7409	LIPF	P07098	OID30266	trans
rs9265987	6	31348511	T	C	0.322422	1.00211	33533	ADD	0.149821	0.00774442	374.258	82.6548	LRP1	Q07954	OID21293	trans
rs9265987	6	31348511	T	C	0.322224	1.00112	33962	ADD	0.194859	0.00783604	618.368	135.771	LRPAP1	P30533	OID21059	trans
rs9265987	6	31348511	T	C	0.322223	1.00139	33457	ADD	0.0514426	0.00768599	44.7968	10.6604	LTBR	P36941	OID20768	trans
rs9265987	6	31348511	T	C	0.32276	1.00153	32862	ADD	0.0425841	0.0067499	39.8016	9.55111	MANSC4	A6NHS7	OID30141	trans
rs9265987	6	31348511	T	C	0.322208	0.999807	33657	ADD	0.587099	0.00817134	5162.22	1122.92	MICB_MICA	Q29980_Q29983	OID20593	cis
rs9265987	6	31348511	T	C	0.322208	0.999807	33657	ADD	0.587099	0.00817134	5162.22	1122.92	MICB_MICA	Q29980_Q29983	OID20593	cis
rs9265987	6	31348511	T	C	0.322191	1.00025	33619	ADD	0.061907	0.00784514	62.2699	14.5237	MMP9	P14780	OID21103	trans
rs9265987	6	31348511	T	C	0.322921	1.00206	32377	ADD	-0.046038	0.00788784	34.0657	8.27341	NHLRC3	Q5JS37	OID30614	trans
rs9265987	6	31348511	T	C	0.32203	1.00085	33687	ADD	-0.0628737	0.00764687	67.6036	15.6992	NRP2	O60462	OID21081	trans
rs9265987	6	31348511	T	C	0.322422	1.00211	33533	ADD	-0.0461768	0.00781302	34.9309	8.46646	OMG	P23515	OID21352	trans
rs9265987	6	31348511	T	C	0.322113	1.00028	33529	ADD	0.0646422	0.00794413	66.2124	15.3927	OSM	P13725	OID20574	trans
rs9265987	6	31348511	T	C	0.32203	1.00085	33687	ADD	-0.0901819	0.00735167	150.476	33.8651	PAMR1	Q6UXH9	OID21153	trans
rs9265987	6	31348511	T	C	0.322133	1.00224	33902	ADD	0.0521315	0.00778318	44.8627	10.675	PDCD1	Q15116	OID21396	trans
rs9265987	6	31348511	T	C	0.322248	0.999321	32704	ADD	0.101957	0.00821654	153.978	34.6304	PDIA5	Q14554	OID31209	trans
rs9265987	6	31348511	T	C	0.322271	1.00173	33985	ADD	-0.0493915	0.00788588	39.2287	9.42371	PGA4	P0DJD7	OID30699	trans
rs9265987	6	31348511	T	C	0.322115	1.00146	33898	ADD	-0.0444676	0.00782554	32.2893	7.87666	PGLYRP1	O75594	OID20338	trans
rs9265987	6	31348511	T	C	0.322005	1.00183	33822	ADD	0.0559049	0.00773571	52.2274	12.306	PLA2G15	Q8NCC3	OID21473	trans
rs9265987	6	31348511	T	C	0.322271	1.00173	33985	ADD	-0.0549499	0.00784839	49.0199	11.5962	PNLIP	P16233	OID30693	trans
rs9265987	6	31348511	T	C	0.322272	1.00264	33853	ADD	-0.0455389	0.00769458	35.0263	8.48774	PNLIPRP1	P54315	OID31122	trans
rs9265987	6	31348511	T	C	0.322208	0.999807	33657	ADD	-0.0321053	0.00553776	33.6113	8.17198	PROK1	P58294	OID20543	trans
rs9265987	6	31348511	T	C	0.322553	1.00209	33796	ADD	-0.0535256	0.00699374	58.5739	13.7082	PSAPL1	Q6NUJ1	OID31473	trans
rs9265987	6	31348511	T	C	0.322553	1.00209	33796	ADD	-0.0393469	0.00696082	31.9522	7.80131	PTPRH	Q9HD43	OID31433	trans
rs9265987	6	31348511	T	C	0.322004	1.00128	33870	ADD	-0.0452546	0.00787798	32.9987	8.03517	RARRES2	Q99969	OID20373	trans
rs9265987	6	31348511	T	C	0.322199	1.00126	33962	ADD	0.0932095	0.0078661	140.411	31.6647	RNASET2	O00584	OID20321	trans
rs9265987	6	31348511	T	C	0.322546	1.00228	33187	ADD	-0.0414261	0.00757965	29.871	7.33557	SDK2	Q58EX2	OID30662	trans
rs9265987	6	31348511	T	C	0.322553	1.00209	33796	ADD	-0.0424753	0.00678798	39.1555	9.40742	SERPINI2	O75830	OID31504	trans
rs9265987	6	31348511	T	C	0.322422	1.00211	33533	ADD	-0.0429692	0.00724694	35.1565	8.51678	SEZ6L2	Q6UXD5	OID21289	trans
rs9265987	6	31348511	T	C	0.322043	1.0005	33693	ADD	-0.0348228	0.00634077	30.161	7.40052	SFTPD	P35247	OID20214	trans
rs9265987	6	31348511	T	C	0.322517	1.00196	33366	ADD	0.150456	0.00627169	575.505	126.448	SGSH	P51688	OID30341	trans
rs9265987	6	31348511	T	C	0.322208	0.999807	33657	ADD	-0.0473199	0.00722041	42.95	10.2506	SLAMF7	Q9NQ25	OID20602	trans
rs9265987	6	31348511	T	C	0.32228	0.999807	33610	ADD	-0.0725129	0.00783936	85.5597	19.6482	TFF3	Q07654	OID20371	trans
rs9265987	6	31348511	T	C	0.322053	1.00146	33809	ADD	0.0527792	0.00761742	48.0076	11.372	TIMD4	Q96H15	OID20375	trans
rs9265987	6	31348511	T	C	0.32203	1.00085	33687	ADD	0.0596691	0.00780969	58.3756	13.6644	TNFRSF1B	P20333	OID21145	trans
rs9265987	6	31348511	T	C	0.322007	1.0002	33988	ADD	0.0639667	0.00783074	66.7271	15.5061	TNFRSF4	P43489	OID20653	trans
rs9265987	6	31348511	T	C	0.322224	1.00112	33962	ADD	0.0889852	0.00790431	126.738	28.6738	TNFRSF8	P28908	OID21049	trans
rs9265987	6	31348511	T	C	0.322415	1.00214	33436	ADD	0.075243	0.00775916	94.0378	21.5093	TNFRSF9	Q07011	OID20985	trans
rs9265987	6	31348511	T	C	0.322415	1.00214	33436	ADD	-0.0696036	0.00749248	86.3001	19.8108	TNR	Q92752	OID20957	trans
rs9265987	6	31348511	T	C	0.32203	1.00085	33687	ADD	0.0778074	0.00799005	94.8294	21.6829	TNXB	P22105	OID21107	cis
rs9265987	6	31348511	T	C	0.322122	1.00291	32981	ADD	-0.0659563	0.0082211	64.3654	14.9857	TP53BP1	Q12888	OID30470	trans
rs9265987	6	31348511	T	C	0.322242	1.00164	33307	ADD	-0.0673982	0.0075146	80.4424	18.5239	WFIKKN1	Q96NZ8	OID20939	trans
rs9265987	6	31348511	T	C	0.322246	1.00208	33966	ADD	0.0526661	0.00682372	59.569	13.9278	XCL1	P47992	OID21398	trans
rs9270910	6	32604403	G	C	0.585255	0.986406	33533	ADD	-0.0436454	0.00768827	32.227	7.86274	ADAMTS15	Q8TE58	OID21275	trans
rs9270910	6	32604403	G	C	0.585292	0.987875	33578	ADD	-0.109349	0.00752147	211.359	47.1586	AGER	Q15109	OID20756	trans
rs9270910	6	32604403	G	C	0.584933	0.986562	34049	ADD	-0.0540409	0.00740494	53.2602	12.5344	AGRP	O00253	OID20658	trans
rs9270910	6	32604403	G	C	0.585256	0.987404	33657	ADD	-0.054512	0.00768912	50.2609	11.8709	ANXA11	P50995	OID20583	trans
rs9270910	6	32604403	G	C	0.584571	0.987774	33874	ADD	-0.0480802	0.00749878	41.1105	9.84205	ASPSCR1	Q9BZE9	OID31055	trans
rs9270910	6	32604403	G	C	0.585255	0.986406	33533	ADD	-0.0484578	0.00782465	38.3528	9.22883	ATP6V1D	Q9Y5K8	OID21341	trans
rs9270910	6	32604403	G	C	0.585176	0.987854	33848	ADD	0.0784771	0.0075217	108.856	24.7582	BTN2A1	Q7KYR7	OID20713	trans
rs9270910	6	32604403	G	C	0.585256	0.987404	33657	ADD	-0.0912305	0.00766826	141.542	31.912	BTN3A2	P78410	OID20540	trans
rs9270910	6	32604403	G	C	0.584899	0.987365	33742	ADD	0.143727	0.00759682	357.944	79.1027	C2	P06681	OID20410	trans
rs9270910	6	32604403	G	C	0.584506	0.98578	33390	ADD	-0.0362418	0.00585655	38.2946	9.21587	CAPG	P40121	OID21431	trans
rs9270910	6	32604403	G	C	0.585107	0.987862	33853	ADD	0.129331	0.00738179	306.96	67.9986	CAPS	Q13938	OID31126	trans
rs9270910	6	32604403	G	C	0.58516	0.987927	33628	ADD	-0.0633667	0.00751375	71.1229	16.4741	CBLIF	P27352	OID20179	trans
rs9270910	6	32604403	G	C	0.585092	0.986935	33962	ADD	-0.149929	0.00766684	382.419	84.4317	CCL19	Q99731	OID21030	trans
rs9270910	6	32604403	G	C	0.585313	0.987226	33528	ADD	-0.0408111	0.00746786	29.8651	7.33425	CCL28	Q9NRJ3	OID20569	trans
rs9270910	6	32604403	G	C	0.58519	0.986303	33467	ADD	-0.0407424	0.00742193	30.1342	7.39452	CCN1	O00622	OID21368	trans
rs9270910	6	32604403	G	C	0.585087	0.985415	32981	ADD	-0.0431658	0.00790059	29.8511	7.33111	CCNE1	P24864	OID30456	trans
rs9270910	6	32604403	G	C	0.584921	0.987594	33796	ADD	-0.0493309	0.00589055	70.1336	16.2563	CD101	Q93033	OID31480	trans
rs9270910	6	32604403	G	C	0.584815	0.985603	32917	ADD	-0.0706402	0.00700833	101.596	23.1669	CD207	Q9UJ71	OID21298	trans
rs9270910	6	32604403	G	C	0.584933	0.986562	34049	ADD	-0.102735	0.00722421	202.236	45.1682	CD22	P20273	OID20637	trans
rs9270910	6	32604403	G	C	0.58496	0.986845	33187	ADD	-0.0582421	0.00765353	57.9095	13.5615	CD72	P21854	OID30641	trans
rs9270910	6	32604403	G	C	0.585092	0.986935	33962	ADD	0.125377	0.0073047	294.597	65.3052	CD74	P04233	OID21040	trans
rs9270910	6	32604403	G	C	0.585092	0.986935	33962	ADD	0.0578421	0.00749311	59.5887	13.9322	CD8A	P01732	OID21018	trans
rs9270910	6	32604403	G	C	0.584899	0.986573	33990	ADD	0.163554	0.00750199	475.302	104.648	CDSN	Q15517	OID20667	trans
rs9270910	6	32604403	G	C	0.5858	0.987379	33379	ADD	0.0772055	0.00762331	102.567	23.3799	CFB	P00751	OID30755	trans
rs9270910	6	32604403	G	C	0.584964	0.987088	33903	ADD	0.0822227	0.00640187	164.956	37.0292	CPVL	Q9H3G5	OID21435	trans
rs9270910	6	32604403	G	C	0.584966	0.987306	33809	ADD	-0.0625877	0.00741233	71.2966	16.5123	CR2	P20023	OID20393	trans
rs9270910	6	32604403	G	C	0.584566	0.985646	32659	ADD	0.0517625	0.00665	60.588	14.1527	CRNN	Q9UBG3	OID21427	trans
rs9270910	6	32604403	G	C	0.585173	0.987845	33693	ADD	-0.0439582	0.00739771	35.309	8.55078	CTSL	P07711	OID20228	trans
rs9270910	6	32604403	G	C	0.585241	0.988249	33655	ADD	-0.0474649	0.00770719	37.9274	9.13414	CXCL3	P19876	OID20788	trans
rs9270910	6	32604403	G	C	0.585107	0.987862	33853	ADD	-0.0444518	0.00764448	33.8129	8.21698	DXO	O77932	OID31080	trans
rs9270910	6	32604403	G	C	0.585042	0.986957	33906	ADD	0.0445636	0.00706696	39.7645	9.54288	EBI3_IL27	Q14213_Q8NEV9	OID21389	trans
rs9270910	6	32604403	G	C	0.585042	0.986957	33906	ADD	0.0445636	0.00706696	39.7645	9.54288	EBI3_IL27	Q14213_Q8NEV9	OID21389	trans
rs9270910	6	32604403	G	C	0.584921	0.987594	33796	ADD	-0.0427084	0.00747895	32.6096	7.94823	EFCAB14	O75071	OID31460	trans
rs9270910	6	32604403	G	C	0.584688	0.986592	33042	ADD	0.0497881	0.00719533	47.8795	11.3437	ENPP6	Q6UWR7	OID30273	trans
rs9270910	6	32604403	G	C	0.585255	0.986406	33533	ADD	-0.0545453	0.00699475	60.8094	14.2015	FAM3B	P58499	OID21372	trans
rs9270910	6	32604403	G	C	0.585092	0.986935	33962	ADD	0.0599018	0.00731874	66.9895	15.5639	FOLR2	P14207	OID21062	trans
rs9270910	6	32604403	G	C	0.585214	0.986907	33309	ADD	-0.0725534	0.00688238	111.132	25.2567	FRZB	Q92765	OID20968	trans
rs9270910	6	32604403	G	C	0.584681	0.986858	33777	ADD	-0.0785261	0.00775252	102.599	23.3868	GABARAP	O95166	OID31414	trans
rs9270910	6	32604403	G	C	0.584984	0.986932	33966	ADD	-0.0487806	0.00713703	46.7154	11.0857	GALNT2	Q10471	OID21423	trans
rs9270910	6	32604403	G	C	0.58496	0.986845	33187	ADD	-0.0403331	0.00721063	31.2878	7.65273	HEG1	Q9ULI3	OID30579	trans
rs9270910	6	32604403	G	C	0.585256	0.987404	33657	ADD	0.178731	0.00771893	536.152	117.887	HLA-DRA	P01903	OID20520	trans
rs9270910	6	32604403	G	C	0.585183	0.987571	34090	ADD	-0.0594542	0.00730163	66.3018	15.4124	ICAM3	P32942	OID20277	trans
rs9270910	6	32604403	G	C	0.585255	0.986406	33533	ADD	-0.0646595	0.00718892	80.8979	18.624	IGF1R	P08069	OID21274	trans
rs9270910	6	32604403	G	C	0.585162	0.987051	33687	ADD	0.0479709	0.00759698	39.8726	9.56691	IGF2R	P11717	OID21146	trans
rs9270910	6	32604403	G	C	0.585183	0.987571	34090	ADD	-0.0635912	0.00697818	83.0442	19.0956	IGFBP7	Q16270	OID20236	trans
rs9270910	6	32604403	G	C	0.584885	0.987508	33084	ADD	-0.0605569	0.00779938	60.2847	14.0858	IL10	P22301	OID20431	trans
rs9270910	6	32604403	G	C	0.584885	0.987508	33084	ADD	0.0646028	0.00786134	67.5321	15.6834	IL1A	P01583	OID20488	trans
rs9270910	6	32604403	G	C	0.585256	0.987404	33657	ADD	-0.0429153	0.00688308	38.874	9.34479	IL5RA	Q01344	OID20601	trans
rs9270910	6	32604403	G	C	0.585162	0.987051	33687	ADD	0.0488111	0.00595176	67.2583	15.6231	IL7R	P16871	OID21136	trans
rs9270910	6	32604403	G	C	0.584681	0.986858	33777	ADD	-0.102504	0.00713899	206.163	46.025	KIR2DL2	P43627	OID31431	trans
rs9270910	6	32604403	G	C	0.584542	0.989149	32907	ADD	-0.0962683	0.00753263	163.333	36.6744	KIR2DL3	P43628	OID21196	trans
rs9270910	6	32604403	G	C	0.584933	0.986562	34049	ADD	-0.0416471	0.00702757	35.1203	8.5087	KLRD1	Q13241	OID20632	trans
rs9270910	6	32604403	G	C	0.584857	0.98813	32969	ADD	-0.0504494	0.00776479	42.2136	10.0871	LAMP1	P11279	OID30416	trans
rs9270910	6	32604403	G	C	0.584885	0.987508	33084	ADD	-0.131805	0.00734223	322.259	71.3311	LILRB4	Q8NHJ6	OID20429	trans
rs9270910	6	32604403	G	C	0.585255	0.986406	33533	ADD	-0.0460812	0.0073942	38.8388	9.33697	LRP1	Q07954	OID21293	trans
rs9270910	6	32604403	G	C	0.585092	0.986935	33962	ADD	-0.0410018	0.00747525	30.0854	7.38359	LRPAP1	P30533	OID21059	trans
rs9270910	6	32604403	G	C	0.584933	0.986562	34049	ADD	-0.0555319	0.007187	59.702	13.9572	MERTK	Q12866	OID20657	trans
rs9270910	6	32604403	G	C	0.58496	0.986845	33187	ADD	-0.0455729	0.0075024	36.8988	8.90511	MFAP4	P55083	OID30598	trans
rs9270910	6	32604403	G	C	0.585256	0.987404	33657	ADD	0.18986	0.00778814	594.29	130.534	MICB_MICA	Q29980_Q29983	OID20593	trans
rs9270910	6	32604403	G	C	0.585256	0.987404	33657	ADD	0.18986	0.00778814	594.29	130.534	MICB_MICA	Q29980_Q29983	OID20593	trans
rs9270910	6	32604403	G	C	0.585151	0.985373	32913	ADD	-0.0431038	0.0077006	31.3315	7.66251	NAGA	P17050	OID30509	trans
rs9270910	6	32604403	G	C	0.584542	0.989149	32907	ADD	-0.0484339	0.00771217	39.4408	9.47089	NINJ1	Q92982	OID21167	trans
rs9270910	6	32604403	G	C	0.58532	0.987811	33942	ADD	-0.0466695	0.00673821	47.9708	11.3639	NPL	Q9BXD5	OID30329	trans
rs9270910	6	32604403	G	C	0.585162	0.987051	33687	ADD	-0.0447142	0.00729147	37.6063	9.06267	NRP2	O60462	OID21081	trans
rs9270910	6	32604403	G	C	0.58532	0.987679	33715	ADD	-0.0410033	0.00658888	38.7272	9.31213	OSCAR	Q8IYS5	OID20776	trans
rs9270910	6	32604403	G	C	0.584571	0.987774	33874	ADD	0.043097	0.00777791	30.7021	7.52167	PAFAH1B3	Q15102	OID30998	trans
rs9270910	6	32604403	G	C	0.585087	0.985415	32981	ADD	-0.050984	0.00774761	43.3045	10.3293	PDZK1	Q5T2W1	OID30550	trans
rs9270910	6	32604403	G	C	0.585107	0.987862	33853	ADD	-0.107985	0.00760289	201.731	45.0579	PLXDC2	Q6UX71	OID31101	trans
rs9270910	6	32604403	G	C	0.585625	0.988802	33043	ADD	-0.043957	0.00731819	36.0785	8.72233	PTN	P21246	OID20083	trans
rs9270910	6	32604403	G	C	0.585087	0.985415	32981	ADD	-0.0495671	0.00787489	39.6184	9.51038	RAP1A	P62834	OID30452	trans
rs9270910	6	32604403	G	C	0.584907	0.986902	33734	ADD	0.0398811	0.00696608	32.7762	7.98547	RNASE6	Q93091	OID30689	trans
rs9270910	6	32604403	G	C	0.585191	0.987603	33962	ADD	0.0689102	0.00750113	84.3943	19.3922	RNASET2	O00584	OID20321	trans
rs9270910	6	32604403	G	C	0.58532	0.987679	33715	ADD	-0.0407826	0.00743737	30.0685	7.37981	ROBO1	Q9Y6N7	OID20734	trans
rs9270910	6	32604403	G	C	0.584914	0.986892	33908	ADD	-0.0619133	0.00597784	107.27	24.4107	SIGLEC9	Q9Y336	OID21390	trans
rs9270910	6	32604403	G	C	0.585255	0.986406	33533	ADD	-0.0536106	0.00748094	51.3557	12.1132	SMAD5	Q99717	OID21353	trans
rs9270910	6	32604403	G	C	0.585121	0.987087	33436	ADD	-0.0407251	0.00746448	29.7664	7.31214	SPOCK1	Q08629	OID20924	trans
rs9270910	6	32604403	G	C	0.585142	0.98651	33822	ADD	-0.0534779	0.00676599	62.4721	14.5682	TEK	Q02763	OID21496	trans
rs9270910	6	32604403	G	C	0.585322	0.98757	33610	ADD	0.0586193	0.00747161	61.5536	14.3657	TFF3	Q07654	OID20371	trans
rs9270910	6	32604403	G	C	0.584966	0.987306	33809	ADD	-0.0671688	0.00726485	85.4833	19.6314	TIMD4	Q96H15	OID20375	trans
rs9270910	6	32604403	G	C	0.584885	0.987508	33084	ADD	0.0407109	0.00729722	31.1248	7.61626	TNFRSF13C	Q96RJ3	OID20480	trans
rs9270910	6	32604403	G	C	0.585121	0.987087	33436	ADD	-0.0524291	0.00715075	53.7577	12.6444	TNR	Q92752	OID20957	trans
rs9270910	6	32604403	G	C	0.585162	0.987051	33687	ADD	0.137879	0.0076187	327.52	72.4771	TNXB	P22105	OID21107	trans
rs9270910	6	32604403	G	C	0.585087	0.985415	32981	ADD	-0.0581803	0.00776109	56.1962	13.1832	TRAF3	Q13114-2	OID30479	trans
rs9270910	6	32604403	G	C	0.585101	0.986071	32867	ADD	-0.0518715	0.00789663	43.1493	10.2948	TSPAN7	P41732	OID30810	trans
rs9270910	6	32604403	G	C	0.585087	0.985415	32981	ADD	-0.0850961	0.00787481	116.772	26.4922	WASL	O00401	OID30467	trans
rs9270911	6	32604425	C	T	0.585267	0.993661	33533	ADD	-0.0438338	0.0076602	32.7444	7.97837	ADAMTS15	Q8TE58	OID21275	trans
rs9270911	6	32604425	C	T	0.585276	0.995391	33578	ADD	-0.108715	0.00749293	210.512	46.9739	AGER	Q15109	OID20756	trans
rs9270911	6	32604425	C	T	0.584914	0.9939	34049	ADD	-0.0538275	0.00737746	53.2348	12.5287	AGRP	O00253	OID20658	trans
rs9270911	6	32604425	C	T	0.58526	0.994606	33657	ADD	-0.0547307	0.00766124	51.0345	12.0421	ANXA11	P50995	OID20583	trans
rs9270911	6	32604425	C	T	0.584554	0.995072	33874	ADD	-0.0484795	0.00747115	42.1058	10.0632	ASPSCR1	Q9BZE9	OID31055	trans
rs9270911	6	32604425	C	T	0.585267	0.993661	33533	ADD	-0.0487916	0.00779608	39.1686	9.41033	ATP6V1D	Q9Y5K8	OID21341	trans
rs9270911	6	32604425	C	T	0.585177	0.99525	33848	ADD	0.0787445	0.00749365	110.422	25.1012	BTN2A1	Q7KYR7	OID20713	trans
rs9270911	6	32604425	C	T	0.58526	0.994606	33657	ADD	-0.0910557	0.00764046	142.029	32.0184	BTN3A2	P78410	OID20540	trans
rs9270911	6	32604425	C	T	0.584899	0.994675	33742	ADD	0.143794	0.00756879	360.937	79.7544	C2	P06681	OID20410	trans
rs9270911	6	32604425	C	T	0.584484	0.99303	33390	ADD	-0.0361205	0.00583508	38.3189	9.22128	CAPG	P40121	OID21431	trans
rs9270911	6	32604425	C	T	0.585093	0.995163	33853	ADD	0.128425	0.00735458	304.919	67.554	CAPS	Q13938	OID31126	trans
rs9270911	6	32604425	C	T	0.585167	0.9952	33628	ADD	-0.0628484	0.00748623	70.4793	16.3324	CBLIF	P27352	OID20179	trans
rs9270911	6	32604425	C	T	0.585099	0.994282	33962	ADD	-0.152792	0.00763844	400.124	88.286	CCL19	Q99731	OID21030	trans
rs9270911	6	32604425	C	T	0.584914	0.994871	33796	ADD	-0.0489731	0.00586892	69.6303	16.1455	CD101	Q93033	OID31480	trans
rs9270911	6	32604425	C	T	0.584858	0.992804	32917	ADD	-0.0699171	0.00698298	100.25	22.8719	CD207	Q9UJ71	OID21298	trans
rs9270911	6	32604425	C	T	0.584914	0.9939	34049	ADD	-0.102822	0.0071974	204.088	45.5722	CD22	P20273	OID20637	trans
rs9270911	6	32604425	C	T	0.584958	0.994192	33187	ADD	-0.0590987	0.00762522	60.0692	14.0382	CD72	P21854	OID30641	trans
rs9270911	6	32604425	C	T	0.585099	0.994282	33962	ADD	0.125122	0.00727764	295.588	65.521	CD74	P04233	OID21040	trans
rs9270911	6	32604425	C	T	0.585099	0.994282	33962	ADD	0.0577226	0.00746535	59.7849	13.9755	CD8A	P01732	OID21018	trans
rs9270911	6	32604425	C	T	0.584886	0.993823	33990	ADD	0.162963	0.00747452	475.346	104.658	CDSN	Q15517	OID20667	trans
rs9270911	6	32604425	C	T	0.585816	0.99473	33379	ADD	0.0772625	0.00759511	103.483	23.5807	CFB	P00751	OID30755	trans
rs9270911	6	32604425	C	T	0.584946	0.994256	33903	ADD	0.0823753	0.00637871	166.774	37.4262	CPVL	Q9H3G5	OID21435	trans
rs9270911	6	32604425	C	T	0.584967	0.994608	33809	ADD	-0.0624659	0.00738501	71.5458	16.5672	CR2	P20023	OID20393	trans
rs9270911	6	32604425	C	T	0.584535	0.992909	32659	ADD	0.0512938	0.00662557	59.9355	14.0087	CRNN	Q9UBG3	OID21427	trans
rs9270911	6	32604425	C	T	0.585181	0.99511	33693	ADD	-0.0432326	0.00737065	34.4042	8.34895	CTSL	P07711	OID20228	trans
rs9270911	6	32604425	C	T	0.585227	0.995741	33655	ADD	-0.0478958	0.00767803	38.913	9.35349	CXCL3	P19876	OID20788	trans
rs9270911	6	32604425	C	T	0.585093	0.995163	33853	ADD	-0.0445246	0.0076163	34.1753	8.29789	DXO	O77932	OID31080	trans
rs9270911	6	32604425	C	T	0.585029	0.994114	33906	ADD	0.0446897	0.00704142	40.2804	9.65757	EBI3_IL27	Q14213_Q8NEV9	OID21389	trans
rs9270911	6	32604425	C	T	0.585029	0.994114	33906	ADD	0.0446897	0.00704142	40.2804	9.65757	EBI3_IL27	Q14213_Q8NEV9	OID21389	trans
rs9270911	6	32604425	C	T	0.584914	0.994871	33796	ADD	-0.0425022	0.00745149	32.5339	7.93133	EFCAB14	O75071	OID31460	trans
rs9270911	6	32604425	C	T	0.584669	0.994088	33042	ADD	0.0497329	0.00716809	48.1371	11.4007	ENPP6	Q6UWR7	OID30273	trans
rs9270911	6	32604425	C	T	0.585267	0.993661	33533	ADD	-0.0543577	0.00696921	60.8352	14.2072	FAM3B	P58499	OID21372	trans
rs9270911	6	32604425	C	T	0.585099	0.994282	33962	ADD	0.059897	0.00729163	67.4779	15.6715	FOLR2	P14207	OID21062	trans
rs9270911	6	32604425	C	T	0.585209	0.994242	33309	ADD	-0.0727512	0.00685692	112.57	25.5718	FRZB	Q92765	OID20968	trans
rs9270911	6	32604425	C	T	0.584667	0.994184	33777	ADD	-0.077734	0.00772382	101.288	23.0994	GABARAP	O95166	OID31414	trans
rs9270911	6	32604425	C	T	0.584965	0.994107	33966	ADD	-0.0481948	0.00711117	45.9322	10.9122	GALNT2	Q10471	OID21423	trans
rs9270911	6	32604425	C	T	0.584958	0.994192	33187	ADD	-0.0398682	0.00718396	30.7982	7.54317	HEG1	Q9ULI3	OID30579	trans
rs9270911	6	32604425	C	T	0.58526	0.994606	33657	ADD	0.178158	0.00769094	536.6	117.985	HLA-DRA	P01903	OID20520	trans
rs9270911	6	32604425	C	T	0.585184	0.994892	34090	ADD	-0.058436	0.00727466	64.5261	15.0211	ICAM3	P32942	OID20277	trans
rs9270911	6	32604425	C	T	0.585267	0.993661	33533	ADD	-0.0644178	0.00716267	80.8837	18.6209	IGF1R	P08069	OID21274	trans
rs9270911	6	32604425	C	T	0.585176	0.994257	33687	ADD	0.0481718	0.00756937	40.5011	9.70662	IGF2R	P11717	OID21146	trans
rs9270911	6	32604425	C	T	0.585184	0.994892	34090	ADD	-0.0630372	0.0069524	82.21	18.9123	IGFBP7	Q16270	OID20236	trans
rs9270911	6	32604425	C	T	0.58488	0.994903	33084	ADD	-0.0601317	0.00777028	59.8872	13.998	IL10	P22301	OID20431	trans
rs9270911	6	32604425	C	T	0.58488	0.994903	33084	ADD	0.0653185	0.007832	69.5547	16.1289	IL1A	P01583	OID20488	trans
rs9270911	6	32604425	C	T	0.58526	0.994606	33657	ADD	-0.0419366	0.00685812	37.3917	9.01487	IL5RA	Q01344	OID20601	trans
rs9270911	6	32604425	C	T	0.585176	0.994257	33687	ADD	0.0490946	0.00593014	68.539	15.9052	IL7R	P16871	OID21136	trans
rs9270911	6	32604425	C	T	0.584667	0.994184	33777	ADD	-0.102184	0.00711256	206.404	46.0775	KIR2DL2	P43627	OID31431	trans
rs9270911	6	32604425	C	T	0.584569	0.996172	32907	ADD	-0.0962675	0.00750612	164.486	36.9264	KIR2DL3	P43628	OID21196	trans
rs9270911	6	32604425	C	T	0.584914	0.9939	34049	ADD	-0.0406397	0.0070015	33.6914	8.18987	KLRD1	Q13241	OID20632	trans
rs9270911	6	32604425	C	T	0.584864	0.995467	32969	ADD	-0.0503728	0.00773605	42.3988	10.1282	LAMP1	P11279	OID30416	trans
rs9270911	6	32604425	C	T	0.58488	0.994903	33084	ADD	-0.132769	0.00731483	329.445	72.8963	LILRB4	Q8NHJ6	OID20429	trans
rs9270911	6	32604425	C	T	0.585267	0.993661	33533	ADD	-0.0451328	0.0073672	37.5301	9.04569	LRP1	Q07954	OID21293	trans
rs9270911	6	32604425	C	T	0.584914	0.9939	34049	ADD	-0.0552701	0.00716033	59.5818	13.9306	MERTK	Q12866	OID20657	trans
rs9270911	6	32604425	C	T	0.584958	0.994192	33187	ADD	-0.0451301	0.00747465	36.4545	8.80611	MFAP4	P55083	OID30598	trans
rs9270911	6	32604425	C	T	0.58526	0.994606	33657	ADD	0.187915	0.0077599	586.42	128.822	MICB_MICA	Q29980_Q29983	OID20593	trans
rs9270911	6	32604425	C	T	0.58526	0.994606	33657	ADD	0.187915	0.0077599	586.42	128.822	MICB_MICA	Q29980_Q29983	OID20593	trans
rs9270911	6	32604425	C	T	0.585159	0.992731	32913	ADD	-0.0425812	0.00767199	30.8049	7.54468	NAGA	P17050	OID30509	trans
rs9270911	6	32604425	C	T	0.584569	0.996172	32907	ADD	-0.0480693	0.00768503	39.1241	9.40045	NINJ1	Q92982	OID21167	trans
rs9270911	6	32604425	C	T	0.585314	0.995165	33942	ADD	-0.0462041	0.0067132	47.3697	11.2307	NPL	Q9BXD5	OID30329	trans
rs9270911	6	32604425	C	T	0.585176	0.994257	33687	ADD	-0.0445336	0.00726497	37.5757	9.05585	NRP2	O60462	OID21081	trans
rs9270911	6	32604425	C	T	0.585305	0.995178	33715	ADD	-0.0404537	0.00656392	37.9831	9.14654	OSCAR	Q8IYS5	OID20776	trans
rs9270911	6	32604425	C	T	0.584554	0.995072	33874	ADD	0.0425053	0.00774926	30.0862	7.38377	PAFAH1B3	Q15102	OID30998	trans
rs9270911	6	32604425	C	T	0.58509	0.992796	32981	ADD	-0.0502283	0.00771873	42.3453	10.1163	PDZK1	Q5T2W1	OID30550	trans
rs9270911	6	32604425	C	T	0.585093	0.995163	33853	ADD	-0.108393	0.00757486	204.765	45.7198	PLXDC2	Q6UX71	OID31101	trans
rs9270911	6	32604425	C	T	0.585626	0.996037	33043	ADD	-0.0430055	0.00729156	34.7862	8.43419	PTN	P21246	OID20083	trans
rs9270911	6	32604425	C	T	0.58509	0.992796	32981	ADD	-0.0490257	0.00784554	39.0482	9.38355	RAP1A	P62834	OID30452	trans
rs9270911	6	32604425	C	T	0.584909	0.994323	33734	ADD	0.0400507	0.00694002	33.3042	8.1034	RNASE6	Q93091	OID30689	trans
rs9270911	6	32604425	C	T	0.585196	0.994918	33962	ADD	0.0689785	0.00747345	85.1893	19.5668	RNASET2	O00584	OID20321	trans
rs9270911	6	32604425	C	T	0.58489	0.99408	33908	ADD	-0.0615255	0.00595613	106.704	24.2867	SIGLEC9	Q9Y336	OID21390	trans
rs9270911	6	32604425	C	T	0.585267	0.993661	33533	ADD	-0.0534152	0.00745362	51.3565	12.1134	SMAD5	Q99717	OID21353	trans
rs9270911	6	32604425	C	T	0.585133	0.993652	33822	ADD	-0.0525549	0.00674156	60.7723	14.1933	TEK	Q02763	OID21496	trans
rs9270911	6	32604425	C	T	0.585306	0.994921	33610	ADD	0.0588292	0.00744385	62.4584	14.5652	TFF3	Q07654	OID20371	trans
rs9270911	6	32604425	C	T	0.584967	0.994608	33809	ADD	-0.0670946	0.00723808	85.9268	19.7288	TIMD4	Q96H15	OID20375	trans
rs9270911	6	32604425	C	T	0.58488	0.994903	33084	ADD	0.0408487	0.00726998	31.5711	7.71608	TNFRSF13C	Q96RJ3	OID20480	trans
rs9270911	6	32604425	C	T	0.58511	0.994432	33436	ADD	-0.0519702	0.00712426	53.2144	12.5242	TNR	Q92752	OID20957	trans
rs9270911	6	32604425	C	T	0.585176	0.994257	33687	ADD	0.138266	0.00759102	331.765	73.4016	TNXB	P22105	OID21107	trans
rs9270911	6	32604425	C	T	0.58509	0.992796	32981	ADD	-0.0577798	0.00773217	55.8405	13.1046	TRAF3	Q13114-2	OID30479	trans
rs9270911	6	32604425	C	T	0.585062	0.993378	32867	ADD	-0.0516897	0.00786738	43.1666	10.2987	TSPAN7	P41732	OID30810	trans
rs9270911	6	32604425	C	T	0.58509	0.992796	32981	ADD	-0.0843485	0.00784546	115.589	26.2331	WASL	O00401	OID30467	trans
rs9273363	6	32658495	C	A	0.303756	1.00231	33410	ADD	0.0649897	0.00781173	69.2141	16.0539	ADA2	Q9NZK5	OID20394	trans
rs9273363	6	32658495	C	A	0.304089	1.00236	33796	ADD	0.0593681	0.00807503	54.0527	12.7096	ADAM9	Q13443	OID31488	trans
rs9273363	6	32658495	C	A	0.30386	1.00376	33578	ADD	-0.0770007	0.00799176	92.8334	21.245	AGER	Q15109	OID20756	trans
rs9273363	6	32658495	C	A	0.303684	1.00393	32733	ADD	0.0531774	0.00824888	41.5589	9.94167	AGR2	O95994	OID20896	trans
rs9273363	6	32658495	C	A	0.304047	1.00213	34049	ADD	-0.0432836	0.0078682	30.2619	7.42313	AGRP	O00253	OID20658	trans
rs9273363	6	32658495	C	A	0.303866	1.00197	33908	ADD	-0.0460208	0.00774071	35.3465	8.55914	AMBP	P02760	OID21413	trans
rs9273363	6	32658495	C	A	0.303722	1.00258	33720	ADD	-0.0501993	0.00795364	39.8349	9.55852	ANGPTL2	Q9UKU9	OID20726	trans
rs9273363	6	32658495	C	A	0.304142	1.00178	33657	ADD	-0.0462254	0.0081739	31.9819	7.80794	ANXA11	P50995	OID20583	trans
rs9273363	6	32658495	C	A	0.304057	1.00091	33742	ADD	0.0580668	0.00800701	52.5915	12.3865	APOM	O95445	OID20374	trans
rs9273363	6	32658495	C	A	0.304297	1.0013	34090	ADD	-0.0419022	0.00736867	32.3367	7.88726	BLMH	Q13867	OID20336	trans
rs9273363	6	32658495	C	A	0.303888	1.0031	33848	ADD	0.113114	0.00799446	200.197	44.7232	BTN2A1	Q7KYR7	OID20713	trans
rs9273363	6	32658495	C	A	0.304142	1.00178	33657	ADD	-0.150833	0.00815172	342.368	75.7109	BTN3A2	P78410	OID20540	trans
rs9273363	6	32658495	C	A	0.304053	1.00191	33925	ADD	0.0589295	0.00771708	58.3122	13.6504	C1QA	P02745	OID20654	trans
rs9273363	6	32658495	C	A	0.304291	1.00286	33187	ADD	-0.0467308	0.00794448	34.5999	8.39263	C1QTNF5	Q9BXJ0	OID30618	trans
rs9273363	6	32658495	C	A	0.304057	1.00091	33742	ADD	0.142501	0.00808092	310.968	68.8717	C2	P06681	OID20410	trans
rs9273363	6	32658495	C	A	0.303809	1.00114	33628	ADD	-0.0729587	0.00799475	83.2808	19.1476	CBLIF	P27352	OID20179	trans
rs9273363	6	32658495	C	A	0.304355	1.0007	33962	ADD	-0.149596	0.00815109	336.83	74.5048	CCL19	Q99731	OID21030	trans
rs9273363	6	32658495	C	A	0.304418	1.00224	32981	ADD	-0.0643102	0.00838639	58.8044	13.7591	CCNE1	P24864	OID30456	trans
rs9273363	6	32658495	C	A	0.304089	1.00236	33796	ADD	-0.0347112	0.00626191	30.7273	7.5273	CD101	Q93033	OID31480	trans
rs9273363	6	32658495	C	A	0.304181	1.00176	33822	ADD	0.0832073	0.00784254	112.566	25.571	CD1C	P29017	OID21483	trans
rs9273363	6	32658495	C	A	0.304113	1.00139	32917	ADD	-0.109129	0.00744606	214.797	47.9087	CD207	Q9UJ71	OID21298	trans
rs9273363	6	32658495	C	A	0.304047	1.00213	34049	ADD	-0.0652728	0.00767616	72.3063	16.7346	CD22	P20273	OID20637	trans
rs9273363	6	32658495	C	A	0.303866	1.00197	33908	ADD	-0.0485044	0.00793443	37.3707	9.0102	CD5	P06127	OID21449	trans
rs9273363	6	32658495	C	A	0.304291	1.00286	33187	ADD	-0.0450037	0.00813038	30.639	7.50754	CD72	P21854	OID30641	trans
rs9273363	6	32658495	C	A	0.304355	1.0007	33962	ADD	0.177444	0.00776608	522.06	114.822	CD74	P04233	OID21040	trans
rs9273363	6	32658495	C	A	0.303928	1.00199	33990	ADD	0.160615	0.00797306	405.81	89.5239	CDSN	Q15517	OID20667	trans
rs9273363	6	32658495	C	A	0.304518	1.00336	33379	ADD	-0.0596961	0.00809311	54.4078	12.788	CFB	P00751	OID30755	trans
rs9273363	6	32658495	C	A	0.303963	1.00397	32907	ADD	-0.0584979	0.00826775	50.0618	11.8269	CFC1	P0CG37	OID21261	trans
rs9273363	6	32658495	C	A	0.304029	1.00212	33903	ADD	0.216345	0.00680446	1010.89	221.114	CPVL	Q9H3G5	OID21435	trans
rs9273363	6	32658495	C	A	0.303919	1.00363	33017	ADD	-0.0572517	0.00834658	47.05	11.1599	CRTAP	O75718	OID30902	trans
rs9273363	6	32658495	C	A	0.303991	1.00312	33598	ADD	0.0458287	0.00667814	47.0937	11.1696	CTSC	P53634	OID20679	trans
rs9273363	6	32658495	C	A	0.304291	1.00286	33187	ADD	-0.0578355	0.00767037	56.8533	13.3283	CTSE	P14091	OID30628	trans
rs9273363	6	32658495	C	A	0.303817	1.00269	33874	ADD	-0.0443178	0.00779462	32.3271	7.88512	DSCAM	O60469	OID30993	trans
rs9273363	6	32658495	C	A	0.304079	1.00249	33853	ADD	-0.0722063	0.0081261	78.9561	18.1972	DXO	O77932	OID31080	trans
rs9273363	6	32658495	C	A	0.304014	1.00194	33533	ADD	-0.0643862	0.00743203	75.0535	17.339	FAM3B	P58499	OID21372	trans
rs9273363	6	32658495	C	A	0.304142	1.00178	33657	ADD	-0.0470283	0.00696093	45.6442	10.8483	FCRL6	Q6DN72	OID20529	trans
rs9273363	6	32658495	C	A	0.304355	1.0007	33962	ADD	0.0593075	0.007781	58.0963	13.6028	FOLR2	P14207	OID21062	trans
rs9273363	6	32658495	C	A	0.304272	1.00131	33309	ADD	-0.102655	0.00731549	196.911	44.0061	FRZB	Q92765	OID20968	trans
rs9273363	6	32658495	C	A	0.304079	1.00249	33853	ADD	-0.0445633	0.0079164	31.6884	7.74232	GAST	P01350	OID31083	trans
rs9273363	6	32658495	C	A	0.304355	1.0007	33962	ADD	-0.0436516	0.00798568	29.8797	7.33753	GOLM2	Q6P4E1	OID21044	trans
rs9273363	6	32658495	C	A	0.304047	1.00213	34049	ADD	-0.0471757	0.0080269	34.5414	8.37958	GZMA	P12544	OID20663	trans
rs9273363	6	32658495	C	A	0.304546	1.00116	32862	ADD	-0.0790842	0.00840071	88.6232	20.3209	HCG22	E2RYF7	OID30088	trans
rs9273363	6	32658495	C	A	0.303817	1.00269	33874	ADD	0.212287	0.00825944	660.609	144.958	HLA-A	P04439	OID31048	trans
rs9273363	6	32658495	C	A	0.304142	1.00178	33657	ADD	0.152145	0.00820558	343.792	76.0209	HLA-DRA	P01903	OID20520	trans
rs9273363	6	32658495	C	A	0.304142	1.00178	33657	ADD	0.103776	0.00796112	169.92	38.1134	HLA-E	P13747	OID20532	trans
rs9273363	6	32658495	C	A	0.304297	1.0013	34090	ADD	-0.0928837	0.00776349	143.141	32.2617	ICAM3	P32942	OID20277	trans
rs9273363	6	32658495	C	A	0.304014	1.00194	33533	ADD	-0.0470665	0.00763834	37.9686	9.14333	IGF1R	P08069	OID21274	trans
rs9273363	6	32658495	C	A	0.304242	1.00236	33687	ADD	0.0749538	0.00807189	86.2259	19.7945	IGF2R	P11717	OID21146	trans
rs9273363	6	32658495	C	A	0.303963	1.00397	32907	ADD	-0.0494619	0.00836005	35.0045	8.48287	IKZF2	Q9UKS7	OID21213	trans
rs9273363	6	32658495	C	A	0.304014	1.00194	33533	ADD	0.0464595	0.00740683	39.3445	9.44946	IL12A_IL12B	P29459_P29460	OID21327	trans
rs9273363	6	32658495	C	A	0.304014	1.00194	33533	ADD	0.0464595	0.00740683	39.3445	9.44946	IL12A_IL12B	P29459_P29460	OID21327	trans
rs9273363	6	32658495	C	A	0.304047	1.00213	34049	ADD	0.048471	0.00728492	44.2706	10.5437	IL12B	P29460	OID20666	trans
rs9273363	6	32658495	C	A	0.304142	1.00178	33657	ADD	-0.0601875	0.00731704	67.6616	15.712	IL5RA	Q01344	OID20601	trans
rs9273363	6	32658495	C	A	0.303963	1.00397	32907	ADD	-0.0480244	0.005633	72.685	16.8179	KIR3DL1	P43629	OID21185	trans
rs9273363	6	32658495	C	A	0.304047	1.00213	34049	ADD	-0.0567796	0.00746722	57.8184	13.5414	KLRD1	Q13241	OID20632	trans
rs9273363	6	32658495	C	A	0.304418	1.00224	32981	ADD	-0.0451486	0.0078832	32.8007	7.99095	KLRF1	Q9NZS2	OID30464	trans
rs9273363	6	32658495	C	A	0.304242	1.00236	33687	ADD	-0.0405772	0.0070127	33.4807	8.14282	LILRA2	Q8N149	OID21152	trans
rs9273363	6	32658495	C	A	0.304297	1.0013	34090	ADD	-0.0436262	0.00695888	39.3021	9.44004	LILRB1	Q8NHL6	OID20323	trans
rs9273363	6	32658495	C	A	0.304103	1.00239	33898	ADD	-0.034076	0.00577916	34.7671	8.42993	LILRB2	Q8N423	OID20301	trans
rs9273363	6	32658495	C	A	0.303682	1.00156	33084	ADD	-0.047913	0.00781059	37.6305	9.06805	LILRB4	Q8NHJ6	OID20429	trans
rs9273363	6	32658495	C	A	0.304014	1.00194	33533	ADD	-0.0565189	0.00785645	51.7529	12.201	LRP1	Q07954	OID21293	trans
rs9273363	6	32658495	C	A	0.304355	1.0007	33962	ADD	-0.0734162	0.00794739	85.3365	19.5992	LRPAP1	P30533	OID21059	trans
rs9273363	6	32658495	C	A	0.303831	1.00181	33777	ADD	0.078659	0.00821668	91.644	20.984	LTB	Q06643	OID31383	trans
rs9273363	6	32658495	C	A	0.303901	1.00277	33042	ADD	-0.0447012	0.00758371	34.7436	8.42469	MAN1A2	O60476	OID30262	trans
rs9273363	6	32658495	C	A	0.304546	1.00116	32862	ADD	0.0615431	0.00684734	80.782	18.5985	MANSC4	A6NHS7	OID30141	trans
rs9273363	6	32658495	C	A	0.303963	1.00397	32907	ADD	-0.0503703	0.00820061	37.7274	9.08963	NINJ1	Q92982	OID21167	trans
rs9273363	6	32658495	C	A	0.304242	1.00236	33687	ADD	-0.0851754	0.0074482	130.775	29.5571	PAMR1	Q6UXH9	OID21153	trans
rs9273363	6	32658495	C	A	0.304168	1.00019	32704	ADD	0.0977164	0.00833009	137.605	31.0511	PDIA5	Q14554	OID31209	trans
rs9273363	6	32658495	C	A	0.304238	1.00186	33436	ADD	-0.0495407	0.00779179	40.425	9.6897	PLA2G10	O15496	OID21002	trans
rs9273363	6	32658495	C	A	0.304181	1.00176	33822	ADD	0.0567243	0.00784398	52.2956	12.3211	PLA2G15	Q8NCC3	OID21473	trans
rs9273363	6	32658495	C	A	0.304079	1.00249	33853	ADD	-0.0974016	0.00808188	145.247	32.7221	PLXDC2	Q6UX71	OID31101	trans
rs9273363	6	32658495	C	A	0.304418	1.00224	32981	ADD	-0.0459708	0.00839952	29.9541	7.35419	PPM1B	O75688	OID30548	trans
rs9273363	6	32658495	C	A	0.304589	1.00397	33734	ADD	0.0516063	0.0073939	48.7145	11.5286	RNASE6	Q93091	OID30689	trans
rs9273363	6	32658495	C	A	0.304222	1.00094	33962	ADD	0.117318	0.00797746	216.272	48.2305	RNASET2	O00584	OID20321	trans
rs9273363	6	32658495	C	A	0.30396	1.00337	33715	ADD	-0.0551486	0.00790248	48.7014	11.5257	ROBO1	Q9Y6N7	OID20734	trans
rs9273363	6	32658495	C	A	0.304066	1.00302	33718	ADD	-0.0443831	0.00763368	33.8039	8.21497	SCGB1A1	P11684	OID20688	trans
rs9273363	6	32658495	C	A	0.303995	1.00196	33966	ADD	0.0426415	0.00729309	34.1855	8.30015	SIGLEC6	O43699	OID21394	trans
rs9273363	6	32658495	C	A	0.303866	1.00197	33908	ADD	-0.0595394	0.00635469	87.785	20.1368	SIGLEC9	Q9Y336	OID21390	trans
rs9273363	6	32658495	C	A	0.304014	1.00194	33533	ADD	-0.0497166	0.00794861	39.1219	9.39996	SMAD5	Q99717	OID21353	trans
rs9273363	6	32658495	C	A	0.30396	1.00337	33715	ADD	-0.0521124	0.00746019	48.7957	11.5466	SPON1	Q9HCB6	OID20759	trans
rs9273363	6	32658495	C	A	0.304168	1.00019	32704	ADD	-0.0560431	0.00840131	44.499	10.5943	SSH3	Q8TE77	OID31216	trans
rs9273363	6	32658495	C	A	0.303886	1.00102	33631	ADD	-0.0561876	0.00784754	51.2642	12.0929	TGM2	P21980	OID20141	trans
rs9273363	6	32658495	C	A	0.304238	1.00186	33436	ADD	0.052379	0.00787021	44.2937	10.5488	TNFRSF9	Q07011	OID20985	trans
rs9273363	6	32658495	C	A	0.304294	1.00176	34023	ADD	-0.0441065	0.00761505	33.5474	8.1577	TNFSF13B	Q9Y275	OID20272	trans
rs9273363	6	32658495	C	A	0.304106	1.00191	33924	ADD	-0.0314805	0.00571607	30.331	7.4386	TNN	Q9UQP3	OID30412	trans
rs9273363	6	32658495	C	A	0.304242	1.00236	33687	ADD	0.0989063	0.00809497	149.286	33.6049	TNXB	P22105	OID21107	trans
rs9273363	6	32658495	C	A	0.304418	1.00224	32981	ADD	-0.0478921	0.00834147	32.9642	8.02747	TSC1	Q92574	OID30478	trans
rs9273363	6	32658495	C	A	0.304418	1.00224	32981	ADD	-0.0530722	0.00835902	40.311	9.66437	WASL	O00401	OID30467	trans
rs9273363	6	32658495	C	A	0.30429	1.00185	33307	ADD	-0.051535	0.00761884	45.7537	10.8726	WFIKKN1	Q96NZ8	OID20939	trans
rs9273363	6	32658495	C	A	0.304089	1.00236	33796	ADD	-0.0651534	0.00806348	65.2875	15.1889	ZNRD2	O60232	OID31450	trans
rs9273364	6	32658525	T	G	0.303745	1.00217	33410	ADD	0.0651003	0.00781234	69.4389	16.1034	ADA2	Q9NZK5	OID20394	trans
rs9273364	6	32658525	T	G	0.304063	1.00226	33796	ADD	0.0592932	0.00807563	53.9085	12.6777	ADAM9	Q13443	OID31488	trans
rs9273364	6	32658525	T	G	0.303834	1.00366	33578	ADD	-0.0772018	0.00799235	93.3052	21.3485	AGER	Q15109	OID20756	trans
rs9273364	6	32658525	T	G	0.303658	1.00383	32733	ADD	0.0530765	0.0082495	41.395	9.90528	AGR2	O95994	OID20896	trans
rs9273364	6	32658525	T	G	0.304021	1.00204	34049	ADD	-0.0432407	0.00786877	30.1976	7.40873	AGRP	O00253	OID20658	trans
rs9273364	6	32658525	T	G	0.30384	1.00187	33908	ADD	-0.0460536	0.00774128	35.3917	8.56923	AMBP	P02760	OID21413	trans
rs9273364	6	32658525	T	G	0.303696	1.00249	33720	ADD	-0.050339	0.00795423	40.0509	9.60655	ANGPTL2	Q9UKU9	OID20726	trans
rs9273364	6	32658525	T	G	0.304116	1.00168	33657	ADD	-0.0463601	0.0081745	32.1638	7.8486	ANXA11	P50995	OID20583	trans
rs9273364	6	32658525	T	G	0.304031	1.00082	33742	ADD	0.0583702	0.00800759	53.1348	12.5066	APOM	O95445	OID20374	trans
rs9273364	6	32658525	T	G	0.304272	1.0012	34090	ADD	-0.0419567	0.0073692	32.4162	7.90502	BLMH	Q13867	OID20336	trans
rs9273364	6	32658525	T	G	0.303862	1.00301	33848	ADD	0.113115	0.00799505	200.17	44.7172	BTN2A1	Q7KYR7	OID20713	trans
rs9273364	6	32658525	T	G	0.304116	1.00168	33657	ADD	-0.151017	0.00815232	343.156	75.8825	BTN3A2	P78410	OID20540	trans
rs9273364	6	32658525	T	G	0.304042	1.00191	33925	ADD	0.0591982	0.00771714	58.8444	13.7679	C1QA	P02745	OID20654	trans
rs9273364	6	32658525	T	G	0.304264	1.00277	33187	ADD	-0.0467754	0.00794508	34.6608	8.4062	C1QTNF5	Q9BXJ0	OID30618	trans
rs9273364	6	32658525	T	G	0.304031	1.00082	33742	ADD	0.142439	0.00808151	310.651	68.8025	C2	P06681	OID20410	trans
rs9273364	6	32658525	T	G	0.303783	1.00105	33628	ADD	-0.0729312	0.00799534	83.2058	19.1311	CBLIF	P27352	OID20179	trans
rs9273364	6	32658525	T	G	0.304329	1.0006	33962	ADD	-0.149835	0.00815168	337.856	74.7282	CCL19	Q99731	OID21030	trans
rs9273364	6	32658525	T	G	0.304391	1.00214	32981	ADD	-0.0643569	0.00838702	58.881	13.776	CCNE1	P24864	OID30456	trans
rs9273364	6	32658525	T	G	0.304063	1.00226	33796	ADD	-0.0348012	0.00626238	30.8823	7.562	CD101	Q93033	OID31480	trans
rs9273364	6	32658525	T	G	0.304155	1.00166	33822	ADD	0.0833583	0.00784312	112.959	25.657	CD1C	P29017	OID21483	trans
rs9273364	6	32658525	T	G	0.304088	1.00129	32917	ADD	-0.10918	0.00744661	214.964	47.9451	CD207	Q9UJ71	OID21298	trans
rs9273364	6	32658525	T	G	0.304021	1.00204	34049	ADD	-0.0652005	0.00767672	72.1358	16.697	CD22	P20273	OID20637	trans
rs9273364	6	32658525	T	G	0.30384	1.00187	33908	ADD	-0.0485495	0.00793501	37.4347	9.02445	CD5	P06127	OID21449	trans
rs9273364	6	32658525	T	G	0.304264	1.00277	33187	ADD	-0.0451781	0.00813099	30.8724	7.55977	CD72	P21854	OID30641	trans
rs9273364	6	32658525	T	G	0.304329	1.0006	33962	ADD	0.177469	0.00776664	522.128	114.836	CD74	P04233	OID21040	trans
rs9273364	6	32658525	T	G	0.303902	1.00189	33990	ADD	0.160799	0.00797365	406.681	89.7135	CDSN	Q15517	OID20667	trans
rs9273364	6	32658525	T	G	0.304491	1.00326	33379	ADD	-0.0598318	0.00809371	54.6473	12.841	CFB	P00751	OID30755	trans
rs9273364	6	32658525	T	G	0.303936	1.00387	32907	ADD	-0.0586015	0.00826837	50.2317	11.8645	CFC1	P0CG37	OID21261	trans
rs9273364	6	32658525	T	G	0.304116	1.00168	33657	ADD	-0.0430481	0.00789083	29.762	7.31116	CLEC4G	Q6UXB4	OID20590	trans
rs9273364	6	32658525	T	G	0.304003	1.00203	33903	ADD	0.216467	0.00680496	1011.88	221.329	CPVL	Q9H3G5	OID21435	trans
rs9273364	6	32658525	T	G	0.303908	1.00363	33017	ADD	-0.0573512	0.00834666	47.2128	11.196	CRTAP	O75718	OID30902	trans
rs9273364	6	32658525	T	G	0.303965	1.00302	33598	ADD	0.0458408	0.00667864	47.1118	11.1736	CTSC	P53634	OID20679	trans
rs9273364	6	32658525	T	G	0.304264	1.00277	33187	ADD	-0.0576797	0.00767094	56.539	13.2589	CTSE	P14091	OID30628	trans
rs9273364	6	32658525	T	G	0.303791	1.00259	33874	ADD	-0.0443148	0.0077952	32.318	7.88308	DSCAM	O60469	OID30993	trans
rs9273364	6	32658525	T	G	0.304053	1.00239	33853	ADD	-0.0723181	0.00812668	79.1894	18.2485	DXO	O77932	OID31080	trans
rs9273364	6	32658525	T	G	0.303989	1.00184	33533	ADD	-0.0643477	0.00743257	74.953	17.3169	FAM3B	P58499	OID21372	trans
rs9273364	6	32658525	T	G	0.304116	1.00168	33657	ADD	-0.0473444	0.00696144	46.253	10.9833	FCRL6	Q6DN72	OID20529	trans
rs9273364	6	32658525	T	G	0.304329	1.0006	33962	ADD	0.0589896	0.00778157	57.4667	13.4638	FOLR2	P14207	OID21062	trans
rs9273364	6	32658525	T	G	0.304261	1.00131	33309	ADD	-0.10272	0.00731556	197.159	44.0603	FRZB	Q92765	OID20968	trans
rs9273364	6	32658525	T	G	0.304053	1.00239	33853	ADD	-0.0445265	0.00791697	31.6314	7.72957	GAST	P01350	OID31083	trans
rs9273364	6	32658525	T	G	0.304329	1.0006	33962	ADD	-0.043786	0.00798626	30.0596	7.37783	GOLM2	Q6P4E1	OID21044	trans
rs9273364	6	32658525	T	G	0.304021	1.00204	34049	ADD	-0.0472165	0.00802748	34.5963	8.39182	GZMA	P12544	OID20663	trans
rs9273364	6	32658525	T	G	0.304505	1.00097	32862	ADD	-0.0788427	0.00840186	88.0586	20.1969	HCG22	E2RYF7	OID30088	trans
rs9273364	6	32658525	T	G	0.303791	1.00259	33874	ADD	0.212554	0.00826005	662.176	145.299	HLA-A	P04439	OID31048	trans
rs9273364	6	32658525	T	G	0.304116	1.00168	33657	ADD	0.15208	0.00820618	343.448	75.9461	HLA-DRA	P01903	OID20520	trans
rs9273364	6	32658525	T	G	0.304116	1.00168	33657	ADD	0.103858	0.0079617	170.163	38.1665	HLA-E	P13747	OID20532	trans
rs9273364	6	32658525	T	G	0.304272	1.0012	34090	ADD	-0.0929545	0.00776405	143.339	32.3049	ICAM3	P32942	OID20277	trans
rs9273364	6	32658525	T	G	0.303989	1.00184	33533	ADD	-0.0468186	0.00763889	37.5644	9.05333	IGF1R	P08069	OID21274	trans
rs9273364	6	32658525	T	G	0.304217	1.00226	33687	ADD	0.0752061	0.00807247	86.7948	19.9194	IGF2R	P11717	OID21146	trans
rs9273364	6	32658525	T	G	0.303936	1.00387	32907	ADD	-0.0493875	0.00836069	34.894	8.45823	IKZF2	Q9UKS7	OID21213	trans
rs9273364	6	32658525	T	G	0.303989	1.00184	33533	ADD	0.0465868	0.00740737	39.5547	9.49622	IL12A_IL12B	P29459_P29460	OID21327	trans
rs9273364	6	32658525	T	G	0.303989	1.00184	33533	ADD	0.0465868	0.00740737	39.5547	9.49622	IL12A_IL12B	P29459_P29460	OID21327	trans
rs9273364	6	32658525	T	G	0.304021	1.00204	34049	ADD	0.048603	0.00728545	44.5055	10.5958	IL12B	P29460	OID20666	trans
rs9273364	6	32658525	T	G	0.304116	1.00168	33657	ADD	-0.0604278	0.00731757	68.1929	15.829	IL5RA	Q01344	OID20601	trans
rs9273364	6	32658525	T	G	0.303936	1.00387	32907	ADD	-0.0481084	0.00563342	72.9285	16.8715	KIR3DL1	P43629	OID21185	trans
rs9273364	6	32658525	T	G	0.304021	1.00204	34049	ADD	-0.0569042	0.00746777	58.0641	13.5957	KLRD1	Q13241	OID20632	trans
rs9273364	6	32658525	T	G	0.304391	1.00214	32981	ADD	-0.0454937	0.00788379	33.2991	8.10226	KLRF1	Q9NZS2	OID30464	trans
rs9273364	6	32658525	T	G	0.304217	1.00226	33687	ADD	-0.0405016	0.0070132	33.3512	8.11391	LILRA2	Q8N149	OID21152	trans
rs9273364	6	32658525	T	G	0.304272	1.0012	34090	ADD	-0.0434998	0.00695938	39.069	9.38818	LILRB1	Q8NHL6	OID20323	trans
rs9273364	6	32658525	T	G	0.304092	1.00226	33898	ADD	-0.0340742	0.0057796	34.758	8.42789	LILRB2	Q8N423	OID20301	trans
rs9273364	6	32658525	T	G	0.303655	1.00146	33084	ADD	-0.0479652	0.00781117	37.7068	9.08504	LILRB4	Q8NHJ6	OID20429	trans
rs9273364	6	32658525	T	G	0.303989	1.00184	33533	ADD	-0.0564288	0.00785702	51.5805	12.1629	LRP1	Q07954	OID21293	trans
rs9273364	6	32658525	T	G	0.304329	1.0006	33962	ADD	-0.0733027	0.00794797	85.0603	19.5385	LRPAP1	P30533	OID21059	trans
rs9273364	6	32658525	T	G	0.303805	1.00171	33777	ADD	0.0786942	0.00821729	91.7126	20.999	LTB	Q06643	OID31383	trans
rs9273364	6	32658525	T	G	0.30387	1.0027	33042	ADD	-0.0446783	0.0075842	34.7035	8.41574	MAN1A2	O60476	OID30262	trans
rs9273364	6	32658525	T	G	0.304505	1.00097	32862	ADD	0.0614475	0.00684829	80.5089	18.5385	MANSC4	A6NHS7	OID30141	trans
rs9273364	6	32658525	T	G	0.303936	1.00387	32907	ADD	-0.0504137	0.00820123	37.7867	9.10283	NINJ1	Q92982	OID21167	trans
rs9273364	6	32658525	T	G	0.304217	1.00226	33687	ADD	-0.0849844	0.00744874	130.171	29.4248	PAMR1	Q6UXH9	OID21153	trans
rs9273364	6	32658525	T	G	0.304141	1.00009	32704	ADD	0.0976429	0.00833073	137.377	31.0013	PDIA5	Q14554	OID31209	trans
rs9273364	6	32658525	T	G	0.304227	1.00186	33436	ADD	-0.0496573	0.00779187	40.6147	9.73188	PLA2G10	O15496	OID21002	trans
rs9273364	6	32658525	T	G	0.304155	1.00166	33822	ADD	0.0565765	0.00784455	52.0159	12.2592	PLA2G15	Q8NCC3	OID21473	trans
rs9273364	6	32658525	T	G	0.304053	1.00239	33853	ADD	-0.0972459	0.00808247	144.762	32.616	PLXDC2	Q6UX71	OID31101	trans
rs9273364	6	32658525	T	G	0.304391	1.00214	32981	ADD	-0.0458554	0.00840015	29.7994	7.31954	PPM1B	O75688	OID30548	trans
rs9273364	6	32658525	T	G	0.304563	1.00387	33734	ADD	0.0514239	0.00739444	48.3638	11.4509	RNASE6	Q93091	OID30689	trans
rs9273364	6	32658525	T	G	0.304197	1.00085	33962	ADD	0.117315	0.00797804	216.228	48.2208	RNASET2	O00584	OID20321	trans
rs9273364	6	32658525	T	G	0.303934	1.00327	33715	ADD	-0.0550738	0.00790306	48.5623	11.4949	ROBO1	Q9Y6N7	OID20734	trans
rs9273364	6	32658525	T	G	0.30404	1.00293	33718	ADD	-0.0445924	0.00763425	34.1185	8.2852	SCGB1A1	P11684	OID20688	trans
rs9273364	6	32658525	T	G	0.303969	1.00187	33966	ADD	0.0426191	0.00729362	34.1446	8.29104	SIGLEC6	O43699	OID21394	trans
rs9273364	6	32658525	T	G	0.30384	1.00187	33908	ADD	-0.0595702	0.00635515	87.8631	20.154	SIGLEC9	Q9Y336	OID21390	trans
rs9273364	6	32658525	T	G	0.303989	1.00184	33533	ADD	-0.0497107	0.00794919	39.1069	9.39662	SMAD5	Q99717	OID21353	trans
rs9273364	6	32658525	T	G	0.303934	1.00327	33715	ADD	-0.0522588	0.00746074	49.063	11.6058	SPON1	Q9HCB6	OID20759	trans
rs9273364	6	32658525	T	G	0.304141	1.00009	32704	ADD	-0.0560172	0.00840195	44.4511	10.5837	SSH3	Q8TE77	OID31216	trans
rs9273364	6	32658525	T	G	0.30386	1.00093	33631	ADD	-0.0560574	0.00784812	51.0194	12.0388	TGM2	P21980	OID20141	trans
rs9273364	6	32658525	T	G	0.304227	1.00186	33436	ADD	0.0523928	0.00787028	44.3162	10.5538	TNFRSF9	Q07011	OID20985	trans
rs9273364	6	32658525	T	G	0.304268	1.00166	34023	ADD	-0.0441052	0.0076156	33.5407	8.15621	TNFSF13B	Q9Y275	OID20272	trans
rs9273364	6	32658525	T	G	0.30408	1.00181	33924	ADD	-0.0314695	0.00571649	30.3055	7.43288	TNN	Q9UQP3	OID30412	trans
rs9273364	6	32658525	T	G	0.304217	1.00226	33687	ADD	0.0989371	0.00809555	149.357	33.6205	TNXB	P22105	OID21107	trans
rs9273364	6	32658525	T	G	0.304391	1.00214	32981	ADD	-0.0478116	0.0083421	32.8485	8.00163	TSC1	Q92574	OID30478	trans
rs9273364	6	32658525	T	G	0.304391	1.00214	32981	ADD	-0.0530718	0.00835964	40.3044	9.6629	WASL	O00401	OID30467	trans
rs9273364	6	32658525	T	G	0.304279	1.00185	33307	ADD	-0.0512318	0.00761892	45.2161	10.7534	WFIKKN1	Q96NZ8	OID20939	trans
rs9273364	6	32658525	T	G	0.304063	1.00226	33796	ADD	-0.0652615	0.00806407	65.4945	15.2345	ZNRD2	O60232	OID31450	trans
rs9273367	6	32658661	A	T	0.305259	0.999226	33410	ADD	0.0650474	0.00781308	69.3131	16.0757	ADA2	Q9NZK5	OID20394	trans
rs9273367	6	32658661	A	T	0.305552	0.999384	33796	ADD	0.0596901	0.00807632	54.6233	12.8357	ADAM9	Q13443	OID31488	trans
rs9273367	6	32658661	A	T	0.305329	1.00078	33578	ADD	-0.0759836	0.00799297	90.3698	20.7043	AGER	Q15109	OID20756	trans
rs9273367	6	32658661	A	T	0.305135	1.00102	32733	ADD	0.0537302	0.00824989	42.4171	10.1323	AGR2	O95994	OID20896	trans
rs9273367	6	32658661	A	T	0.305511	0.999112	34049	ADD	-0.0429884	0.0078696	29.8399	7.32862	AGRP	O00253	OID20658	trans
rs9273367	6	32658661	A	T	0.305342	0.999074	33908	ADD	-0.0464208	0.0077415	35.9563	8.6951	AMBP	P02760	OID21413	trans
rs9273367	6	32658661	A	T	0.305186	0.99962	33720	ADD	-0.0493379	0.00795483	38.468	9.25447	ANGPTL2	Q9UKU9	OID20726	trans
rs9273367	6	32658661	A	T	0.305623	0.998871	33657	ADD	-0.0473456	0.00817474	33.5437	8.15688	ANXA11	P50995	OID20583	trans
rs9273367	6	32658661	A	T	0.305543	0.997982	33742	ADD	0.0584752	0.00800793	53.3215	12.5479	APOM	O95445	OID20374	trans
rs9273367	6	32658661	A	T	0.305775	0.998361	34090	ADD	-0.0422418	0.00736962	32.8545	8.00296	BLMH	Q13867	OID20336	trans
rs9273367	6	32658661	A	T	0.305347	1.00015	33848	ADD	0.11263	0.00799566	198.427	44.337	BTN2A1	Q7KYR7	OID20713	trans
rs9273367	6	32658661	A	T	0.305623	0.998871	33657	ADD	-0.151164	0.00815256	343.8	76.0227	BTN3A2	P78410	OID20540	trans
rs9273367	6	32658661	A	T	0.305536	0.998975	33925	ADD	0.0598789	0.00771797	60.1924	14.0654	C1QA	P02745	OID20654	trans
rs9273367	6	32658661	A	T	0.305745	0.999953	33187	ADD	-0.0465333	0.00794555	34.2988	8.32544	C1QTNF5	Q9BXJ0	OID30618	trans
rs9273367	6	32658661	A	T	0.305543	0.997982	33742	ADD	0.142661	0.00808186	311.593	69.0079	C2	P06681	OID20410	trans
rs9273367	6	32658661	A	T	0.305288	0.998184	33628	ADD	-0.0719292	0.00799581	80.9255	18.6301	CBLIF	P27352	OID20179	trans
rs9273367	6	32658661	A	T	0.305835	0.997768	33962	ADD	-0.14872	0.00815209	332.812	73.6296	CCL19	Q99731	OID21030	trans
rs9273367	6	32658661	A	T	0.305912	0.999355	32981	ADD	-0.0647152	0.00838712	59.537	13.9208	CCNE1	P24864	OID30456	trans
rs9273367	6	32658661	A	T	0.305552	0.999384	33796	ADD	-0.0350846	0.00626291	31.3819	7.67377	CD101	Q93033	OID31480	trans
rs9273367	6	32658661	A	T	0.30566	0.998858	33822	ADD	0.0823196	0.00784335	110.155	25.0428	CD1C	P29017	OID21483	trans
rs9273367	6	32658661	A	T	0.305569	0.998408	32917	ADD	-0.109136	0.00744734	214.751	47.8986	CD207	Q9UJ71	OID21298	trans
rs9273367	6	32658661	A	T	0.305511	0.999112	34049	ADD	-0.0657801	0.00767754	73.4083	16.9771	CD22	P20273	OID20637	trans
rs9273367	6	32658661	A	T	0.305342	0.999074	33908	ADD	-0.0493717	0.00793524	38.7111	9.30857	CD5	P06127	OID21449	trans
rs9273367	6	32658661	A	T	0.305745	0.999953	33187	ADD	-0.0448122	0.00813147	30.3707	7.44748	CD72	P21854	OID30641	trans
rs9273367	6	32658661	A	T	0.305835	0.997768	33962	ADD	0.176669	0.00776703	517.384	113.804	CD74	P04233	OID21040	trans
rs9273367	6	32658661	A	T	0.305394	0.998964	33990	ADD	0.160855	0.00797448	406.877	89.7561	CDSN	Q15517	OID20667	trans
rs9273367	6	32658661	A	T	0.305989	1.00046	33379	ADD	-0.0576467	0.00809407	50.7242	11.9735	CFB	P00751	OID30755	trans
rs9273367	6	32658661	A	T	0.305413	1.00104	32907	ADD	-0.0584015	0.00826882	49.884	11.7875	CFC1	P0CG37	OID21261	trans
rs9273367	6	32658661	A	T	0.305623	0.998871	33657	ADD	-0.043245	0.00789107	30.0331	7.37188	CLEC4G	Q6UXB4	OID20590	trans
rs9273367	6	32658661	A	T	0.305512	0.999184	33903	ADD	0.216054	0.00680526	1007.94	220.472	CPVL	Q9H3G5	OID21435	trans
rs9273367	6	32658661	A	T	0.305431	1.00075	33017	ADD	-0.0574472	0.00834706	47.3664	11.23	CRTAP	O75718	OID30902	trans
rs9273367	6	32658661	A	T	0.30545	1.00019	33598	ADD	0.0454086	0.00667905	46.2218	10.9764	CTSC	P53634	OID20679	trans
rs9273367	6	32658661	A	T	0.305745	0.999953	33187	ADD	-0.0574255	0.0076714	56.0351	13.1476	CTSE	P14091	OID30628	trans
rs9273367	6	32658661	A	T	0.305294	0.999782	33874	ADD	-0.0443631	0.00779545	32.3863	7.89834	DSCAM	O60469	OID30993	trans
rs9273367	6	32658661	A	T	0.305557	0.999588	33853	ADD	-0.0725696	0.00812696	79.7357	18.3686	DXO	O77932	OID31080	trans
rs9273367	6	32658661	A	T	0.305474	0.999064	33533	ADD	-0.0643417	0.00743283	74.9335	17.3126	FAM3B	P58499	OID21372	trans
rs9273367	6	32658661	A	T	0.305623	0.998871	33657	ADD	-0.0465618	0.00696165	44.7338	10.6464	FCRL6	Q6DN72	OID20529	trans
rs9273367	6	32658661	A	T	0.305835	0.997768	33962	ADD	0.0591107	0.00778196	57.6971	13.5146	FOLR2	P14207	OID21062	trans
rs9273367	6	32658661	A	T	0.305786	0.998468	33309	ADD	-0.102255	0.00731576	195.366	43.6688	FRZB	Q92765	OID20968	trans
rs9273367	6	32658661	A	T	0.305557	0.999588	33853	ADD	-0.0438008	0.00791725	30.6067	7.50032	GAST	P01350	OID31083	trans
rs9273367	6	32658661	A	T	0.305511	0.999112	34049	ADD	-0.0462804	0.00802834	33.2309	8.08705	GZMA	P12544	OID20663	trans
rs9273367	6	32658661	A	T	0.306034	0.997982	32862	ADD	-0.0792513	0.00840278	88.9544	20.3936	HCG22	E2RYF7	OID30088	trans
rs9273367	6	32658661	A	T	0.305294	0.999782	33874	ADD	0.213211	0.00826032	666.234	146.181	HLA-A	P04439	OID31048	trans
rs9273367	6	32658661	A	T	0.305623	0.998871	33657	ADD	0.149674	0.00820643	332.648	73.594	HLA-DRA	P01903	OID20520	trans
rs9273367	6	32658661	A	T	0.305623	0.998871	33657	ADD	0.103559	0.00796194	169.174	37.9505	HLA-E	P13747	OID20532	trans
rs9273367	6	32658661	A	T	0.305775	0.998361	34090	ADD	-0.092709	0.00776448	142.567	32.1361	ICAM3	P32942	OID20277	trans
rs9273367	6	32658661	A	T	0.305474	0.999064	33533	ADD	-0.0475579	0.00763917	38.7573	9.31883	IGF1R	P08069	OID21274	trans
rs9273367	6	32658661	A	T	0.305718	0.999325	33687	ADD	0.0751195	0.00807333	86.5764	19.8715	IGF2R	P11717	OID21146	trans
rs9273367	6	32658661	A	T	0.305413	1.00104	32907	ADD	-0.0492423	0.00836114	34.6853	8.41168	IKZF2	Q9UKS7	OID21213	trans
rs9273367	6	32658661	A	T	0.305474	0.999064	33533	ADD	0.0464478	0.00740763	39.3162	9.44316	IL12A_IL12B	P29459_P29460	OID21327	trans
rs9273367	6	32658661	A	T	0.305474	0.999064	33533	ADD	0.0464478	0.00740763	39.3162	9.44316	IL12A_IL12B	P29459_P29460	OID21327	trans
rs9273367	6	32658661	A	T	0.305511	0.999112	34049	ADD	0.0482759	0.00728622	43.8992	10.4613	IL12B	P29460	OID20666	trans
rs9273367	6	32658661	A	T	0.305623	0.998871	33657	ADD	-0.0608773	0.00731779	69.2071	16.0523	IL5RA	Q01344	OID20601	trans
rs9273367	6	32658661	A	T	0.305413	1.00104	32907	ADD	-0.0479053	0.00563373	72.3061	16.7345	KIR3DL1	P43629	OID21185	trans
rs9273367	6	32658661	A	T	0.305511	0.999112	34049	ADD	-0.0568239	0.00746856	57.888	13.5568	KLRD1	Q13241	OID20632	trans
rs9273367	6	32658661	A	T	0.305912	0.999355	32981	ADD	-0.0455564	0.00788389	33.3901	8.12259	KLRF1	Q9NZS2	OID30464	trans
rs9273367	6	32658661	A	T	0.305718	0.999325	33687	ADD	-0.039955	0.00701395	32.4501	7.91259	LILRA2	Q8N149	OID21152	trans
rs9273367	6	32658661	A	T	0.305775	0.998361	34090	ADD	-0.0430527	0.00695977	38.2658	9.20946	LILRB1	Q8NHL6	OID20323	trans
rs9273367	6	32658661	A	T	0.30559	0.999305	33898	ADD	-0.0342802	0.00578027	35.1714	8.5201	LILRB2	Q8N423	OID20301	trans
rs9273367	6	32658661	A	T	0.305133	0.998632	33084	ADD	-0.0490266	0.0078117	39.3888	9.45931	LILRB4	Q8NHJ6	OID20429	trans
rs9273367	6	32658661	A	T	0.305474	0.999064	33533	ADD	-0.0572878	0.0078573	53.159	12.512	LRP1	Q07954	OID21293	trans
rs9273367	6	32658661	A	T	0.305835	0.997768	33962	ADD	-0.0746002	0.00794837	88.0895	20.2037	LRPAP1	P30533	OID21059	trans
rs9273367	6	32658661	A	T	0.305315	0.998829	33777	ADD	0.0782182	0.00821784	90.5942	20.7536	LTB	Q06643	OID31383	trans
rs9273367	6	32658661	A	T	0.305359	0.999913	33042	ADD	-0.0436919	0.00758447	33.1857	8.07694	MAN1A2	O60476	OID30262	trans
rs9273367	6	32658661	A	T	0.306034	0.997982	32862	ADD	0.0609915	0.00684903	79.3014	18.2731	MANSC4	A6NHS7	OID30141	trans
rs9273367	6	32658661	A	T	0.305413	1.00104	32907	ADD	-0.0514674	0.00820167	39.3785	9.45703	NINJ1	Q92982	OID21167	trans
rs9273367	6	32658661	A	T	0.305718	0.999325	33687	ADD	-0.0840407	0.00744953	127.269	28.7898	PAMR1	Q6UXH9	OID21153	trans
rs9273367	6	32658661	A	T	0.305679	0.997206	32704	ADD	0.0978414	0.00833106	137.925	31.1211	PDIA5	Q14554	OID31209	trans
rs9273367	6	32658661	A	T	0.305748	0.99902	33436	ADD	-0.0494017	0.00779211	40.1951	9.6386	PLA2G10	O15496	OID21002	trans
rs9273367	6	32658661	A	T	0.30566	0.998858	33822	ADD	0.0562608	0.00784478	51.434	12.1305	PLA2G15	Q8NCC3	OID21473	trans
rs9273367	6	32658661	A	T	0.305557	0.999588	33853	ADD	-0.0959854	0.00808274	141.024	31.7987	PLXDC2	Q6UX71	OID31101	trans
rs9273367	6	32658661	A	T	0.305912	0.999355	32981	ADD	-0.0463564	0.00840025	30.4534	7.46599	PPM1B	O75688	OID30548	trans
rs9273367	6	32658661	A	T	0.306058	1.00097	33734	ADD	0.051209	0.00739512	47.9516	11.3596	RNASE6	Q93091	OID30689	trans
rs9273367	6	32658661	A	T	0.305698	0.997959	33962	ADD	0.116857	0.00797869	214.509	47.8458	RNASET2	O00584	OID20321	trans
rs9273367	6	32658661	A	T	0.305424	1.0004	33715	ADD	-0.0549776	0.00790367	48.3854	11.4557	ROBO1	Q9Y6N7	OID20734	trans
rs9273367	6	32658661	A	T	0.30553	1.00005	33718	ADD	-0.0446217	0.00763486	34.1578	8.29396	SCGB1A1	P11684	OID20688	trans
rs9273367	6	32658661	A	T	0.305476	0.999031	33966	ADD	0.0422635	0.00729393	33.5744	8.16373	SIGLEC6	O43699	OID21394	trans
rs9273367	6	32658661	A	T	0.305342	0.999074	33908	ADD	-0.0598295	0.00635534	88.6246	20.3212	SIGLEC9	Q9Y336	OID21390	trans
rs9273367	6	32658661	A	T	0.305474	0.999064	33533	ADD	-0.0484965	0.00794947	37.2173	8.97604	SMAD5	Q99717	OID21353	trans
rs9273367	6	32658661	A	T	0.305424	1.0004	33715	ADD	-0.0514013	0.00746132	47.4588	11.2505	SPON1	Q9HCB6	OID20759	trans
rs9273367	6	32658661	A	T	0.305679	0.997206	32704	ADD	-0.0559528	0.00840229	44.3454	10.5603	SSH3	Q8TE77	OID31216	trans
rs9273367	6	32658661	A	T	0.305345	0.998141	33631	ADD	-0.0557583	0.00784847	50.4719	11.9176	TGM2	P21980	OID20141	trans
rs9273367	6	32658661	A	T	0.305748	0.99902	33436	ADD	0.0520667	0.00787053	43.7634	10.4311	TNFRSF9	Q07011	OID20985	trans
rs9273367	6	32658661	A	T	0.305775	0.998811	34023	ADD	-0.0437337	0.00761603	32.9743	8.02972	TNFSF13B	Q9Y275	OID20272	trans
rs9273367	6	32658661	A	T	0.305718	0.999325	33687	ADD	0.0993425	0.00809642	150.551	33.8816	TNXB	P22105	OID21107	trans
rs9273367	6	32658661	A	T	0.305912	0.999355	32981	ADD	-0.0486405	0.0083422	33.9966	8.25799	TSC1	Q92574	OID30478	trans
rs9273367	6	32658661	A	T	0.305912	0.999355	32981	ADD	-0.0532867	0.00835974	40.6305	9.73538	WASL	O00401	OID30467	trans
rs9273367	6	32658661	A	T	0.305799	0.998971	33307	ADD	-0.0506727	0.00761931	44.2299	10.5346	WFIKKN1	Q96NZ8	OID20939	trans
rs9273367	6	32658661	A	T	0.305552	0.999384	33796	ADD	-0.0652947	0.00806476	65.55	15.2467	ZNRD2	O60232	OID31450	trans
rs9273368	6	32658698	G	A	0.303805	1.00183	33410	ADD	0.0651059	0.00781323	69.4351	16.1025	ADA2	Q9NZK5	OID20394	trans
rs9273368	6	32658698	G	A	0.304123	1.00193	33796	ADD	0.0593492	0.00807654	53.9982	12.6975	ADAM9	Q13443	OID31488	trans
rs9273368	6	32658698	G	A	0.303894	1.00332	33578	ADD	-0.0771893	0.00799328	93.2533	21.3371	AGER	Q15109	OID20756	trans
rs9273368	6	32658698	G	A	0.303718	1.00349	32733	ADD	0.0530877	0.00825044	41.4031	9.90707	AGR2	O95994	OID20896	trans
rs9273368	6	32658698	G	A	0.304081	1.00169	34049	ADD	-0.0432628	0.00786968	30.2214	7.41406	AGRP	O00253	OID20658	trans
rs9273368	6	32658698	G	A	0.303901	1.00153	33908	ADD	-0.0460184	0.00774217	35.3294	8.55535	AMBP	P02760	OID21413	trans
rs9273368	6	32658698	G	A	0.303755	1.00214	33720	ADD	-0.050398	0.00795516	40.1355	9.62537	ANGPTL2	Q9UKU9	OID20726	trans
rs9273368	6	32658698	G	A	0.304175	1.00133	33657	ADD	-0.046395	0.00817546	32.2046	7.85773	ANXA11	P50995	OID20583	trans
rs9273368	6	32658698	G	A	0.304091	1.00048	33742	ADD	0.0583065	0.00800849	53.007	12.4784	APOM	O95445	OID20374	trans
rs9273368	6	32658698	G	A	0.304331	1.00087	34090	ADD	-0.0419956	0.00737002	32.469	7.91683	BLMH	Q13867	OID20336	trans
rs9273368	6	32658698	G	A	0.303922	1.00266	33848	ADD	0.113147	0.00799597	200.235	44.7315	BTN2A1	Q7KYR7	OID20713	trans
rs9273368	6	32658698	G	A	0.304175	1.00133	33657	ADD	-0.151016	0.00815328	343.07	75.8638	BTN3A2	P78410	OID20540	trans
rs9273368	6	32658698	G	A	0.304102	1.00156	33925	ADD	0.0592401	0.00771804	58.9139	13.7832	C1QA	P02745	OID20654	trans
rs9273368	6	32658698	G	A	0.304325	1.00242	33187	ADD	-0.0468214	0.00794602	34.7208	8.41959	C1QTNF5	Q9BXJ0	OID30618	trans
rs9273368	6	32658698	G	A	0.304091	1.00048	33742	ADD	0.142424	0.00808242	310.514	68.7726	C2	P06681	OID20410	trans
rs9273368	6	32658698	G	A	0.303841	1.00071	33628	ADD	-0.0729698	0.00799626	83.2746	19.1462	CBLIF	P27352	OID20179	trans
rs9273368	6	32658698	G	A	0.304389	1.00026	33962	ADD	-0.149595	0.00815263	336.697	74.4757	CCL19	Q99731	OID21030	trans
rs9273368	6	32658698	G	A	0.304451	1.0018	32981	ADD	-0.0643604	0.00838799	58.8738	13.7744	CCNE1	P24864	OID30456	trans
rs9273368	6	32658698	G	A	0.304123	1.00193	33796	ADD	-0.0348192	0.00626308	30.9073	7.56759	CD101	Q93033	OID31480	trans
rs9273368	6	32658698	G	A	0.304214	1.00133	33822	ADD	0.0833324	0.007844	112.863	25.6361	CD1C	P29017	OID21483	trans
rs9273368	6	32658698	G	A	0.304146	1.00096	32917	ADD	-0.109224	0.00744746	215.09	47.9725	CD207	Q9UJ71	OID21298	trans
rs9273368	6	32658698	G	A	0.304081	1.00169	34049	ADD	-0.0652355	0.00767761	72.1964	16.7104	CD22	P20273	OID20637	trans
rs9273368	6	32658698	G	A	0.303901	1.00153	33908	ADD	-0.0485262	0.00793592	37.3902	9.01453	CD5	P06127	OID21449	trans
rs9273368	6	32658698	G	A	0.304325	1.00242	33187	ADD	-0.0451652	0.00813195	30.8474	7.55417	CD72	P21854	OID30641	trans
rs9273368	6	32658698	G	A	0.304389	1.00026	33962	ADD	0.177498	0.00776755	522.178	114.847	CD74	P04233	OID21040	trans
rs9273368	6	32658698	G	A	0.303962	1.00155	33990	ADD	0.160789	0.00797457	406.534	89.6813	CDSN	Q15517	OID20667	trans
rs9273368	6	32658698	G	A	0.304552	1.00291	33379	ADD	-0.0598656	0.00809465	54.6964	12.8518	CFB	P00751	OID30755	trans
rs9273368	6	32658698	G	A	0.303997	1.00352	32907	ADD	-0.0586181	0.00826935	50.2483	11.8682	CFC1	P0CG37	OID21261	trans
rs9273368	6	32658698	G	A	0.304175	1.00133	33657	ADD	-0.0430497	0.00789177	29.7571	7.31007	CLEC4G	Q6UXB4	OID20590	trans
rs9273368	6	32658698	G	A	0.304063	1.00168	33903	ADD	0.216499	0.00680574	1011.95	221.344	CPVL	Q9H3G5	OID21435	trans
rs9273368	6	32658698	G	A	0.303968	1.00328	33017	ADD	-0.0574077	0.00834764	47.2948	11.2141	CRTAP	O75718	OID30902	trans
rs9273368	6	32658698	G	A	0.304025	1.00268	33598	ADD	0.0458741	0.00667942	47.1692	11.1863	CTSC	P53634	OID20679	trans
rs9273368	6	32658698	G	A	0.304325	1.00242	33187	ADD	-0.0577288	0.00767185	56.6219	13.2772	CTSE	P14091	OID30628	trans
rs9273368	6	32658698	G	A	0.303849	1.00225	33874	ADD	-0.044337	0.00779609	32.3429	7.88864	DSCAM	O60469	OID30993	trans
rs9273368	6	32658698	G	A	0.304112	1.00206	33853	ADD	-0.0723488	0.00812759	79.239	18.2594	DXO	O77932	OID31080	trans
rs9273368	6	32658698	G	A	0.304049	1.0015	33533	ADD	-0.0643456	0.00743341	74.931	17.3121	FAM3B	P58499	OID21372	trans
rs9273368	6	32658698	G	A	0.304175	1.00133	33657	ADD	-0.0473463	0.00696226	46.2458	10.9817	FCRL6	Q6DN72	OID20529	trans
rs9273368	6	32658698	G	A	0.304389	1.00026	33962	ADD	0.0589939	0.00778248	57.4617	13.4626	FOLR2	P14207	OID21062	trans
rs9273368	6	32658698	G	A	0.30432	1.00097	33309	ADD	-0.102753	0.00731639	197.241	44.0781	FRZB	Q92765	OID20968	trans
rs9273368	6	32658698	G	A	0.304112	1.00206	33853	ADD	-0.0445551	0.00791785	31.665	7.73708	GAST	P01350	OID31083	trans
rs9273368	6	32658698	G	A	0.304389	1.00026	33962	ADD	-0.0437891	0.00798719	30.0569	7.37721	GOLM2	Q6P4E1	OID21044	trans
rs9273368	6	32658698	G	A	0.304081	1.00169	34049	ADD	-0.0472523	0.00802841	34.6407	8.40173	GZMA	P12544	OID20663	trans
rs9273368	6	32658698	G	A	0.304566	1.00062	32862	ADD	-0.0789033	0.00840287	88.173	20.222	HCG22	E2RYF7	OID30088	trans
rs9273368	6	32658698	G	A	0.303849	1.00225	33874	ADD	0.212562	0.008261	662.07	145.276	HLA-A	P04439	OID31048	trans
rs9273368	6	32658698	G	A	0.304175	1.00133	33657	ADD	0.152069	0.00820715	343.316	75.9174	HLA-DRA	P01903	OID20520	trans
rs9273368	6	32658698	G	A	0.304175	1.00133	33657	ADD	0.103901	0.00796264	170.266	38.1889	HLA-E	P13747	OID20532	trans
rs9273368	6	32658698	G	A	0.304331	1.00087	34090	ADD	-0.0930205	0.00776491	143.511	32.3424	ICAM3	P32942	OID20277	trans
rs9273368	6	32658698	G	A	0.304049	1.0015	33533	ADD	-0.0468272	0.00763976	37.5697	9.0545	IGF1R	P08069	OID21274	trans
rs9273368	6	32658698	G	A	0.304278	1.00192	33687	ADD	0.0751833	0.0080734	86.7223	19.9035	IGF2R	P11717	OID21146	trans
rs9273368	6	32658698	G	A	0.303997	1.00352	32907	ADD	-0.0494714	0.00836167	35.0043	8.48284	IKZF2	Q9UKS7	OID21213	trans
rs9273368	6	32658698	G	A	0.304049	1.0015	33533	ADD	0.0466102	0.0074082	39.5855	9.50306	IL12A_IL12B	P29459_P29460	OID21327	trans
rs9273368	6	32658698	G	A	0.304049	1.0015	33533	ADD	0.0466102	0.0074082	39.5855	9.50306	IL12A_IL12B	P29459_P29460	OID21327	trans
rs9273368	6	32658698	G	A	0.304081	1.00169	34049	ADD	0.0486228	0.00728629	44.5314	10.6015	IL12B	P29460	OID20666	trans
rs9273368	6	32658698	G	A	0.304175	1.00133	33657	ADD	-0.0604275	0.00731844	68.1761	15.8253	IL5RA	Q01344	OID20601	trans
rs9273368	6	32658698	G	A	0.303997	1.00352	32907	ADD	-0.0481073	0.00563409	72.9079	16.867	KIR3DL1	P43629	OID21185	trans
rs9273368	6	32658698	G	A	0.304081	1.00169	34049	ADD	-0.0569609	0.00746863	58.1662	13.6182	KLRD1	Q13241	OID20632	trans
rs9273368	6	32658698	G	A	0.304451	1.0018	32981	ADD	-0.0454676	0.0078847	33.2532	8.09202	KLRF1	Q9NZS2	OID30464	trans
rs9273368	6	32658698	G	A	0.304278	1.00192	33687	ADD	-0.0405076	0.00701401	33.3535	8.11441	LILRA2	Q8N149	OID21152	trans
rs9273368	6	32658698	G	A	0.304331	1.00087	34090	ADD	-0.0435407	0.00696016	39.1339	9.40261	LILRB1	Q8NHL6	OID20323	trans
rs9273368	6	32658698	G	A	0.304151	1.00192	33898	ADD	-0.0341162	0.00578025	34.836	8.44529	LILRB2	Q8N423	OID20301	trans
rs9273368	6	32658698	G	A	0.303716	1.00111	33084	ADD	-0.0479718	0.0078121	37.7082	9.08535	LILRB4	Q8NHJ6	OID20429	trans
rs9273368	6	32658698	G	A	0.304049	1.0015	33533	ADD	-0.0564618	0.00785791	51.6292	12.1737	LRP1	Q07954	OID21293	trans
rs9273368	6	32658698	G	A	0.304389	1.00026	33962	ADD	-0.0733662	0.0079489	85.188	19.5665	LRPAP1	P30533	OID21059	trans
rs9273368	6	32658698	G	A	0.303865	1.00137	33777	ADD	0.078672	0.00821824	91.6396	20.983	LTB	Q06643	OID31383	trans
rs9273368	6	32658698	G	A	0.303927	1.00236	33042	ADD	-0.0447588	0.00758508	34.8207	8.44188	MAN1A2	O60476	OID30262	trans
rs9273368	6	32658698	G	A	0.304566	1.00062	32862	ADD	0.0615126	0.00684911	80.6605	18.5718	MANSC4	A6NHS7	OID30141	trans
rs9273368	6	32658698	G	A	0.303997	1.00352	32907	ADD	-0.0504674	0.0082022	37.8584	9.11878	NINJ1	Q92982	OID21167	trans
rs9273368	6	32658698	G	A	0.304278	1.00192	33687	ADD	-0.0850214	0.00744959	130.254	29.4431	PAMR1	Q6UXH9	OID21153	trans
rs9273368	6	32658698	G	A	0.304199	0.99974	32704	ADD	0.0976453	0.00833172	137.351	30.9956	PDIA5	Q14554	OID31209	trans
rs9273368	6	32658698	G	A	0.304286	1.00152	33436	ADD	-0.0497022	0.00779275	40.6789	9.74615	PLA2G10	O15496	OID21002	trans
rs9273368	6	32658698	G	A	0.304214	1.00133	33822	ADD	0.056565	0.00784543	51.9832	12.252	PLA2G15	Q8NCC3	OID21473	trans
rs9273368	6	32658698	G	A	0.304112	1.00206	33853	ADD	-0.0972725	0.00808337	144.809	32.6263	PLXDC2	Q6UX71	OID31101	trans
rs9273368	6	32658698	G	A	0.304451	1.0018	32981	ADD	-0.0458557	0.00840112	29.7929	7.31808	PPM1B	O75688	OID30548	trans
rs9273368	6	32658698	G	A	0.304624	1.00353	33734	ADD	0.0514401	0.0073953	48.3828	11.4552	RNASE6	Q93091	OID30689	trans
rs9273368	6	32658698	G	A	0.304256	1.00051	33962	ADD	0.117323	0.00797893	216.212	48.2172	RNASET2	O00584	OID20321	trans
rs9273368	6	32658698	G	A	0.303994	1.00293	33715	ADD	-0.0550932	0.00790398	48.5852	11.5	ROBO1	Q9Y6N7	OID20734	trans
rs9273368	6	32658698	G	A	0.3041	1.00258	33718	ADD	-0.0446085	0.00763513	34.1351	8.28891	SCGB1A1	P11684	OID20688	trans
rs9273368	6	32658698	G	A	0.304029	1.00152	33966	ADD	0.0426325	0.00729446	34.1582	8.29407	SIGLEC6	O43699	OID21394	trans
rs9273368	6	32658698	G	A	0.303901	1.00153	33908	ADD	-0.0595855	0.00635589	87.8879	20.1594	SIGLEC9	Q9Y336	OID21390	trans
rs9273368	6	32658698	G	A	0.304049	1.0015	33533	ADD	-0.049749	0.00795008	39.1584	9.40806	SMAD5	Q99717	OID21353	trans
rs9273368	6	32658698	G	A	0.303994	1.00293	33715	ADD	-0.0522472	0.00746161	49.03	11.5985	SPON1	Q9HCB6	OID20759	trans
rs9273368	6	32658698	G	A	0.304199	0.99974	32704	ADD	-0.0559967	0.00840296	44.4079	10.5741	SSH3	Q8TE77	OID31216	trans
rs9273368	6	32658698	G	A	0.303918	1.00059	33631	ADD	-0.0560562	0.00784901	51.0055	12.0357	TGM2	P21980	OID20141	trans
rs9273368	6	32658698	G	A	0.304286	1.00152	33436	ADD	0.0523915	0.00787118	44.3039	10.5511	TNFRSF9	Q07011	OID20985	trans
rs9273368	6	32658698	G	A	0.304328	1.00133	34023	ADD	-0.0441409	0.00761645	33.5874	8.16665	TNFSF13B	Q9Y275	OID20272	trans
rs9273368	6	32658698	G	A	0.30414	1.00147	33924	ADD	-0.0314679	0.00571714	30.2955	7.43065	TNN	Q9UQP3	OID30412	trans
rs9273368	6	32658698	G	A	0.304278	1.00192	33687	ADD	0.0989239	0.00809648	149.283	33.6043	TNXB	P22105	OID21107	trans
rs9273368	6	32658698	G	A	0.304451	1.0018	32981	ADD	-0.0478412	0.00834307	32.8816	8.009	TSC1	Q92574	OID30478	trans
rs9273368	6	32658698	G	A	0.304451	1.0018	32981	ADD	-0.0530493	0.00836061	40.2609	9.65323	WASL	O00401	OID30467	trans
rs9273368	6	32658698	G	A	0.304338	1.00151	33307	ADD	-0.0512354	0.00761978	45.2121	10.7525	WFIKKN1	Q96NZ8	OID20939	trans
rs9273368	6	32658698	G	A	0.304123	1.00193	33796	ADD	-0.0652347	0.00806498	65.4261	15.2194	ZNRD2	O60232	OID31450	trans
rs9273369	6	32658707	T	C	0.145827	1.00057	33410	ADD	0.1501	0.0101918	216.9	48.3675	ADA2	Q9NZK5	OID20394	trans
rs9273369	6	32658707	T	C	0.145891	0.999436	33796	ADD	0.124672	0.0105419	139.863	31.5448	ADAM9	Q13443	OID31488	trans
rs9273369	6	32658707	T	C	0.145808	1.00005	33898	ADD	-0.0566242	0.0100864	31.5161	7.70378	ADGRE5	P48960	OID20260	trans
rs9273369	6	32658707	T	C	0.145859	0.999154	33533	ADD	-0.0647536	0.0101421	40.7632	9.76488	ADGRG1	Q9Y653	OID21294	trans
rs9273369	6	32658707	T	C	0.14611	1.00001	33578	ADD	-0.117238	0.010429	126.37	28.5932	AGER	Q15109	OID20756	trans
rs9273369	6	32658707	T	C	0.145422	0.998686	32733	ADD	0.0715866	0.0107905	44.0131	10.4865	AGR2	O95994	OID20896	trans
rs9273369	6	32658707	T	C	0.145514	0.999975	33908	ADD	-0.104263	0.0101096	106.364	24.2121	AMBP	P02760	OID21413	trans
rs9273369	6	32658707	T	C	0.145859	0.999154	33533	ADD	-0.0606738	0.0104766	33.5397	8.156	AMIGO2	Q86SJ2	OID21370	trans
rs9273369	6	32658707	T	C	0.146029	0.999005	33720	ADD	-0.0893523	0.0103793	74.1103	17.1315	ANGPTL2	Q9UKU9	OID20726	trans
rs9273369	6	32658707	T	C	0.145901	0.998668	33657	ADD	-0.100936	0.0106724	89.447	20.5017	ANXA11	P50995	OID20583	trans
rs9273369	6	32658707	T	C	0.145859	0.999154	33533	ADD	-0.0582807	0.0104727	30.9695	7.5815	APBB1IP	Q7Z5R6	OID21359	trans
rs9273369	6	32658707	T	C	0.145904	0.999899	33742	ADD	0.076086	0.0104435	53.0788	12.4943	APOM	O95445	OID20374	trans
rs9273369	6	32658707	T	C	0.14598	1.00034	33995	ADD	0.185884	0.0102036	331.879	73.4266	B2M	P61769	OID30725	trans
rs9273369	6	32658707	T	C	0.145949	0.999119	33687	ADD	-0.0932426	0.0100962	85.2923	19.5895	B4GAT1	O43505	OID21127	trans
rs9273369	6	32658707	T	C	0.145837	1.00022	33853	ADD	-0.0653033	0.0104709	38.8959	9.34968	BAP18	Q8IXM2	OID31150	trans
rs9273369	6	32658707	T	C	0.145949	0.999119	33687	ADD	-0.0567832	0.0099506	32.5643	7.93811	BCAM	P50895	OID21076	trans
rs9273369	6	32658707	T	C	0.145849	0.999432	33436	ADD	-0.0671008	0.0102589	42.7813	10.2131	BCAN	Q96GW7	OID20998	trans
rs9273369	6	32658707	T	C	0.146215	1.00017	33359	ADD	-0.0736346	0.00955481	59.3908	13.8885	BCHE	P06276	OID30717	trans
rs9273369	6	32658707	T	C	0.145955	0.999921	34090	ADD	-0.073629	0.00961339	58.6605	13.7273	BLMH	Q13867	OID20336	trans
rs9273369	6	32658707	T	C	0.146171	0.999451	33848	ADD	0.21658	0.0104304	431.16	95.0415	BTN2A1	Q7KYR7	OID20713	trans
rs9273369	6	32658707	T	C	0.145901	0.998668	33657	ADD	-0.294631	0.0106434	766.289	167.938	BTN3A2	P78410	OID20540	trans
rs9273369	6	32658707	T	C	0.145707	0.999914	33925	ADD	0.0599605	0.0100756	35.4154	8.57452	C1QA	P02745	OID20654	trans
rs9273369	6	32658707	T	C	0.145979	1.00113	33187	ADD	-0.0754542	0.0103646	52.9985	12.4765	C1QTNF5	Q9BXJ0	OID30618	trans
rs9273369	6	32658707	T	C	0.145904	0.999899	33742	ADD	0.191244	0.0105399	329.234	72.8503	C2	P06681	OID20410	trans
rs9273369	6	32658707	T	C	0.146403	0.999774	32230	ADD	-0.0607541	0.0108292	31.4748	7.69455	C3	P01024	OID30776	trans
rs9273369	6	32658707	T	C	0.145837	1.00022	33853	ADD	-0.13857	0.0102424	183.035	40.9772	CAPS	Q13938	OID31126	trans
rs9273369	6	32658707	T	C	0.145744	0.99918	33628	ADD	-0.0953754	0.0104341	83.5533	19.2075	CBLIF	P27352	OID20179	trans
rs9273369	6	32658707	T	C	0.145691	0.999909	33980	ADD	0.0560844	0.010145	30.5617	7.49023	CCL13	Q99616	OID20655	trans
rs9273369	6	32658707	T	C	0.145955	0.999921	34090	ADD	-0.0757016	0.00845163	80.2287	18.4769	CCL16	O15467	OID20334	trans
rs9273369	6	32658707	T	C	0.145901	0.999036	33962	ADD	-0.178614	0.0106365	281.989	62.5578	CCL19	Q99731	OID21030	trans
rs9273369	6	32658707	T	C	0.145749	0.999902	34049	ADD	-0.066585	0.010549	39.8412	9.55992	CCL20	P78556	OID20671	trans
rs9273369	6	32658707	T	C	0.146171	0.999451	33848	ADD	-0.0633698	0.00996754	40.4193	9.68844	CCL23	P55773	OID20693	trans
rs9273369	6	32658707	T	C	0.145749	0.999902	34049	ADD	0.0600294	0.00841314	50.9109	12.0148	CCL25	O15444	OID20674	trans
rs9273369	6	32658707	T	C	0.145901	0.998668	33657	ADD	-0.0857045	0.0104625	67.102	15.5887	CCL26	Q9Y258	OID20546	trans
rs9273369	6	32658707	T	C	0.145805	0.999189	33693	ADD	-0.089376	0.0100981	78.3363	18.0609	CCL27	Q9Y4X3	OID20121	trans
rs9273369	6	32658707	T	C	0.145773	0.99921	33467	ADD	-0.0586379	0.010297	32.429	7.90789	CCN1	O00622	OID21368	trans
rs9273369	6	32658707	T	C	0.145875	1.0005	32981	ADD	-0.106079	0.0109458	93.9208	21.4836	CCNE1	P24864	OID30456	trans
rs9273369	6	32658707	T	C	0.145943	0.999878	33822	ADD	0.195411	0.0102326	364.69	80.5716	CD1C	P29017	OID21483	trans
rs9273369	6	32658707	T	C	0.145794	0.998341	32917	ADD	-0.16915	0.00972545	302.5	67.0269	CD207	Q9UJ71	OID21298	trans
rs9273369	6	32658707	T	C	0.145718	1.00008	33840	ADD	0.0548769	0.00974838	31.6894	7.74255	CD300E	Q496F6	OID21418	trans
rs9273369	6	32658707	T	C	0.145859	0.999154	33533	ADD	0.0896797	0.009961	81.0555	18.6586	CD302	Q8IX05	OID21328	trans
rs9273369	6	32658707	T	C	0.145871	0.998828	33592	ADD	-0.0942901	0.0102928	83.9199	19.288	CD4	P01730	OID20584	trans
rs9273369	6	32658707	T	C	0.145514	0.999975	33908	ADD	-0.0666054	0.0103626	41.3124	9.88691	CD5	P06127	OID21449	trans
rs9273369	6	32658707	T	C	0.145901	0.999036	33962	ADD	0.189937	0.0101341	351.275	77.6504	CD74	P04233	OID21040	trans
rs9273369	6	32658707	T	C	0.145901	0.999036	33962	ADD	-0.0946242	0.0103955	82.8538	19.0538	CD8A	P01732	OID21018	trans
rs9273369	6	32658707	T	C	0.145886	0.998808	33873	ADD	-0.0595881	0.00970337	37.7115	9.08607	CDA	P32320	OID30345	trans
rs9273369	6	32658707	T	C	0.146088	1.00051	32416	ADD	0.057123	0.0101181	31.8731	7.78362	CDH1	P12830	OID20353	trans
rs9273369	6	32658707	T	C	0.145805	0.999189	33693	ADD	-0.058118	0.00949765	37.4446	9.02666	CDHR5	Q9HBB8	OID20193	trans
rs9273369	6	32658707	T	C	0.145663	0.999925	33990	ADD	0.344308	0.01041	1093.94	239.164	CDSN	Q15517	OID20667	trans
rs9273369	6	32658707	T	C	0.145868	0.999682	32907	ADD	-0.0780422	0.0108001	52.2157	12.3034	CFC1	P0CG37	OID21261	trans
rs9273369	6	32658707	T	C	0.145849	0.999432	33436	ADD	0.0610045	0.00968295	39.6925	9.52685	CLEC10A	Q8IUN9	OID20928	trans
rs9273369	6	32658707	T	C	0.145901	0.998668	33657	ADD	0.0466105	0.00839579	30.8208	7.54822	CLEC4C	Q8WTT0	OID20547	trans
rs9273369	6	32658707	T	C	0.145695	0.999381	33564	ADD	-0.0555701	0.0100214	30.7484	7.53203	CLEC5A	Q9NY25	OID20165	trans
rs9273369	6	32658707	T	C	0.145949	0.999119	33687	ADD	-0.0572753	0.00950435	36.3153	8.77511	CNTN3	Q9P232	OID21092	trans
rs9273369	6	32658707	T	C	0.145955	0.999921	34090	ADD	-0.0697345	0.0104057	44.911	10.6857	CPB1	P15086	OID20289	trans
rs9273369	6	32658707	T	C	0.145609	1.00001	33903	ADD	0.509832	0.00888636	3291.6	716.618	CPVL	Q9H3G5	OID21435	trans
rs9273369	6	32658707	T	C	0.145897	1.00099	33017	ADD	-0.0894828	0.0108925	67.4876	15.6736	CRTAP	O75718	OID30902	trans
rs9273369	6	32658707	T	C	0.145875	1.0005	32981	ADD	-0.066053	0.0106126	38.7381	9.31457	CSF3R	Q99062	OID30527	trans
rs9273369	6	32658707	T	C	0.145875	1.0005	32981	ADD	-0.0972326	0.0108541	80.2482	18.4812	CSNK1D	P48730	OID30492	trans
rs9273369	6	32658707	T	C	0.146186	0.999453	33653	ADD	-0.0719778	0.00982515	53.6685	12.6246	CTRC	Q99895	OID20752	trans
rs9273369	6	32658707	T	C	0.145837	1.00022	33853	ADD	-0.0627226	0.0102643	37.3411	9.00361	CTRL	P40313	OID31157	trans
rs9273369	6	32658707	T	C	0.145907	1.00004	33714	ADD	0.0592714	0.00977757	36.7475	8.8714	CTSB	P07858	OID20276	trans
rs9273369	6	32658707	T	C	0.146232	0.999148	33598	ADD	0.116875	0.00871375	179.899	40.2926	CTSC	P53634	OID20679	trans
rs9273369	6	32658707	T	C	0.145979	1.00113	33187	ADD	-0.111135	0.010007	123.337	27.9294	CTSE	P14091	OID30628	trans
rs9273369	6	32658707	T	C	0.14555	0.998105	32979	ADD	-0.0389826	0.00677814	33.0765	8.05255	CTSH	P09668	OID20113	trans
rs9273369	6	32658707	T	C	0.145749	0.999902	34049	ADD	-0.0656961	0.0103422	40.3508	9.67323	CTSO	P43234	OID20660	trans
rs9273369	6	32658707	T	C	0.145975	0.999565	33681	ADD	0.0709841	0.010085	49.5419	11.7118	CTSZ	Q9UBR2	OID20365	trans
rs9273369	6	32658707	T	C	0.145998	0.999939	33600	ADD	-0.0580558	0.0106402	29.7707	7.31311	CWC15	Q9P013	OID31479	trans
rs9273369	6	32658707	T	C	0.145849	0.999432	33436	ADD	0.0961936	0.0105146	83.6959	19.2388	CX3CL1	P78423	OID20976	trans
rs9273369	6	32658707	T	C	0.146171	0.999451	33848	ADD	0.0743717	0.00978715	57.7434	13.5249	CXCL9	Q07325	OID20675	trans
rs9273369	6	32658707	T	C	0.145901	0.999036	33962	ADD	-0.0969684	0.0104505	86.0966	19.7661	DDR1	Q08345	OID21009	trans
rs9273369	6	32658707	T	C	0.145812	0.998458	33218	ADD	-0.0821591	0.0101961	64.93	15.1101	DEFB4A_DEFB4B	O15263	OID21373	trans
rs9273369	6	32658707	T	C	0.145812	0.998458	33218	ADD	-0.0821591	0.0101961	64.93	15.1101	DEFB4A_DEFB4B	O15263	OID21373	trans
rs9273369	6	32658707	T	C	0.145646	1.00031	33874	ADD	-0.105205	0.0101777	106.85	24.3187	DSCAM	O60469	OID30993	trans
rs9273369	6	32658707	T	C	0.145901	0.998668	33657	ADD	-0.0575726	0.0103411	30.9954	7.5873	EGLN1	Q9GZT9	OID20572	trans
rs9273369	6	32658707	T	C	0.145268	0.999418	32661	ADD	0.0937589	0.0102765	83.2399	19.1386	EPHA2	P29317	OID21342	trans
rs9273369	6	32658707	T	C	0.145943	0.999878	33822	ADD	-0.0643479	0.0098964	42.2779	10.1014	ERBB2	P04626	OID21520	trans
rs9273369	6	32658707	T	C	0.14598	1.00034	33995	ADD	-0.046063	0.00737842	38.9741	9.36708	F12	P00748	OID30739	trans
rs9273369	6	32658707	T	C	0.145884	0.99894	33942	ADD	-0.0551973	0.00997275	30.6342	7.50646	FAM20A	Q96MK3	OID30348	trans
rs9273369	6	32658707	T	C	0.145859	0.999154	33533	ADD	-0.115449	0.00970255	141.582	31.9207	FAM3B	P58499	OID21372	trans
rs9273369	6	32658707	T	C	0.145955	0.999921	34090	ADD	-0.0818217	0.0103139	62.9345	14.6702	FAP	Q12884	OID20330	trans
rs9273369	6	32658707	T	C	0.145901	0.998668	33657	ADD	-0.0567801	0.00880794	41.5568	9.94122	FCAR	P24071	OID20564	trans
rs9273369	6	32658707	T	C	0.145949	0.999119	33687	ADD	0.0657492	0.010173	41.772	9.98902	FCER2	P06734	OID21133	trans
rs9273369	6	32658707	T	C	0.146055	0.999853	33916	ADD	-0.0554849	0.00987079	31.597	7.72188	FCN1	O00602	OID30690	trans
rs9273369	6	32658707	T	C	0.145976	0.999524	33924	ADD	-0.0727348	0.00900378	65.2581	15.1824	FGFBP2	Q9BYJ0	OID30395	trans
rs9273369	6	32658707	T	C	0.145979	1.00113	33187	ADD	0.0649091	0.00728625	79.3603	18.286	FGFR4	P22455	OID30646	trans
rs9273369	6	32658707	T	C	0.145943	0.999878	33822	ADD	-0.0680386	0.00898875	57.2944	13.4257	FLT4	P35916	OID21491	trans
rs9273369	6	32658707	T	C	0.145875	1.0005	32981	ADD	-0.0678456	0.0108866	38.8382	9.33683	FOLH1	Q04609	OID30430	trans
rs9273369	6	32658707	T	C	0.145901	0.999036	33962	ADD	0.102882	0.0101536	102.669	23.4022	FOLR2	P14207	OID21062	trans
rs9273369	6	32658707	T	C	0.145945	0.999951	33760	ADD	0.0541677	0.00819255	43.7162	10.4207	FOLR3	P41439	OID21485	trans
rs9273369	6	32658707	T	C	0.145789	0.999014	33309	ADD	-0.151806	0.00955141	252.606	56.1537	FRZB	Q92765	OID20968	trans
rs9273369	6	32658707	T	C	0.145837	1.00022	33853	ADD	-0.101382	0.0103332	96.2617	21.9972	GAST	P01350	OID31083	trans
rs9273369	6	32658707	T	C	0.145949	0.999119	33687	ADD	-0.0630653	0.00945349	44.5037	10.5954	GNLY	P22749	OID21132	trans
rs9273369	6	32658707	T	C	0.145901	0.999036	33962	ADD	-0.0911563	0.0104207	76.521	17.6618	GOLM2	Q6P4E1	OID21044	trans
rs9273369	6	32658707	T	C	0.145976	0.999524	33924	ADD	-0.0562215	0.0103109	29.7311	7.30424	GOT1	P17174	OID30417	trans
rs9273369	6	32658707	T	C	0.145749	0.999902	34049	ADD	-0.132804	0.0104797	160.591	36.0755	GZMA	P12544	OID20663	trans
rs9273369	6	32658707	T	C	0.146251	0.998533	32862	ADD	-0.0697925	0.0109606	40.5463	9.71667	HCG22	E2RYF7	OID30088	trans
rs9273369	6	32658707	T	C	0.145646	1.00031	33874	ADD	0.455784	0.0107846	1786.11	389.572	HLA-A	P04439	OID31048	trans
rs9273369	6	32658707	T	C	0.145901	0.998668	33657	ADD	0.301552	0.0103946	841.61	184.314	HLA-E	P13747	OID20532	trans
rs9273369	6	32658707	T	C	0.145955	0.999921	34090	ADD	-0.170026	0.0101285	281.802	62.517	ICAM3	P32942	OID20277	trans
rs9273369	6	32658707	T	C	0.145901	0.998668	33657	ADD	-0.0569356	0.00905841	39.5061	9.48541	ICAM4	Q14773	OID20578	trans
rs9273369	6	32658707	T	C	0.145859	0.999154	33533	ADD	-0.0694112	0.0099719	48.4511	11.4703	IGF1R	P08069	OID21274	trans
rs9273369	6	32658707	T	C	0.145949	0.999119	33687	ADD	0.1167	0.010539	122.615	27.7713	IGF2R	P11717	OID21146	trans
rs9273369	6	32658707	T	C	0.145742	1.00001	33042	ADD	-0.0680399	0.0102805	43.8026	10.4398	IGSF21	Q96ID5	OID30210	trans
rs9273369	6	32658707	T	C	0.145868	0.999682	32907	ADD	-0.0803763	0.0109207	54.1695	12.7354	IKZF2	Q9UKS7	OID21213	trans
rs9273369	6	32658707	T	C	0.145859	0.999154	33533	ADD	0.0994299	0.00966966	105.733	24.0739	IL12A_IL12B	P29459_P29460	OID21327	trans
rs9273369	6	32658707	T	C	0.145859	0.999154	33533	ADD	0.0994299	0.00966966	105.733	24.0739	IL12A_IL12B	P29459_P29460	OID21327	trans
rs9273369	6	32658707	T	C	0.145749	0.999902	34049	ADD	0.106807	0.00951103	126.109	28.536	IL12B	P29460	OID20666	trans
rs9273369	6	32658707	T	C	0.145875	1.0005	32981	ADD	-0.0773763	0.0109368	50.0539	11.8251	IL12RB2	Q99665	OID30422	trans
rs9273369	6	32658707	T	C	0.145901	0.998668	33657	ADD	0.106045	0.0105754	100.552	22.938	IL15	P40933	OID20562	trans
rs9273369	6	32658707	T	C	0.145375	0.998949	33084	ADD	0.061262	0.010369	34.9067	8.46107	IL15RA	Q13261	OID20498	trans
rs9273369	6	32658707	T	C	0.146075	0.997507	33285	ADD	0.0719041	0.00838798	73.4841	16.9937	IL17RB	Q9NRM6	OID20585	trans
rs9273369	6	32658707	T	C	0.146031	1.00016	33586	ADD	-0.0557755	0.00969019	33.1301	8.06452	IL1R2	P27930	OID20757	trans
rs9273369	6	32658707	T	C	0.145772	1.00011	33385	ADD	0.104446	0.00952689	120.194	27.2413	IL2RA	P01589	OID20267	trans
rs9273369	6	32658707	T	C	0.145901	0.998668	33657	ADD	-0.138266	0.00955362	209.458	46.7438	IL5RA	Q01344	OID20601	trans
rs9273369	6	32658707	T	C	0.145904	1.00086	33413	ADD	-0.0382854	0.00666982	32.9487	8.024	IL6R	P08887	OID20385	trans
rs9273369	6	32658707	T	C	0.145949	0.999119	33687	ADD	-0.0706505	0.0103138	46.9233	11.1318	ITGA5	P08648	OID21139	trans
rs9273369	6	32658707	T	C	0.14559	0.999982	33966	ADD	0.0957734	0.00991466	93.3115	21.3499	ITGB7	P26010	OID21393	trans
rs9273369	6	32658707	T	C	0.145976	0.999524	33924	ADD	-0.0541363	0.00948935	32.5465	7.93415	ITGBL1	O95965	OID30408	trans
rs9273369	6	32658707	T	C	0.145943	0.999878	33822	ADD	-0.0807954	0.00934228	74.7942	17.282	KDR	P35968	OID21497	trans
rs9273369	6	32658707	T	C	0.145812	0.998987	33777	ADD	0.164322	0.00990859	275.023	61.0399	KIR2DL2	P43627	OID31431	trans
rs9273369	6	32658707	T	C	0.145868	0.999682	32907	ADD	0.161051	0.010463	236.926	52.7349	KIR2DL3	P43628	OID21196	trans
rs9273369	6	32658707	T	C	0.145868	0.999682	32907	ADD	-0.069911	0.00735836	90.2669	20.6817	KIR3DL1	P43629	OID21185	trans
rs9273369	6	32658707	T	C	0.145749	0.999902	34049	ADD	-0.0824056	0.00974904	71.4479	16.5457	KLRD1	Q13241	OID20632	trans
rs9273369	6	32658707	T	C	0.145875	1.0005	32981	ADD	-0.0971626	0.0102891	89.1758	20.4422	KLRF1	Q9NZS2	OID30464	trans
rs9273369	6	32658707	T	C	0.145749	0.999902	34049	ADD	-0.0685295	0.0101603	45.4931	10.8148	KYNU	Q16719	OID20669	trans
rs9273369	6	32658707	T	C	0.145801	0.999615	33375	ADD	0.0726694	0.00980564	54.9226	12.9018	LAYN	Q6UX15	OID20970	trans
rs9273369	6	32658707	T	C	0.146053	0.999984	33985	ADD	-0.0622069	0.0103686	35.9948	8.70368	LCAT	P04180	OID30677	trans
rs9273369	6	32658707	T	C	0.145808	1.00029	33898	ADD	-0.0569535	0.0101741	31.3367	7.66366	LDLR	P01130	OID20240	trans
rs9273369	6	32658707	T	C	0.145375	0.998949	33084	ADD	-0.19484	0.0102061	364.452	80.5199	LILRB4	Q8NHJ6	OID20429	trans
rs9273369	6	32658707	T	C	0.145742	1.00001	33042	ADD	-0.0804103	0.010322	60.6874	14.1746	LIPF	P07098	OID30266	trans
rs9273369	6	32658707	T	C	0.145982	0.999769	32604	ADD	-0.0608121	0.0104675	33.7513	8.20323	LPO	P22079	OID20963	trans
rs9273369	6	32658707	T	C	0.145901	0.999036	33962	ADD	-0.0678003	0.0103707	42.741	10.2042	LRPAP1	P30533	OID21059	trans
rs9273369	6	32658707	T	C	0.145901	0.998668	33657	ADD	0.076849	0.0104724	53.8502	12.6648	LTA	P01374	OID20586	trans
rs9273369	6	32658707	T	C	0.145812	0.998987	33777	ADD	0.0853557	0.010726	63.3269	14.7567	LTB	Q06643	OID31383	trans
rs9273369	6	32658707	T	C	0.146011	1.00014	33457	ADD	0.0605264	0.0101648	35.4564	8.58366	LTBR	P36941	OID20768	trans
rs9273369	6	32658707	T	C	0.145995	1.00025	33632	ADD	-0.0593118	0.00963443	37.8993	9.12788	LYPD3	O95274	OID21530	trans
rs9273369	6	32658707	T	C	0.145742	1.00001	33042	ADD	-0.104277	0.00990205	110.898	25.2055	MAN1A2	O60476	OID30262	trans
rs9273369	6	32658707	T	C	0.146251	0.998533	32862	ADD	0.117949	0.00893386	174.306	39.0713	MANSC4	A6NHS7	OID30141	trans
rs9273369	6	32658707	T	C	0.145891	0.999436	33796	ADD	-0.0797444	0.01073	55.2336	12.9705	MCTS1	Q9ULC4	OID31444	trans
rs9273369	6	32658707	T	C	0.145901	0.998668	33657	ADD	0.397958	0.0108098	1355.31	295.966	MICB_MICA	Q29980_Q29983	OID20593	trans
rs9273369	6	32658707	T	C	0.145901	0.998668	33657	ADD	0.397958	0.0108098	1355.31	295.966	MICB_MICA	Q29980_Q29983	OID20593	trans
rs9273369	6	32658707	T	C	0.145375	0.998949	33084	ADD	-0.0547444	0.00994734	30.2876	7.42888	MILR1	Q7Z6M3	OID20482	trans
rs9273369	6	32658707	T	C	0.145901	0.998668	33657	ADD	0.0613553	0.00995345	37.9977	9.14979	MLN	P12872	OID20541	trans
rs9273369	6	32658707	T	C	0.145792	0.999616	33473	ADD	-0.0729874	0.00963391	57.3972	13.4484	MSLN	Q13421	OID21380	trans
rs9273369	6	32658707	T	C	0.145901	0.999036	33962	ADD	0.0575941	0.0095	36.7544	8.87294	MSR1	P21757	OID21063	trans
rs9273369	6	32658707	T	C	0.14627	0.999934	33473	ADD	-0.0459514	0.00623293	54.3518	12.7757	MST1	P26927	OID30713	trans
rs9273369	6	32658707	T	C	0.145872	1.00037	32913	ADD	-0.0692505	0.0106689	42.1316	10.0689	NAGA	P17050	OID30509	trans
rs9273369	6	32658707	T	C	0.145979	1.00113	33187	ADD	-0.0853301	0.0103139	68.447	15.8849	NAGPA	Q9UK23	OID30643	trans
rs9273369	6	32658707	T	C	0.145744	0.99918	33628	ADD	0.0644207	0.0105084	37.5819	9.05723	NECTIN2	Q92692	OID20222	trans
rs9273369	6	32658707	T	C	0.146064	1.00177	32377	ADD	-0.0966336	0.0104316	85.8127	19.7038	NHLRC3	Q5JS37	OID30614	trans
rs9273369	6	32658707	T	C	0.145868	0.999682	32907	ADD	-0.0646874	0.0107124	36.464	8.80823	NINJ1	Q92982	OID21167	trans
rs9273369	6	32658707	T	C	0.145849	0.999432	33436	ADD	-0.0637112	0.0102463	38.6633	9.29792	NMNAT1	Q9HAN9	OID20913	trans
rs9273369	6	32658707	T	C	0.145884	0.99894	33942	ADD	-0.054295	0.00935337	33.6964	8.19097	NPL	Q9BXD5	OID30329	trans
rs9273369	6	32658707	T	C	0.145805	0.999189	33693	ADD	-0.065807	0.00966336	46.3755	11.0104	NPTXR	O95502	OID20191	trans
rs9273369	6	32658707	T	C	0.145949	0.999119	33687	ADD	-0.0577204	0.0101151	32.5623	7.93767	NRP2	O60462	OID21081	trans
rs9273369	6	32658707	T	C	0.145859	0.999154	33533	ADD	-0.0640151	0.0103475	38.2732	9.21112	OMG	P23515	OID21352	trans
rs9273369	6	32658707	T	C	0.14577	0.999891	33900	ADD	-0.0530149	0.0093693	32.017	7.8158	PAM	P19021	OID20291	trans
rs9273369	6	32658707	T	C	0.145949	0.999119	33687	ADD	-0.200217	0.00972466	423.889	93.4589	PAMR1	Q6UXH9	OID21153	trans
rs9273369	6	32658707	T	C	0.145597	0.996461	32704	ADD	0.19367	0.0108894	316.311	70.0355	PDIA5	Q14554	OID31209	trans
rs9273369	6	32658707	T	C	0.146053	0.999984	33985	ADD	-0.0791547	0.0104317	57.5758	13.4879	PGA4	P0DJD7	OID30699	trans
rs9273369	6	32658707	T	C	0.145808	1.00005	33898	ADD	-0.0889092	0.0103553	73.7172	17.045	PGLYRP1	O75594	OID20338	trans
rs9273369	6	32658707	T	C	0.145875	1.0005	32981	ADD	-0.0619394	0.010893	32.3323	7.88627	PGR	P06401	OID30460	trans
rs9273369	6	32658707	T	C	0.145943	0.999878	33822	ADD	0.138347	0.0102345	182.73	40.9105	PLA2G15	Q8NCC3	OID21473	trans
rs9273369	6	32658707	T	C	0.145738	1.00022	33897	ADD	-0.0526386	0.00876508	36.0659	8.71952	PLXNB2	O15031	OID20317	trans
rs9273369	6	32658707	T	C	0.146053	0.999984	33985	ADD	-0.0657579	0.0103822	40.1163	9.62109	PNLIP	P16233	OID30693	trans
rs9273369	6	32658707	T	C	0.145875	1.0005	32981	ADD	-0.0686389	0.010963	39.2	9.41733	PPM1B	O75688	OID30548	trans
rs9273369	6	32658707	T	C	0.145646	1.00031	33874	ADD	0.0707821	0.0106251	44.3794	10.5678	PPP1R14D	Q9NXH3	OID30997	trans
rs9273369	6	32658707	T	C	0.145849	0.999432	33436	ADD	-0.0610542	0.0105947	33.2091	8.08217	PPP3R1	P63098	OID20902	trans
rs9273369	6	32658707	T	C	0.145976	0.999524	33924	ADD	-0.0647173	0.0103383	39.1873	9.41449	PRG3	Q9Y2Y8	OID30383	trans
rs9273369	6	32658707	T	C	0.145837	1.00022	33853	ADD	0.0570407	0.0103161	30.5731	7.4928	PRND	Q9UKY0	OID31124	trans
rs9273369	6	32658707	T	C	0.145904	0.999899	33742	ADD	-0.0575841	0.00976971	34.741	8.42411	PROC	P04070	OID20402	trans
rs9273369	6	32658707	T	C	0.145901	0.998668	33657	ADD	-0.0601704	0.00732588	67.4599	15.6675	PROK1	P58294	OID20543	trans
rs9273369	6	32658707	T	C	0.146079	0.999627	33527	ADD	-0.0594167	0.00984438	36.4284	8.8003	PRSS8	Q16651	OID20763	trans
rs9273369	6	32658707	T	C	0.145891	0.999436	33796	ADD	-0.0579658	0.00926087	39.1778	9.41238	PSAPL1	Q6NUJ1	OID31473	trans
rs9273369	6	32658707	T	C	0.145868	0.999838	33771	ADD	-0.0707161	0.0103193	46.9605	11.1401	QPCT	Q16769	OID20320	trans
rs9273369	6	32658707	T	C	0.145958	1.00008	33870	ADD	-0.082027	0.0104193	61.9777	14.4592	RARRES2	Q99969	OID20373	trans
rs9273369	6	32658707	T	C	0.145859	0.999154	33533	ADD	0.0685572	0.0104599	42.9584	10.2525	RBP2	P50120	OID21365	trans
rs9273369	6	32658707	T	C	0.145812	0.998987	33777	ADD	0.0601074	0.0107502	31.2625	7.64706	RCC1	P18754	OID31356	trans
rs9273369	6	32658707	T	C	0.145895	1.00135	33415	ADD	0.0682041	0.0100676	45.8956	10.9041	REG1A	P05451	OID20415	trans
rs9273369	6	32658707	T	C	0.145955	0.999921	34090	ADD	0.0558193	0.0100431	30.8909	7.56393	REG3A	Q06141	OID20258	trans
rs9273369	6	32658707	T	C	0.146028	1.0006	33734	ADD	0.0994094	0.00965521	106.006	24.1337	RNASE6	Q93091	OID30689	trans
rs9273369	6	32658707	T	C	0.145931	0.99944	33962	ADD	0.2631	0.0104081	638.999	140.258	RNASET2	O00584	OID20321	trans
rs9273369	6	32658707	T	C	0.146229	0.999752	33715	ADD	-0.106372	0.0103095	106.458	24.2328	ROBO1	Q9Y6N7	OID20734	trans
rs9273369	6	32658707	T	C	0.145901	0.999036	33962	ADD	-0.0548814	0.00990438	30.7041	7.52211	ROBO2	Q9HCK4	OID21007	trans
rs9273369	6	32658707	T	C	0.145868	0.999682	32907	ADD	-0.0699586	0.010924	41.0128	9.82034	RRM2	P31350	OID21187	trans
rs9273369	6	32658707	T	C	0.146245	0.99946	33718	ADD	-0.0681756	0.00995878	46.8647	11.1189	SCGB1A1	P11684	OID20688	trans
rs9273369	6	32658707	T	C	0.145742	1.00001	33042	ADD	0.0541989	0.00900661	36.2125	8.75219	SCN4B	Q8IWT1	OID30277	trans
rs9273369	6	32658707	T	C	0.145646	1.00031	33874	ADD	0.0994252	0.0104255	90.9497	20.8316	SEPTIN3	Q9UH03	OID31025	trans
rs9273369	6	32658707	T	C	0.145995	1.0004	33930	ADD	-0.0630444	0.0103824	36.872	8.89914	SERPINC1	P01008	OID30789	trans
rs9273369	6	32658707	T	C	0.145738	0.998903	33307	ADD	-0.062063	0.010149	37.3956	9.01574	SETMAR	Q53H47	OID20948	trans
rs9273369	6	32658707	T	C	0.145859	0.999154	33533	ADD	-0.0748971	0.00959778	60.8959	14.2206	SEZ6L2	Q6UXD5	OID21289	trans
rs9273369	6	32658707	T	C	0.145805	0.999189	33693	ADD	-0.0901666	0.00838943	115.512	26.2161	SFTPD	P35247	OID20214	trans
rs9273369	6	32658707	T	C	0.14559	0.999982	33966	ADD	0.0880001	0.00952411	85.3724	19.607	SIGLEC6	O43699	OID21394	trans
rs9273369	6	32658707	T	C	0.145514	0.999975	33908	ADD	-0.0678765	0.00829942	66.8873	15.5414	SIGLEC9	Q9Y336	OID21390	trans
rs9273369	6	32658707	T	C	0.145901	0.998668	33657	ADD	-0.057352	0.00955184	36.0515	8.71631	SLAMF7	Q9NQ25	OID20602	trans
rs9273369	6	32658707	T	C	0.145859	0.999154	33533	ADD	-0.0723293	0.010377	48.5834	11.4996	SMAD5	Q99717	OID21353	trans
rs9273369	6	32658707	T	C	0.145949	0.999119	33687	ADD	-0.057555	0.0103456	30.9496	7.57706	SOD2	P04179	OID21114	trans
rs9273369	6	32658707	T	C	0.14594	0.999551	33559	ADD	-0.0888582	0.0104553	72.2312	16.7181	SPINT1	O43278	OID21109	trans
rs9273369	6	32658707	T	C	0.145849	0.999432	33436	ADD	-0.0817661	0.0103564	62.3344	14.5379	SPOCK1	Q08629	OID20924	trans
rs9273369	6	32658707	T	C	0.146229	0.999752	33715	ADD	-0.0890251	0.00973249	83.6713	19.2334	SPON1	Q9HCB6	OID20759	trans
rs9273369	6	32658707	T	C	0.145744	0.99918	33628	ADD	-0.0691352	0.00969251	50.8776	12.0074	SSC4D	Q8WTU2	OID20182	trans
rs9273369	6	32658707	T	C	0.145999	1.00005	33809	ADD	-0.0532834	0.00967793	30.3123	7.4344	SSC5D	A1L4H1	OID20351	trans
rs9273369	6	32658707	T	C	0.145597	0.996461	32704	ADD	-0.0984856	0.0109825	80.4155	18.518	SSH3	Q8TE77	OID31216	trans
rs9273369	6	32658707	T	C	0.145976	0.999524	33924	ADD	-0.0908415	0.00960959	89.3632	20.4834	STAB2	Q8WWQ8	OID30401	trans
rs9273369	6	32658707	T	C	0.145949	0.999119	33687	ADD	-0.0571088	0.00955292	35.7384	8.64651	SUSD2	Q9UGT4	OID21098	trans
rs9273369	6	32658707	T	C	0.145888	1.00129	33290	ADD	-0.054435	0.00940597	33.4926	8.14549	TCN1	P20061	OID30687	trans
rs9273369	6	32658707	T	C	0.145884	0.99894	33942	ADD	-0.0575424	0.00878341	42.919	10.2437	TCTN3	Q6NUS6	OID30326	trans
rs9273369	6	32658707	T	C	0.145812	0.998987	33777	ADD	-0.0648849	0.01065	37.1182	8.95396	TDP1	Q9NUW8	OID31403	trans
rs9273369	6	32658707	T	C	0.145943	0.999878	33822	ADD	-0.0565484	0.00938066	36.3391	8.78041	TEK	Q02763	OID21496	trans
rs9273369	6	32658707	T	C	0.145904	1.00086	33413	ADD	-0.078669	0.00943987	69.4505	16.1059	TGFBI	Q15582	OID20417	trans
rs9273369	6	32658707	T	C	0.145943	0.999878	33822	ADD	0.0843071	0.0100955	69.7384	16.1693	TGFBR2	P37173	OID21493	trans
rs9273369	6	32658707	T	C	0.14585	0.999157	33631	ADD	-0.104125	0.010239	103.419	23.5665	TGM2	P21980	OID20141	trans
rs9273369	6	32658707	T	C	0.146053	0.999984	33985	ADD	0.0634695	0.0091087	48.5531	11.4929	TGOLN2	O43493	OID30691	trans
rs9273369	6	32658707	T	C	0.145805	0.999189	33693	ADD	0.0567168	0.0100888	31.6041	7.72347	THBD	P07204	OID20231	trans
rs9273369	6	32658707	T	C	0.145955	0.999921	34090	ADD	-0.057874	0.00992259	34.0186	8.26291	TIE1	P35590	OID20303	trans
rs9273369	6	32658707	T	C	0.145601	0.999081	33335	ADD	0.063233	0.0108708	33.8346	8.22182	TIGIT	Q495A1	OID31320	trans
rs9273369	6	32658707	T	C	0.145949	0.999119	33687	ADD	0.0677586	0.0102177	43.9767	10.4785	TNFRSF1A	P19438	OID21155	trans
rs9273369	6	32658707	T	C	0.145949	0.999119	33687	ADD	0.0724156	0.0103305	49.1383	11.6224	TNFRSF1B	P20333	OID21145	trans
rs9273369	6	32658707	T	C	0.145901	0.999036	33962	ADD	0.0696276	0.0104236	44.6194	10.6211	TNFRSF21	O75509	OID21052	trans
rs9273369	6	32658707	T	C	0.145657	0.99995	33988	ADD	0.112461	0.0103603	117.832	26.7243	TNFRSF4	P43489	OID20653	trans
rs9273369	6	32658707	T	C	0.145901	0.999036	33962	ADD	0.121633	0.0104611	135.191	30.523	TNFRSF8	P28908	OID21049	trans
rs9273369	6	32658707	T	C	0.145849	0.999432	33436	ADD	0.110628	0.0102743	115.94	26.3098	TNFRSF9	Q07011	OID20985	trans
rs9273369	6	32658707	T	C	0.145934	0.999836	34023	ADD	-0.0891809	0.0099381	80.5261	18.5423	TNFSF13B	Q9Y275	OID20272	trans
rs9273369	6	32658707	T	C	0.145976	0.999524	33924	ADD	-0.0736905	0.00745902	97.602	22.2911	TNN	Q9UQP3	OID30412	trans
rs9273369	6	32658707	T	C	0.145849	0.999432	33436	ADD	-0.0699381	0.00992114	49.6941	11.7455	TNR	Q92752	OID20957	trans
rs9273369	6	32658707	T	C	0.145949	0.999119	33687	ADD	0.108162	0.0105691	104.73	23.854	TNXB	P22105	OID21107	trans
rs9273369	6	32658707	T	C	0.145875	1.0005	32981	ADD	-0.126973	0.010883	136.122	30.7266	TP53BP1	Q12888	OID30470	trans
rs9273369	6	32658707	T	C	0.146114	0.999879	33649	ADD	-0.072236	0.00952403	57.5262	13.4769	TREM2	Q9NZC2	OID20731	trans
rs9273369	6	32658707	T	C	0.145901	0.998668	33657	ADD	-0.0701815	0.0104694	44.937	10.6915	TRIM21	P19474	OID20533	trans
rs9273369	6	32658707	T	C	0.145875	1.0005	32981	ADD	-0.0657503	0.0108872	36.4724	8.8101	TSC1	Q92574	OID30478	trans
rs9273369	6	32658707	T	C	0.145943	0.999878	33822	ADD	0.0522189	0.0090071	33.6113	8.17198	TXNDC15	Q96J42	OID21495	trans
rs9273369	6	32658707	T	C	0.145875	1.0005	32981	ADD	0.0756669	0.0108945	48.2387	11.4232	TYRP1	P17643	OID30517	trans
rs9273369	6	32658707	T	C	0.145738	0.998903	33307	ADD	-0.109259	0.00995217	120.525	27.3138	WFIKKN1	Q96NZ8	OID20939	trans
rs9273369	6	32658707	T	C	0.14559	0.999982	33966	ADD	-0.0699638	0.0101731	47.2973	11.2147	WIF1	Q9Y5W5	OID21464	trans
rs9273369	6	32658707	T	C	0.145868	0.999682	32907	ADD	-0.0609931	0.0102316	35.5365	8.60151	ZBTB16	Q05516	OID21205	trans
rs9273369	6	32658707	T	C	0.145891	0.999436	33796	ADD	-0.0857433	0.0105268	66.3449	15.4219	ZNRD2	O60232	OID31450	trans
rs9273386	6	32659200	T	C	0.588402	0.989268	33533	ADD	-0.0431621	0.00768628	31.5336	7.7077	ADAMTS15	Q8TE58	OID21275	trans
rs9273386	6	32659200	T	C	0.588506	0.990919	33578	ADD	-0.1049	0.00751906	194.638	43.51	AGER	Q15109	OID20756	trans
rs9273386	6	32659200	T	C	0.588165	0.989526	34049	ADD	-0.051069	0.00740281	47.5907	11.2797	AGRP	O00253	OID20658	trans
rs9273386	6	32659200	T	C	0.587763	0.990998	33874	ADD	-0.0428966	0.00774004	30.7157	7.5247	ALDH5A1	P51649	OID31047	trans
rs9273386	6	32659200	T	C	0.588523	0.989966	33657	ADD	-0.0581275	0.00768864	57.1564	13.3952	ANXA11	P50995	OID20583	trans
rs9273386	6	32659200	T	C	0.587763	0.990998	33874	ADD	-0.0475829	0.00749546	40.3	9.66191	ASPSCR1	Q9BZE9	OID31055	trans
rs9273386	6	32659200	T	C	0.588402	0.989268	33533	ADD	-0.0492228	0.00782262	39.5939	9.50492	ATP6V1D	Q9Y5K8	OID21341	trans
rs9273386	6	32659200	T	C	0.588388	0.990875	33848	ADD	0.0766398	0.00751934	103.884	23.6686	BTN2A1	Q7KYR7	OID20713	trans
rs9273386	6	32659200	T	C	0.588523	0.989966	33657	ADD	-0.0884227	0.00766778	132.981	30.0396	BTN3A2	P78410	OID20540	trans
rs9273386	6	32659200	T	C	0.588244	0.990259	33742	ADD	0.143903	0.00759515	358.975	79.3273	C2	P06681	OID20410	trans
rs9273386	6	32659200	T	C	0.58766	0.988625	33390	ADD	-0.0358585	0.00585507	37.5077	9.04071	CAPG	P40121	OID21431	trans
rs9273386	6	32659200	T	C	0.588305	0.990814	33853	ADD	0.127085	0.00737972	296.556	65.7318	CAPS	Q13938	OID31126	trans
rs9273386	6	32659200	T	C	0.588446	0.99091	33628	ADD	-0.0624558	0.00751176	69.1293	16.0352	CBLIF	P27352	OID20179	trans
rs9273386	6	32659200	T	C	0.588369	0.989672	33962	ADD	-0.14376	0.0076657	351.7	77.7431	CCL19	Q99731	OID21030	trans
rs9273386	6	32659200	T	C	0.588181	0.990332	33796	ADD	-0.0495613	0.00588967	70.8114	16.4055	CD101	Q93033	OID31480	trans
rs9273386	6	32659200	T	C	0.588046	0.98841	32917	ADD	-0.0678301	0.00700683	93.7134	21.4381	CD207	Q9UJ71	OID21298	trans
rs9273386	6	32659200	T	C	0.588165	0.989526	34049	ADD	-0.103545	0.00722213	205.554	45.8922	CD22	P20273	OID20637	trans
rs9273386	6	32659200	T	C	0.588112	0.98947	33908	ADD	-0.0410259	0.00746309	30.219	7.41351	CD5	P06127	OID21449	trans
rs9273386	6	32659200	T	C	0.588553	0.990643	33799	ADD	-0.0416853	0.00752773	30.6646	7.51327	CD5L	O43866	OID30775	trans
rs9273386	6	32659200	T	C	0.588154	0.990369	33187	ADD	-0.059538	0.00764921	60.5837	14.1517	CD72	P21854	OID30641	trans
rs9273386	6	32659200	T	C	0.588369	0.989672	33962	ADD	0.121442	0.00730361	276.479	61.357	CD74	P04233	OID21040	trans
rs9273386	6	32659200	T	C	0.588369	0.989672	33962	ADD	0.0551585	0.00749199	54.2039	12.743	CD8A	P01732	OID21018	trans
rs9273386	6	32659200	T	C	0.588141	0.989439	33990	ADD	0.161714	0.00750026	464.879	102.38	CDSN	Q15517	OID20667	trans
rs9273386	6	32659200	T	C	0.589005	0.990122	33379	ADD	0.0758004	0.00762228	98.8947	22.5746	CFB	P00751	OID30755	trans
rs9273386	6	32659200	T	C	0.588156	0.989815	33903	ADD	0.0791883	0.00640071	153.061	34.4302	CPVL	Q9H3G5	OID21435	trans
rs9273386	6	32659200	T	C	0.588305	0.990198	33809	ADD	-0.0588929	0.00741071	63.1548	14.7188	CR2	P20023	OID20393	trans
rs9273386	6	32659200	T	C	0.587716	0.988319	32659	ADD	0.052023	0.00664867	61.2239	14.2929	CRNN	Q9UBG3	OID21427	trans
rs9273386	6	32659200	T	C	0.588467	0.990755	33693	ADD	-0.0461477	0.00739606	38.9313	9.35756	CTSL	P07711	OID20228	trans
rs9273386	6	32659200	T	C	0.588425	0.991256	33655	ADD	-0.0479513	0.0077047	38.7338	9.31361	CXCL3	P19876	OID20788	trans
rs9273386	6	32659200	T	C	0.588305	0.990814	33853	ADD	-0.042124	0.00764233	30.3814	7.44986	DXO	O77932	OID31080	trans
rs9273386	6	32659200	T	C	0.588222	0.989614	33906	ADD	0.0432189	0.00706589	37.4124	9.01948	EBI3_IL27	Q14213_Q8NEV9	OID21389	trans
rs9273386	6	32659200	T	C	0.588222	0.989614	33906	ADD	0.0432189	0.00706589	37.4124	9.01948	EBI3_IL27	Q14213_Q8NEV9	OID21389	trans
rs9273386	6	32659200	T	C	0.588181	0.990332	33796	ADD	-0.0426422	0.00747784	32.5182	7.92782	EFCAB14	O75071	OID31460	trans
rs9273386	6	32659200	T	C	0.587912	0.989795	33042	ADD	0.0495805	0.00719232	47.5208	11.2642	ENPP6	Q6UWR7	OID30273	trans
rs9273386	6	32659200	T	C	0.588402	0.989268	33533	ADD	-0.0531695	0.00699293	57.8104	13.5396	FAM3B	P58499	OID21372	trans
rs9273386	6	32659200	T	C	0.588369	0.989672	33962	ADD	0.0565878	0.00731765	59.8001	13.9788	FOLR2	P14207	OID21062	trans
rs9273386	6	32659200	T	C	0.588449	0.989837	33309	ADD	-0.0720799	0.00688044	109.748	24.9536	FRZB	Q92765	OID20968	trans
rs9273386	6	32659200	T	C	0.587878	0.989844	33777	ADD	-0.0775191	0.00774988	100.053	22.8285	GABARAP	O95166	OID31414	trans
rs9273386	6	32659200	T	C	0.588184	0.989601	33966	ADD	-0.0501173	0.00713591	49.3261	11.664	GALNT2	Q10471	OID21423	trans
rs9273386	6	32659200	T	C	0.588154	0.990369	33187	ADD	-0.0415071	0.00720656	33.1733	8.07416	HEG1	Q9ULI3	OID30579	trans
rs9273386	6	32659200	T	C	0.588523	0.989966	33657	ADD	0.16766	0.00771844	471.846	103.896	HLA-DRA	P01903	OID20520	trans
rs9273386	6	32659200	T	C	0.588473	0.990514	34090	ADD	-0.0596549	0.00729986	66.7826	15.5183	ICAM3	P32942	OID20277	trans
rs9273386	6	32659200	T	C	0.588402	0.989268	33533	ADD	-0.0658618	0.00718706	83.9779	19.3007	IGF1R	P08069	OID21274	trans
rs9273386	6	32659200	T	C	0.58847	0.989949	33687	ADD	0.0471007	0.00759535	38.4556	9.25171	IGF2R	P11717	OID21146	trans
rs9273386	6	32659200	T	C	0.588473	0.990514	34090	ADD	-0.0649516	0.00697649	86.6776	19.8937	IGFBP7	Q16270	OID20236	trans
rs9273386	6	32659200	T	C	0.588076	0.990063	33084	ADD	-0.051369	0.0077989	43.3845	10.3471	IL10	P22301	OID20431	trans
rs9273386	6	32659200	T	C	0.588076	0.990063	33084	ADD	0.0602736	0.00786085	58.7915	13.7562	IL1A	P01583	OID20488	trans
rs9273386	6	32659200	T	C	0.588523	0.989966	33657	ADD	-0.0430364	0.00688265	39.0986	9.39476	IL5RA	Q01344	OID20601	trans
rs9273386	6	32659200	T	C	0.58847	0.989949	33687	ADD	0.0493461	0.00595049	68.7703	15.9561	IL7R	P16871	OID21136	trans
rs9273386	6	32659200	T	C	0.587878	0.989844	33777	ADD	-0.102695	0.00713656	207.07	46.2229	KIR2DL2	P43627	OID31431	trans
rs9273386	6	32659200	T	C	0.587721	0.992072	32907	ADD	-0.0972561	0.00753053	166.795	37.4308	KIR2DL3	P43628	OID21196	trans
rs9273386	6	32659200	T	C	0.588165	0.989526	34049	ADD	-0.0415245	0.00702555	34.934	8.46716	KLRD1	Q13241	OID20632	trans
rs9273386	6	32659200	T	C	0.588153	0.990929	32969	ADD	-0.0513981	0.00776355	43.8302	10.446	LAMP1	P11279	OID30416	trans
rs9273386	6	32659200	T	C	0.588076	0.990063	33084	ADD	-0.136228	0.00734178	344.293	76.1301	LILRB4	Q8NHJ6	OID20429	trans
rs9273386	6	32659200	T	C	0.588402	0.989268	33533	ADD	-0.0486862	0.00739228	43.3766	10.3453	LRP1	Q07954	OID21293	trans
rs9273386	6	32659200	T	C	0.588369	0.989672	33962	ADD	-0.0424181	0.00747413	32.2092	7.85877	LRPAP1	P30533	OID21059	trans
rs9273386	6	32659200	T	C	0.588165	0.989526	34049	ADD	-0.0563821	0.00718494	61.5795	14.3714	MERTK	Q12866	OID20657	trans
rs9273386	6	32659200	T	C	0.588154	0.990369	33187	ADD	-0.0417208	0.00749816	30.9596	7.5793	MFAP4	P55083	OID30598	trans
rs9273386	6	32659200	T	C	0.588523	0.989966	33657	ADD	0.176746	0.00778765	515.092	113.306	MICB_MICA	Q29980_Q29983	OID20593	trans
rs9273386	6	32659200	T	C	0.588523	0.989966	33657	ADD	0.176746	0.00778765	515.092	113.306	MICB_MICA	Q29980_Q29983	OID20593	trans
rs9273386	6	32659200	T	C	0.58847	0.989949	33687	ADD	0.0306074	0.0053914	32.2291	7.86321	MMP3	P08254	OID21083	trans
rs9273386	6	32659200	T	C	0.588402	0.988037	32913	ADD	-0.044015	0.0076997	32.6778	7.96348	NAGA	P17050	OID30509	trans
rs9273386	6	32659200	T	C	0.587721	0.992072	32907	ADD	-0.0475376	0.00771001	38.0158	9.15382	NINJ1	Q92982	OID21167	trans
rs9273386	6	32659200	T	C	0.588593	0.991045	33942	ADD	-0.0448932	0.00673559	44.4233	10.5775	NPL	Q9BXD5	OID30329	trans
rs9273386	6	32659200	T	C	0.588279	0.990774	32862	ADD	-0.0435007	0.0078858	30.43	7.46076	NPR1	P16066	OID30116	trans
rs9273386	6	32659200	T	C	0.58847	0.989949	33687	ADD	-0.0439665	0.00728991	36.3747	8.78833	NRP2	O60462	OID21081	trans
rs9273386	6	32659200	T	C	0.588516	0.99084	33715	ADD	-0.0399729	0.00658628	36.8342	8.8907	OSCAR	Q8IYS5	OID20776	trans
rs9273386	6	32659200	T	C	0.587763	0.990998	33874	ADD	0.0427783	0.00777447	30.2765	7.42639	PAFAH1B3	Q15102	OID30998	trans
rs9273386	6	32659200	T	C	0.588355	0.988219	32981	ADD	-0.050572	0.00774617	42.6232	10.1781	PDZK1	Q5T2W1	OID30550	trans
rs9273386	6	32659200	T	C	0.588305	0.990814	33853	ADD	-0.105507	0.00760074	192.685	43.0837	PLXDC2	Q6UX71	OID31101	trans
rs9273386	6	32659200	T	C	0.588862	0.991705	33043	ADD	-0.0427377	0.00731662	34.1194	8.2854	PTN	P21246	OID20083	trans
rs9273386	6	32659200	T	C	0.588355	0.988219	32981	ADD	-0.0501624	0.00787344	40.5909	9.72657	RAP1A	P62834	OID30452	trans
rs9273386	6	32659200	T	C	0.588181	0.990299	33734	ADD	0.0391084	0.00696275	31.5484	7.71102	RNASE6	Q93091	OID30689	trans
rs9273386	6	32659200	T	C	0.588442	0.990447	33962	ADD	0.0672964	0.0074995	80.523	18.5416	RNASET2	O00584	OID20321	trans
rs9273386	6	32659200	T	C	0.588112	0.98947	33908	ADD	-0.0627107	0.00597719	110.075	25.0253	SIGLEC9	Q9Y336	OID21390	trans
rs9273386	6	32659200	T	C	0.588402	0.989268	33533	ADD	-0.0539787	0.007479	52.0905	12.2757	SMAD5	Q99717	OID21353	trans
rs9273386	6	32659200	T	C	0.588374	0.989511	33822	ADD	-0.0542831	0.00676389	64.4075	14.9949	TEK	Q02763	OID21496	trans
rs9273386	6	32659200	T	C	0.588638	0.990384	33610	ADD	0.0589319	0.00747035	62.2329	14.5155	TFF3	Q07654	OID20371	trans
rs9273386	6	32659200	T	C	0.588305	0.990198	33809	ADD	-0.0683685	0.00726327	88.6029	20.3164	TIMD4	Q96H15	OID20375	trans
rs9273386	6	32659200	T	C	0.58837	0.990165	33436	ADD	-0.0513843	0.00714833	51.6717	12.1831	TNR	Q92752	OID20957	trans
rs9273386	6	32659200	T	C	0.58847	0.989949	33687	ADD	0.135275	0.00761707	315.4	69.837	TNXB	P22105	OID21107	trans
rs9273386	6	32659200	T	C	0.588355	0.988219	32981	ADD	-0.0541451	0.00775966	48.6892	11.523	TRAF3	Q13114-2	OID30479	trans
rs9273386	6	32659200	T	C	0.588255	0.98885	32867	ADD	-0.0512201	0.00789468	42.0932	10.0603	TSPAN7	P41732	OID30810	trans
rs9273386	6	32659200	T	C	0.588355	0.988219	32981	ADD	-0.0826019	0.00787335	110.068	25.0237	WASL	O00401	OID30467	trans
rs9274671	6	32668825	G	C	0.146072	0.997015	33410	ADD	0.148154	0.0102028	210.857	47.0491	ADA2	Q9NZK5	OID20394	trans
rs9274671	6	32668825	G	C	0.145772	0.994773	33043	ADD	-0.0469057	0.00855765	30.0429	7.37408	ADAM15	Q13444	OID20109	trans
rs9274671	6	32668825	G	C	0.146138	0.995915	33796	ADD	0.123955	0.0105529	137.969	31.1306	ADAM9	Q13443	OID31488	trans
rs9274671	6	32668825	G	C	0.146041	0.996541	33898	ADD	-0.0577993	0.0100973	32.7667	7.98335	ADGRE5	P48960	OID20260	trans
rs9274671	6	32668825	G	C	0.146084	0.995672	33533	ADD	-0.0660323	0.0101533	42.2963	10.1054	ADGRG1	Q9Y653	OID21294	trans
rs9274671	6	32668825	G	C	0.146339	0.996501	33578	ADD	-0.116449	0.0104405	124.402	28.1624	AGER	Q15109	OID20756	trans
rs9274671	6	32668825	G	C	0.145653	0.995201	32733	ADD	0.0714294	0.0108021	43.7258	10.4228	AGR2	O95994	OID20896	trans
rs9274671	6	32668825	G	C	0.145747	0.996478	33908	ADD	-0.10392	0.0101205	105.438	24.0092	AMBP	P02760	OID21413	trans
rs9274671	6	32668825	G	C	0.146084	0.995672	33533	ADD	-0.0620709	0.0104881	35.0253	8.48751	AMIGO2	Q86SJ2	OID21370	trans
rs9274671	6	32668825	G	C	0.146256	0.995496	33720	ADD	-0.0888281	0.0103907	73.0815	16.9052	ANGPTL2	Q9UKU9	OID20726	trans
rs9274671	6	32668825	G	C	0.146118	0.995214	33657	ADD	-0.100317	0.0106842	88.1585	20.2189	ANXA11	P50995	OID20583	trans
rs9274671	6	32668825	G	C	0.146084	0.995672	33533	ADD	-0.0584846	0.0104842	31.1184	7.61482	APBB1IP	Q7Z5R6	OID21359	trans
rs9274671	6	32668825	G	C	0.146146	0.996376	33742	ADD	0.0761746	0.0104546	53.0893	12.4966	APOM	O95445	OID20374	trans
rs9274671	6	32668825	G	C	0.146223	0.996795	33995	ADD	0.185032	0.0102144	328.142	72.6126	B2M	P61769	OID30725	trans
rs9274671	6	32668825	G	C	0.146178	0.995592	33687	ADD	-0.0927619	0.0101075	84.2278	19.3556	B4GAT1	O43505	OID21127	trans
rs9274671	6	32668825	G	C	0.146082	0.996685	33853	ADD	-0.0658928	0.010482	39.5176	9.48796	BAP18	Q8IXM2	OID31150	trans
rs9274671	6	32668825	G	C	0.146178	0.995592	33687	ADD	-0.0574156	0.00996166	33.2197	8.08454	BCAM	P50895	OID21076	trans
rs9274671	6	32668825	G	C	0.146081	0.995936	33436	ADD	-0.0665701	0.01027	42.0162	10.0433	BCAN	Q96GW7	OID20998	trans
rs9274671	6	32668825	G	C	0.146459	0.996606	33359	ADD	-0.0732131	0.00956508	58.5868	13.711	BCHE	P06276	OID30717	trans
rs9274671	6	32668825	G	C	0.146187	0.996435	34090	ADD	-0.0739784	0.00962376	59.0908	13.8223	BLMH	Q13867	OID20336	trans
rs9274671	6	32668825	G	C	0.146397	0.995957	33848	ADD	0.216911	0.0104419	431.529	95.1218	BTN2A1	Q7KYR7	OID20713	trans
rs9274671	6	32668825	G	C	0.146118	0.995214	33657	ADD	-0.295405	0.0106552	768.626	168.446	BTN3A2	P78410	OID20540	trans
rs9274671	6	32668825	G	C	0.145928	0.996461	33925	ADD	0.0597589	0.0100865	35.1015	8.50451	C1QA	P02745	OID20654	trans
rs9274671	6	32668825	G	C	0.146227	0.997583	33187	ADD	-0.0763274	0.0103755	54.1184	12.7241	C1QTNF5	Q9BXJ0	OID30618	trans
rs9274671	6	32668825	G	C	0.146146	0.996376	33742	ADD	0.190361	0.0105511	325.508	72.0388	C2	P06681	OID20410	trans
rs9274671	6	32668825	G	C	0.146661	0.996117	32230	ADD	-0.061452	0.0108409	32.132	7.8415	C3	P01024	OID30776	trans
rs9274671	6	32668825	G	C	0.146082	0.996685	33853	ADD	-0.13841	0.0102532	182.227	40.8008	CAPS	Q13938	OID31126	trans
rs9274671	6	32668825	G	C	0.145963	0.995727	33628	ADD	-0.0946522	0.0104456	82.1103	18.8904	CBLIF	P27352	OID20179	trans
rs9274671	6	32668825	G	C	0.145925	0.996447	33980	ADD	0.0566599	0.0101558	31.1262	7.61656	CCL13	Q99616	OID20655	trans
rs9274671	6	32668825	G	C	0.146187	0.996435	34090	ADD	-0.0760865	0.00846075	80.872	18.6183	CCL16	O15467	OID20334	trans
rs9274671	6	32668825	G	C	0.146131	0.995558	33962	ADD	-0.178395	0.010648	280.689	62.2746	CCL19	Q99731	OID21030	trans
rs9274671	6	32668825	G	C	0.145984	0.996428	34049	ADD	-0.0674292	0.0105602	40.7714	9.7667	CCL20	P78556	OID20671	trans
rs9274671	6	32668825	G	C	0.146397	0.995957	33848	ADD	-0.0623403	0.00997852	39.0307	9.37966	CCL23	P55773	OID20693	trans
rs9274671	6	32668825	G	C	0.145984	0.996428	34049	ADD	0.0603904	0.00842206	51.416	12.1265	CCL25	O15444	OID20674	trans
rs9274671	6	32668825	G	C	0.146118	0.995214	33657	ADD	-0.0858682	0.0104741	67.2102	15.6125	CCL26	Q9Y258	OID20546	trans
rs9274671	6	32668825	G	C	0.146023	0.995743	33693	ADD	-0.0889975	0.0101092	77.5042	17.878	CCL27	Q9Y4X3	OID20121	trans
rs9274671	6	32668825	G	C	0.145999	0.995723	33467	ADD	-0.0585088	0.0103083	32.2157	7.86021	CCN1	O00622	OID21368	trans
rs9274671	6	32668825	G	C	0.146121	0.996979	32981	ADD	-0.105392	0.0109572	92.515	21.1751	CCNE1	P24864	OID30456	trans
rs9274671	6	32668825	G	C	0.146172	0.996355	33822	ADD	0.195083	0.0102439	362.664	80.1306	CD1C	P29017	OID21483	trans
rs9274671	6	32668825	G	C	0.146023	0.994845	32917	ADD	-0.168592	0.00973608	299.85	66.4495	CD207	Q9UJ71	OID21298	trans
rs9274671	6	32668825	G	C	0.145948	0.996599	33840	ADD	0.054847	0.00975885	31.587	7.71964	CD300E	Q496F6	OID21418	trans
rs9274671	6	32668825	G	C	0.146084	0.995672	33533	ADD	0.0893051	0.00997191	80.2039	18.4715	CD302	Q8IX05	OID21328	trans
rs9274671	6	32668825	G	C	0.146089	0.995366	33592	ADD	-0.0939207	0.0103042	83.08	19.1035	CD4	P01730	OID20584	trans
rs9274671	6	32668825	G	C	0.145747	0.996478	33908	ADD	-0.0666161	0.0103738	41.2368	9.87012	CD5	P06127	OID21449	trans
rs9274671	6	32668825	G	C	0.146131	0.995558	33962	ADD	0.18951	0.0101451	348.941	77.1422	CD74	P04233	OID21040	trans
rs9274671	6	32668825	G	C	0.146131	0.995558	33962	ADD	-0.094646	0.0104068	82.713	19.0228	CD8A	P01732	OID21018	trans
rs9274671	6	32668825	G	C	0.146131	0.995335	33873	ADD	-0.0599279	0.00971338	38.0643	9.16462	CDA	P32320	OID30345	trans
rs9274671	6	32668825	G	C	0.146342	0.996929	32416	ADD	0.0568459	0.0101288	31.498	7.69975	CDH1	P12830	OID20353	trans
rs9274671	6	32668825	G	C	0.146023	0.995743	33693	ADD	-0.0580634	0.00950807	37.2924	8.99276	CDHR5	Q9HBB8	OID20193	trans
rs9274671	6	32668825	G	C	0.145899	0.996446	33990	ADD	0.345264	0.010421	1097.7	239.981	CDSN	Q15517	OID20667	trans
rs9274671	6	32668825	G	C	0.146111	0.996138	32907	ADD	-0.0780092	0.0108118	52.0594	12.2688	CFC1	P0CG37	OID21261	trans
rs9274671	6	32668825	G	C	0.146081	0.995936	33436	ADD	0.0598222	0.00969344	38.0863	9.16952	CLEC10A	Q8IUN9	OID20928	trans
rs9274671	6	32668825	G	C	0.145914	0.995919	33564	ADD	-0.0567085	0.0100325	31.9507	7.80098	CLEC5A	Q9NY25	OID20165	trans
rs9274671	6	32668825	G	C	0.146178	0.995592	33687	ADD	-0.0574678	0.00951492	36.4787	8.8115	CNTN3	Q9P232	OID21092	trans
rs9274671	6	32668825	G	C	0.146187	0.996435	34090	ADD	-0.0695999	0.0104169	44.6414	10.6259	CPB1	P15086	OID20289	trans
rs9274671	6	32668825	G	C	0.145842	0.996515	33903	ADD	0.508944	0.00889594	3273.08	712.595	CPVL	Q9H3G5	OID21435	trans
rs9274671	6	32668825	G	C	0.146159	0.997389	33017	ADD	-0.0901896	0.0109039	68.4151	15.8779	CRTAP	O75718	OID30902	trans
rs9274671	6	32668825	G	C	0.146121	0.996979	32981	ADD	-0.0661782	0.0106237	38.8043	9.32929	CSF3R	Q99062	OID30527	trans
rs9274671	6	32668825	G	C	0.146121	0.996979	32981	ADD	-0.0964106	0.0108654	78.733	18.1481	CSNK1D	P48730	OID30492	trans
rs9274671	6	32668825	G	C	0.146414	0.995954	33653	ADD	-0.0716397	0.00983595	53.0488	12.4876	CTRC	Q99895	OID20752	trans
rs9274671	6	32668825	G	C	0.146082	0.996685	33853	ADD	-0.0629609	0.0102752	37.5458	9.0492	CTRL	P40313	OID31157	trans
rs9274671	6	32668825	G	C	0.14614	0.996526	33714	ADD	0.0591485	0.0097882	36.5159	8.81979	CTSB	P07858	OID20276	trans
rs9274671	6	32668825	G	C	0.146458	0.995646	33598	ADD	0.116234	0.00872338	177.541	39.7777	CTSC	P53634	OID20679	trans
rs9274671	6	32668825	G	C	0.146227	0.997583	33187	ADD	-0.110665	0.0100175	122.041	27.6456	CTSE	P14091	OID30628	trans
rs9274671	6	32668825	G	C	0.145781	0.9946	32979	ADD	-0.0388925	0.00678556	32.8519	8.00239	CTSH	P09668	OID20113	trans
rs9274671	6	32668825	G	C	0.145984	0.996428	34049	ADD	-0.0657286	0.0103532	40.3052	9.66308	CTSO	P43234	OID20660	trans
rs9274671	6	32668825	G	C	0.146218	0.996048	33681	ADD	0.0706342	0.0100957	48.9506	11.5809	CTSZ	Q9UBR2	OID20365	trans
rs9274671	6	32668825	G	C	0.146244	0.99641	33600	ADD	-0.0581478	0.0106514	29.8024	7.32021	CWC15	Q9P013	OID31479	trans
rs9274671	6	32668825	G	C	0.146081	0.995936	33436	ADD	0.096084	0.010526	83.3245	19.1572	CX3CL1	P78423	OID20976	trans
rs9274671	6	32668825	G	C	0.146397	0.995957	33848	ADD	0.0735816	0.00979793	56.3987	13.2279	CXCL9	Q07325	OID20675	trans
rs9274671	6	32668825	G	C	0.146131	0.995558	33962	ADD	-0.097665	0.0104618	87.1494	19.9973	DDR1	Q08345	OID21009	trans
rs9274671	6	32668825	G	C	0.146039	0.994985	33218	ADD	-0.0819955	0.0102071	64.5315	15.0223	DEFB4A_DEFB4B	O15263	OID21373	trans
rs9274671	6	32668825	G	C	0.146039	0.994985	33218	ADD	-0.0819955	0.0102071	64.5315	15.0223	DEFB4A_DEFB4B	O15263	OID21373	trans
rs9274671	6	32668825	G	C	0.145887	0.996796	33874	ADD	-0.105482	0.0101885	107.186	24.3923	DSCAM	O60469	OID30993	trans
rs9274671	6	32668825	G	C	0.146118	0.995214	33657	ADD	-0.0585067	0.0103525	31.9388	7.7983	EGLN1	Q9GZT9	OID20572	trans
rs9274671	6	32668825	G	C	0.145476	0.995952	32661	ADD	0.0937048	0.0102881	82.9565	19.0763	EPHA2	P29317	OID21342	trans
rs9274671	6	32668825	G	C	0.146172	0.996355	33822	ADD	-0.0653394	0.00990737	43.4944	10.3714	ERBB2	P04626	OID21520	trans
rs9274671	6	32668825	G	C	0.146172	0.996355	33822	ADD	-0.0551342	0.010099	29.8046	7.32071	ERBB4	Q15303	OID21510	trans
rs9274671	6	32668825	G	C	0.146223	0.996795	33995	ADD	-0.0457854	0.0073863	38.4237	9.24462	F12	P00748	OID30739	trans
rs9274671	6	32668825	G	C	0.146128	0.995474	33942	ADD	-0.0546646	0.00998302	29.9839	7.36086	FAM20A	Q96MK3	OID30348	trans
rs9274671	6	32668825	G	C	0.146084	0.995672	33533	ADD	-0.115744	0.00971318	141.995	32.011	FAM3B	P58499	OID21372	trans
rs9274671	6	32668825	G	C	0.146187	0.996435	34090	ADD	-0.0819167	0.0103251	62.9448	14.6725	FAP	Q12884	OID20330	trans
rs9274671	6	32668825	G	C	0.146118	0.995214	33657	ADD	-0.0568475	0.00881766	41.564	9.9428	FCAR	P24071	OID20564	trans
rs9274671	6	32668825	G	C	0.146178	0.995592	33687	ADD	0.0659807	0.0101843	41.9732	10.0337	FCER2	P06734	OID21133	trans
rs9274671	6	32668825	G	C	0.1463	0.996298	33916	ADD	-0.0555434	0.00988136	31.596	7.72165	FCN1	O00602	OID30690	trans
rs9274671	6	32668825	G	C	0.146215	0.996065	33924	ADD	-0.0730167	0.00901315	65.6283	15.264	FGFBP2	Q9BYJ0	OID30395	trans
rs9274671	6	32668825	G	C	0.146227	0.997583	33187	ADD	0.0656707	0.00729391	81.0627	18.6602	FGFR4	P22455	OID30646	trans
rs9274671	6	32668825	G	C	0.146172	0.996355	33822	ADD	-0.0683549	0.00899871	57.7004	13.5154	FLT4	P35916	OID21491	trans
rs9274671	6	32668825	G	C	0.146121	0.996979	32981	ADD	-0.0670725	0.0108979	37.8792	9.12341	FOLH1	Q04609	OID30430	trans
rs9274671	6	32668825	G	C	0.146131	0.995558	33962	ADD	0.102043	0.0101646	100.782	22.9885	FOLR2	P14207	OID21062	trans
rs9274671	6	32668825	G	C	0.146174	0.996421	33760	ADD	0.0543489	0.00820165	43.9116	10.464	FOLR3	P41439	OID21485	trans
rs9274671	6	32668825	G	C	0.146021	0.99552	33309	ADD	-0.153365	0.00956177	257.261	57.1684	FRZB	Q92765	OID20968	trans
rs9274671	6	32668825	G	C	0.146082	0.996685	33853	ADD	-0.101016	0.0103441	95.3654	21.8005	GAST	P01350	OID31083	trans
rs9274671	6	32668825	G	C	0.146178	0.995592	33687	ADD	-0.0635863	0.009464	45.1416	10.7369	GNLY	P22749	OID21132	trans
rs9274671	6	32668825	G	C	0.146131	0.995558	33962	ADD	-0.0916699	0.010432	77.2185	17.8152	GOLM2	Q6P4E1	OID21044	trans
rs9274671	6	32668825	G	C	0.146215	0.996065	33924	ADD	-0.0563864	0.0103216	29.8437	7.32945	GOT1	P17174	OID30417	trans
rs9274671	6	32668825	G	C	0.145984	0.996428	34049	ADD	-0.133182	0.0104909	161.164	36.2007	GZMA	P12544	OID20663	trans
rs9274671	6	32668825	G	C	0.146493	0.995018	32862	ADD	-0.0702369	0.0109721	40.9777	9.81254	HCG22	E2RYF7	OID30088	trans
rs9274671	6	32668825	G	C	0.145887	0.996796	33874	ADD	0.455484	0.0107961	1779.98	388.242	HLA-A	P04439	OID31048	trans
rs9274671	6	32668825	G	C	0.146118	0.995214	33657	ADD	0.300587	0.010406	834.391	182.745	HLA-E	P13747	OID20532	trans
rs9274671	6	32668825	G	C	0.146187	0.996435	34090	ADD	-0.170867	0.0101394	283.984	62.9926	ICAM3	P32942	OID20277	trans
rs9274671	6	32668825	G	C	0.146118	0.995214	33657	ADD	-0.0574746	0.0090684	40.1689	9.63279	ICAM4	Q14773	OID20578	trans
rs9274671	6	32668825	G	C	0.146084	0.995672	33533	ADD	-0.0703924	0.00998282	49.7216	11.7516	IGF1R	P08069	OID21274	trans
rs9274671	6	32668825	G	C	0.146178	0.995592	33687	ADD	0.115907	0.0105507	120.687	27.3492	IGF2R	P11717	OID21146	trans
rs9274671	6	32668825	G	C	0.145991	0.996631	33042	ADD	-0.0686192	0.0102904	44.4656	10.5869	IGSF21	Q96ID5	OID30210	trans
rs9274671	6	32668825	G	C	0.146111	0.996138	32907	ADD	-0.0800105	0.0109325	53.5621	12.6011	IKZF2	Q9UKS7	OID21213	trans
rs9274671	6	32668825	G	C	0.146084	0.995672	33533	ADD	0.0992466	0.00968025	105.113	23.938	IL12A_IL12B	P29459_P29460	OID21327	trans
rs9274671	6	32668825	G	C	0.146084	0.995672	33533	ADD	0.0992466	0.00968025	105.113	23.938	IL12A_IL12B	P29459_P29460	OID21327	trans
rs9274671	6	32668825	G	C	0.145984	0.996428	34049	ADD	0.106606	0.00952111	125.368	28.3739	IL12B	P29460	OID20666	trans
rs9274671	6	32668825	G	C	0.146121	0.996979	32981	ADD	-0.077037	0.0109482	49.5128	11.7054	IL12RB2	Q99665	OID30422	trans
rs9274671	6	32668825	G	C	0.146118	0.995214	33657	ADD	0.105391	0.010587	99.0959	22.6188	IL15	P40933	OID20562	trans
rs9274671	6	32668825	G	C	0.145614	0.99555	33084	ADD	0.0607571	0.0103795	34.2646	8.3178	IL15RA	Q13261	OID20498	trans
rs9274671	6	32668825	G	C	0.146292	0.994026	33285	ADD	0.0719748	0.00839736	73.4642	16.9894	IL17RB	Q9NRM6	OID20585	trans
rs9274671	6	32668825	G	C	0.146259	0.996643	33586	ADD	-0.0561227	0.00970089	33.4698	8.1404	IL1R2	P27930	OID20757	trans
rs9274671	6	32668825	G	C	0.14602	0.996561	33385	ADD	0.103805	0.00953695	118.472	26.8642	IL2RA	P01589	OID20267	trans
rs9274671	6	32668825	G	C	0.146118	0.995214	33657	ADD	-0.13955	0.00956416	212.896	47.494	IL5RA	Q01344	OID20601	trans
rs9274671	6	32668825	G	C	0.146149	0.997301	33413	ADD	-0.0386046	0.00667698	33.4286	8.13118	IL6R	P08887	OID20385	trans
rs9274671	6	32668825	G	C	0.146178	0.995592	33687	ADD	-0.0718498	0.0103253	48.4221	11.4639	ITGA5	P08648	OID21139	trans
rs9274671	6	32668825	G	C	0.145822	0.996488	33966	ADD	0.0946256	0.00992532	90.8924	20.819	ITGB7	P26010	OID21393	trans
rs9274671	6	32668825	G	C	0.146215	0.996065	33924	ADD	-0.0549709	0.00949922	33.4881	8.14447	ITGBL1	O95965	OID30408	trans
rs9274671	6	32668825	G	C	0.146172	0.996355	33822	ADD	-0.0807255	0.00935263	74.4995	17.2171	KDR	P35968	OID21497	trans
rs9274671	6	32668825	G	C	0.146054	0.99545	33777	ADD	0.164436	0.00991921	274.815	60.9944	KIR2DL2	P43627	OID31431	trans
rs9274671	6	32668825	G	C	0.146111	0.996138	32907	ADD	0.161332	0.0104743	237.242	52.8039	KIR2DL3	P43628	OID21196	trans
rs9274671	6	32668825	G	C	0.146111	0.996138	32907	ADD	-0.0698121	0.00736629	89.8181	20.5832	KIR3DL1	P43629	OID21185	trans
rs9274671	6	32668825	G	C	0.145984	0.996428	34049	ADD	-0.082714	0.00975938	71.8313	16.63	KLRD1	Q13241	OID20632	trans
rs9274671	6	32668825	G	C	0.146121	0.996979	32981	ADD	-0.0967759	0.0102998	88.2834	20.2463	KLRF1	Q9NZS2	OID30464	trans
rs9274671	6	32668825	G	C	0.145984	0.996428	34049	ADD	-0.069206	0.010171	46.2975	10.9931	KYNU	Q16719	OID20669	trans
rs9274671	6	32668825	G	C	0.146032	0.996122	33375	ADD	0.0730503	0.00981627	55.3798	13.0028	LAYN	Q6UX15	OID20970	trans
rs9274671	6	32668825	G	C	0.146297	0.996435	33985	ADD	-0.061837	0.0103796	35.4921	8.59161	LCAT	P04180	OID30677	trans
rs9274671	6	32668825	G	C	0.146041	0.996778	33898	ADD	-0.0562792	0.0101851	30.5328	7.48377	LDLR	P01130	OID20240	trans
rs9274671	6	32668825	G	C	0.145614	0.99555	33084	ADD	-0.19513	0.0102164	364.802	80.5959	LILRB4	Q8NHJ6	OID20429	trans
rs9274671	6	32668825	G	C	0.145991	0.996631	33042	ADD	-0.080206	0.0103319	60.2628	14.0809	LIPF	P07098	OID30266	trans
rs9274671	6	32668825	G	C	0.146209	0.996395	32604	ADD	-0.0616085	0.0104784	34.569	8.38574	LPO	P22079	OID20963	trans
rs9274671	6	32668825	G	C	0.146131	0.995558	33962	ADD	-0.069033	0.010382	44.2136	10.531	LRPAP1	P30533	OID21059	trans
rs9274671	6	32668825	G	C	0.146118	0.995214	33657	ADD	0.0762189	0.0104839	52.854	12.4446	LTA	P01374	OID20586	trans
rs9274671	6	32668825	G	C	0.146054	0.99545	33777	ADD	0.0859114	0.0107375	64.0169	14.9088	LTB	Q06643	OID31383	trans
rs9274671	6	32668825	G	C	0.146239	0.996631	33457	ADD	0.0607113	0.010176	35.5947	8.61449	LTBR	P36941	OID20768	trans
rs9274671	6	32668825	G	C	0.146223	0.996717	33632	ADD	-0.0593804	0.00964513	37.9027	9.12864	LYPD3	O95274	OID21530	trans
rs9274671	6	32668825	G	C	0.145991	0.996631	33042	ADD	-0.104485	0.00991162	111.126	25.2555	MAN1A2	O60476	OID30262	trans
rs9274671	6	32668825	G	C	0.146493	0.995018	32862	ADD	0.117908	0.0089433	173.818	38.9646	MANSC4	A6NHS7	OID30141	trans
rs9274671	6	32668825	G	C	0.146138	0.995915	33796	ADD	-0.0788731	0.0107412	53.9204	12.6803	MCTS1	Q9ULC4	OID31444	trans
rs9274671	6	32668825	G	C	0.146118	0.995214	33657	ADD	0.398242	0.0108217	1354.25	295.737	MICB_MICA	Q29980_Q29983	OID20593	trans
rs9274671	6	32668825	G	C	0.146118	0.995214	33657	ADD	0.398242	0.0108217	1354.25	295.737	MICB_MICA	Q29980_Q29983	OID20593	trans
rs9274671	6	32668825	G	C	0.145614	0.99555	33084	ADD	-0.0553875	0.00995738	30.9409	7.57511	MILR1	Q7Z6M3	OID20482	trans
rs9274671	6	32668825	G	C	0.146118	0.995214	33657	ADD	0.0618118	0.00996442	38.4803	9.25721	MLN	P12872	OID20541	trans
rs9274671	6	32668825	G	C	0.146017	0.996125	33473	ADD	-0.0727299	0.00964448	56.868	13.3315	MSLN	Q13421	OID21380	trans
rs9274671	6	32668825	G	C	0.146131	0.995558	33962	ADD	0.0571428	0.00951027	36.1025	8.72767	MSR1	P21757	OID21063	trans
rs9274671	6	32668825	G	C	0.146514	0.996377	33473	ADD	-0.0455955	0.00623964	53.3981	12.5649	MST1	P26927	OID30713	trans
rs9274671	6	32668825	G	C	0.146121	0.996888	32913	ADD	-0.0695043	0.0106797	42.355	10.1185	NAGA	P17050	OID30509	trans
rs9274671	6	32668825	G	C	0.146227	0.997583	33187	ADD	-0.0848095	0.0103248	67.4723	15.6703	NAGPA	Q9UK23	OID30643	trans
rs9274671	6	32668825	G	C	0.145963	0.995727	33628	ADD	0.0640647	0.0105199	37.0861	8.94682	NECTIN2	Q92692	OID20222	trans
rs9274671	6	32668825	G	C	0.146327	0.998118	32377	ADD	-0.0964998	0.0104426	85.395	19.612	NHLRC3	Q5JS37	OID30614	trans
rs9274671	6	32668825	G	C	0.146111	0.996138	32907	ADD	-0.0651611	0.010724	36.9204	8.90991	NINJ1	Q92982	OID21167	trans
rs9274671	6	32668825	G	C	0.146081	0.995936	33436	ADD	-0.0651497	0.0102574	40.3414	9.67113	NMNAT1	Q9HAN9	OID20913	trans
rs9274671	6	32668825	G	C	0.146128	0.995474	33942	ADD	-0.0542197	0.009363	33.5339	8.1547	NPL	Q9BXD5	OID30329	trans
rs9274671	6	32668825	G	C	0.146023	0.995743	33693	ADD	-0.065216	0.00967395	45.4465	10.8045	NPTXR	O95502	OID20191	trans
rs9274671	6	32668825	G	C	0.146178	0.995592	33687	ADD	-0.0585331	0.0101264	33.4113	8.12732	NRP2	O60462	OID21081	trans
rs9274671	6	32668825	G	C	0.146082	0.996685	33853	ADD	-0.0546686	0.00998384	29.9834	7.36076	NT5C1A	Q9BXI3	OID31102	trans
rs9274671	6	32668825	G	C	0.146084	0.995672	33533	ADD	-0.064401	0.0103588	38.6512	9.29524	OMG	P23515	OID21352	trans
rs9274671	6	32668825	G	C	0.146	0.996388	33900	ADD	-0.0529653	0.00937951	31.8877	7.78688	PAM	P19021	OID20291	trans
rs9274671	6	32668825	G	C	0.146178	0.995592	33687	ADD	-0.201265	0.00973547	427.389	94.2208	PAMR1	Q6UXH9	OID21153	trans
rs9274671	6	32668825	G	C	0.145846	0.992905	32704	ADD	0.193304	0.010901	314.448	69.6298	PDIA5	Q14554	OID31209	trans
rs9274671	6	32668825	G	C	0.146297	0.996435	33985	ADD	-0.0780716	0.0104429	55.8916	13.1159	PGA4	P0DJD7	OID30699	trans
rs9274671	6	32668825	G	C	0.146041	0.996541	33898	ADD	-0.0892206	0.0103665	74.0737	17.1235	PGLYRP1	O75594	OID20338	trans
rs9274671	6	32668825	G	C	0.146121	0.996979	32981	ADD	-0.0612371	0.0109044	31.5375	7.70858	PGR	P06401	OID30460	trans
rs9274671	6	32668825	G	C	0.146172	0.996355	33822	ADD	0.137307	0.0102458	179.594	40.2259	PLA2G15	Q8NCC3	OID21473	trans
rs9274671	6	32668825	G	C	0.145972	0.996707	33897	ADD	-0.0536695	0.00877459	37.4111	9.0192	PLXNB2	O15031	OID20317	trans
rs9274671	6	32668825	G	C	0.146297	0.996435	33985	ADD	-0.0653565	0.0103932	39.5436	9.49374	PNLIP	P16233	OID30693	trans
rs9274671	6	32668825	G	C	0.146121	0.996979	32981	ADD	-0.0681194	0.0109744	38.5286	9.26795	PPM1B	O75688	OID30548	trans
rs9274671	6	32668825	G	C	0.145887	0.996796	33874	ADD	0.069872	0.0106364	43.154	10.2959	PPP1R14D	Q9NXH3	OID30997	trans
rs9274671	6	32668825	G	C	0.146081	0.995936	33436	ADD	-0.0615158	0.0106061	33.6402	8.17843	PPP3R1	P63098	OID20902	trans
rs9274671	6	32668825	G	C	0.146215	0.996065	33924	ADD	-0.0650363	0.010349	39.4924	9.48235	PRG3	Q9Y2Y8	OID30383	trans
rs9274671	6	32668825	G	C	0.146082	0.996685	33853	ADD	0.0570764	0.010327	30.5467	7.48688	PRND	Q9UKY0	OID31124	trans
rs9274671	6	32668825	G	C	0.146146	0.996376	33742	ADD	-0.0579181	0.00978012	35.0704	8.49758	PROC	P04070	OID20402	trans
rs9274671	6	32668825	G	C	0.146118	0.995214	33657	ADD	-0.060141	0.00733396	67.2456	15.6203	PROK1	P58294	OID20543	trans
rs9274671	6	32668825	G	C	0.146306	0.996113	33527	ADD	-0.0594546	0.00985529	36.3943	8.7927	PRSS8	Q16651	OID20763	trans
rs9274671	6	32668825	G	C	0.146138	0.995915	33796	ADD	-0.0573464	0.00927055	38.2651	9.2093	PSAPL1	Q6NUJ1	OID31473	trans
rs9274671	6	32668825	G	C	0.146104	0.99636	33771	ADD	-0.0708034	0.0103303	46.9769	11.1437	QPCT	Q16769	OID20320	trans
rs9274671	6	32668825	G	C	0.146199	0.996566	33870	ADD	-0.0816591	0.0104304	61.2929	14.3082	RARRES2	Q99969	OID20373	trans
rs9274671	6	32668825	G	C	0.146084	0.995672	33533	ADD	0.0680603	0.0104714	42.2454	10.0942	RBP2	P50120	OID21365	trans
rs9274671	6	32668825	G	C	0.146054	0.99545	33777	ADD	0.0595865	0.0107617	30.6573	7.51163	RCC1	P18754	OID31356	trans
rs9274671	6	32668825	G	C	0.146141	0.997794	33415	ADD	0.0684052	0.0100784	46.0678	10.9422	REG1A	P05451	OID20415	trans
rs9274671	6	32668825	G	C	0.146187	0.996435	34090	ADD	0.0563289	0.010054	31.3898	7.67555	REG3A	Q06141	OID20258	trans
rs9274671	6	32668825	G	C	0.146274	0.997025	33734	ADD	0.0993425	0.00966558	105.637	24.0527	RNASE6	Q93091	OID30689	trans
rs9274671	6	32668825	G	C	0.146162	0.995958	33962	ADD	0.261961	0.0104193	632.109	138.76	RNASET2	O00584	OID20321	trans
rs9274671	6	32668825	G	C	0.146456	0.996256	33715	ADD	-0.106954	0.0103208	107.39	24.4369	ROBO1	Q9Y6N7	OID20734	trans
rs9274671	6	32668825	G	C	0.146131	0.995558	33962	ADD	-0.0555844	0.00991509	31.4277	7.68401	ROBO2	Q9HCK4	OID21007	trans
rs9274671	6	32668825	G	C	0.146111	0.996138	32907	ADD	-0.0698473	0.0109358	40.7945	9.77184	RRM2	P31350	OID21187	trans
rs9274671	6	32668825	G	C	0.146472	0.995956	33718	ADD	-0.0682843	0.00996977	46.9106	11.129	SCGB1A1	P11684	OID20688	trans
rs9274671	6	32668825	G	C	0.145991	0.996631	33042	ADD	0.054152	0.00901532	36.08	8.72267	SCN4B	Q8IWT1	OID30277	trans
rs9274671	6	32668825	G	C	0.145887	0.996796	33874	ADD	0.0994236	0.0104365	90.7544	20.7887	SEPTIN3	Q9UH03	OID31025	trans
rs9274671	6	32668825	G	C	0.146238	0.99685	33930	ADD	-0.0628034	0.0103935	36.5125	8.81903	SERPINC1	P01008	OID30789	trans
rs9274671	6	32668825	G	C	0.145969	0.99542	33307	ADD	-0.0622343	0.01016	37.521	9.04367	SETMAR	Q53H47	OID20948	trans
rs9274671	6	32668825	G	C	0.146084	0.995672	33533	ADD	-0.075438	0.00960829	61.6436	14.3855	SEZ6L2	Q6UXD5	OID21289	trans
rs9274671	6	32668825	G	C	0.146023	0.995743	33693	ADD	-0.0906169	0.00839863	116.413	26.4135	SFTPD	P35247	OID20214	trans
rs9274671	6	32668825	G	C	0.145822	0.996488	33966	ADD	0.0871687	0.00953436	83.5869	19.2148	SIGLEC6	O43699	OID21394	trans
rs9274671	6	32668825	G	C	0.145747	0.996478	33908	ADD	-0.0688977	0.00830836	68.7669	15.9554	SIGLEC9	Q9Y336	OID21390	trans
rs9274671	6	32668825	G	C	0.146118	0.995214	33657	ADD	-0.0575583	0.00956237	36.2313	8.75639	SLAMF7	Q9NQ25	OID20602	trans
rs9274671	6	32668825	G	C	0.146084	0.995672	33533	ADD	-0.0733986	0.0103883	49.9211	11.7957	SMAD5	Q99717	OID21353	trans
rs9274671	6	32668825	G	C	0.146178	0.995592	33687	ADD	-0.0578005	0.0103571	31.1449	7.62075	SOD2	P04179	OID21114	trans
rs9274671	6	32668825	G	C	0.146169	0.996009	33559	ADD	-0.0892538	0.0104669	72.7133	16.8241	SPINT1	O43278	OID21109	trans
rs9274671	6	32668825	G	C	0.146081	0.995936	33436	ADD	-0.0822471	0.0103676	62.9333	14.6699	SPOCK1	Q08629	OID20924	trans
rs9274671	6	32668825	G	C	0.146456	0.996256	33715	ADD	-0.0895545	0.0097432	84.4834	19.4118	SPON1	Q9HCB6	OID20759	trans
rs9274671	6	32668825	G	C	0.145963	0.995727	33628	ADD	-0.0699295	0.00970316	51.939	12.2422	SSC4D	Q8WTU2	OID20182	trans
rs9274671	6	32668825	G	C	0.146241	0.996534	33809	ADD	-0.0533627	0.00968821	30.338	7.44017	SSC5D	A1L4H1	OID20351	trans
rs9274671	6	32668825	G	C	0.145846	0.992905	32704	ADD	-0.0986203	0.0109942	80.465	18.5289	SSH3	Q8TE77	OID31216	trans
rs9274671	6	32668825	G	C	0.146215	0.996065	33924	ADD	-0.0911579	0.00961959	89.7997	20.5792	STAB2	Q8WWQ8	OID30401	trans
rs9274671	6	32668825	G	C	0.146178	0.995592	33687	ADD	-0.0580724	0.00956354	36.8724	8.89922	SUSD2	Q9UGT4	OID21098	trans
rs9274671	6	32668825	G	C	0.146139	0.997683	33290	ADD	-0.0546169	0.00941606	33.6446	8.17943	TCN1	P20061	OID30687	trans
rs9274671	6	32668825	G	C	0.146128	0.995474	33942	ADD	-0.0574585	0.00879245	42.706	10.1964	TCTN3	Q6NUS6	OID30326	trans
rs9274671	6	32668825	G	C	0.146054	0.99545	33777	ADD	-0.0659803	0.0106614	38.2999	9.21705	TDP1	Q9NUW8	OID31403	trans
rs9274671	6	32668825	G	C	0.146172	0.996355	33822	ADD	-0.0579106	0.00939105	38.0266	9.15622	TEK	Q02763	OID21496	trans
rs9274671	6	32668825	G	C	0.146149	0.997301	33413	ADD	-0.0793852	0.00945001	70.5691	16.3522	TGFBI	Q15582	OID20417	trans
rs9274671	6	32668825	G	C	0.146172	0.996355	33822	ADD	0.0844473	0.0101067	69.8156	16.1863	TGFBR2	P37173	OID21493	trans
rs9274671	6	32668825	G	C	0.146067	0.995722	33631	ADD	-0.103749	0.0102502	102.447	23.3536	TGM2	P21980	OID20141	trans
rs9274671	6	32668825	G	C	0.146297	0.996435	33985	ADD	0.0637116	0.00911843	48.8199	11.5519	TGOLN2	O43493	OID30691	trans
rs9274671	6	32668825	G	C	0.146023	0.995743	33693	ADD	0.0573235	0.0100999	32.2132	7.85965	THBD	P07204	OID20231	trans
rs9274671	6	32668825	G	C	0.146187	0.996435	34090	ADD	-0.059837	0.00993329	36.2872	8.76885	TIE1	P35590	OID20303	trans
rs9274671	6	32668825	G	C	0.145842	0.995545	33335	ADD	0.062824	0.0108825	33.3271	8.10851	TIGIT	Q495A1	OID31320	trans
rs9274671	6	32668825	G	C	0.146178	0.995592	33687	ADD	0.0674696	0.0102291	43.5056	10.3739	TNFRSF1A	P19438	OID21155	trans
rs9274671	6	32668825	G	C	0.146178	0.995592	33687	ADD	0.0720905	0.010342	48.5899	11.501	TNFRSF1B	P20333	OID21145	trans
rs9274671	6	32668825	G	C	0.146131	0.995558	33962	ADD	0.0689257	0.0104349	43.6299	10.4015	TNFRSF21	O75509	OID21052	trans
rs9274671	6	32668825	G	C	0.145893	0.996468	33988	ADD	0.11193	0.0103713	116.475	26.4269	TNFRSF4	P43489	OID20653	trans
rs9274671	6	32668825	G	C	0.146131	0.995558	33962	ADD	0.121597	0.0104724	134.82	30.4419	TNFRSF8	P28908	OID21049	trans
rs9274671	6	32668825	G	C	0.146081	0.995936	33436	ADD	0.110179	0.0102854	114.75	26.0494	TNFRSF9	Q07011	OID20985	trans
rs9274671	6	32668825	G	C	0.146166	0.996342	34023	ADD	-0.0900098	0.00994885	81.853	18.8339	TNFSF13B	Q9Y275	OID20272	trans
rs9274671	6	32668825	G	C	0.146215	0.996065	33924	ADD	-0.0741722	0.00746679	98.6767	22.5268	TNN	Q9UQP3	OID30412	trans
rs9274671	6	32668825	G	C	0.146081	0.995936	33436	ADD	-0.0696342	0.0099319	49.1565	11.6265	TNR	Q92752	OID20957	trans
rs9274671	6	32668825	G	C	0.146178	0.995592	33687	ADD	0.107519	0.0105809	103.258	23.5314	TNXB	P22105	OID21107	trans
rs9274671	6	32668825	G	C	0.146121	0.996979	32981	ADD	-0.126301	0.0108943	134.404	30.3509	TP53BP1	Q12888	OID30470	trans
rs9274671	6	32668825	G	C	0.146342	0.996375	33649	ADD	-0.0721286	0.00953453	57.2292	13.4113	TREM2	Q9NZC2	OID20731	trans
rs9274671	6	32668825	G	C	0.146118	0.995214	33657	ADD	-0.0697622	0.0104809	44.3039	10.5511	TRIM21	P19474	OID20533	trans
rs9274671	6	32668825	G	C	0.146121	0.996979	32981	ADD	-0.0665084	0.0108985	37.2407	8.98124	TSC1	Q92574	OID30478	trans
rs9274671	6	32668825	G	C	0.146172	0.996355	33822	ADD	0.0514414	0.00901708	32.5458	7.93398	TXNDC15	Q96J42	OID21495	trans
rs9274671	6	32668825	G	C	0.146121	0.996979	32981	ADD	0.0750439	0.0109059	47.3489	11.2261	TYRP1	P17643	OID30517	trans
rs9274671	6	32668825	G	C	0.145969	0.99542	33307	ADD	-0.109276	0.00996293	120.302	27.2649	WFIKKN1	Q96NZ8	OID20939	trans
rs9274671	6	32668825	G	C	0.145822	0.996488	33966	ADD	-0.0698354	0.0101841	47.0226	11.1538	WIF1	Q9Y5W5	OID21464	trans
rs9274671	6	32668825	G	C	0.146111	0.996138	32907	ADD	-0.0615971	0.0102426	36.1659	8.74181	ZBTB16	Q05516	OID21205	trans
rs9274671	6	32668825	G	C	0.146138	0.995915	33796	ADD	-0.0861851	0.0105378	66.8904	15.5421	ZNRD2	O60232	OID31450	trans
rs9275576	6	32711549	C	T	0.144189	0.992855	33410	ADD	0.1488	0.0102793	209.548	46.7634	ADA2	Q9NZK5	OID20394	trans
rs9275576	6	32711549	C	T	0.144268	0.991831	33796	ADD	0.124885	0.010631	137.996	31.1366	ADAM9	Q13443	OID31488	trans
rs9275576	6	32711549	C	T	0.144162	0.992173	33898	ADD	-0.058142	0.010174	32.6583	7.95913	ADGRE5	P48960	OID20260	trans
rs9275576	6	32711549	C	T	0.144185	0.991419	33533	ADD	-0.0661708	0.0102304	41.8356	10.0031	ADGRG1	Q9Y653	OID21294	trans
rs9275576	6	32711549	C	T	0.144459	0.992283	33578	ADD	-0.115494	0.0105189	120.553	27.3199	AGER	Q15109	OID20756	trans
rs9275576	6	32711549	C	T	0.143741	0.99108	32733	ADD	0.0726361	0.0108841	44.5366	10.6027	AGR2	O95994	OID20896	trans
rs9275576	6	32711549	C	T	0.143837	0.99218	33908	ADD	-0.103642	0.010198	103.286	23.5375	AMBP	P02760	OID21413	trans
rs9275576	6	32711549	C	T	0.144185	0.991419	33533	ADD	-0.0618733	0.0105678	34.2796	8.32116	AMIGO2	Q86SJ2	OID21370	trans
rs9275576	6	32711549	C	T	0.144374	0.991131	33720	ADD	-0.0877173	0.0104697	70.1939	16.2696	ANGPTL2	Q9UKU9	OID20726	trans
rs9275576	6	32711549	C	T	0.144234	0.990918	33657	ADD	-0.101987	0.0107651	89.7523	20.5688	ANXA11	P50995	OID20583	trans
rs9275576	6	32711549	C	T	0.144259	0.992237	33742	ADD	0.0766558	0.010533	52.9647	12.469	APOM	O95445	OID20374	trans
rs9275576	6	32711549	C	T	0.144306	0.992491	33995	ADD	0.186023	0.0102927	326.646	72.2867	B2M	P61769	OID30725	trans
rs9275576	6	32711549	C	T	0.144327	0.991333	33687	ADD	-0.090555	0.0101827	79.0866	18.2259	B4GAT1	O43505	OID21127	trans
rs9275576	6	32711549	C	T	0.144204	0.992635	33853	ADD	-0.065806	0.0105597	38.8354	9.33621	BAP18	Q8IXM2	OID31150	trans
rs9275576	6	32711549	C	T	0.144327	0.991333	33687	ADD	-0.0571023	0.0100358	32.3746	7.89573	BCAM	P50895	OID21076	trans
rs9275576	6	32711549	C	T	0.144166	0.99171	33436	ADD	-0.065608	0.0103482	40.1962	9.63885	BCAN	Q96GW7	OID20998	trans
rs9275576	6	32711549	C	T	0.144559	0.992573	33359	ADD	-0.0719174	0.00963646	55.6972	13.073	BCHE	P06276	OID30717	trans
rs9275576	6	32711549	C	T	0.144315	0.992095	34090	ADD	-0.0735189	0.00969642	57.4878	13.4684	BLMH	Q13867	OID20336	trans
rs9275576	6	32711549	C	T	0.144519	0.991605	33848	ADD	0.217686	0.0105209	428.109	94.3775	BTN2A1	Q7KYR7	OID20713	trans
rs9275576	6	32711549	C	T	0.144234	0.990918	33657	ADD	-0.294181	0.0107359	750.845	164.58	BTN3A2	P78410	OID20540	trans
rs9275576	6	32711549	C	T	0.144027	0.992436	33925	ADD	0.0580873	0.010162	32.6741	7.96265	C1QA	P02745	OID20654	trans
rs9275576	6	32711549	C	T	0.144317	0.993681	33187	ADD	-0.0757375	0.0104526	52.5022	12.3668	C1QTNF5	Q9BXJ0	OID30618	trans
rs9275576	6	32711549	C	T	0.144259	0.992237	33742	ADD	0.194049	0.0106302	333.225	73.7196	C2	P06681	OID20410	trans
rs9275576	6	32711549	C	T	0.144204	0.992635	33853	ADD	-0.137657	0.0103293	177.605	39.7916	CAPS	Q13938	OID31126	trans
rs9275576	6	32711549	C	T	0.144058	0.991369	33628	ADD	-0.0940763	0.0105256	79.8846	18.4013	CBLIF	P27352	OID20179	trans
rs9275576	6	32711549	C	T	0.144016	0.992218	33980	ADD	0.0566476	0.0102331	30.6439	7.50865	CCL13	Q99616	OID20655	trans
rs9275576	6	32711549	C	T	0.144315	0.992095	34090	ADD	-0.0745264	0.00852463	76.431	17.642	CCL16	O15467	OID20334	trans
rs9275576	6	32711549	C	T	0.144236	0.991282	33962	ADD	-0.179999	0.0107289	281.472	62.4452	CCL19	Q99731	OID21030	trans
rs9275576	6	32711549	C	T	0.144076	0.992229	34049	ADD	-0.0662389	0.0106403	38.7538	9.31805	CCL20	P78556	OID20671	trans
rs9275576	6	32711549	C	T	0.144519	0.991605	33848	ADD	-0.0634134	0.0100541	39.7813	9.54659	CCL23	P55773	OID20693	trans
rs9275576	6	32711549	C	T	0.144076	0.992229	34049	ADD	0.0624514	0.00848602	54.1598	12.7332	CCL25	O15444	OID20674	trans
rs9275576	6	32711549	C	T	0.144234	0.990918	33657	ADD	-0.0868454	0.0105534	67.7182	15.7244	CCL26	Q9Y258	OID20546	trans
rs9275576	6	32711549	C	T	0.144112	0.991386	33693	ADD	-0.0900052	0.0101868	78.0658	18.0015	CCL27	Q9Y4X3	OID20121	trans
rs9275576	6	32711549	C	T	0.144098	0.991467	33467	ADD	-0.0573333	0.0103868	30.4688	7.46943	CCN1	O00622	OID21368	trans
rs9275576	6	32711549	C	T	0.144211	0.99299	32981	ADD	-0.103959	0.0110394	88.6821	20.3338	CCNE1	P24864	OID30456	trans
rs9275576	6	32711549	C	T	0.144261	0.992077	33822	ADD	0.192341	0.0103221	347.226	76.7687	CD1C	P29017	OID21483	trans
rs9275576	6	32711549	C	T	0.144125	0.990523	32917	ADD	-0.169301	0.00981038	297.814	66.006	CD207	Q9UJ71	OID21298	trans
rs9275576	6	32711549	C	T	0.144035	0.992279	33840	ADD	0.0556519	0.00983372	32.0276	7.81816	CD300E	Q496F6	OID21418	trans
rs9275576	6	32711549	C	T	0.144185	0.991419	33533	ADD	0.0912132	0.0100477	82.4104	18.9564	CD302	Q8IX05	OID21328	trans
rs9275576	6	32711549	C	T	0.1442	0.991066	33592	ADD	-0.094305	0.0103824	82.5035	18.9768	CD4	P01730	OID20584	trans
rs9275576	6	32711549	C	T	0.143837	0.99218	33908	ADD	-0.0672203	0.0104532	41.3523	9.89578	CD5	P06127	OID21449	trans
rs9275576	6	32711549	C	T	0.144236	0.991282	33962	ADD	0.187824	0.0102221	337.618	74.6763	CD74	P04233	OID21040	trans
rs9275576	6	32711549	C	T	0.144236	0.991282	33962	ADD	-0.0950387	0.0104857	82.1491	18.8989	CD8A	P01732	OID21018	trans
rs9275576	6	32711549	C	T	0.144248	0.991028	33873	ADD	-0.0597904	0.0097869	37.3227	8.99951	CDA	P32320	OID30345	trans
rs9275576	6	32711549	C	T	0.144447	0.992748	32416	ADD	0.0568836	0.0102051	31.0696	7.60391	CDH1	P12830	OID20353	trans
rs9275576	6	32711549	C	T	0.144112	0.991386	33693	ADD	-0.0595355	0.00958108	38.612	9.28652	CDHR5	Q9HBB8	OID20193	trans
rs9275576	6	32711549	C	T	0.144009	0.992227	33990	ADD	0.34615	0.0104997	1086.86	237.624	CDSN	Q15517	OID20667	trans
rs9275576	6	32711549	C	T	0.144229	0.992264	32907	ADD	-0.0760936	0.0108913	48.8131	11.5504	CFC1	P0CG37	OID21261	trans
rs9275576	6	32711549	C	T	0.144166	0.99171	33436	ADD	0.0619063	0.00976723	40.1724	9.63356	CLEC10A	Q8IUN9	OID20928	trans
rs9275576	6	32711549	C	T	0.144234	0.990918	33657	ADD	0.0475602	0.00846876	31.539	7.7089	CLEC4C	Q8WTT0	OID20547	trans
rs9275576	6	32711549	C	T	0.143999	0.991559	33564	ADD	-0.055198	0.0101097	29.8107	7.32206	CLEC5A	Q9NY25	OID20165	trans
rs9275576	6	32711549	C	T	0.144327	0.991333	33687	ADD	-0.0565093	0.00958571	34.7529	8.42677	CNTN3	Q9P232	OID21092	trans
rs9275576	6	32711549	C	T	0.144315	0.992095	34090	ADD	-0.0674844	0.0104956	41.3422	9.89355	CPB1	P15086	OID20289	trans
rs9275576	6	32711549	C	T	0.14393	0.992217	33903	ADD	0.510924	0.00896413	3248.6	707.279	CPVL	Q9H3G5	OID21435	trans
rs9275576	6	32711549	C	T	0.144292	0.993258	33017	ADD	-0.0883687	0.0109849	64.7153	15.0628	CRTAP	O75718	OID30902	trans
rs9275576	6	32711549	C	T	0.144211	0.99299	32981	ADD	-0.0660955	0.0107034	38.1333	9.17998	CSF3R	Q99062	OID30527	trans
rs9275576	6	32711549	C	T	0.144211	0.99299	32981	ADD	-0.0952183	0.0109469	75.6586	17.4721	CSNK1D	P48730	OID30492	trans
rs9275576	6	32711549	C	T	0.144544	0.991894	33653	ADD	-0.0706713	0.00990869	50.869	12.0055	CTRC	Q99895	OID20752	trans
rs9275576	6	32711549	C	T	0.144204	0.992635	33853	ADD	-0.0630958	0.0103514	37.1537	8.96189	CTRL	P40313	OID31157	trans
rs9275576	6	32711549	C	T	0.144262	0.992178	33714	ADD	0.0582138	0.00986236	34.841	8.4464	CTSB	P07858	OID20276	trans
rs9275576	6	32711549	C	T	0.144582	0.991446	33598	ADD	0.11554	0.00878869	172.828	38.7485	CTSC	P53634	OID20679	trans
rs9275576	6	32711549	C	T	0.144317	0.993681	33187	ADD	-0.110399	0.0100919	119.67	27.1266	CTSE	P14091	OID30628	trans
rs9275576	6	32711549	C	T	0.143899	0.990305	32979	ADD	-0.0392203	0.00683707	32.9064	8.01456	CTSH	P09668	OID20113	trans
rs9275576	6	32711549	C	T	0.144076	0.992229	34049	ADD	-0.0663687	0.0104318	40.4771	9.70128	CTSO	P43234	OID20660	trans
rs9275576	6	32711549	C	T	0.144341	0.991899	33681	ADD	0.0705822	0.0101712	48.156	11.4049	CTSZ	Q9UBR2	OID20365	trans
rs9275576	6	32711549	C	T	0.144166	0.99171	33436	ADD	0.0953712	0.0106062	80.8572	18.615	CX3CL1	P78423	OID20976	trans
rs9275576	6	32711549	C	T	0.144519	0.991605	33848	ADD	0.0733057	0.00987213	55.1384	12.9495	CXCL9	Q07325	OID20675	trans
rs9275576	6	32711549	C	T	0.144236	0.991282	33962	ADD	-0.097568	0.0105412	85.6712	19.6727	DDR1	Q08345	OID21009	trans
rs9275576	6	32711549	C	T	0.14414	0.990699	33218	ADD	-0.0806095	0.0102849	61.429	14.3382	DEFB4A_DEFB4B	O15263	OID21373	trans
rs9275576	6	32711549	C	T	0.14414	0.990699	33218	ADD	-0.0806095	0.0102849	61.429	14.3382	DEFB4A_DEFB4B	O15263	OID21373	trans
rs9275576	6	32711549	C	T	0.144019	0.992662	33874	ADD	-0.104609	0.0102643	103.868	23.665	DSCAM	O60469	OID30993	trans
rs9275576	6	32711549	C	T	0.143628	0.991909	32661	ADD	0.093798	0.0103641	81.908	18.846	EPHA2	P29317	OID21342	trans
rs9275576	6	32711549	C	T	0.144261	0.992077	33822	ADD	-0.0632789	0.00998292	40.1794	9.63512	ERBB2	P04626	OID21520	trans
rs9275576	6	32711549	C	T	0.144306	0.992491	33995	ADD	-0.0442069	0.00744288	35.2775	8.54376	F12	P00748	OID30739	trans
rs9275576	6	32711549	C	T	0.144185	0.991419	33533	ADD	-0.113898	0.00978701	135.436	30.5767	FAM3B	P58499	OID21372	trans
rs9275576	6	32711549	C	T	0.144315	0.992095	34090	ADD	-0.081379	0.010403	61.1936	14.2863	FAP	Q12884	OID20330	trans
rs9275576	6	32711549	C	T	0.144234	0.990918	33657	ADD	-0.0559959	0.00888449	39.7235	9.53375	FCAR	P24071	OID20564	trans
rs9275576	6	32711549	C	T	0.144327	0.991333	33687	ADD	0.0652961	0.0102601	40.5018	9.70679	FCER2	P06734	OID21133	trans
rs9275576	6	32711549	C	T	0.144343	0.991901	33924	ADD	-0.071796	0.00908037	62.5164	14.578	FGFBP2	Q9BYJ0	OID30395	trans
rs9275576	6	32711549	C	T	0.144317	0.993681	33187	ADD	0.065299	0.0073481	78.9702	18.2003	FGFR4	P22455	OID30646	trans
rs9275576	6	32711549	C	T	0.144261	0.992077	33822	ADD	-0.0680382	0.00906733	56.3049	13.2072	FLT4	P35916	OID21491	trans
rs9275576	6	32711549	C	T	0.144211	0.99299	32981	ADD	-0.0662673	0.0109797	36.4267	8.79993	FOLH1	Q04609	OID30430	trans
rs9275576	6	32711549	C	T	0.144236	0.991282	33962	ADD	0.103916	0.0102417	102.949	23.4636	FOLR2	P14207	OID21062	trans
rs9275576	6	32711549	C	T	0.144256	0.992168	33760	ADD	0.0548379	0.00826425	44.0306	10.4904	FOLR3	P41439	OID21485	trans
rs9275576	6	32711549	C	T	0.144105	0.991328	33309	ADD	-0.152522	0.00963446	250.618	55.7203	FRZB	Q92765	OID20968	trans
rs9275576	6	32711549	C	T	0.144204	0.992635	33853	ADD	-0.102923	0.0104208	97.5483	22.2793	GAST	P01350	OID31083	trans
rs9275576	6	32711549	C	T	0.144327	0.991333	33687	ADD	-0.0647737	0.00953441	46.154	10.9613	GNLY	P22749	OID21132	trans
rs9275576	6	32711549	C	T	0.144236	0.991282	33962	ADD	-0.0905579	0.0105111	74.2255	17.1569	GOLM2	Q6P4E1	OID21044	trans
rs9275576	6	32711549	C	T	0.144076	0.992229	34049	ADD	-0.132715	0.0105705	157.632	35.429	GZMA	P12544	OID20663	trans
rs9275576	6	32711549	C	T	0.144653	0.991412	32862	ADD	-0.069934	0.0110498	40.0562	9.60772	HCG22	E2RYF7	OID30088	trans
rs9275576	6	32711549	C	T	0.144019	0.992662	33874	ADD	0.454297	0.0108764	1744.66	380.566	HLA-A	P04439	OID31048	trans
rs9275576	6	32711549	C	T	0.144234	0.990918	33657	ADD	0.300383	0.0104849	820.771	179.784	HLA-E	P13747	OID20532	trans
rs9275576	6	32711549	C	T	0.144315	0.992095	34090	ADD	-0.17042	0.010216	278.282	61.7501	ICAM3	P32942	OID20277	trans
rs9275576	6	32711549	C	T	0.144234	0.990918	33657	ADD	-0.0575546	0.00913714	39.6771	9.52343	ICAM4	Q14773	OID20578	trans
rs9275576	6	32711549	C	T	0.144185	0.991419	33533	ADD	-0.0703992	0.0100587	48.9838	11.5882	IGF1R	P08069	OID21274	trans
rs9275576	6	32711549	C	T	0.144327	0.991333	33687	ADD	0.117453	0.0106292	122.104	27.6595	IGF2R	P11717	OID21146	trans
rs9275576	6	32711549	C	T	0.14409	0.992268	33042	ADD	-0.0671005	0.0103692	41.8755	10.012	IGSF21	Q96ID5	OID30210	trans
rs9275576	6	32711549	C	T	0.144229	0.992264	32907	ADD	-0.0798579	0.0110129	52.5814	12.3843	IKZF2	Q9UKS7	OID21213	trans
rs9275576	6	32711549	C	T	0.144185	0.991419	33533	ADD	0.0989956	0.00975382	103.011	23.4771	IL12A_IL12B	P29459_P29460	OID21327	trans
rs9275576	6	32711549	C	T	0.144185	0.991419	33533	ADD	0.0989956	0.00975382	103.011	23.4771	IL12A_IL12B	P29459_P29460	OID21327	trans
rs9275576	6	32711549	C	T	0.144076	0.992229	34049	ADD	0.10621	0.00959341	122.57	27.7614	IL12B	P29460	OID20666	trans
rs9275576	6	32711549	C	T	0.144211	0.99299	32981	ADD	-0.077131	0.0110303	48.8974	11.5691	IL12RB2	Q99665	OID30422	trans
rs9275576	6	32711549	C	T	0.144234	0.990918	33657	ADD	0.105582	0.0106673	97.9646	22.3707	IL15	P40933	OID20562	trans
rs9275576	6	32711549	C	T	0.143743	0.991164	33084	ADD	0.0617512	0.0104586	34.8616	8.45101	IL15RA	Q13261	OID20498	trans
rs9275576	6	32711549	C	T	0.144406	0.989887	33285	ADD	0.0714247	0.00846033	71.2725	16.507	IL17RB	Q9NRM6	OID20585	trans
rs9275576	6	32711549	C	T	0.144377	0.992414	33586	ADD	-0.0550129	0.00977386	31.6808	7.74063	IL1R2	P27930	OID20757	trans
rs9275576	6	32711549	C	T	0.144132	0.992213	33385	ADD	0.104153	0.00960953	117.474	26.6459	IL2RA	P01589	OID20267	trans
rs9275576	6	32711549	C	T	0.144234	0.990918	33657	ADD	-0.139444	0.00963665	209.387	46.7283	IL5RA	Q01344	OID20601	trans
rs9275576	6	32711549	C	T	0.144246	0.993144	33413	ADD	-0.0380815	0.00672741	32.043	7.8216	IL6R	P08887	OID20385	trans
rs9275576	6	32711549	C	T	0.144327	0.991333	33687	ADD	-0.0704334	0.0104021	45.8472	10.8933	ITGA5	P08648	OID21139	trans
rs9275576	6	32711549	C	T	0.143913	0.992193	33966	ADD	0.0955537	0.0100013	91.2816	20.9044	ITGB7	P26010	OID21393	trans
rs9275576	6	32711549	C	T	0.144343	0.991901	33924	ADD	-0.0538409	0.00957007	31.6515	7.73407	ITGBL1	O95965	OID30408	trans
rs9275576	6	32711549	C	T	0.144261	0.992077	33822	ADD	-0.0785933	0.00942395	69.5513	16.1281	KDR	P35968	OID21497	trans
rs9275576	6	32711549	C	T	0.144196	0.991405	33777	ADD	0.161102	0.00999218	259.945	57.7535	KIR2DL2	P43627	OID31431	trans
rs9275576	6	32711549	C	T	0.144229	0.992264	32907	ADD	0.158261	0.0105514	224.973	50.1282	KIR2DL3	P43628	OID21196	trans
rs9275576	6	32711549	C	T	0.144229	0.992264	32907	ADD	-0.0689671	0.00742048	86.3812	19.8286	KIR3DL1	P43629	OID21185	trans
rs9275576	6	32711549	C	T	0.144076	0.992229	34049	ADD	-0.0847025	0.00983349	74.1955	17.1503	KLRD1	Q13241	OID20632	trans
rs9275576	6	32711549	C	T	0.144211	0.99299	32981	ADD	-0.0968096	0.010377	87.0345	19.9721	KLRF1	Q9NZS2	OID30464	trans
rs9275576	6	32711549	C	T	0.144076	0.992229	34049	ADD	-0.0679588	0.0102483	43.9735	10.4777	KYNU	Q16719	OID20669	trans
rs9275576	6	32711549	C	T	0.144119	0.991896	33375	ADD	0.0749896	0.00989097	57.481	13.4669	LAYN	Q6UX15	OID20970	trans
rs9275576	6	32711549	C	T	0.144392	0.992221	33985	ADD	-0.0615214	0.0104583	34.6043	8.39361	LCAT	P04180	OID30677	trans
rs9275576	6	32711549	C	T	0.143743	0.991164	33084	ADD	-0.198834	0.0102942	373.072	82.3967	LILRB4	Q8NHJ6	OID20429	trans
rs9275576	6	32711549	C	T	0.14409	0.992268	33042	ADD	-0.0776585	0.010411	55.6404	13.0604	LIPF	P07098	OID30266	trans
rs9275576	6	32711549	C	T	0.14427	0.991946	32604	ADD	-0.0604011	0.01056	32.7164	7.97209	LPO	P22079	OID20963	trans
rs9275576	6	32711549	C	T	0.144236	0.991282	33962	ADD	-0.0658131	0.0104607	39.5822	9.50232	LRPAP1	P30533	OID21059	trans
rs9275576	6	32711549	C	T	0.144234	0.990918	33657	ADD	0.0750513	0.0105634	50.4789	11.9192	LTA	P01374	OID20586	trans
rs9275576	6	32711549	C	T	0.144196	0.991405	33777	ADD	0.0854311	0.0108165	62.3818	14.5483	LTB	Q06643	OID31383	trans
rs9275576	6	32711549	C	T	0.144352	0.992383	33457	ADD	0.0618471	0.0102528	36.3877	8.79122	LTBR	P36941	OID20768	trans
rs9275576	6	32711549	C	T	0.144306	0.992445	33632	ADD	-0.0585985	0.00971881	36.3536	8.78363	LYPD3	O95274	OID21530	trans
rs9275576	6	32711549	C	T	0.14409	0.992268	33042	ADD	-0.102773	0.0099875	105.888	24.1079	MAN1A2	O60476	OID30262	trans
rs9275576	6	32711549	C	T	0.144653	0.991412	32862	ADD	0.116757	0.00900657	168.053	37.7055	MANSC4	A6NHS7	OID30141	trans
rs9275576	6	32711549	C	T	0.144268	0.991831	33796	ADD	-0.0799433	0.0108207	54.5826	12.8267	MCTS1	Q9ULC4	OID31444	trans
rs9275576	6	32711549	C	T	0.144234	0.990918	33657	ADD	0.397095	0.0109038	1326.28	289.658	MICB_MICA	Q29980_Q29983	OID20593	trans
rs9275576	6	32711549	C	T	0.144234	0.990918	33657	ADD	0.397095	0.0109038	1326.28	289.658	MICB_MICA	Q29980_Q29983	OID20593	trans
rs9275576	6	32711549	C	T	0.143743	0.991164	33084	ADD	-0.0549297	0.0100333	29.973	7.35841	MILR1	Q7Z6M3	OID20482	trans
rs9275576	6	32711549	C	T	0.144234	0.990918	33657	ADD	0.0605981	0.0100399	36.4296	8.80058	MLN	P12872	OID20541	trans
rs9275576	6	32711549	C	T	0.144114	0.991868	33473	ADD	-0.0733831	0.00971792	57.0224	13.3656	MSLN	Q13421	OID21380	trans
rs9275576	6	32711549	C	T	0.144236	0.991282	33962	ADD	0.0589855	0.00958245	37.8912	9.12608	MSR1	P21757	OID21063	trans
rs9275576	6	32711549	C	T	0.144601	0.992335	33473	ADD	-0.0441299	0.00628643	49.2786	11.6535	MST1	P26927	OID30713	trans
rs9275576	6	32711549	C	T	0.144208	0.992861	32913	ADD	-0.0680093	0.0107601	39.9487	9.58383	NAGA	P17050	OID30509	trans
rs9275576	6	32711549	C	T	0.144317	0.993681	33187	ADD	-0.0836176	0.0104015	64.6255	15.043	NAGPA	Q9UK23	OID30643	trans
rs9275576	6	32711549	C	T	0.144058	0.991369	33628	ADD	0.0651221	0.0106006	37.7396	9.09234	NECTIN2	Q92692	OID20222	trans
rs9275576	6	32711549	C	T	0.144398	0.994353	32377	ADD	-0.0957094	0.01052	82.771	19.0356	NHLRC3	Q5JS37	OID30614	trans
rs9275576	6	32711549	C	T	0.144229	0.992264	32907	ADD	-0.0637333	0.0108029	34.8061	8.43863	NINJ1	Q92982	OID21167	trans
rs9275576	6	32711549	C	T	0.144166	0.99171	33436	ADD	-0.0640996	0.0103355	38.4636	9.25349	NMNAT1	Q9HAN9	OID20913	trans
rs9275576	6	32711549	C	T	0.144249	0.991176	33942	ADD	-0.0529556	0.0094337	31.5107	7.70259	NPL	Q9BXD5	OID30329	trans
rs9275576	6	32711549	C	T	0.144112	0.991386	33693	ADD	-0.0649992	0.00974824	44.4595	10.5856	NPTXR	O95502	OID20191	trans
rs9275576	6	32711549	C	T	0.144327	0.991333	33687	ADD	-0.0574056	0.0102017	31.6636	7.73677	NRP2	O60462	OID21081	trans
rs9275576	6	32711549	C	T	0.144185	0.991419	33533	ADD	-0.0642136	0.0104376	37.8492	9.11673	OMG	P23515	OID21352	trans
rs9275576	6	32711549	C	T	0.144124	0.992016	33900	ADD	-0.0518864	0.00945072	30.1424	7.39635	PAM	P19021	OID20291	trans
rs9275576	6	32711549	C	T	0.144327	0.991333	33687	ADD	-0.198469	0.0098079	409.482	90.323	PAMR1	Q6UXH9	OID21153	trans
rs9275576	6	32711549	C	T	0.143989	0.989371	32704	ADD	0.191967	0.0109785	305.747	67.7344	PDIA5	Q14554	OID31209	trans
rs9275576	6	32711549	C	T	0.144392	0.992221	33985	ADD	-0.0776355	0.010522	54.4407	12.7953	PGA4	P0DJD7	OID30699	trans
rs9275576	6	32711549	C	T	0.144162	0.992173	33898	ADD	-0.0899404	0.0104453	74.1432	17.1388	PGLYRP1	O75594	OID20338	trans
rs9275576	6	32711549	C	T	0.144211	0.99299	32981	ADD	-0.0626645	0.0109862	32.535	7.93158	PGR	P06401	OID30460	trans
rs9275576	6	32711549	C	T	0.144261	0.992077	33822	ADD	0.138278	0.010324	179.396	40.1827	PLA2G15	Q8NCC3	OID21473	trans
rs9275576	6	32711549	C	T	0.144094	0.992357	33897	ADD	-0.0521675	0.00884114	34.8164	8.44093	PLXNB2	O15031	OID20317	trans
rs9275576	6	32711549	C	T	0.144392	0.992221	33985	ADD	-0.0636022	0.010472	36.888	8.90269	PNLIP	P16233	OID30693	trans
rs9275576	6	32711549	C	T	0.144211	0.99299	32981	ADD	-0.0676891	0.0110567	37.4791	9.03433	PPM1B	O75688	OID30548	trans
rs9275576	6	32711549	C	T	0.144019	0.992662	33874	ADD	0.0717462	0.0107155	44.8306	10.6679	PPP1R14D	Q9NXH3	OID30997	trans
rs9275576	6	32711549	C	T	0.144166	0.99171	33436	ADD	-0.0610984	0.0106869	32.6858	7.96527	PPP3R1	P63098	OID20902	trans
rs9275576	6	32711549	C	T	0.144343	0.991901	33924	ADD	-0.0645392	0.0104262	38.3173	9.22094	PRG3	Q9Y2Y8	OID30383	trans
rs9275576	6	32711549	C	T	0.144204	0.992635	33853	ADD	0.057414	0.0104036	30.4556	7.4665	PRND	Q9UKY0	OID31124	trans
rs9275576	6	32711549	C	T	0.144259	0.992237	33742	ADD	-0.0570466	0.00985346	33.5183	8.15123	PROC	P04070	OID20402	trans
rs9275576	6	32711549	C	T	0.144234	0.990918	33657	ADD	-0.0598689	0.00738954	65.6397	15.2665	PROK1	P58294	OID20543	trans
rs9275576	6	32711549	C	T	0.144415	0.991732	33527	ADD	-0.0579567	0.0099305	34.0616	8.27251	PRSS8	Q16651	OID20763	trans
rs9275576	6	32711549	C	T	0.144268	0.991831	33796	ADD	-0.056855	0.00933917	37.0613	8.9413	PSAPL1	Q6NUJ1	OID31473	trans
rs9275576	6	32711549	C	T	0.144219	0.992008	33771	ADD	-0.070885	0.0104088	46.3772	11.0108	QPCT	Q16769	OID20320	trans
rs9275576	6	32711549	C	T	0.144288	0.992417	33870	ADD	-0.0813698	0.0105093	59.9491	14.0117	RARRES2	Q99969	OID20373	trans
rs9275576	6	32711549	C	T	0.144185	0.991419	33533	ADD	0.0696374	0.010551	43.5613	10.3863	RBP2	P50120	OID21365	trans
rs9275576	6	32711549	C	T	0.144196	0.991405	33777	ADD	0.0610343	0.0108409	31.6971	7.74426	RCC1	P18754	OID31356	trans
rs9275576	6	32711549	C	T	0.144239	0.993646	33415	ADD	0.0696953	0.0101544	47.1085	11.1729	REG1A	P05451	OID20415	trans
rs9275576	6	32711549	C	T	0.144315	0.992095	34090	ADD	0.0560451	0.0101299	30.6103	7.50113	REG3A	Q06141	OID20258	trans
rs9275576	6	32711549	C	T	0.144366	0.99282	33734	ADD	0.0997717	0.00973892	104.953	23.9028	RNASE6	Q93091	OID30689	trans
rs9275576	6	32711549	C	T	0.144287	0.991638	33962	ADD	0.263206	0.010498	628.6	137.997	RNASET2	O00584	OID20321	trans
rs9275576	6	32711549	C	T	0.144579	0.992048	33715	ADD	-0.105661	0.0103981	103.258	23.5314	ROBO1	Q9Y6N7	OID20734	trans
rs9275576	6	32711549	C	T	0.144236	0.991282	33962	ADD	-0.054499	0.00999034	29.7589	7.31045	ROBO2	Q9HCK4	OID21007	trans
rs9275576	6	32711549	C	T	0.144229	0.992264	32907	ADD	-0.0682959	0.0110162	38.4348	9.24707	RRM2	P31350	OID21187	trans
rs9275576	6	32711549	C	T	0.144589	0.991602	33718	ADD	-0.0686763	0.0100454	46.739	11.091	SCGB1A1	P11684	OID20688	trans
rs9275576	6	32711549	C	T	0.14409	0.992268	33042	ADD	0.0559874	0.00908434	37.9835	9.14662	SCN4B	Q8IWT1	OID30277	trans
rs9275576	6	32711549	C	T	0.144019	0.992662	33874	ADD	0.0990049	0.0105142	88.6675	20.3306	SEPTIN3	Q9UH03	OID31025	trans
rs9275576	6	32711549	C	T	0.144318	0.992537	33930	ADD	-0.06254	0.0104733	35.6576	8.62851	SERPINC1	P01008	OID30789	trans
rs9275576	6	32711549	C	T	0.14406	0.991244	33307	ADD	-0.0610913	0.0102369	35.6142	8.61884	SETMAR	Q53H47	OID20948	trans
rs9275576	6	32711549	C	T	0.144185	0.991419	33533	ADD	-0.0740913	0.00968132	58.5686	13.707	SEZ6L2	Q6UXD5	OID21289	trans
rs9275576	6	32711549	C	T	0.144112	0.991386	33693	ADD	-0.0889622	0.00846312	110.497	25.1176	SFTPD	P35247	OID20214	trans
rs9275576	6	32711549	C	T	0.143913	0.992193	33966	ADD	0.0861986	0.00960734	80.4996	18.5365	SIGLEC6	O43699	OID21394	trans
rs9275576	6	32711549	C	T	0.143837	0.99218	33908	ADD	-0.0681492	0.008372	66.2617	15.4036	SIGLEC9	Q9Y336	OID21390	trans
rs9275576	6	32711549	C	T	0.144234	0.990918	33657	ADD	-0.0579874	0.00963485	36.2224	8.7544	SLAMF7	Q9NQ25	OID20602	trans
rs9275576	6	32711549	C	T	0.144185	0.991419	33533	ADD	-0.0714211	0.0104673	46.557	11.0507	SMAD5	Q99717	OID21353	trans
rs9275576	6	32711549	C	T	0.144316	0.991756	33559	ADD	-0.0884424	0.0105448	70.3465	16.3032	SPINT1	O43278	OID21109	trans
rs9275576	6	32711549	C	T	0.144166	0.99171	33436	ADD	-0.0831965	0.0104466	63.4254	14.7784	SPOCK1	Q08629	OID20924	trans
rs9275576	6	32711549	C	T	0.144579	0.992048	33715	ADD	-0.0869493	0.00981613	78.4607	18.0883	SPON1	Q9HCB6	OID20759	trans
rs9275576	6	32711549	C	T	0.144058	0.991369	33628	ADD	-0.0704586	0.00977756	51.9287	12.2399	SSC4D	Q8WTU2	OID20182	trans
rs9275576	6	32711549	C	T	0.143989	0.989371	32704	ADD	-0.100903	0.0110724	83.0465	19.0961	SSH3	Q8TE77	OID31216	trans
rs9275576	6	32711549	C	T	0.144343	0.991901	33924	ADD	-0.0895078	0.00969133	85.3012	19.5914	STAB2	Q8WWQ8	OID30401	trans
rs9275576	6	32711549	C	T	0.144327	0.991333	33687	ADD	-0.0573029	0.00963469	35.3734	8.56515	SUSD2	Q9UGT4	OID21098	trans
rs9275576	6	32711549	C	T	0.144254	0.993377	33290	ADD	-0.0531842	0.00948735	31.425	7.68341	TCN1	P20061	OID30687	trans
rs9275576	6	32711549	C	T	0.144249	0.991176	33942	ADD	-0.0575607	0.00885884	42.218	10.0881	TCTN3	Q6NUS6	OID30326	trans
rs9275576	6	32711549	C	T	0.144196	0.991405	33777	ADD	-0.0659892	0.0107399	37.7527	9.09526	TDP1	Q9NUW8	OID31403	trans
rs9275576	6	32711549	C	T	0.144261	0.992077	33822	ADD	-0.0560032	0.00946266	35.0267	8.48783	TEK	Q02763	OID21496	trans
rs9275576	6	32711549	C	T	0.144246	0.993144	33413	ADD	-0.0773184	0.00952139	65.9426	15.3332	TGFBI	Q15582	OID20417	trans
rs9275576	6	32711549	C	T	0.144261	0.992077	33822	ADD	0.0857519	0.0101838	70.904	16.4259	TGFBR2	P37173	OID21493	trans
rs9275576	6	32711549	C	T	0.144154	0.991358	33631	ADD	-0.10278	0.010329	99.0155	22.6011	TGM2	P21980	OID20141	trans
rs9275576	6	32711549	C	T	0.144392	0.992221	33985	ADD	0.0644488	0.00918753	49.2077	11.6378	TGOLN2	O43493	OID30691	trans
rs9275576	6	32711549	C	T	0.144112	0.991386	33693	ADD	0.0569222	0.0101774	31.2815	7.65132	THBD	P07204	OID20231	trans
rs9275576	6	32711549	C	T	0.144315	0.992095	34090	ADD	-0.0579168	0.0100083	33.488	8.14445	TIE1	P35590	OID20303	trans
rs9275576	6	32711549	C	T	0.143991	0.991537	33335	ADD	0.0646043	0.0109623	34.7315	8.42197	TIGIT	Q495A1	OID31320	trans
rs9275576	6	32711549	C	T	0.144327	0.991333	33687	ADD	0.0696965	0.0103052	45.7417	10.8699	TNFRSF1A	P19438	OID21155	trans
rs9275576	6	32711549	C	T	0.144327	0.991333	33687	ADD	0.0730503	0.0104189	49.1582	11.6269	TNFRSF1B	P20333	OID21145	trans
rs9275576	6	32711549	C	T	0.144236	0.991282	33962	ADD	0.0705609	0.0105141	45.0385	10.714	TNFRSF21	O75509	OID21052	trans
rs9275576	6	32711549	C	T	0.143993	0.992426	33988	ADD	0.111763	0.010449	114.406	25.974	TNFRSF4	P43489	OID20653	trans
rs9275576	6	32711549	C	T	0.144236	0.991282	33962	ADD	0.119367	0.0105519	127.97	28.9434	TNFRSF8	P28908	OID21049	trans
rs9275576	6	32711549	C	T	0.144166	0.99171	33436	ADD	0.109527	0.0103637	111.689	25.3789	TNFRSF9	Q07011	OID20985	trans
rs9275576	6	32711549	C	T	0.144291	0.991995	34023	ADD	-0.0886102	0.0100241	78.1403	18.0178	TNFSF13B	Q9Y275	OID20272	trans
rs9275576	6	32711549	C	T	0.144343	0.991901	33924	ADD	-0.0748659	0.00752247	99.0482	22.6083	TNN	Q9UQP3	OID30412	trans
rs9275576	6	32711549	C	T	0.144166	0.99171	33436	ADD	-0.0703314	0.0100075	49.391	11.6784	TNR	Q92752	OID20957	trans
rs9275576	6	32711549	C	T	0.144327	0.991333	33687	ADD	0.111191	0.0106596	108.808	24.7477	TNXB	P22105	OID21107	trans
rs9275576	6	32711549	C	T	0.144211	0.99299	32981	ADD	-0.127897	0.010976	135.779	30.6517	TP53BP1	Q12888	OID30470	trans
rs9275576	6	32711549	C	T	0.14446	0.992142	33649	ADD	-0.0723443	0.00960623	56.7157	13.2979	TREM2	Q9NZC2	OID20731	trans
rs9275576	6	32711549	C	T	0.144234	0.990918	33657	ADD	-0.0701375	0.0105604	44.1106	10.5082	TRIM21	P19474	OID20533	trans
rs9275576	6	32711549	C	T	0.144211	0.99299	32981	ADD	-0.0665629	0.0109803	36.7484	8.87161	TSC1	Q92574	OID30478	trans
rs9275576	6	32711549	C	T	0.144261	0.992077	33822	ADD	0.0520356	0.00908584	32.7997	7.99073	TXNDC15	Q96J42	OID21495	trans
rs9275576	6	32711549	C	T	0.144211	0.99299	32981	ADD	0.0752265	0.0109877	46.8739	11.1209	TYRP1	P17643	OID30517	trans
rs9275576	6	32711549	C	T	0.14406	0.991244	33307	ADD	-0.111063	0.0100384	122.408	27.7261	WFIKKN1	Q96NZ8	OID20939	trans
rs9275576	6	32711549	C	T	0.143913	0.992193	33966	ADD	-0.0707743	0.010262	47.5645	11.2739	WIF1	Q9Y5W5	OID21464	trans
rs9275576	6	32711549	C	T	0.144229	0.992264	32907	ADD	-0.0610679	0.010318	35.0299	8.48854	ZBTB16	Q05516	OID21205	trans
rs9275576	6	32711549	C	T	0.144268	0.991831	33796	ADD	-0.0839239	0.0106158	62.498	14.5739	ZNRD2	O60232	OID31450	trans
rs931794	15	78533838	G	A	0.665666	1.00268	32979	ADD	-0.0856817	0.00806897	112.756	25.6126	CTSH	P09668	OID20113	cis
rs951266	15	78586199	G	A	0.32827	1.00181	32979	ADD	0.0654419	0.00811045	65.1061	15.1489	CTSH	P09668	OID20113	cis
rs951985	15	78428581	T	G	0.324132	1.00022	32979	ADD	0.0487017	0.00813989	35.7973	8.65966	CTSH	P09668	OID20113	cis
rs954144	15	78438249	C	T	0.4576	1.00271	32979	ADD	-0.0651279	0.00763629	72.7393	16.8299	CTSH	P09668	OID20113	cis
rs965604	15	78496881	G	A	0.617898	1.00017	34090	ADD	0.038284	0.00701785	29.7596	7.31062	IGFBP7	Q16270	OID20236	trans
rs9788721	15	78510527	C	T	0.661209	1.0051	32979	ADD	-0.0899076	0.00803291	125.27	28.3524	CTSH	P09668	OID20113	cis
rs9806363	15	78817960	A	G	0.406304	1.00115	32979	ADD	-0.0687816	0.0077526	78.7135	18.1439	CTSH	P09668	OID20113	cis
rs9920493	15	78821504	A	C	0.593301	1.00047	32979	ADD	0.0681737	0.00775395	77.3015	17.8334	CTSH	P09668	OID20113	cis
rs9920506	15	78638715	A	G	0.847214	0.97597	32979	ADD	-0.180252	0.0107172	282.876	62.751	CTSH	P09668	OID20113	cis
rs9920968	15	78826405	G	A	0.59332	0.999388	32979	ADD	0.0681787	0.00775819	77.2282	17.8173	CTSH	P09668	OID20113	cis

### Sheet: S4-pQTLs-McKayetal-MA
Supplementary Table 4. pQTLs McKay, et.al. MA
SNP	CHROM	GENPOS	ALLELE0	ALLELE1	A1FREQ	INFO	N	TEST	BETA	SE	CHISQ	LOG10P	Gene	UniProt ID	OlinkID	cis_trans
rs34517439	1	77984833	C	A	0.124219	0.976446	33853	ADD	0.0626485	0.0110918	31.9017	7.79002	GIPC2	Q8TF65	OID31153	cis
rs1632908	6	29925626	C	G	0.217443	0.937787	33874	ADD	1.00315	0.00953404	11070.9	2406.13	HLA-A	P04439	OID31048	cis
rs145043018	6	29783624	G	C	0.330096	1.00835	33874	ADD	0.840828	0.00805807	10888.1	2366.44	HLA-A	P04439	OID31048	cis
rs9259927	6	29934477	C	T	0.210989	0.937068	33874	ADD	0.995648	0.00964371	10659.2	2316.72	HLA-A	P04439	OID31048	cis
rs2747431	6	29680787	C	T	0.305173	0.998459	33874	ADD	0.82663	0.00826714	9997.97	2173.13	HLA-A	P04439	OID31048	cis
rs365052	6	29680621	G	C	0.305195	0.998427	33874	ADD	0.826575	0.00826709	9996.77	2172.87	HLA-A	P04439	OID31048	cis
rs416568	6	29679851	T	A	0.305203	0.998545	33874	ADD	0.826366	0.00826653	9993.06	2172.06	HLA-A	P04439	OID31048	cis
rs2747429	6	29680600	T	C	0.244902	1.00233	33874	ADD	0.881377	0.0088358	9950.21	2162.76	HLA-A	P04439	OID31048	cis
rs375984	6	29676725	C	T	0.244878	1.00267	33874	ADD	0.881237	0.00883459	9949.78	2162.66	HLA-A	P04439	OID31048	cis
rs2535238	6	29677261	C	A	0.244937	1.00267	33874	ADD	0.881142	0.00883393	9949.12	2162.52	HLA-A	P04439	OID31048	cis
rs374317	6	29676263	C	T	0.244917	1.00251	33874	ADD	0.881218	0.00883484	9948.76	2162.44	HLA-A	P04439	OID31048	cis
rs376319	6	29676856	C	T	0.244922	1.00255	33874	ADD	0.881185	0.00883458	9948.6	2162.41	HLA-A	P04439	OID31048	cis
rs387642	6	29677857	C	T	0.244923	1.00255	33874	ADD	0.881184	0.00883457	9948.59	2162.41	HLA-A	P04439	OID31048	cis
rs3129062	6	29678160	C	T	0.244932	1.00251	33874	ADD	0.881174	0.00883465	9948.2	2162.32	HLA-A	P04439	OID31048	cis
rs448380	6	29679768	T	C	0.244939	1.00249	33874	ADD	0.881164	0.00883464	9947.99	2162.27	HLA-A	P04439	OID31048	cis
rs448489	6	29679865	T	C	0.244936	1.00251	33874	ADD	0.881152	0.00883459	9947.83	2162.24	HLA-A	P04439	OID31048	cis
rs2747428	6	29680349	C	G	0.243052	0.994508	33874	ADD	0.88643	0.0088931	9935.34	2159.53	HLA-A	P04439	OID31048	cis
rs417764	6	29680360	G	A	0.243053	0.994533	33874	ADD	0.886413	0.00889297	9935.25	2159.51	HLA-A	P04439	OID31048	cis
rs2747427	6	29680342	A	G	0.243052	0.994505	33874	ADD	0.886415	0.00889312	9934.94	2159.44	HLA-A	P04439	OID31048	cis
rs2747421	6	29677341	G	C	0.245173	1.00189	33874	ADD	0.880459	0.00883441	9932.61	2158.94	HLA-A	P04439	OID31048	cis
rs9259928	6	29934502	C	G	0.235385	0.859376	33874	ADD	0.943615	0.00968074	9501.07	2065.22	HLA-A	P04439	OID31048	cis
rs114088589	6	29851825	C	T	0.257899	1.01247	33874	ADD	0.806085	0.00864998	8684.23	1887.82	HLA-A	P04439	OID31048	cis
rs3129058	6	29680422	C	T	0.22718	1.00078	33874	ADD	0.829039	0.00907599	8343.76	1813.88	HLA-A	P04439	OID31048	cis
rs3129063	6	29677836	C	A	0.22718	1.0008	33874	ADD	0.829019	0.00907593	8343.48	1813.82	HLA-A	P04439	OID31048	cis
rs2747430	6	29680729	G	A	0.328187	0.99378	33874	ADD	0.733391	0.00812456	8148.37	1771.45	HLA-A	P04439	OID31048	cis
rs445150	6	29679102	T	C	0.328438	0.993705	33874	ADD	0.73295	0.00812317	8141.38	1769.93	HLA-A	P04439	OID31048	cis
rs396660	6	29678388	C	T	0.328305	0.993965	33874	ADD	0.732784	0.00812298	8138.05	1769.21	HLA-A	P04439	OID31048	cis
rs885945	6	29729075	C	T	0.244901	0.998997	33874	ADD	0.796446	0.00885172	8095.75	1760.02	HLA-A	P04439	OID31048	cis
rs2524005	6	29931900	G	A	0.248833	0.930835	33874	ADD	0.81946	0.00912436	8065.87	1753.53	HLA-A	P04439	OID31048	cis
rs885946	6	29728880	T	C	0.243266	0.991526	33874	ADD	0.799647	0.00890528	8063.09	1752.93	HLA-A	P04439	OID31048	cis
rs143525179	6	29784221	C	T	0.259251	0.983033	33874	ADD	0.767321	0.00876066	7671.5	1667.89	HLA-A	P04439	OID31048	cis
rs150254595	6	29310629	G	A	0.175007	1.00284	33874	ADD	0.80525	0.0100055	6477.13	1408.5	HLA-A	P04439	OID31048	cis
rs1419696	6	29727403	G	A	0.267495	0.995041	33874	ADD	0.681019	0.00861478	6249.28	1359.01	HLA-A	P04439	OID31048	cis
rs34605993	6	26454135	C	T	0.121706	1.0112	33657	ADD	-0.902832	0.0114211	6248.81	1358.91	BTN3A2	P78410	OID20540	cis
rs1632957	6	29720890	A	G	0.267428	0.995028	33874	ADD	0.680836	0.00861552	6244.85	1358.05	HLA-A	P04439	OID31048	cis
rs36033628	6	26455846	T	G	0.121683	1.011	33657	ADD	-0.902211	0.0114231	6238.01	1356.56	BTN3A2	P78410	OID20540	cis
rs1628578	6	29727725	A	C	0.267314	0.995549	33874	ADD	0.680318	0.00861439	6236.99	1356.34	HLA-A	P04439	OID31048	cis
rs34104395	6	26478024	C	T	0.121732	1.00999	33657	ADD	-0.901816	0.0114269	6228.45	1354.49	BTN3A2	P78410	OID20540	cis
rs3734542	6	26468098	G	A	0.121802	1.00963	33657	ADD	-0.901389	0.0114261	6223.45	1353.4	BTN3A2	P78410	OID20540	cis
rs885947	6	29728879	G	A	0.265968	0.987731	33874	ADD	0.682941	0.00866251	6215.53	1351.68	HLA-A	P04439	OID31048	cis
rs1736922	6	29726192	C	T	0.268584	0.991048	33874	ADD	0.679273	0.00862123	6207.98	1350.04	HLA-A	P04439	OID31048	cis
rs66757203	6	26454728	C	T	0.122219	1.01059	33657	ADD	-0.898301	0.0114042	6204.64	1349.31	BTN3A2	P78410	OID20540	cis
rs3734543	6	26468317	G	C	0.122189	1.00512	33657	ADD	-0.899693	0.0114362	6189.09	1345.94	BTN3A2	P78410	OID20540	cis
rs3130988	6	31117923	C	T	0.276467	0.992957	33657	ADD	0.673461	0.00857156	6173.11	1342.47	MICB_MICA	Q29980_Q29983	OID20593	cis
rs3130988	6	31117923	C	T	0.276467	0.992957	33657	ADD	0.673461	0.00857156	6173.11	1342.47	MICB_MICA	Q29980_Q29983	OID20593	cis
rs3132550	6	31118271	G	A	0.275129	0.995726	33657	ADD	0.672088	0.0085724	6146.78	1336.75	MICB_MICA	Q29980_Q29983	OID20593	cis
rs3132550	6	31118271	G	A	0.275129	0.995726	33657	ADD	0.672088	0.0085724	6146.78	1336.75	MICB_MICA	Q29980_Q29983	OID20593	cis
rs3094220	6	31115210	A	G	0.27544	0.995761	33657	ADD	0.671706	0.00856915	6144.45	1336.24	MICB_MICA	Q29980_Q29983	OID20593	cis
rs3094220	6	31115210	A	G	0.27544	0.995761	33657	ADD	0.671706	0.00856915	6144.45	1336.24	MICB_MICA	Q29980_Q29983	OID20593	cis
rs3095298	6	31115155	C	T	0.275336	0.995899	33657	ADD	0.671575	0.00856945	6141.63	1335.63	MICB_MICA	Q29980_Q29983	OID20593	cis
rs3095298	6	31115155	C	T	0.275336	0.995899	33657	ADD	0.671575	0.00856945	6141.63	1335.63	MICB_MICA	Q29980_Q29983	OID20593	cis
rs3094216	6	31116271	A	G	0.275455	0.996018	33657	ADD	0.671278	0.00856801	6138.25	1334.9	MICB_MICA	Q29980_Q29983	OID20593	cis
rs3094216	6	31116271	A	G	0.275455	0.996018	33657	ADD	0.671278	0.00856801	6138.25	1334.9	MICB_MICA	Q29980_Q29983	OID20593	cis
rs9263708	6	31127493	T	C	0.270152	0.995878	33657	ADD	0.673016	0.00862214	6092.85	1325.04	MICB_MICA	Q29980_Q29983	OID20593	cis
rs9263708	6	31127493	T	C	0.270152	0.995878	33657	ADD	0.673016	0.00862214	6092.85	1325.04	MICB_MICA	Q29980_Q29983	OID20593	cis
rs3095318	6	31120368	T	A	0.270092	0.995736	33657	ADD	0.672934	0.00862338	6089.62	1324.33	MICB_MICA	Q29980_Q29983	OID20593	cis
rs3095318	6	31120368	T	A	0.270092	0.995736	33657	ADD	0.672934	0.00862338	6089.62	1324.33	MICB_MICA	Q29980_Q29983	OID20593	cis
rs3095315	6	31121427	C	T	0.270093	0.995731	33657	ADD	0.672935	0.0086234	6089.61	1324.33	MICB_MICA	Q29980_Q29983	OID20593	cis
rs3095315	6	31121427	C	T	0.270093	0.995731	33657	ADD	0.672935	0.0086234	6089.61	1324.33	MICB_MICA	Q29980_Q29983	OID20593	cis
rs3095300	6	31114699	C	T	0.270042	0.995847	33657	ADD	0.672895	0.00862335	6088.96	1324.19	MICB_MICA	Q29980_Q29983	OID20593	cis
rs3095300	6	31114699	C	T	0.270042	0.995847	33657	ADD	0.672895	0.00862335	6088.96	1324.19	MICB_MICA	Q29980_Q29983	OID20593	cis
rs3130564	6	31133897	C	T	0.256232	0.999572	33657	ADD	0.667419	0.00874945	5818.83	1265.52	MICB_MICA	Q29980_Q29983	OID20593	cis
rs3130564	6	31133897	C	T	0.256232	0.999572	33657	ADD	0.667419	0.00874945	5818.83	1265.52	MICB_MICA	Q29980_Q29983	OID20593	cis
rs3131006	6	31130357	A	T	0.256161	0.998053	33657	ADD	0.667264	0.00875661	5806.62	1262.87	MICB_MICA	Q29980_Q29983	OID20593	cis
rs3131006	6	31130357	A	T	0.256161	0.998053	33657	ADD	0.667264	0.00875661	5806.62	1262.87	MICB_MICA	Q29980_Q29983	OID20593	cis
rs75782365	6	26408323	T	G	0.109619	1.01231	33657	ADD	-0.903347	0.0119473	5716.97	1243.4	BTN3A2	P78410	OID20540	cis
rs41266839	6	26409662	G	C	0.10971	1.01214	33657	ADD	-0.901996	0.011944	5703.13	1240.39	BTN3A2	P78410	OID20540	cis
rs13220495	6	26441412	C	T	0.10956	1.00723	33657	ADD	-0.902467	0.0119796	5675.16	1234.32	BTN3A2	P78410	OID20540	cis
rs2517910	6	29720724	A	C	0.549404	0.997534	33874	ADD	-0.575191	0.00765449	5646.66	1228.13	HLA-A	P04439	OID31048	cis
rs13195401	6	26463346	G	T	0.109532	1.0032	33657	ADD	-0.893545	0.0120049	5540.05	1204.98	BTN3A2	P78410	OID20540	cis
rs13195402	6	26463347	G	T	0.111151	1.00066	33657	ADD	-0.88334	0.0119426	5470.92	1189.96	BTN3A2	P78410	OID20540	cis
rs34107459	6	26328125	T	C	0.106157	1.01042	33657	ADD	-0.881748	0.0121275	5286.25	1149.85	BTN3A2	P78410	OID20540	cis
rs13220522	6	26316067	G	A	0.10605	1.01227	33657	ADD	-0.87967	0.0121216	5266.42	1145.55	BTN3A2	P78410	OID20540	cis
rs55706012	6	26266083	A	C	0.106065	1.01056	33657	ADD	-0.878961	0.0121311	5249.75	1141.93	BTN3A2	P78410	OID20540	cis
rs35942569	6	26338903	A	G	0.108297	0.996667	33657	ADD	-0.875619	0.0121038	5233.4	1138.37	BTN3A2	P78410	OID20540	cis
rs3130976	6	31114163	T	C	0.287059	0.994993	33657	ADD	0.611483	0.00846463	5218.57	1135.16	MICB_MICA	Q29980_Q29983	OID20593	cis
rs3130976	6	31114163	T	C	0.287059	0.994993	33657	ADD	0.611483	0.00846463	5218.57	1135.16	MICB_MICA	Q29980_Q29983	OID20593	cis
rs34158769	6	26336344	G	A	0.107752	0.997581	33657	ADD	-0.874079	0.0121256	5196.34	1130.33	BTN3A2	P78410	OID20540	cis
rs35162296	6	26318034	C	T	0.108553	1.01145	33657	ADD	-0.857615	0.0120029	5105.18	1110.53	BTN3A2	P78410	OID20540	cis
rs10484439	6	26309680	G	A	0.108536	1.01152	33657	ADD	-0.856992	0.0120034	5097.38	1108.83	BTN3A2	P78410	OID20540	cis
rs34961555	6	26199675	C	T	0.104193	1.00634	33657	ADD	-0.870205	0.0122532	5043.67	1097.17	BTN3A2	P78410	OID20540	cis
rs13204572	6	26189128	G	C	0.104608	1.00815	33657	ADD	-0.867805	0.0122206	5042.63	1096.94	BTN3A2	P78410	OID20540	cis
rs17598658	6	26175638	A	C	0.104518	1.00944	33657	ADD	-0.864266	0.0122174	5004.2	1088.6	BTN3A2	P78410	OID20540	cis
rs144447022	6	29276442	G	T	0.119539	1.01113	33874	ADD	0.801594	0.0116649	4722.26	1027.36	HLA-A	P04439	OID31048	cis
rs148696809	6	28966575	T	C	0.119725	1.01272	33874	ADD	0.791104	0.0116472	4613.45	1003.73	HLA-A	P04439	OID31048	cis
rs34569761	6	26334078	A	G	0.122629	0.998145	33657	ADD	-0.764174	0.0114568	4448.92	967.993	BTN3A2	P78410	OID20540	cis
rs6939978	6	26328234	G	C	0.122562	0.997518	33657	ADD	-0.764527	0.0114631	4448.17	967.831	BTN3A2	P78410	OID20540	cis
rs2233959	6	31113288	T	C	0.407744	0.980345	33990	ADD	0.502804	0.00755181	4432.97	964.529	CDSN	Q15517	OID20667	cis
rs36109883	6	26132842	G	A	0.098988	0.999528	33657	ADD	-0.823608	0.0125752	4289.53	933.374	BTN3A2	P78410	OID20540	cis
rs35050608	6	26067132	A	G	0.0986232	1.00676	33657	ADD	-0.818311	0.0125501	4251.53	925.121	BTN3A2	P78410	OID20540	cis
rs34197618	6	26083291	T	C	0.0985395	1.00617	33657	ADD	-0.818788	0.0125585	4250.77	924.956	BTN3A2	P78410	OID20540	cis
rs35506517	6	26044636	T	C	0.0985367	1.00623	33657	ADD	-0.818761	0.0125585	4250.51	924.898	BTN3A2	P78410	OID20540	cis
rs34888489	6	26073147	C	A	0.0984936	1.00573	33657	ADD	-0.818913	0.0125638	4248.48	924.458	BTN3A2	P78410	OID20540	cis
rs13210041	6	26037373	G	A	0.0984978	1.00625	33657	ADD	-0.818629	0.0125605	4247.79	924.308	BTN3A2	P78410	OID20540	cis
rs41266779	6	26021644	C	T	0.0982908	1.00383	33657	ADD	-0.819119	0.0125874	4234.68	921.46	BTN3A2	P78410	OID20540	cis
rs13191445	6	26015261	G	A	0.0985586	1.00618	33657	ADD	-0.816935	0.0125576	4232.18	920.918	BTN3A2	P78410	OID20540	cis
rs71557312	6	26002842	C	G	0.0985369	1.00621	33657	ADD	-0.816554	0.0125586	4227.51	919.904	BTN3A2	P78410	OID20540	cis
rs17528178	6	25983549	C	T	0.0985451	1.00622	33657	ADD	-0.816358	0.0125581	4225.87	919.547	BTN3A2	P78410	OID20540	cis
rs13212534	6	25982782	G	A	0.098553	1.00639	33657	ADD	-0.816267	0.0125567	4225.84	919.541	BTN3A2	P78410	OID20540	cis
rs13202688	6	25993241	A	G	0.0985267	1.00637	33657	ADD	-0.816315	0.0125582	4225.36	919.436	BTN3A2	P78410	OID20540	cis
rs3884025	6	25929860	G	A	0.0985668	1.00435	33657	ADD	-0.814951	0.0125685	4204.33	914.868	BTN3A2	P78410	OID20540	cis
rs17526722	6	25918627	G	A	0.0984617	1.00555	33657	ADD	-0.813679	0.0125667	4192.41	912.28	BTN3A2	P78410	OID20540	cis
rs13202592	6	25935363	C	T	0.0996483	1.0017	33657	ADD	-0.808642	0.0125241	4168.86	907.165	BTN3A2	P78410	OID20540	cis
rs36014129	6	25884291	G	A	0.098321	1.00627	33657	ADD	-0.809946	0.0125711	4151.15	903.317	BTN3A2	P78410	OID20540	cis
rs115648484	6	25938539	T	A	0.0949822	0.974957	33657	ADD	-0.835046	0.0129687	4145.97	902.192	BTN3A2	P78410	OID20540	cis
rs34043431	6	25874856	T	C	0.0979014	1.00567	33657	ADD	-0.809495	0.0125981	4128.72	898.446	BTN3A2	P78410	OID20540	cis
rs13201341	6	25822433	C	T	0.0982484	1.00232	33657	ADD	-0.80952	0.0125992	4128.31	898.356	BTN3A2	P78410	OID20540	cis
rs13211947	6	25864590	C	T	0.0978699	1.00578	33657	ADD	-0.809	0.0125993	4122.92	897.187	BTN3A2	P78410	OID20540	cis
rs55912630	6	25866707	T	C	0.0978957	1.00582	33657	ADD	-0.808412	0.0125977	4118	896.117	BTN3A2	P78410	OID20540	cis
rs13213957	6	25785998	T	C	0.0975112	0.999647	33657	ADD	-0.809301	0.0126583	4087.62	889.519	BTN3A2	P78410	OID20540	cis
rs68006638	6	25710343	G	A	0.0970554	0.990427	33657	ADD	-0.810017	0.0127441	4039.91	879.156	BTN3A2	P78410	OID20540	cis
rs13198474	6	25874195	G	A	0.0958493	1.00576	33657	ADD	-0.807898	0.0127178	4035.46	878.189	BTN3A2	P78410	OID20540	cis
rs2523607	6	31355013	T	A	0.149601	0.997142	33657	ADD	0.669761	0.0107104	3910.47	851.043	MICB_MICA	Q29980_Q29983	OID20593	cis
rs2523607	6	31355013	T	A	0.149601	0.997142	33657	ADD	0.669761	0.0107104	3910.47	851.043	MICB_MICA	Q29980_Q29983	OID20593	cis
rs2596495	6	31355639	G	C	0.149642	0.996465	33657	ADD	0.669317	0.0107129	3903.49	849.526	MICB_MICA	Q29980_Q29983	OID20593	cis
rs2596495	6	31355639	G	C	0.149642	0.996465	33657	ADD	0.669317	0.0107129	3903.49	849.526	MICB_MICA	Q29980_Q29983	OID20593	cis
rs13191296	6	25684378	C	T	0.0963495	0.980432	33657	ADD	-0.801411	0.01285	3889.58	846.506	BTN3A2	P78410	OID20540	cis
rs2523573	6	31361211	C	G	0.144286	0.999639	33657	ADD	0.660891	0.0108608	3702.83	805.941	MICB_MICA	Q29980_Q29983	OID20593	cis
rs2523573	6	31361211	C	G	0.144286	0.999639	33657	ADD	0.660891	0.0108608	3702.83	805.941	MICB_MICA	Q29980_Q29983	OID20593	cis
rs2853999	6	31358297	A	T	0.144055	0.997677	33657	ADD	0.661939	0.0108787	3702.4	805.849	MICB_MICA	Q29980_Q29983	OID20593	cis
rs2853999	6	31358297	A	T	0.144055	0.997677	33657	ADD	0.661939	0.0108787	3702.4	805.849	MICB_MICA	Q29980_Q29983	OID20593	cis
rs2523593	6	31358926	T	C	0.14429	0.999666	33657	ADD	0.660832	0.0108605	3702.4	805.848	MICB_MICA	Q29980_Q29983	OID20593	cis
rs2523593	6	31358926	T	C	0.14429	0.999666	33657	ADD	0.660832	0.0108605	3702.4	805.848	MICB_MICA	Q29980_Q29983	OID20593	cis
rs2523571	6	31361914	T	A	0.144389	0.999294	33657	ADD	0.660177	0.0108594	3695.8	804.414	MICB_MICA	Q29980_Q29983	OID20593	cis
rs2523571	6	31361914	T	A	0.144389	0.999294	33657	ADD	0.660177	0.0108594	3695.8	804.414	MICB_MICA	Q29980_Q29983	OID20593	cis
rs2596500	6	31353490	A	C	0.145044	1.00185	33657	ADD	0.652486	0.0108257	3632.74	790.717	MICB_MICA	Q29980_Q29983	OID20593	cis
rs2596500	6	31353490	A	C	0.145044	1.00185	33657	ADD	0.652486	0.0108257	3632.74	790.717	MICB_MICA	Q29980_Q29983	OID20593	cis
rs3130976	6	31114163	T	C	0.287012	0.996257	33990	ADD	0.488571	0.00814627	3596.98	782.951	CDSN	Q15517	OID20667	cis
rs3949215	6	25777269	A	T	0.888155	1.00419	33657	ADD	0.701204	0.0118867	3479.93	757.525	BTN3A2	P78410	OID20540	cis
rs1954598	6	25775832	T	C	0.888157	1.00422	33657	ADD	0.701178	0.0118865	3479.73	757.483	BTN3A2	P78410	OID20540	cis
rs28412066	6	25775342	T	A	0.888111	1.00428	33657	ADD	0.70099	0.011884	3479.34	757.399	BTN3A2	P78410	OID20540	cis
rs6456701	6	25773902	C	T	0.888176	1.0043	33657	ADD	0.701034	0.0118869	3478.08	757.124	BTN3A2	P78410	OID20540	cis
rs1892250	6	25768796	T	C	0.88817	1.00379	33657	ADD	0.701142	0.0118896	3477.55	757.01	BTN3A2	P78410	OID20540	cis
rs6902211	6	25767209	G	A	0.88813	1.00287	33657	ADD	0.701275	0.0118933	3476.75	756.836	BTN3A2	P78410	OID20540	cis
rs4712969	6	25763964	A	G	0.888156	1.00279	33657	ADD	0.701209	0.0118949	3475.14	756.485	BTN3A2	P78410	OID20540	cis
rs4236040	6	25760981	T	C	0.888314	1.00236	33657	ADD	0.701325	0.0119048	3470.51	755.48	BTN3A2	P78410	OID20540	cis
rs114046333	6	31328611	G	C	0.127567	0.926886	33657	ADD	0.693582	0.0118785	3409.33	742.191	MICB_MICA	Q29980_Q29983	OID20593	cis
rs114046333	6	31328611	G	C	0.127567	0.926886	33657	ADD	0.693582	0.0118785	3409.33	742.191	MICB_MICA	Q29980_Q29983	OID20593	cis
rs3094220	6	31115210	A	G	0.275331	0.996065	33990	ADD	0.481125	0.00825151	3399.77	740.114	CDSN	Q15517	OID20667	cis
rs3095298	6	31115155	C	T	0.275199	0.996134	33990	ADD	0.481042	0.00825229	3397.95	739.718	CDSN	Q15517	OID20667	cis
rs3094216	6	31116271	A	G	0.275346	0.99632	33990	ADD	0.48087	0.00825043	3397.06	739.526	CDSN	Q15517	OID20667	cis
rs3132550	6	31118271	G	A	0.275022	0.99603	33990	ADD	0.480854	0.00825464	3393.36	738.723	CDSN	Q15517	OID20667	cis
rs3095300	6	31114699	C	T	0.269912	0.99635	33990	ADD	0.482071	0.0083032	3370.79	733.819	CDSN	Q15517	OID20667	cis
rs3095318	6	31120368	T	A	0.269962	0.99624	33990	ADD	0.482033	0.00830324	3370.22	733.696	CDSN	Q15517	OID20667	cis
rs3095315	6	31121427	C	T	0.269962	0.996235	33990	ADD	0.482033	0.00830325	3370.2	733.692	CDSN	Q15517	OID20667	cis
rs9263708	6	31127493	T	C	0.270035	0.99634	33990	ADD	0.481672	0.00830214	3366.07	732.793	CDSN	Q15517	OID20667	cis
rs3130988	6	31117923	C	T	0.27636	0.993405	33990	ADD	0.478275	0.00825315	3358.27	731.101	CDSN	Q15517	OID20667	cis
rs3130614	6	31508681	T	A	0.139129	0.998942	33657	ADD	0.638652	0.0110313	3351.77	729.688	MICB_MICA	Q29980_Q29983	OID20593	cis
rs3130614	6	31508681	T	A	0.139129	0.998942	33657	ADD	0.638652	0.0110313	3351.77	729.688	MICB_MICA	Q29980_Q29983	OID20593	cis
rs1800628	6	31579073	G	A	0.13902	0.999551	33657	ADD	0.637453	0.0110317	3338.98	726.91	MICB_MICA	Q29980_Q29983	OID20593	cis
rs7766531	6	25886349	T	C	0.121967	1.00229	33657	ADD	-0.659966	0.0114585	3317.33	722.207	BTN3A2	P78410	OID20540	cis
rs7750960	6	25886989	A	C	0.12206	1.00253	33657	ADD	-0.659644	0.0114533	3317.08	722.153	BTN3A2	P78410	OID20540	cis
rs13214169	6	25890428	A	G	0.121952	1.00102	33657	ADD	-0.660379	0.0114662	3317.01	722.137	BTN3A2	P78410	OID20540	cis
rs6940007	6	25931729	A	C	0.11978	1.00197	33657	ADD	-0.660098	0.0115499	3266.31	711.125	BTN3A2	P78410	OID20540	cis
rs6931120	6	25925406	G	A	0.119737	1.00351	33657	ADD	-0.658775	0.0115425	3257.41	709.193	BTN3A2	P78410	OID20540	cis
rs3734523	6	25925759	G	A	0.119737	1.00351	33657	ADD	-0.658775	0.0115425	3257.41	709.193	BTN3A2	P78410	OID20540	cis
rs3130923	6	31494358	G	A	0.141078	0.999762	33657	ADD	0.625269	0.0109617	3253.72	708.39	MICB_MICA	Q29980_Q29983	OID20593	cis
rs3130923	6	31494358	G	A	0.141078	0.999762	33657	ADD	0.625269	0.0109617	3253.72	708.39	MICB_MICA	Q29980_Q29983	OID20593	cis
rs3095233	6	31501997	A	G	0.141052	1.00002	33657	ADD	0.625053	0.0109611	3251.83	707.98	MICB_MICA	Q29980_Q29983	OID20593	cis
rs3095233	6	31501997	A	G	0.141052	1.00002	33657	ADD	0.625053	0.0109611	3251.83	707.98	MICB_MICA	Q29980_Q29983	OID20593	cis
rs3130616	6	31505969	G	A	0.141056	1.00002	33657	ADD	0.625024	0.010961	3251.59	707.928	MICB_MICA	Q29980_Q29983	OID20593	cis
rs3130616	6	31505969	G	A	0.141056	1.00002	33657	ADD	0.625024	0.010961	3251.59	707.928	MICB_MICA	Q29980_Q29983	OID20593	cis
rs9461223	6	25918107	T	C	0.119756	1.0036	33657	ADD	-0.658043	0.0115414	3250.83	707.762	BTN3A2	P78410	OID20540	cis
rs3094005	6	31497270	G	T	0.14107	1.00054	33657	ADD	0.624726	0.0109578	3250.38	707.664	MICB_MICA	Q29980_Q29983	OID20593	cis
rs3094005	6	31497270	G	T	0.14107	1.00054	33657	ADD	0.624726	0.0109578	3250.38	707.664	MICB_MICA	Q29980_Q29983	OID20593	cis
rs9267488	6	31546470	A	G	0.140253	0.999738	33657	ADD	0.626454	0.0109895	3249.52	707.478	MICB_MICA	Q29980_Q29983	OID20593	cis
rs34525648	6	25914625	G	A	0.119722	1.00355	33657	ADD	-0.657611	0.0115431	3245.59	706.625	BTN3A2	P78410	OID20540	cis
rs9461222	6	25904883	G	A	0.119737	1.00408	33657	ADD	-0.657354	0.0115395	3245.1	706.517	BTN3A2	P78410	OID20540	cis
rs9467635	6	25908938	A	C	0.11971	1.00333	33657	ADD	-0.657593	0.0115449	3244.4	706.367	BTN3A2	P78410	OID20540	cis
rs6903228	6	25902819	A	G	0.119708	1.00357	33657	ADD	-0.657509	0.0115436	3244.29	706.342	BTN3A2	P78410	OID20540	cis
rs3130063	6	31590925	C	T	0.140343	0.999622	33657	ADD	0.624656	0.0109869	3232.43	703.766	MICB_MICA	Q29980_Q29983	OID20593	cis
rs9295675	6	25918245	C	T	0.121823	1.00128	33657	ADD	-0.650062	0.0114695	3212.33	699.4	BTN3A2	P78410	OID20540	cis
rs3131006	6	31130357	A	T	0.255938	0.998211	33990	ADD	0.470785	0.00843404	3115.84	678.44	CDSN	Q15517	OID20667	cis
rs3130564	6	31133897	C	T	0.256031	0.999674	33990	ADD	0.469705	0.00842714	3106.63	676.44	CDSN	Q15517	OID20667	cis
rs7748167	6	25904424	A	C	0.124476	1.00314	33657	ADD	-0.629158	0.0113538	3070.67	668.629	BTN3A2	P78410	OID20540	cis
rs629444	6	25885586	C	T	0.130849	1.00463	33657	ADD	-0.615433	0.0111068	3070.31	668.551	BTN3A2	P78410	OID20540	cis
rs2233956	6	31113428	T	C	0.22236	0.996156	33990	ADD	0.471755	0.00886086	2834.53	617.335	CDSN	Q15517	OID20667	cis
rs3130562	6	31133197	T	C	0.15569	1.00232	33657	ADD	0.537812	0.010518	2614.51	569.54	MICB_MICA	Q29980_Q29983	OID20593	cis
rs3130562	6	31133197	T	C	0.15569	1.00232	33657	ADD	0.537812	0.010518	2614.51	569.54	MICB_MICA	Q29980_Q29983	OID20593	cis
rs3132541	6	31130957	A	C	0.155779	1.00279	33657	ADD	0.537352	0.010513	2612.53	569.109	MICB_MICA	Q29980_Q29983	OID20593	cis
rs3132541	6	31130957	A	C	0.155779	1.00279	33657	ADD	0.537352	0.010513	2612.53	569.109	MICB_MICA	Q29980_Q29983	OID20593	cis
rs3130557	6	31126926	C	T	0.155584	0.999159	33657	ADD	0.535902	0.0105371	2586.6	563.477	MICB_MICA	Q29980_Q29983	OID20593	cis
rs3130557	6	31126926	C	T	0.155584	0.999159	33657	ADD	0.535902	0.0105371	2586.6	563.477	MICB_MICA	Q29980_Q29983	OID20593	cis
rs3130985	6	31117579	C	T	0.155406	1.00433	33657	ADD	0.534685	0.0105154	2585.48	563.234	MICB_MICA	Q29980_Q29983	OID20593	cis
rs3130985	6	31117579	C	T	0.155406	1.00433	33657	ADD	0.534685	0.0105154	2585.48	563.234	MICB_MICA	Q29980_Q29983	OID20593	cis
rs3094222	6	31113657	A	G	0.154915	0.99999	33657	ADD	0.535717	0.0105513	2577.87	561.58	MICB_MICA	Q29980_Q29983	OID20593	cis
rs3094222	6	31113657	A	G	0.154915	0.99999	33657	ADD	0.535717	0.0105513	2577.87	561.58	MICB_MICA	Q29980_Q29983	OID20593	cis
rs2233980	6	31111867	G	A	0.154515	1.00299	33657	ADD	0.533029	0.0105469	2554.19	556.438	MICB_MICA	Q29980_Q29983	OID20593	cis
rs2233980	6	31111867	G	A	0.154515	1.00299	33657	ADD	0.533029	0.0105469	2554.19	556.438	MICB_MICA	Q29980_Q29983	OID20593	cis
rs2442727	6	31351890	G	A	0.17058	0.976875	33657	ADD	0.515284	0.0102554	2524.58	550.006	MICB_MICA	Q29980_Q29983	OID20593	cis
rs2442727	6	31351890	G	A	0.17058	0.976875	33657	ADD	0.515284	0.0102554	2524.58	550.006	MICB_MICA	Q29980_Q29983	OID20593	cis
rs3094669	6	31135418	C	G	0.158424	0.996814	33657	ADD	0.515467	0.0104708	2423.48	528.042	MICB_MICA	Q29980_Q29983	OID20593	cis
rs3094669	6	31135418	C	G	0.158424	0.996814	33657	ADD	0.515467	0.0104708	2423.48	528.042	MICB_MICA	Q29980_Q29983	OID20593	cis
rs3132566	6	31135013	G	T	0.158414	0.996985	33657	ADD	0.51534	0.0104703	2422.55	527.841	MICB_MICA	Q29980_Q29983	OID20593	cis
rs3132566	6	31135013	G	T	0.158414	0.996985	33657	ADD	0.51534	0.0104703	2422.55	527.841	MICB_MICA	Q29980_Q29983	OID20593	cis
rs3130566	6	31134841	C	G	0.158398	0.997157	33657	ADD	0.515156	0.0104698	2421.03	527.511	MICB_MICA	Q29980_Q29983	OID20593	cis
rs3130566	6	31134841	C	G	0.158398	0.997157	33657	ADD	0.515156	0.0104698	2421.03	527.511	MICB_MICA	Q29980_Q29983	OID20593	cis
rs3132556	6	31111032	A	T	0.198619	0.999488	33990	ADD	0.451483	0.00921416	2400.89	523.134	CDSN	Q15517	OID20667	cis
rs2233974	6	31112239	C	G	0.197588	1	33990	ADD	0.450531	0.00922975	2382.7	519.184	CDSN	Q15517	OID20667	cis
rs3130979	6	31114420	G	C	0.347991	0.999692	33657	ADD	0.387412	0.00801221	2337.99	509.47	MICB_MICA	Q29980_Q29983	OID20593	cis
rs3130979	6	31114420	G	C	0.347991	0.999692	33657	ADD	0.387412	0.00801221	2337.99	509.47	MICB_MICA	Q29980_Q29983	OID20593	cis
rs3130978	6	31114411	G	A	0.348177	0.999886	33657	ADD	0.38671	0.00801049	2330.52	507.848	MICB_MICA	Q29980_Q29983	OID20593	cis
rs3130978	6	31114411	G	A	0.348177	0.999886	33657	ADD	0.38671	0.00801049	2330.52	507.848	MICB_MICA	Q29980_Q29983	OID20593	cis
rs3130552	6	31114350	G	A	0.359415	1.00182	33990	ADD	0.368073	0.00765034	2314.77	504.426	CDSN	Q15517	OID20667	cis
rs393727	6	166985144	T	A	0.526718	1.00452	33962	ADD	-0.352793	0.00733796	2311.48	503.711	RNASET2	O00584	OID20321	cis
rs408087	6	166985464	C	T	0.526725	1.00467	33962	ADD	-0.352747	0.00733738	2311.24	503.659	RNASET2	O00584	OID20321	cis
rs3130977	6	31114212	T	C	0.359753	1.00191	33990	ADD	0.367677	0.00764844	2310.93	503.592	CDSN	Q15517	OID20667	cis
rs10946198	6	166990944	C	T	0.526707	1.00457	33962	ADD	-0.352729	0.00733776	2310.76	503.555	RNASET2	O00584	OID20321	cis
rs408040	6	166985415	A	T	0.526664	1.00465	33962	ADD	-0.352701	0.00733742	2310.62	503.524	RNASET2	O00584	OID20321	cis
rs393558	6	166984262	A	C	0.526664	1.00465	33962	ADD	-0.352701	0.00733742	2310.61	503.523	RNASET2	O00584	OID20321	cis
rs408918	6	166985794	G	T	0.526666	1.00466	33962	ADD	-0.352698	0.00733737	2310.6	503.52	RNASET2	O00584	OID20321	cis
rs385113	6	166990483	A	G	0.526665	1.00464	33962	ADD	-0.352701	0.00733745	2310.6	503.52	RNASET2	O00584	OID20321	cis
rs1794694	6	166991263	T	C	0.526666	1.00467	33962	ADD	-0.352697	0.00733736	2310.59	503.519	RNASET2	O00584	OID20321	cis
rs402191	6	166992065	T	C	0.526666	1.00467	33962	ADD	-0.352697	0.00733736	2310.59	503.519	RNASET2	O00584	OID20321	cis
rs422780	6	166992721	A	G	0.526665	1.00466	33962	ADD	-0.352698	0.00733738	2310.59	503.519	RNASET2	O00584	OID20321	cis
rs413232	6	166987484	G	A	0.526666	1.00467	33962	ADD	-0.352697	0.00733736	2310.59	503.518	RNASET2	O00584	OID20321	cis
rs932644	6	166990699	A	C	0.526666	1.00467	33962	ADD	-0.352697	0.00733736	2310.59	503.518	RNASET2	O00584	OID20321	cis
rs10946199	6	166991004	G	A	0.526666	1.00467	33962	ADD	-0.352697	0.00733736	2310.59	503.518	RNASET2	O00584	OID20321	cis
rs1743441	6	166991201	A	G	0.526666	1.00467	33962	ADD	-0.352697	0.00733736	2310.59	503.518	RNASET2	O00584	OID20321	cis
rs430293	6	166991470	A	G	0.526666	1.00467	33962	ADD	-0.352697	0.00733736	2310.59	503.518	RNASET2	O00584	OID20321	cis
rs1794693	6	166992182	T	C	0.526666	1.00467	33962	ADD	-0.352697	0.00733736	2310.59	503.518	RNASET2	O00584	OID20321	cis
rs422694	6	166992586	G	T	0.526666	1.00467	33962	ADD	-0.352697	0.00733736	2310.59	503.518	RNASET2	O00584	OID20321	cis
rs400176	6	166992750	T	C	0.526665	1.00466	33962	ADD	-0.352697	0.00733737	2310.59	503.518	RNASET2	O00584	OID20321	cis
rs422562	6	166992830	A	G	0.526666	1.00467	33962	ADD	-0.352697	0.00733736	2310.59	503.518	RNASET2	O00584	OID20321	cis
rs394522	6	166984583	A	C	0.526665	1.00466	33962	ADD	-0.352696	0.00733737	2310.57	503.515	RNASET2	O00584	OID20321	cis
rs436625	6	166984857	C	A	0.526667	1.00466	33962	ADD	-0.352696	0.00733738	2310.57	503.514	RNASET2	O00584	OID20321	cis
rs382009	6	166989633	G	C	0.526662	1.00465	33962	ADD	-0.352698	0.00733744	2310.56	503.513	RNASET2	O00584	OID20321	cis
rs409356	6	166991738	T	A	0.526665	1.00467	33962	ADD	-0.352694	0.00733736	2310.55	503.509	RNASET2	O00584	OID20321	cis
rs421214	6	166983141	A	G	0.526645	1.00461	33962	ADD	-0.352686	0.00733755	2310.33	503.463	RNASET2	O00584	OID20321	cis
rs447042	6	166991947	C	T	0.526673	1.00459	33962	ADD	-0.352688	0.00733763	2310.31	503.457	RNASET2	O00584	OID20321	cis
rs415842	6	166993193	G	A	0.526677	1.00461	33962	ADD	-0.352683	0.00733757	2310.28	503.45	RNASET2	O00584	OID20321	cis
rs1743440	6	166991118	G	A	0.526677	1.00461	33962	ADD	-0.352682	0.00733757	2310.27	503.449	RNASET2	O00584	OID20321	cis
rs430097	6	166991585	A	G	0.526677	1.00461	33962	ADD	-0.352682	0.00733757	2310.27	503.449	RNASET2	O00584	OID20321	cis
rs416131	6	166993056	G	T	0.526677	1.00461	33962	ADD	-0.352682	0.00733757	2310.27	503.449	RNASET2	O00584	OID20321	cis
rs422094	6	166983545	C	G	0.526664	1.00467	33962	ADD	-0.352669	0.00733736	2310.22	503.439	RNASET2	O00584	OID20321	cis
rs389946	6	166993780	T	C	0.526616	1.00431	33962	ADD	-0.352725	0.00733864	2310.15	503.423	RNASET2	O00584	OID20321	cis
rs389956	6	166993766	T	G	0.526628	1.0045	33962	ADD	-0.352687	0.00733795	2310.09	503.409	RNASET2	O00584	OID20321	cis
rs2345571	6	166989912	T	G	0.526639	1.00455	33962	ADD	-0.352667	0.00733778	2309.94	503.376	RNASET2	O00584	OID20321	cis
rs377232	6	166996150	C	A	0.526524	1.00251	33962	ADD	-0.352884	0.00734514	2308.15	502.988	RNASET2	O00584	OID20321	cis
rs1794700	6	166975615	C	T	0.526733	1.00533	33962	ADD	-0.352375	0.00733503	2307.85	502.923	RNASET2	O00584	OID20321	cis
rs400063	6	166973104	C	T	0.526734	1.00529	33962	ADD	-0.35238	0.00733517	2307.82	502.917	RNASET2	O00584	OID20321	cis
rs415987	6	166981887	G	A	0.526628	1.00493	33962	ADD	-0.352435	0.00733639	2307.78	502.907	RNASET2	O00584	OID20321	cis
rs1794697	6	166981922	C	T	0.526635	1.00491	33962	ADD	-0.352425	0.00733644	2307.61	502.871	RNASET2	O00584	OID20321	cis
rs443570	6	166976437	G	A	0.52668	1.00524	33962	ADD	-0.352366	0.0073353	2307.55	502.858	RNASET2	O00584	OID20321	cis
rs387733	6	166996283	A	G	0.526472	1.00248	33962	ADD	-0.352839	0.0073452	2307.52	502.852	RNASET2	O00584	OID20321	cis
rs406095	6	166995599	C	T	0.526472	1.00248	33962	ADD	-0.352839	0.0073452	2307.52	502.851	RNASET2	O00584	OID20321	cis
rs4710161	6	166995886	T	C	0.526472	1.00248	33962	ADD	-0.352839	0.0073452	2307.52	502.851	RNASET2	O00584	OID20321	cis
rs388406	6	166996074	A	G	0.526472	1.00248	33962	ADD	-0.352839	0.0073452	2307.52	502.851	RNASET2	O00584	OID20321	cis
rs433191	6	166996174	T	A	0.526472	1.00248	33962	ADD	-0.352839	0.0073452	2307.52	502.851	RNASET2	O00584	OID20321	cis
rs1620933	6	166980755	A	G	0.526665	1.00526	33962	ADD	-0.352343	0.00733522	2307.31	502.805	RNASET2	O00584	OID20321	cis
rs1794699	6	166979907	G	C	0.526665	1.00527	33962	ADD	-0.352337	0.00733518	2307.26	502.794	RNASET2	O00584	OID20321	cis
rs407515	6	166994056	G	C	0.526481	1.00243	33962	ADD	-0.352828	0.00734539	2307.25	502.793	RNASET2	O00584	OID20321	cis
rs9459827	6	166978716	A	T	0.526668	1.00528	33962	ADD	-0.352335	0.00733515	2307.24	502.791	RNASET2	O00584	OID20321	cis
rs1743439	6	166979919	C	T	0.526665	1.00528	33962	ADD	-0.352336	0.00733517	2307.24	502.791	RNASET2	O00584	OID20321	cis
rs442298	6	166975964	G	C	0.526721	1.00516	33962	ADD	-0.352359	0.00733569	2307.22	502.786	RNASET2	O00584	OID20321	cis
rs386548	6	166972045	T	A	0.526666	1.00529	33962	ADD	-0.35233	0.00733512	2307.2	502.782	RNASET2	O00584	OID20321	cis
rs453184	6	166973916	A	C	0.526665	1.00529	33962	ADD	-0.352331	0.00733513	2307.2	502.782	RNASET2	O00584	OID20321	cis
rs436707	6	166975355	T	C	0.526665	1.00529	33962	ADD	-0.35233	0.00733512	2307.2	502.782	RNASET2	O00584	OID20321	cis
rs430477	6	166976363	T	C	0.526668	1.0053	33962	ADD	-0.352329	0.0073351	2307.2	502.782	RNASET2	O00584	OID20321	cis
rs439237	6	166977904	A	G	0.526668	1.0053	33962	ADD	-0.352329	0.0073351	2307.2	502.782	RNASET2	O00584	OID20321	cis
rs429083	6	166970484	T	C	0.526667	1.00529	33962	ADD	-0.352329	0.00733511	2307.19	502.781	RNASET2	O00584	OID20321	cis
rs397713	6	166973226	G	A	0.526661	1.00528	33962	ADD	-0.352332	0.00733516	2307.19	502.781	RNASET2	O00584	OID20321	cis
rs365189	6	166971057	G	A	0.526668	1.0053	33962	ADD	-0.352329	0.0073351	2307.19	502.78	RNASET2	O00584	OID20321	cis
rs376574	6	166976468	A	T	0.526666	1.00529	33962	ADD	-0.35233	0.00733513	2307.19	502.78	RNASET2	O00584	OID20321	cis
rs376551	6	166971435	G	A	0.526668	1.0053	33962	ADD	-0.352329	0.0073351	2307.19	502.779	RNASET2	O00584	OID20321	cis
rs405553	6	166981570	A	G	0.526672	1.00527	33962	ADD	-0.352327	0.00733519	2307.12	502.763	RNASET2	O00584	OID20321	cis
rs9457247	6	166978686	C	T	0.526656	1.00523	33962	ADD	-0.352333	0.00733534	2307.1	502.76	RNASET2	O00584	OID20321	cis
rs5020533	6	166980689	T	C	0.526651	1.00523	33962	ADD	-0.352331	0.00733534	2307.08	502.755	RNASET2	O00584	OID20321	cis
rs430145	6	166996881	C	T	0.526542	1.0024	33962	ADD	-0.352817	0.00734552	2307.04	502.746	RNASET2	O00584	OID20321	cis
rs364283	6	166970262	C	T	0.526605	1.00546	33962	ADD	-0.352287	0.00733449	2307.03	502.744	RNASET2	O00584	OID20321	cis
rs439553	6	166977724	A	G	0.526703	1.00534	33962	ADD	-0.352282	0.00733497	2306.67	502.666	RNASET2	O00584	OID20321	cis
rs425039	6	166997039	C	T	0.52653	1.00247	33962	ADD	-0.352775	0.00734525	2306.66	502.664	RNASET2	O00584	OID20321	cis
rs376097	6	166997390	A	G	0.526535	1.00241	33962	ADD	-0.352774	0.00734546	2306.52	502.633	RNASET2	O00584	OID20321	cis
rs400837	6	166997520	T	C	0.526534	1.00242	33962	ADD	-0.352772	0.00734541	2306.51	502.633	RNASET2	O00584	OID20321	cis
rs377753	6	166976008	A	T	0.52669	1.00524	33962	ADD	-0.352282	0.00733533	2306.44	502.616	RNASET2	O00584	OID20321	cis
rs424185	6	166997419	C	T	0.526547	1.00236	33962	ADD	-0.352762	0.00734567	2306.22	502.569	RNASET2	O00584	OID20321	cis
rs13192426	6	166980360	A	G	0.528318	1.00314	33962	ADD	-0.352662	0.00734419	2305.84	502.487	RNASET2	O00584	OID20321	cis
rs385863	6	166973127	C	G	0.526464	1.00488	33962	ADD	-0.352282	0.00733646	2305.72	502.461	RNASET2	O00584	OID20321	cis
rs2769351	6	166965080	A	G	0.473116	1.00381	33962	ADD	0.352478	0.00734072	2305.61	502.437	RNASET2	O00584	OID20321	cis
rs1187532	6	166968532	G	A	0.526709	1.00534	33962	ADD	-0.352193	0.00733497	2305.5	502.412	RNASET2	O00584	OID20321	cis
rs1211447	6	166968491	C	T	0.526707	1.00534	33962	ADD	-0.352194	0.00733499	2305.49	502.41	RNASET2	O00584	OID20321	cis
rs2757052	6	166966686	T	C	0.473298	1.00515	33962	ADD	0.352225	0.00733569	2305.46	502.404	RNASET2	O00584	OID20321	cis
rs448060	6	166969134	A	G	0.52671	1.00534	33962	ADD	-0.352191	0.00733499	2305.46	502.403	RNASET2	O00584	OID20321	cis
rs428805	6	166989644	C	A	0.525605	1.00252	33962	ADD	-0.352637	0.0073445	2305.32	502.374	RNASET2	O00584	OID20321	cis
rs434093	6	166968961	T	C	0.526707	1.00537	33962	ADD	-0.352158	0.00733487	2305.1	502.326	RNASET2	O00584	OID20321	cis
rs2769354	6	166966283	G	T	0.473278	1.00499	33962	ADD	0.352225	0.00733629	2305.09	502.324	RNASET2	O00584	OID20321	cis
rs6939196	6	166965500	C	T	0.473294	1.00492	33962	ADD	0.352233	0.00733651	2305.05	502.315	RNASET2	O00584	OID20321	cis
rs2757054	6	166967013	A	G	0.473311	1.00517	33962	ADD	0.352189	0.00733563	2305.03	502.31	RNASET2	O00584	OID20321	cis
rs2769355	6	166967005	G	A	0.473305	1.00512	33962	ADD	0.352187	0.0073358	2304.9	502.283	RNASET2	O00584	OID20321	cis
rs1590257	6	166964294	G	T	0.473295	1.00474	33962	ADD	0.352253	0.00733719	2304.88	502.278	RNASET2	O00584	OID20321	cis
rs2013815	6	166960324	T	A	0.473319	1.00417	33962	ADD	0.35235	0.00733925	2304.86	502.274	RNASET2	O00584	OID20321	cis
rs1187530	6	166963324	C	T	0.473295	1.00461	33962	ADD	0.352259	0.00733767	2304.66	502.229	RNASET2	O00584	OID20321	cis
rs2757050	6	166963677	G	T	0.473286	1.00466	33962	ADD	0.352239	0.0073375	2304.52	502.199	RNASET2	O00584	OID20321	cis
rs2757046	6	166960865	C	T	0.473301	1.00436	33962	ADD	0.352279	0.00733859	2304.35	502.163	RNASET2	O00584	OID20321	cis
rs2507989	6	31356638	A	C	0.218036	0.952022	33657	ADD	0.454816	0.00947506	2304.13	502.116	MICB_MICA	Q29980_Q29983	OID20593	cis
rs2507989	6	31356638	A	C	0.218036	0.952022	33657	ADD	0.454816	0.00947506	2304.13	502.116	MICB_MICA	Q29980_Q29983	OID20593	cis
rs2757047	6	166961001	C	T	0.473303	1.00438	33962	ADD	0.352248	0.00733849	2304	502.087	RNASET2	O00584	OID20321	cis
rs2769349	6	166960631	G	A	0.473296	1.00436	33962	ADD	0.352247	0.00733858	2303.94	502.073	RNASET2	O00584	OID20321	cis
rs4710147	6	166960751	G	A	0.473362	1.00418	33962	ADD	0.352272	0.00733919	2303.88	502.059	RNASET2	O00584	OID20321	cis
rs1819333	6	166960059	T	G	0.473301	1.0043	33962	ADD	0.352236	0.0073388	2303.66	502.012	RNASET2	O00584	OID20321	cis
rs2149091	6	166959298	C	T	0.473313	1.00413	33962	ADD	0.352257	0.0073394	2303.55	501.988	RNASET2	O00584	OID20321	cis
rs2149090	6	166959276	T	C	0.473303	1.00411	33962	ADD	0.352253	0.00733949	2303.44	501.966	RNASET2	O00584	OID20321	cis
rs2149092	6	166959490	C	T	0.473282	1.00408	33962	ADD	0.3522	0.00733963	2302.66	501.796	RNASET2	O00584	OID20321	cis
rs402749	6	166972616	C	T	0.526559	1.00479	33962	ADD	-0.352023	0.0073369	2302.07	501.667	RNASET2	O00584	OID20321	cis
rs415890	6	166993145	G	C	0.526809	1.00149	33962	ADD	-0.352604	0.00734921	2301.94	501.639	RNASET2	O00584	OID20321	cis
rs2769347	6	166958249	T	A	0.473415	1.00372	33962	ADD	0.352014	0.00734084	2299.47	501.103	RNASET2	O00584	OID20321	cis
rs2149085	6	166957622	T	C	0.473313	1.00344	33962	ADD	0.352027	0.00734191	2298.98	500.995	RNASET2	O00584	OID20321	cis
rs427824	6	166990430	T	G	0.526107	1.0043	33962	ADD	-0.351778	0.00733821	2298.04	500.792	RNASET2	O00584	OID20321	cis
rs1811120	6	166990101	C	T	0.526104	1.00429	33962	ADD	-0.351779	0.00733827	2298.02	500.787	RNASET2	O00584	OID20321	cis
rs404222	6	166988662	G	A	0.526089	1.0042	33962	ADD	-0.35175	0.00733858	2297.44	500.662	RNASET2	O00584	OID20321	cis
rs1794696	6	166982686	T	C	0.526075	1.00433	33962	ADD	-0.351619	0.0073381	2296.04	500.356	RNASET2	O00584	OID20321	cis
rs364451	6	166971268	G	A	0.526244	1.00409	33962	ADD	-0.351588	0.00733913	2294.97	500.126	RNASET2	O00584	OID20321	cis
rs408080	6	166979034	T	C	0.526099	1.00481	33962	ADD	-0.351408	0.0073364	2294.33	499.986	RNASET2	O00584	OID20321	cis
rs444988	6	166976186	A	T	0.526091	1.00483	33962	ADD	-0.351383	0.00733631	2294.07	499.93	RNASET2	O00584	OID20321	cis
rs398278	6	166974681	A	G	0.526077	1.00478	33962	ADD	-0.351374	0.00733649	2293.84	499.88	RNASET2	O00584	OID20321	cis
rs2149083	6	166957483	G	C	0.473312	0.999128	33962	ADD	0.352258	0.00735779	2292.07	499.494	RNASET2	O00584	OID20321	cis
rs2769352	6	166965131	A	G	0.473954	1.00486	33962	ADD	0.351034	0.00733621	2289.57	498.952	RNASET2	O00584	OID20321	cis
rs9348211	6	166961685	G	C	0.473961	1.00443	33962	ADD	0.351053	0.00733777	2288.84	498.794	RNASET2	O00584	OID20321	cis
rs6920364	6	166962978	G	C	0.474093	1.00374	33962	ADD	0.351138	0.00734024	2288.42	498.702	RNASET2	O00584	OID20321	cis
rs2149093	6	166959557	T	C	0.473968	1.00414	33962	ADD	0.350997	0.00733887	2287.43	498.487	RNASET2	O00584	OID20321	cis
rs1044059	6	166956409	C	A	0.473512	1.00186	33962	ADD	0.351182	0.00734755	2284.44	497.837	RNASET2	O00584	OID20321	cis
rs2757042	6	166957746	A	T	0.474069	1.00369	33962	ADD	0.350763	0.00734043	2283.42	497.615	RNASET2	O00584	OID20321	cis
rs444210	6	166976754	A	G	0.540604	1.00621	33962	ADD	-0.350271	0.00734561	2273.8	495.525	RNASET2	O00584	OID20321	cis
rs3130975	6	31114061	C	T	0.34241	1.00104	33657	ADD	0.382639	0.00803832	2265.94	493.819	MICB_MICA	Q29980_Q29983	OID20593	cis
rs3130975	6	31114061	C	T	0.34241	1.00104	33657	ADD	0.382639	0.00803832	2265.94	493.819	MICB_MICA	Q29980_Q29983	OID20593	cis
rs239934	6	166998560	G	A	0.523894	0.999986	33962	ADD	-0.349583	0.00735203	2260.93	492.729	RNASET2	O00584	OID20321	cis
rs239935	6	166998300	G	A	0.516038	0.996949	33962	ADD	-0.345365	0.00735914	2202.43	480.022	RNASET2	O00584	OID20321	cis
rs1265057	6	31110838	T	C	0.396675	1.00523	33990	ADD	0.347492	0.00748344	2156.18	469.974	CDSN	Q15517	OID20667	cis
rs3130978	6	31114411	G	A	0.348075	0.99989	33990	ADD	0.357321	0.00771442	2145.41	467.634	CDSN	Q15517	OID20667	cis
rs3130979	6	31114420	G	C	0.347891	0.99969	33990	ADD	0.35716	0.00771611	2142.54	467.011	CDSN	Q15517	OID20667	cis
rs3130975	6	31114061	C	T	0.342292	1.00126	33990	ADD	0.354777	0.00774042	2100.78	457.938	CDSN	Q15517	OID20667	cis
rs239936	6	166998128	C	T	0.580333	0.999294	33962	ADD	-0.334186	0.00744296	2015.97	439.513	RNASET2	O00584	OID20321	cis
rs3130566	6	31134841	C	G	0.158388	0.99773	33990	ADD	0.445583	0.0100796	1954.19	426.091	CDSN	Q15517	OID20667	cis
rs3132566	6	31135013	G	T	0.158404	0.997559	33990	ADD	0.445498	0.0100801	1953.28	425.893	CDSN	Q15517	OID20667	cis
rs3094669	6	31135418	C	G	0.158413	0.997374	33990	ADD	0.445204	0.0100807	1950.44	425.276	CDSN	Q15517	OID20667	cis
rs3094222	6	31113657	A	G	0.154949	1.00023	33990	ADD	0.44812	0.0101584	1945.97	424.305	CDSN	Q15517	OID20667	cis
rs2233980	6	31111867	G	A	0.154575	1.00328	33990	ADD	0.446892	0.0101533	1937.27	422.414	CDSN	Q15517	OID20667	cis
rs3130557	6	31126926	C	T	0.15556	0.999434	33990	ADD	0.446065	0.0101463	1932.77	421.436	CDSN	Q15517	OID20667	cis
rs3130985	6	31117579	C	T	0.155443	1.00464	33990	ADD	0.444862	0.0101237	1930.97	421.045	CDSN	Q15517	OID20667	cis
rs3132541	6	31130957	A	C	0.155769	1.0032	33990	ADD	0.444408	0.0101221	1927.61	420.316	CDSN	Q15517	OID20667	cis
rs3130562	6	31133197	T	C	0.155681	1.00275	33990	ADD	0.444509	0.0101269	1926.68	420.113	CDSN	Q15517	OID20667	cis
rs3130977	6	31114212	T	C	0.359777	1.00071	33657	ADD	0.342283	0.0079471	1855.04	404.549	MICB_MICA	Q29980_Q29983	OID20593	cis
rs3130977	6	31114212	T	C	0.359777	1.00071	33657	ADD	0.342283	0.0079471	1855.04	404.549	MICB_MICA	Q29980_Q29983	OID20593	cis
rs3130552	6	31114350	G	A	0.359479	1.0006	33657	ADD	0.342044	0.00794895	1851.58	403.798	MICB_MICA	Q29980_Q29983	OID20593	cis
rs3130552	6	31114350	G	A	0.359479	1.0006	33657	ADD	0.342044	0.00794895	1851.58	403.798	MICB_MICA	Q29980_Q29983	OID20593	cis
rs149543464	6	30432986	G	A	0.14539	1.00623	33657	ADD	0.441462	0.0107906	1673.77	365.165	MICB_MICA	Q29980_Q29983	OID20593	cis
rs72843784	6	26498530	G	T	0.110486	1.01032	33848	ADD	0.472372	0.0116926	1632.09	356.108	BTN2A1	Q7KYR7	OID20713	cis
rs75782365	6	26408323	T	G	0.109593	1.01253	33848	ADD	0.471701	0.0117222	1619.26	353.32	BTN2A1	Q7KYR7	OID20713	cis
rs41266839	6	26409662	G	C	0.109667	1.01238	33848	ADD	0.471468	0.0117195	1618.41	353.135	BTN2A1	Q7KYR7	OID20713	cis
rs13195401	6	26463346	G	T	0.109532	1.00367	33848	ADD	0.472613	0.0117759	1610.72	351.465	BTN2A1	Q7KYR7	OID20713	cis
rs13220495	6	26441412	C	T	0.109548	1.00755	33848	ADD	0.47131	0.0117526	1608.23	350.923	BTN2A1	Q7KYR7	OID20713	cis
rs13195402	6	26463347	G	T	0.111173	1.00109	33848	ADD	0.465293	0.0117139	1577.79	344.309	BTN2A1	Q7KYR7	OID20713	cis
rs149543464	6	30432986	G	A	0.14539	1.00623	33657	ADD	0.405525	0.0103761	1527.45	333.372	HLA-E	P13747	OID20532	cis
rs1268928	6	31111122	G	T	0.332877	1.00857	33990	ADD	0.30117	0.00775583	1507.88	329.118	CDSN	Q15517	OID20667	cis
rs2233987	6	31111297	C	T	0.332877	1.00857	33990	ADD	0.30117	0.00775583	1507.88	329.118	CDSN	Q15517	OID20667	cis
rs2233986	6	31111299	G	A	0.332877	1.00857	33990	ADD	0.30117	0.00775583	1507.88	329.118	CDSN	Q15517	OID20667	cis
rs1265061	6	31110480	C	A	0.332863	1.00848	33990	ADD	0.301141	0.00775628	1507.41	329.017	CDSN	Q15517	OID20667	cis
rs1265062	6	31110228	C	T	0.332863	1.00861	33990	ADD	0.30109	0.00775576	1507.11	328.952	CDSN	Q15517	OID20667	cis
rs34107459	6	26328125	T	C	0.10605	1.01021	33848	ADD	0.456744	0.0119056	1471.78	321.274	BTN2A1	Q7KYR7	OID20713	cis
rs13220522	6	26316067	G	A	0.105939	1.01179	33848	ADD	0.456537	0.0119018	1471.39	321.191	BTN2A1	Q7KYR7	OID20713	cis
rs55706012	6	26266083	A	C	0.105956	1.01011	33848	ADD	0.45626	0.0119108	1467.39	320.321	BTN2A1	Q7KYR7	OID20713	cis
rs34158769	6	26336344	G	A	0.107669	0.997916	33848	ADD	0.451928	0.0118994	1442.41	314.894	BTN2A1	Q7KYR7	OID20713	cis
rs35942569	6	26338903	A	G	0.108245	0.996933	33848	ADD	0.45014	0.011877	1436.43	313.593	BTN2A1	Q7KYR7	OID20713	cis
rs35162296	6	26318034	C	T	0.108457	1.01122	33848	ADD	0.44415	0.0117829	1420.87	310.211	BTN2A1	Q7KYR7	OID20713	cis
rs10484439	6	26309680	G	A	0.108441	1.0113	33848	ADD	0.443948	0.0117834	1419.47	309.908	BTN2A1	Q7KYR7	OID20713	cis
rs34961555	6	26199675	C	T	0.10412	1.00643	33848	ADD	0.450397	0.0120257	1402.72	306.269	BTN2A1	Q7KYR7	OID20713	cis
rs13204572	6	26189128	G	C	0.104543	1.0082	33848	ADD	0.448452	0.0119936	1398.07	305.259	BTN2A1	Q7KYR7	OID20713	cis
rs17598658	6	26175638	A	C	0.104405	1.00946	33848	ADD	0.447745	0.0119931	1393.8	304.331	BTN2A1	Q7KYR7	OID20713	cis
rs72844462	6	26563636	A	C	0.12178	1.00977	33848	ADD	0.414807	0.0112106	1369.09	298.961	BTN2A1	Q7KYR7	OID20713	cis
rs3130573	6	31138491	A	G	0.341954	1.00608	33990	ADD	0.285019	0.00771215	1365.83	298.252	CDSN	Q15517	OID20667	cis
rs36162392	6	26568907	T	C	0.122222	1.00893	33848	ADD	0.413442	0.0111978	1363.22	297.685	BTN2A1	Q7KYR7	OID20713	cis
rs34104395	6	26478024	C	T	0.121754	1.00993	33848	ADD	0.413478	0.0112108	1360.29	297.048	BTN2A1	Q7KYR7	OID20713	cis
rs13220261	6	26498957	C	T	0.121823	1.00902	33848	ADD	0.41355	0.0112133	1360.15	297.018	BTN2A1	Q7KYR7	OID20713	cis
rs3734542	6	26468098	G	A	0.121824	1.00957	33848	ADD	0.413395	0.01121	1359.93	296.971	BTN2A1	Q7KYR7	OID20713	cis
rs66757203	6	26454728	C	T	0.122239	1.01081	33848	ADD	0.411572	0.0111872	1353.48	295.568	BTN2A1	Q7KYR7	OID20713	cis
rs34605993	6	26454135	C	T	0.121727	1.01143	33848	ADD	0.411985	0.0112036	1352.21	295.293	BTN2A1	Q7KYR7	OID20713	cis
rs36033628	6	26455846	T	G	0.121706	1.01121	33848	ADD	0.411983	0.0112057	1351.71	295.185	BTN2A1	Q7KYR7	OID20713	cis
rs3734543	6	26468317	G	C	0.122208	1.00509	33848	ADD	0.409899	0.0112199	1334.68	291.482	BTN2A1	Q7KYR7	OID20713	cis
rs149543464	6	30432986	G	A	0.145524	1.0082	33990	ADD	0.370689	0.0103778	1275.87	278.704	CDSN	Q15517	OID20667	cis
rs34569761	6	26334078	A	G	0.122593	0.998724	33848	ADD	0.400291	0.0112397	1268.36	277.07	BTN2A1	Q7KYR7	OID20713	cis
rs6939978	6	26328234	G	C	0.122514	0.997834	33848	ADD	0.400472	0.0112479	1267.65	276.917	BTN2A1	Q7KYR7	OID20713	cis
rs2249935	6	31359401	G	A	0.224983	0.996662	33657	ADD	0.323409	0.00916132	1246.2	272.256	MICB_MICA	Q29980_Q29983	OID20593	cis
rs2249935	6	31359401	G	A	0.224983	0.996662	33657	ADD	0.323409	0.00916132	1246.2	272.256	MICB_MICA	Q29980_Q29983	OID20593	cis
rs9264490	6	31264801	A	G	0.265425	0.992391	33657	ADD	0.305525	0.00867397	1240.67	271.053	MICB_MICA	Q29980_Q29983	OID20593	cis
rs9264490	6	31264801	A	G	0.265425	0.992391	33657	ADD	0.305525	0.00867397	1240.67	271.053	MICB_MICA	Q29980_Q29983	OID20593	cis
rs36109883	6	26132842	G	A	0.0988023	0.999694	33848	ADD	0.412993	0.012347	1118.83	244.573	BTN2A1	Q7KYR7	OID20713	cis
rs34197618	6	26083291	T	C	0.0983837	1.00652	33848	ADD	0.41034	0.012328	1107.91	242.2	BTN2A1	Q7KYR7	OID20713	cis
rs34888489	6	26073147	C	A	0.098338	1.00608	33848	ADD	0.410393	0.0123331	1107.27	242.061	BTN2A1	Q7KYR7	OID20713	cis
rs35050608	6	26067132	A	G	0.0984672	1.00711	33848	ADD	0.409568	0.0123197	1105.22	241.616	BTN2A1	Q7KYR7	OID20713	cis
rs13210041	6	26037373	G	A	0.0983416	1.00661	33848	ADD	0.40977	0.0123298	1104.5	241.459	BTN2A1	Q7KYR7	OID20713	cis
rs41266779	6	26021644	C	T	0.0981428	1.00426	33848	ADD	0.410509	0.0123555	1103.89	241.327	BTN2A1	Q7KYR7	OID20713	cis
rs9259927	6	29934477	C	T	0.211256	0.939325	33657	ADD	0.308162	0.00927782	1103.23	241.184	HLA-E	P13747	OID20532	cis
rs35506517	6	26044636	T	C	0.0983807	1.00658	33848	ADD	0.409075	0.0123279	1101.1	240.72	BTN2A1	Q7KYR7	OID20713	cis
rs13191445	6	26015261	G	A	0.0984019	1.00655	33848	ADD	0.408508	0.012327	1098.21	240.092	BTN2A1	Q7KYR7	OID20713	cis
rs71557312	6	26002842	C	G	0.0983801	1.00657	33848	ADD	0.408288	0.0123281	1096.84	239.794	BTN2A1	Q7KYR7	OID20713	cis
rs13202688	6	25993241	A	G	0.0983698	1.00674	33848	ADD	0.408247	0.0123276	1096.7	239.764	BTN2A1	Q7KYR7	OID20713	cis
rs17528178	6	25983549	C	T	0.0983882	1.00659	33848	ADD	0.407934	0.0123275	1095.04	239.404	BTN2A1	Q7KYR7	OID20713	cis
rs13212534	6	25982782	G	A	0.0983958	1.00676	33848	ADD	0.407827	0.0123262	1094.7	239.33	BTN2A1	Q7KYR7	OID20713	cis
rs3884025	6	25929860	G	A	0.0984101	1.00473	33848	ADD	0.406002	0.0123376	1082.92	236.768	BTN2A1	Q7KYR7	OID20713	cis
rs17526722	6	25918627	G	A	0.0983055	1.00593	33848	ADD	0.405615	0.0123358	1081.16	236.386	BTN2A1	Q7KYR7	OID20713	cis
rs1632908	6	29925626	C	G	0.217716	0.939973	33657	ADD	0.301099	0.00917251	1077.56	235.605	HLA-E	P13747	OID20532	cis
rs13202592	6	25935363	C	T	0.0995294	1.00266	33848	ADD	0.403202	0.0122881	1076.64	235.405	BTN2A1	Q7KYR7	OID20713	cis
rs115648484	6	25938539	T	A	0.0948645	0.975492	33848	ADD	0.414715	0.0127275	1061.73	232.163	BTN2A1	Q7KYR7	OID20713	cis
rs36014129	6	25884291	G	A	0.0981655	1.00664	33848	ADD	0.400023	0.0123402	1050.82	229.791	BTN2A1	Q7KYR7	OID20713	cis
rs13201341	6	25822433	C	T	0.0981153	1.00256	33848	ADD	0.399686	0.0123673	1044.45	228.407	BTN2A1	Q7KYR7	OID20713	cis
rs34043431	6	25874856	T	C	0.0977632	1.00601	33848	ADD	0.398503	0.0123661	1038.48	227.11	BTN2A1	Q7KYR7	OID20713	cis
rs13211947	6	25864590	C	T	0.0977313	1.00613	33848	ADD	0.398235	0.0123672	1036.9	226.766	BTN2A1	Q7KYR7	OID20713	cis
rs55912630	6	25866707	T	C	0.0977569	1.00617	33848	ADD	0.397985	0.0123656	1035.86	226.541	BTN2A1	Q7KYR7	OID20713	cis
rs13213957	6	25785998	T	C	0.097375	0.999954	33848	ADD	0.399505	0.0124252	1033.8	226.093	BTN2A1	Q7KYR7	OID20713	cis
rs68006638	6	25710343	G	A	0.0969251	0.990768	33848	ADD	0.399823	0.0125088	1021.65	223.452	BTN2A1	Q7KYR7	OID20713	cis
rs13198474	6	25874195	G	A	0.0957221	1.0061	33848	ADD	0.398036	0.012483	1016.74	222.383	BTN2A1	Q7KYR7	OID20713	cis
rs13191296	6	25684378	C	T	0.0961883	0.980909	33848	ADD	0.394402	0.0126136	977.686	213.895	BTN2A1	Q7KYR7	OID20713	cis
rs9259928	6	29934502	C	G	0.23551	0.860812	33657	ADD	0.290823	0.00931932	973.842	213.06	HLA-E	P13747	OID20532	cis
rs114088589	6	29851825	C	T	0.258234	1.01495	33657	ADD	0.25405	0.00832214	931.895	203.942	HLA-E	P13747	OID20532	cis
rs1811197	6	31359883	G	A	0.204356	0.98601	33657	ADD	0.287522	0.00953835	908.648	198.888	MICB_MICA	Q29980_Q29983	OID20593	cis
rs1811197	6	31359883	G	A	0.204356	0.98601	33657	ADD	0.287522	0.00953835	908.648	198.888	MICB_MICA	Q29980_Q29983	OID20593	cis
rs2233956	6	31113428	T	C	0.222301	0.995831	33657	ADD	0.276618	0.00920373	903.304	197.726	MICB_MICA	Q29980_Q29983	OID20593	cis
rs2233956	6	31113428	T	C	0.222301	0.995831	33657	ADD	0.276618	0.00920373	903.304	197.726	MICB_MICA	Q29980_Q29983	OID20593	cis
rs6456701	6	25773902	C	T	0.888183	1.00445	33848	ADD	-0.345058	0.0116621	875.444	191.67	BTN2A1	Q7KYR7	OID20713	cis
rs3949215	6	25777269	A	T	0.888162	1.00433	33848	ADD	-0.345033	0.0116619	875.354	191.65	BTN2A1	Q7KYR7	OID20713	cis
rs1892250	6	25768796	T	C	0.888178	1.00392	33848	ADD	-0.345121	0.011665	875.34	191.647	BTN2A1	Q7KYR7	OID20713	cis
rs1954598	6	25775832	T	C	0.888163	1.00436	33848	ADD	-0.345025	0.0116618	875.331	191.645	BTN2A1	Q7KYR7	OID20713	cis
rs4712969	6	25763964	A	G	0.888169	1.00291	33848	ADD	-0.345182	0.0116704	874.838	191.538	BTN2A1	Q7KYR7	OID20713	cis
rs6902211	6	25767209	G	A	0.888143	1.00299	33848	ADD	-0.345126	0.0116688	874.788	191.527	BTN2A1	Q7KYR7	OID20713	cis
rs28412066	6	25775342	T	A	0.888108	1.00442	33848	ADD	-0.344541	0.0116589	873.314	191.207	BTN2A1	Q7KYR7	OID20713	cis
rs4236040	6	25760981	T	C	0.888327	1.00248	33848	ADD	-0.345091	0.0116801	872.917	191.12	BTN2A1	Q7KYR7	OID20713	cis
rs885945	6	29729075	C	T	0.245253	1.00175	33657	ADD	0.250811	0.00851485	867.643	189.974	HLA-E	P13747	OID20532	cis
rs885946	6	29728880	T	C	0.243627	0.99429	33657	ADD	0.25126	0.00856605	860.373	188.393	HLA-E	P13747	OID20532	cis
rs3999544	6	26285639	C	T	0.525708	1.00059	33657	ADD	0.2169	0.00751591	832.827	182.405	BTN3A2	P78410	OID20540	cis
rs3129058	6	29680422	C	T	0.227605	1.00378	33657	ADD	0.251488	0.00872801	830.239	181.842	HLA-E	P13747	OID20532	cis
rs3129063	6	29677836	C	A	0.227605	1.00379	33657	ADD	0.251483	0.00872794	830.22	181.838	HLA-E	P13747	OID20532	cis
rs2393593	6	26285455	T	C	0.525611	1.00068	33657	ADD	0.21647	0.0075154	829.646	181.713	BTN3A2	P78410	OID20540	cis
rs6903228	6	25902819	A	G	0.119727	1.00414	33848	ADD	0.324254	0.0113216	820.259	179.673	BTN2A1	Q7KYR7	OID20713	cis
rs6940007	6	25931729	A	C	0.1198	1.00252	33848	ADD	0.324327	0.0113279	819.718	179.555	BTN2A1	Q7KYR7	OID20713	cis
rs9461222	6	25904883	G	A	0.119756	1.00464	33848	ADD	0.323875	0.0113176	818.928	179.383	BTN2A1	Q7KYR7	OID20713	cis
rs9467635	6	25908938	A	C	0.119729	1.0039	33848	ADD	0.324023	0.0113229	818.91	179.379	BTN2A1	Q7KYR7	OID20713	cis
rs9461223	6	25918107	T	C	0.119775	1.00417	33848	ADD	0.323882	0.0113195	818.692	179.332	BTN2A1	Q7KYR7	OID20713	cis
rs6456712	6	26302345	A	C	0.523977	0.999716	33657	ADD	0.215016	0.00751775	818.028	179.187	BTN3A2	P78410	OID20540	cis
rs34525648	6	25914625	G	A	0.119741	1.00412	33848	ADD	0.323775	0.0113212	817.91	179.162	BTN2A1	Q7KYR7	OID20713	cis
rs13214169	6	25890428	A	G	0.121973	1.00156	33848	ADD	0.321601	0.0112458	817.815	179.141	BTN2A1	Q7KYR7	OID20713	cis
rs6456711	6	26302344	A	C	0.524002	0.999882	33657	ADD	0.214911	0.00751717	817.348	179.04	BTN3A2	P78410	OID20540	cis
rs9393692	6	26276422	A	G	0.522982	1.00125	33657	ADD	0.214612	0.0075112	816.374	178.828	BTN3A2	P78410	OID20540	cis
rs6931120	6	25925406	G	A	0.119756	1.00408	33848	ADD	0.323426	0.0113206	816.231	178.797	BTN2A1	Q7KYR7	OID20713	cis
rs3734523	6	25925759	G	A	0.119756	1.00408	33848	ADD	0.323426	0.0113206	816.231	178.797	BTN2A1	Q7KYR7	OID20713	cis
rs7766531	6	25886349	T	C	0.121988	1.00282	33848	ADD	0.320423	0.0112383	812.924	178.078	BTN2A1	Q7KYR7	OID20713	cis
rs7750960	6	25886989	A	C	0.12208	1.00306	33848	ADD	0.320094	0.0112332	811.98	177.873	BTN2A1	Q7KYR7	OID20713	cis
rs9295675	6	25918245	C	T	0.121814	1.00165	33848	ADD	0.319318	0.0112511	805.479	176.459	BTN2A1	Q7KYR7	OID20713	cis
rs143525179	6	29784221	C	T	0.259604	0.985142	33657	ADD	0.238635	0.00842985	801.364	175.565	HLA-E	P13747	OID20532	cis
rs374317	6	29676263	C	T	0.24522	1.00525	33657	ADD	0.238798	0.00849946	789.364	172.956	HLA-E	P13747	OID20532	cis
rs376319	6	29676856	C	T	0.245224	1.0053	33657	ADD	0.238754	0.00849919	789.124	172.903	HLA-E	P13747	OID20532	cis
rs387642	6	29677857	C	T	0.245224	1.00531	33657	ADD	0.238753	0.00849918	789.121	172.903	HLA-E	P13747	OID20532	cis
rs2747429	6	29680600	T	C	0.245204	1.00508	33657	ADD	0.238784	0.00850036	789.108	172.9	HLA-E	P13747	OID20532	cis
rs2747421	6	29677341	G	C	0.245476	1.00463	33657	ADD	0.238744	0.00849904	789.09	172.896	HLA-E	P13747	OID20532	cis
rs3129062	6	29678160	C	T	0.245233	1.00526	33657	ADD	0.238744	0.00849926	789.05	172.887	HLA-E	P13747	OID20532	cis
rs448489	6	29679865	T	C	0.245237	1.00526	33657	ADD	0.238736	0.0084992	789.004	172.877	HLA-E	P13747	OID20532	cis
rs448380	6	29679768	T	C	0.245241	1.00524	33657	ADD	0.238735	0.00849925	788.987	172.874	HLA-E	P13747	OID20532	cis
rs2535238	6	29677261	C	A	0.245239	1.00543	33657	ADD	0.238642	0.00849855	788.504	172.768	HLA-E	P13747	OID20532	cis
rs375984	6	29676725	C	T	0.245179	1.00542	33657	ADD	0.238565	0.00849919	787.878	172.632	HLA-E	P13747	OID20532	cis
rs9379838	6	26276905	C	T	0.500779	0.999616	33657	ADD	0.210443	0.00750936	785.353	172.083	BTN3A2	P78410	OID20540	cis
rs9393693	6	26277180	C	A	0.500791	0.99965	33657	ADD	0.210419	0.00750924	785.2	172.05	BTN3A2	P78410	OID20540	cis
rs9358915	6	26277040	G	A	0.500818	0.999542	33657	ADD	0.210353	0.00750963	784.623	171.925	BTN3A2	P78410	OID20540	cis
rs9393694	6	26279068	T	C	0.500826	0.999646	33657	ADD	0.210344	0.00750929	784.622	171.924	BTN3A2	P78410	OID20540	cis
rs7761298	6	26278208	C	T	0.50078	0.999481	33657	ADD	0.210327	0.00750989	784.373	171.87	BTN3A2	P78410	OID20540	cis
rs2747428	6	29680349	C	G	0.243351	0.99726	33657	ADD	0.239589	0.00855543	784.243	171.842	HLA-E	P13747	OID20532	cis
rs2747427	6	29680342	A	G	0.24335	0.997257	33657	ADD	0.23958	0.00855545	784.179	171.828	HLA-E	P13747	OID20532	cis
rs417764	6	29680360	G	A	0.243351	0.997284	33657	ADD	0.239551	0.00855531	784.015	171.792	HLA-E	P13747	OID20532	cis
rs9358917	6	26284189	T	C	0.500824	0.999678	33657	ADD	0.21021	0.00750913	783.659	171.715	BTN3A2	P78410	OID20540	cis
rs6916289	6	26288894	A	T	0.500818	0.999552	33657	ADD	0.210139	0.00750964	783.027	171.578	BTN3A2	P78410	OID20540	cis
rs9358919	6	26287634	C	T	0.500818	0.999552	33657	ADD	0.210137	0.00750964	783.013	171.575	BTN3A2	P78410	OID20540	cis
rs4412192	6	26290149	G	A	0.500654	0.999731	33657	ADD	0.210096	0.00750897	782.841	171.537	BTN3A2	P78410	OID20540	cis
rs9366651	6	26336468	G	T	0.502234	0.986003	33657	ADD	0.21129	0.00756047	781.017	171.141	BTN3A2	P78410	OID20540	cis
rs1125000	6	26287028	C	T	0.505214	1.01561	33657	ADD	0.208134	0.00745018	780.46	171.02	BTN3A2	P78410	OID20540	cis
rs989134	6	26335996	A	C	0.50241	0.986226	33657	ADD	0.211183	0.00755959	780.403	171.007	BTN3A2	P78410	OID20540	cis
rs9366649	6	26328875	T	A	0.502271	0.987244	33657	ADD	0.210454	0.00755585	775.797	170.006	BTN3A2	P78410	OID20540	cis
rs7748167	6	25904424	A	C	0.124483	1.00393	33848	ADD	0.307145	0.011135	760.86	166.758	BTN2A1	Q7KYR7	OID20713	cis
rs2233974	6	31112239	C	G	0.197418	0.997798	33657	ADD	0.263967	0.00959839	756.311	165.769	MICB_MICA	Q29980_Q29983	OID20593	cis
rs2233974	6	31112239	C	G	0.197418	0.997798	33657	ADD	0.263967	0.00959839	756.311	165.769	MICB_MICA	Q29980_Q29983	OID20593	cis
rs3132556	6	31111032	A	T	0.198489	0.997216	33657	ADD	0.257487	0.00958181	722.132	158.337	MICB_MICA	Q29980_Q29983	OID20593	cis
rs3132556	6	31111032	A	T	0.198489	0.997216	33657	ADD	0.257487	0.00958181	722.132	158.337	MICB_MICA	Q29980_Q29983	OID20593	cis
rs2524005	6	29931900	G	A	0.249003	0.931763	33657	ADD	0.234268	0.00878678	710.828	155.879	HLA-E	P13747	OID20532	cis
rs2747431	6	29680787	C	T	0.305373	1.00113	33657	ADD	0.211491	0.00795518	706.78	154.999	HLA-E	P13747	OID20532	cis
rs365052	6	29680621	G	C	0.305396	1.00109	33657	ADD	0.211437	0.00795513	706.427	154.922	HLA-E	P13747	OID20532	cis
rs416568	6	29679851	T	A	0.305403	1.00121	33657	ADD	0.211359	0.0079546	706.003	154.83	HLA-E	P13747	OID20532	cis
rs629444	6	25885586	C	T	0.130879	1.00499	33848	ADD	0.287712	0.0108941	697.484	152.977	BTN2A1	Q7KYR7	OID20713	cis
rs145043018	6	29783624	G	C	0.330367	1.00875	33657	ADD	0.200588	0.00776261	667.718	146.504	HLA-E	P13747	OID20532	cis
rs9357004	6	26303091	T	C	0.484565	1.0011	33657	ADD	0.190175	0.00750845	641.516	140.806	BTN3A2	P78410	OID20540	cis
rs1419696	6	29727403	G	A	0.267735	0.997318	33657	ADD	0.203144	0.0082905	600.41	131.865	HLA-E	P13747	OID20532	cis
rs1632957	6	29720890	A	G	0.267667	0.997307	33657	ADD	0.202962	0.00829121	599.232	131.609	HLA-E	P13747	OID20532	cis
rs1628578	6	29727725	A	C	0.267552	0.997831	33657	ADD	0.202465	0.00829013	596.454	131.005	HLA-E	P13747	OID20532	cis
rs1736922	6	29726192	C	T	0.268859	0.993212	33657	ADD	0.202382	0.00829679	595.01	130.691	HLA-E	P13747	OID20532	cis
rs885947	6	29728879	G	A	0.266221	0.989973	33657	ADD	0.203338	0.00833629	594.966	130.681	HLA-E	P13747	OID20532	cis
rs806798	6	26214245	T	C	0.467836	1.00153	33657	ADD	0.180625	0.00751815	577.209	126.819	BTN3A2	P78410	OID20540	cis
rs806789	6	26228933	C	A	0.466589	1.00374	33657	ADD	0.179588	0.00751113	571.67	125.614	BTN3A2	P78410	OID20540	cis
rs1543681	6	26187555	C	A	0.458196	1.0037	33657	ADD	0.177868	0.00752111	559.282	122.919	BTN3A2	P78410	OID20540	cis
rs806977	6	26189387	A	G	0.459741	1.00266	33657	ADD	0.177848	0.00752287	558.898	122.836	BTN3A2	P78410	OID20540	cis
rs1265057	6	31110838	T	C	0.39643	1.004	32862	ADD	0.186539	0.00789224	558.651	122.782	HCG22	E2RYF7	OID30088	cis
rs806795	6	26205065	G	A	0.463229	0.999089	33657	ADD	0.174998	0.00753291	539.686	118.656	BTN3A2	P78410	OID20540	cis
rs2179517	6	26198617	G	C	0.448019	1.00235	33657	ADD	0.175074	0.00754048	539.067	118.522	BTN3A2	P78410	OID20540	cis
rs1150755	6	32070773	C	T	0.174058	1.00731	33687	ADD	-0.220888	0.00980191	507.835	111.727	TNXB	P22105	OID21107	cis
rs367364	6	32052169	C	T	0.17396	1.00723	33687	ADD	-0.220539	0.00980452	505.961	111.319	TNXB	P22105	OID21107	cis
rs1150754	6	32082981	C	T	0.173984	1.00749	33687	ADD	-0.220271	0.00980257	504.932	111.095	TNXB	P22105	OID21107	cis
rs394439	6	32057778	C	A	0.173964	1.00749	33687	ADD	-0.22027	0.00980315	504.871	111.082	TNXB	P22105	OID21107	cis
rs369637	6	32058086	C	T	0.173959	1.00752	33687	ADD	-0.220268	0.00980313	504.862	111.08	TNXB	P22105	OID21107	cis
rs1150758	6	32060372	G	C	0.174192	1.00719	33687	ADD	-0.220153	0.00979932	504.726	111.05	TNXB	P22105	OID21107	cis
rs652888	6	31883457	A	G	0.237908	0.997906	33742	ADD	0.196049	0.00875265	501.706	110.393	C2	P06681	OID20410	cis
rs367364	6	32052169	C	T	0.173864	1.00825	33853	ADD	-0.219723	0.00983912	498.7	109.739	DXO	O77932	OID31080	cis
rs369637	6	32058086	C	T	0.173861	1.00855	33853	ADD	-0.219459	0.00983768	497.649	109.51	DXO	O77932	OID31080	cis
rs394439	6	32057778	C	A	0.173865	1.00852	33853	ADD	-0.219445	0.00983771	497.579	109.495	DXO	O77932	OID31080	cis
rs1150758	6	32060372	G	C	0.174091	1.00822	33853	ADD	-0.218797	0.00983393	495.027	108.94	DXO	O77932	OID31080	cis
rs1150755	6	32070773	C	T	0.173958	1.00834	33853	ADD	-0.218674	0.00983655	494.209	108.762	DXO	O77932	OID31080	cis
rs693906	6	31867387	G	C	0.156598	0.989762	33742	ADD	0.228433	0.0102916	492.67	108.427	C2	P06681	OID20410	cis
rs2747430	6	29680729	G	A	0.328282	0.996336	33657	ADD	0.173272	0.00781915	491.066	108.078	HLA-E	P13747	OID20532	cis
rs445150	6	29679102	T	C	0.32855	0.99635	33657	ADD	0.172784	0.00781743	488.519	107.524	HLA-E	P13747	OID20532	cis
rs396660	6	29678388	C	T	0.328401	0.996522	33657	ADD	0.172773	0.00781766	488.426	107.504	HLA-E	P13747	OID20532	cis
rs1265888	6	32098670	G	A	0.175582	1.00696	33687	ADD	-0.212372	0.00976982	472.52	104.043	TNXB	P22105	OID21107	cis
rs2893820	6	26295458	G	A	0.336007	0.99362	33657	ADD	0.166006	0.00797187	433.638	95.581	BTN3A2	P78410	OID20540	cis
rs6918325	6	26327737	T	G	0.336558	0.995704	33657	ADD	0.165409	0.00796045	431.762	95.1727	BTN3A2	P78410	OID20540	cis
rs61324092	6	26297164	G	A	0.336051	0.997687	33657	ADD	0.165254	0.00795535	431.506	95.1169	BTN3A2	P78410	OID20540	cis
rs1987244	6	26298310	G	A	0.336042	0.997726	33657	ADD	0.165235	0.00795526	431.416	95.0973	BTN3A2	P78410	OID20540	cis
rs725575	6	26301691	A	T	0.336228	0.997595	33657	ADD	0.165181	0.00795479	431.184	95.0468	BTN3A2	P78410	OID20540	cis
rs5012374	6	26298412	A	T	0.336046	0.997696	33657	ADD	0.165122	0.00795536	430.816	94.9667	BTN3A2	P78410	OID20540	cis
rs2517910	6	29720724	A	C	0.549588	0.999158	33657	ADD	-0.152986	0.00737269	430.579	94.9152	HLA-E	P13747	OID20532	cis
rs9358925	6	26322540	C	G	0.336257	0.997603	33657	ADD	0.165055	0.00795465	430.54	94.9067	BTN3A2	P78410	OID20540	cis
rs62394768	6	26325805	C	T	0.336323	0.997204	33657	ADD	0.165039	0.00795584	430.328	94.8605	BTN3A2	P78410	OID20540	cis
rs1883213	6	26302950	T	G	0.336275	0.997606	33657	ADD	0.164935	0.00795447	429.934	94.7747	BTN3A2	P78410	OID20540	cis
rs17608582	6	26318571	C	A	0.336149	0.997434	33657	ADD	0.164954	0.00795591	429.878	94.7625	BTN3A2	P78410	OID20540	cis
rs12660432	6	26317156	C	T	0.336123	0.997419	33657	ADD	0.16493	0.00795611	429.735	94.7314	BTN3A2	P78410	OID20540	cis
rs62394764	6	26305275	T	C	0.336132	0.997808	33657	ADD	0.164886	0.00795438	429.688	94.7213	BTN3A2	P78410	OID20540	cis
rs9366648	6	26306054	T	C	0.336098	0.997663	33657	ADD	0.164841	0.00795516	429.373	94.6527	BTN3A2	P78410	OID20540	cis
rs12661552	6	26264972	G	A	0.33504	0.995167	33657	ADD	0.165169	0.00797115	429.355	94.6487	BTN3A2	P78410	OID20540	cis
rs9379846	6	26314010	G	C	0.336053	0.99749	33657	ADD	0.164728	0.0079562	428.671	94.4998	BTN3A2	P78410	OID20540	cis
rs806794	6	26200449	A	G	0.27186	0.99722	33657	ADD	0.174437	0.00844924	426.227	93.9678	BTN3A2	P78410	OID20540	cis
rs1270942	6	31951083	A	G	0.131735	1.00659	33742	ADD	0.226376	0.0109672	426.056	93.9306	C2	P06681	OID20410	cis
rs652888	6	31883457	A	G	0.237807	0.99704	33687	ADD	0.180729	0.00878122	423.589	93.3936	TNXB	P22105	OID21107	cis
rs497309	6	31924707	A	C	0.131468	1.00644	33742	ADD	0.225877	0.010978	423.347	93.3411	C2	P06681	OID20410	cis
rs501942	6	31872700	C	T	0.131884	1.00557	33742	ADD	0.225021	0.0109682	420.899	92.8081	C2	P06681	OID20410	cis
rs3131383	6	31736517	G	T	0.132831	1.00454	33742	ADD	0.223974	0.01094	419.138	92.425	C2	P06681	OID20410	cis
rs3117573	6	31750619	C	G	0.132839	1.00475	33742	ADD	0.223893	0.0109385	418.95	92.384	C2	P06681	OID20410	cis
rs3117575	6	31758476	T	C	0.132861	1.00473	33742	ADD	0.223844	0.010938	418.811	92.3538	C2	P06681	OID20410	cis
rs3101018	6	31738087	C	T	0.132728	1.00478	33742	ADD	0.223859	0.0109423	418.539	92.2945	C2	P06681	OID20410	cis
rs3117574	6	31757453	G	A	0.13292	1.00459	33742	ADD	0.223588	0.0109365	417.962	92.169	C2	P06681	OID20410	cis
rs3131379	6	31753256	G	A	0.132891	1.00466	33742	ADD	0.223493	0.0109372	417.554	92.08	C2	P06681	OID20410	cis
rs3131378	6	31757508	A	G	0.132891	1.00466	33742	ADD	0.223493	0.0109372	417.554	92.08	C2	P06681	OID20410	cis
rs3132445	6	31744419	G	A	0.132749	1.00441	33742	ADD	0.223616	0.0109435	417.536	92.0762	C2	P06681	OID20410	cis
rs3115672	6	31760120	C	T	0.132867	1.0044	33742	ADD	0.22353	0.0109395	417.519	92.0726	C2	P06681	OID20410	cis
rs3117576	6	31759017	T	C	0.132902	1.00455	33742	ADD	0.223466	0.0109375	417.434	92.0541	C2	P06681	OID20410	cis
rs3131381	6	31740686	C	A	0.132725	1.00448	33742	ADD	0.223585	0.010944	417.382	92.0426	C2	P06681	OID20410	cis
rs3130484	6	31748105	T	C	0.132876	1.00469	33742	ADD	0.223285	0.0109374	416.763	91.9079	C2	P06681	OID20410	cis
rs3131380	6	31742001	A	G	0.132842	1.00454	33742	ADD	0.223315	0.0109394	416.725	91.8996	C2	P06681	OID20410	cis
rs3117577	6	31759697	A	G	0.13295	1.00478	33742	ADD	0.223034	0.0109346	416.038	91.7501	C2	P06681	OID20410	cis
rs62396185	6	26180406	G	C	0.259575	0.994125	33657	ADD	0.174419	0.0085876	412.52	90.9845	BTN3A2	P78410	OID20540	cis
rs7766641	6	26183874	G	A	0.259173	0.992763	33657	ADD	0.173694	0.00859792	408.115	90.0256	BTN3A2	P78410	OID20540	cis
rs9393688	6	26206946	A	T	0.262408	0.991569	33657	ADD	0.172853	0.00856948	406.861	89.7526	BTN3A2	P78410	OID20540	cis
rs9379833	6	26206947	C	A	0.264455	0.99747	33657	ADD	0.170944	0.00852201	402.369	88.7747	BTN3A2	P78410	OID20540	cis
rs4145878	6	26197818	T	A	0.462757	1.02851	33657	ADD	0.14672	0.00742407	390.567	86.2055	BTN3A2	P78410	OID20540	cis
rs2233956	6	31113428	T	C	0.222586	0.996449	33742	ADD	0.176589	0.00897298	387.306	85.4956	C2	P06681	OID20410	cis
rs3130614	6	31508681	T	A	0.139229	1.00059	33742	ADD	0.211042	0.0107502	385.395	85.0795	C2	P06681	OID20410	cis
rs1800628	6	31579073	G	A	0.139112	1.0012	33742	ADD	0.210735	0.0107508	384.235	84.827	C2	P06681	OID20410	cis
rs9267488	6	31546470	A	G	0.140374	1.00126	33742	ADD	0.209844	0.0107096	383.926	84.7598	C2	P06681	OID20410	cis
rs3130063	6	31590925	C	T	0.140428	1.00105	33742	ADD	0.209504	0.0107086	382.753	84.5043	C2	P06681	OID20410	cis
rs3130923	6	31494358	G	A	0.141227	1.00166	33742	ADD	0.207925	0.0106795	379.062	83.7007	C2	P06681	OID20410	cis
rs3095233	6	31501997	A	G	0.141201	1.00195	33742	ADD	0.207832	0.0106787	378.781	83.6396	C2	P06681	OID20410	cis
rs3130616	6	31505969	G	A	0.141204	1.00195	33742	ADD	0.207812	0.0106786	378.715	83.6252	C2	P06681	OID20410	cis
rs3094005	6	31497270	G	T	0.141219	1.00247	33742	ADD	0.207554	0.0106755	377.993	83.4681	C2	P06681	OID20410	cis
rs9393691	6	26272601	T	C	0.361738	1.00152	33657	ADD	0.151644	0.00780597	377.395	83.338	BTN3A2	P78410	OID20540	cis
rs9393697	6	26293613	C	T	0.361711	1.00104	33657	ADD	0.151507	0.00780809	376.507	83.1446	BTN3A2	P78410	OID20540	cis
rs9379844	6	26291299	G	A	0.361708	1.00149	33657	ADD	0.151389	0.00780631	376.095	83.0548	BTN3A2	P78410	OID20540	cis
rs9358920	6	26291801	C	T	0.361642	1.0013	33657	ADD	0.151402	0.00780738	376.059	83.0469	BTN3A2	P78410	OID20540	cis
rs9393696	6	26291363	T	C	0.361634	1.00133	33657	ADD	0.151394	0.00780729	376.024	83.0393	BTN3A2	P78410	OID20540	cis
rs9358916	6	26282957	G	A	0.361692	1.00141	33657	ADD	0.151246	0.00780669	375.349	82.8925	BTN3A2	P78410	OID20540	cis
rs9379842	6	26289082	T	C	0.361663	1.00137	33657	ADD	0.15121	0.00780703	375.137	82.8462	BTN3A2	P78410	OID20540	cis
rs9358918	6	26286516	C	T	0.361909	1.00075	33657	ADD	0.151138	0.0078082	374.669	82.7444	BTN3A2	P78410	OID20540	cis
rs2893843	6	26338469	A	G	0.362761	0.988552	33657	ADD	0.151646	0.00785227	372.967	82.3737	BTN3A2	P78410	OID20540	cis
rs6908402	6	26292786	A	T	0.369914	1.00134	33657	ADD	0.149982	0.00776931	372.662	82.3075	BTN3A2	P78410	OID20540	cis
rs6930616	6	26331741	A	G	0.362555	0.999091	33657	ADD	0.150742	0.00781194	372.349	82.2393	BTN3A2	P78410	OID20540	cis
rs9366650	6	26335769	G	A	0.362734	0.999393	33657	ADD	0.150482	0.00780971	371.276	82.0057	BTN3A2	P78410	OID20540	cis
rs9357005	6	26336610	C	A	0.362699	0.999285	33657	ADD	0.150406	0.0078103	370.849	81.9126	BTN3A2	P78410	OID20540	cis
rs12525187	6	26337309	A	G	0.362738	0.998941	33657	ADD	0.150427	0.00781147	370.842	81.9111	BTN3A2	P78410	OID20540	cis
rs9358927	6	26330264	T	G	0.362296	0.999147	33657	ADD	0.150087	0.0078129	369.028	81.5162	BTN3A2	P78410	OID20540	cis
rs9295696	6	26550060	C	T	0.788581	1.00289	33709	ADD	-0.179089	0.00936247	365.895	80.8339	BTN1A1	Q13410	OID31363	cis
rs6912292	6	26511577	C	A	0.787892	1.00126	33709	ADD	-0.178684	0.00935921	364.497	80.5296	BTN1A1	Q13410	OID31363	cis
rs4412193	6	26337828	A	G	0.362926	0.995227	33657	ADD	0.149388	0.00782506	364.466	80.5229	BTN3A2	P78410	OID20540	cis
rs7765920	6	26514543	C	T	0.788127	1.00259	33709	ADD	-0.178248	0.0093568	362.908	80.1836	BTN1A1	Q13410	OID31363	cis
rs1535275	6	26520539	G	C	0.788143	1.00278	33709	ADD	-0.178211	0.00935613	362.809	80.162	BTN1A1	Q13410	OID31363	cis
rs2523607	6	31355013	T	A	0.149668	0.998389	33742	ADD	0.197238	0.0104413	356.84	78.8623	C2	P06681	OID20410	cis
rs2596495	6	31355639	G	C	0.149711	0.997688	33742	ADD	0.197084	0.0104437	356.116	78.7047	C2	P06681	OID20410	cis
rs2523593	6	31358926	T	C	0.144416	1.00135	33742	ADD	0.194635	0.0105832	338.225	74.8087	C2	P06681	OID20410	cis
rs2523573	6	31361211	C	G	0.144411	1.00132	33742	ADD	0.194635	0.0105836	338.199	74.8029	C2	P06681	OID20410	cis
rs2853999	6	31358297	A	T	0.14418	0.999356	33742	ADD	0.194952	0.010601	338.192	74.8013	C2	P06681	OID20410	cis
rs2523571	6	31361914	T	A	0.144514	1.00098	33742	ADD	0.193978	0.0105822	336.012	74.3267	C2	P06681	OID20410	cis
rs652888	6	31883457	A	G	0.237514	0.997591	33657	ADD	-0.161941	0.00889892	331.162	73.2703	HLA-DRA	P01903	OID20520	cis
rs2596500	6	31353490	A	C	0.145179	1.00372	33742	ADD	0.190073	0.010548	324.713	71.8656	C2	P06681	OID20410	cis
rs114046333	6	31328611	G	C	0.127677	0.928827	33742	ADD	0.207744	0.0115731	322.226	71.3239	C2	P06681	OID20410	cis
rs9358924	6	26322245	G	A	0.308222	0.997141	33657	ADD	0.145318	0.00814053	318.666	70.5485	BTN3A2	P78410	OID20540	cis
rs9358926	6	26322904	C	G	0.308294	0.997127	33657	ADD	0.14529	0.00814003	318.579	70.5297	BTN3A2	P78410	OID20540	cis
rs62394769	6	26325954	C	T	0.308226	0.996396	33657	ADD	0.14532	0.0081435	318.441	70.4995	BTN3A2	P78410	OID20540	cis
rs61534839	6	26305395	C	T	0.308061	0.997112	33657	ADD	0.145236	0.0081416	318.221	70.4517	BTN3A2	P78410	OID20540	cis
rs12665035	6	26275421	T	C	0.307893	0.996879	33657	ADD	0.145269	0.00814371	318.201	70.4473	BTN3A2	P78410	OID20540	cis
rs9379845	6	26291373	C	T	0.307811	0.997169	33657	ADD	0.145224	0.00814324	318.038	70.4118	BTN3A2	P78410	OID20540	cis
rs56763414	6	26286240	T	C	0.30792	0.997471	33657	ADD	0.145013	0.00814116	317.28	70.2465	BTN3A2	P78410	OID20540	cis
rs10946810	6	26287827	G	A	0.3079	0.997383	33657	ADD	0.144955	0.00814167	316.984	70.182	BTN3A2	P78410	OID20540	cis
rs9358914	6	26261835	G	T	0.306811	0.993245	33657	ADD	0.145343	0.00816653	316.747	70.1305	BTN3A2	P78410	OID20540	cis
rs3130573	6	31138491	A	G	0.342274	1.00686	33742	ADD	0.138754	0.00780898	315.719	69.9066	C2	P06681	OID20410	cis
rs7755741	6	26337036	G	A	0.30891	0.996139	33657	ADD	0.144007	0.0081394	313.029	69.3207	BTN3A2	P78410	OID20540	cis
rs1265057	6	31110838	T	C	0.3965	1.00405	33657	ADD	-0.130726	0.00753397	301.075	66.7165	LTA	P01374	OID20586	cis
rs3132566	6	31135013	G	T	0.158685	0.998646	33742	ADD	0.176251	0.0101995	298.614	66.1802	C2	P06681	OID20410	cis
rs3094669	6	31135418	C	G	0.158697	0.998422	33742	ADD	0.176251	0.0102003	298.564	66.1694	C2	P06681	OID20410	cis
rs3130566	6	31134841	C	G	0.158651	0.998689	33742	ADD	0.176052	0.0102001	297.9	66.0246	C2	P06681	OID20410	cis
rs2393649	6	26338310	T	G	0.310393	0.991987	33657	ADD	0.138586	0.00814565	289.461	64.186	BTN3A2	P78410	OID20540	cis
rs989133	6	26336072	T	C	0.310383	0.996887	33657	ADD	0.138113	0.00812568	288.901	64.064	BTN3A2	P78410	OID20540	cis
rs3130557	6	31126926	C	T	0.155859	1.00053	33742	ADD	0.174262	0.0102659	288.143	63.8988	C2	P06681	OID20410	cis
rs3132541	6	31130957	A	C	0.156067	1.00408	33742	ADD	0.173844	0.0102426	288.07	63.8829	C2	P06681	OID20410	cis
rs3130562	6	31133197	T	C	0.155977	1.00361	33742	ADD	0.173788	0.0102475	287.61	63.7827	C2	P06681	OID20410	cis
rs2893842	6	26338206	T	G	0.310364	0.996163	33657	ADD	0.137625	0.00812879	286.646	63.5726	BTN3A2	P78410	OID20540	cis
rs3130985	6	31117579	C	T	0.155726	1.00558	33742	ADD	0.172785	0.0102443	284.476	63.0997	C2	P06681	OID20410	cis
rs9264490	6	31264801	A	G	0.26559	0.991443	33777	ADD	0.145045	0.00860884	283.866	62.9669	LTB	Q06643	OID31383	cis
rs3094222	6	31113657	A	G	0.155235	1.00113	33742	ADD	0.172677	0.0102796	282.173	62.5979	C2	P06681	OID20410	cis
rs2233980	6	31111867	G	A	0.154852	1.00421	33742	ADD	0.172203	0.0102744	280.909	62.3226	C2	P06681	OID20410	cis
rs811041	6	26225804	C	G	0.283373	0.998623	33657	ADD	0.138442	0.00833591	275.822	61.2138	BTN3A2	P78410	OID20540	cis
rs10946808	6	26233159	A	G	0.273182	1.00093	33657	ADD	0.13738	0.00842053	266.174	59.1112	BTN3A2	P78410	OID20540	cis
rs9358912	6	26210918	G	T	0.273055	0.99893	33657	ADD	0.136548	0.00843047	262.343	58.2763	BTN3A2	P78410	OID20540	cis
rs2763981	6	31872244	T	A	0.662703	1.00214	33379	ADD	0.12769	0.00790292	261.057	57.996	CFB	P00751	OID30755	cis
rs80292109	6	26236840	A	G	0.277277	0.986053	33657	ADD	0.135988	0.00844459	259.323	57.618	BTN3A2	P78410	OID20540	cis
rs2442727	6	31351890	G	A	0.170589	0.978802	33742	ADD	0.160941	0.00999489	259.284	57.6095	C2	P06681	OID20410	cis
rs2507989	6	31356638	A	C	0.218277	0.952904	33742	ADD	0.144633	0.00923627	245.211	54.5415	C2	P06681	OID20410	cis
rs9358913	6	26239176	A	G	0.259797	1.00082	33657	ADD	0.133345	0.00855518	242.937	54.0457	BTN3A2	P78410	OID20540	cis
rs2233956	6	31113428	T	C	0.222652	0.995475	33777	ADD	0.141727	0.00912883	241.032	53.6302	LTB	Q06643	OID31383	cis
rs3999544	6	26285639	C	T	0.52615	0.999941	33848	ADD	-0.112956	0.00737632	234.497	52.2054	BTN2A1	Q7KYR7	OID20713	cis
rs3130975	6	31114061	C	T	0.34241	1.00104	33657	ADD	-0.119185	0.00778738	234.239	52.149	LTA	P01374	OID20586	cis
rs2393593	6	26285455	T	C	0.526058	1	33848	ADD	-0.112618	0.00737592	233.124	51.9059	BTN2A1	Q7KYR7	OID20713	cis
rs3130552	6	31114350	G	A	0.359359	1.00317	33742	ADD	0.118077	0.00774582	232.379	51.7435	C2	P06681	OID20410	cis
rs9264490	6	31264801	A	G	0.265425	0.992391	33657	ADD	0.12777	0.00840319	231.189	51.484	LTA	P01374	OID20586	cis
rs3130977	6	31114212	T	C	0.359656	1.0034	33742	ADD	0.117589	0.00774356	230.597	51.3549	C2	P06681	OID20410	cis
rs6456711	6	26302344	A	C	0.524429	0.999221	33848	ADD	-0.111884	0.00737756	229.989	51.2223	BTN2A1	Q7KYR7	OID20713	cis
rs6456712	6	26302345	A	C	0.524404	0.999055	33848	ADD	-0.111841	0.00737812	229.78	51.1767	BTN2A1	Q7KYR7	OID20713	cis
rs9393692	6	26276422	A	G	0.523413	1.00059	33848	ADD	-0.111372	0.00737169	228.254	50.8438	BTN2A1	Q7KYR7	OID20713	cis
rs9366651	6	26336468	G	T	0.50269	0.985544	33848	ADD	-0.111255	0.00741926	224.863	50.1043	BTN2A1	Q7KYR7	OID20713	cis
rs989134	6	26335996	A	C	0.502865	0.985767	33848	ADD	-0.111065	0.00741841	224.149	49.9485	BTN2A1	Q7KYR7	OID20713	cis
rs9366649	6	26328875	T	A	0.502694	0.986974	33848	ADD	-0.110358	0.00741397	221.568	49.3857	BTN2A1	Q7KYR7	OID20713	cis
rs3130979	6	31114420	G	C	0.347991	0.999692	33657	ADD	-0.115459	0.00776208	221.256	49.3176	LTA	P01374	OID20586	cis
rs3130978	6	31114411	G	A	0.348177	0.999886	33657	ADD	-0.115329	0.00776042	220.856	49.2302	LTA	P01374	OID20586	cis
rs1125000	6	26287028	C	T	0.505599	1.01506	33848	ADD	-0.108594	0.00731126	220.609	49.1765	BTN2A1	Q7KYR7	OID20713	cis
rs3130552	6	31114350	G	A	0.359479	1.0006	33657	ADD	-0.114069	0.0077008	219.412	48.9154	LTA	P01374	OID20586	cis
rs3130977	6	31114212	T	C	0.359777	1.00071	33657	ADD	-0.113942	0.00769901	219.028	48.8315	LTA	P01374	OID20586	cis
rs3130976	6	31114163	T	C	0.286811	0.997727	33742	ADD	0.121295	0.00824852	216.237	48.2228	C2	P06681	OID20410	cis
rs9393693	6	26277180	C	A	0.501215	0.999383	33848	ADD	-0.108097	0.00736814	215.236	48.0045	BTN2A1	Q7KYR7	OID20713	cis
rs9358917	6	26284189	T	C	0.501248	0.999411	33848	ADD	-0.108086	0.00736803	215.195	47.9955	BTN2A1	Q7KYR7	OID20713	cis
rs9379838	6	26276905	C	T	0.501203	0.999349	33848	ADD	-0.108085	0.00736826	215.179	47.9919	BTN2A1	Q7KYR7	OID20713	cis
rs9393694	6	26279068	T	C	0.50125	0.999379	33848	ADD	-0.108072	0.00736819	215.134	47.9821	BTN2A1	Q7KYR7	OID20713	cis
rs9358915	6	26277040	G	A	0.501242	0.999275	33848	ADD	-0.108046	0.00736852	215.007	47.9545	BTN2A1	Q7KYR7	OID20713	cis
rs4412192	6	26290149	G	A	0.501078	0.999345	33848	ADD	-0.108017	0.00736829	214.906	47.9324	BTN2A1	Q7KYR7	OID20713	cis
rs7761298	6	26278208	C	T	0.501204	0.999215	33848	ADD	-0.108016	0.00736877	214.875	47.9258	BTN2A1	Q7KYR7	OID20713	cis
rs9358919	6	26287634	C	T	0.501242	0.999285	33848	ADD	-0.108002	0.00736853	214.833	47.9164	BTN2A1	Q7KYR7	OID20713	cis
rs6916289	6	26288894	A	T	0.501241	0.999285	33848	ADD	-0.107999	0.00736853	214.82	47.9137	BTN2A1	Q7KYR7	OID20713	cis
rs2249935	6	31359401	G	A	0.225379	0.998985	33742	ADD	0.129567	0.00892226	210.883	47.0549	C2	P06681	OID20410	cis
rs1268928	6	31111122	G	T	0.332846	1.0058	32862	ADD	0.11669	0.00818503	203.248	45.389	HCG22	E2RYF7	OID30088	cis
rs2233987	6	31111297	C	T	0.332846	1.0058	32862	ADD	0.11669	0.00818503	203.248	45.389	HCG22	E2RYF7	OID30088	cis
rs2233986	6	31111299	G	A	0.332846	1.0058	32862	ADD	0.11669	0.00818503	203.248	45.389	HCG22	E2RYF7	OID30088	cis
rs1265061	6	31110480	C	A	0.332831	1.00571	32862	ADD	0.116675	0.00818552	203.171	45.372	HCG22	E2RYF7	OID30088	cis
rs1265062	6	31110228	C	T	0.332831	1.00585	32862	ADD	0.11661	0.00818495	202.974	45.329	HCG22	E2RYF7	OID30088	cis
rs3130977	6	31114212	T	C	0.360295	1.00358	32862	ADD	0.114197	0.00805125	201.179	44.9375	HCG22	E2RYF7	OID30088	cis
rs3130552	6	31114350	G	A	0.35999	1.00348	32862	ADD	0.113879	0.00805304	199.972	44.674	HCG22	E2RYF7	OID30088	cis
rs3130975	6	31114061	C	T	0.342348	1.00229	33742	ADD	0.109094	0.00783768	193.745	43.315	C2	P06681	OID20410	cis
rs3130979	6	31114420	G	C	0.347946	1.00084	33742	ADD	0.108589	0.00781246	193.197	43.1954	C2	P06681	OID20410	cis
rs3130978	6	31114411	G	A	0.34813	1.00104	33742	ADD	0.108543	0.00781076	193.116	43.1777	C2	P06681	OID20410	cis
rs3130573	6	31138491	A	G	0.341965	1.00623	33657	ADD	0.109356	0.0080084	186.465	41.726	MICB_MICA	Q29980_Q29983	OID20593	cis
rs3130573	6	31138491	A	G	0.341965	1.00623	33657	ADD	0.109356	0.0080084	186.465	41.726	MICB_MICA	Q29980_Q29983	OID20593	cis
rs9263708	6	31127493	T	C	0.26996	0.997283	33742	ADD	0.113431	0.00840743	182.027	40.7571	C2	P06681	OID20410	cis
rs2249935	6	31359401	G	A	0.224983	0.996662	33657	ADD	0.11965	0.00887532	181.743	40.6952	LTA	P01374	OID20586	cis
rs3095300	6	31114699	C	T	0.269851	0.997253	33742	ADD	0.113335	0.00840861	181.669	40.679	C2	P06681	OID20410	cis
rs3095315	6	31121427	C	T	0.269901	0.997136	33742	ADD	0.113187	0.00840866	181.193	40.5751	C2	P06681	OID20410	cis
rs3095318	6	31120368	T	A	0.269901	0.997142	33742	ADD	0.113187	0.00840864	181.193	40.575	C2	P06681	OID20410	cis
rs3132550	6	31118271	G	A	0.274954	0.997341	33742	ADD	0.111894	0.0083576	179.246	40.15	C2	P06681	OID20410	cis
rs3130988	6	31117923	C	T	0.276291	0.994552	33742	ADD	0.111634	0.00835683	178.446	39.9753	C2	P06681	OID20410	cis
rs2233980	6	31111867	G	A	0.154875	1.00173	32862	ADD	-0.142867	0.0107003	178.266	39.9359	HCG22	E2RYF7	OID30088	cis
rs3094220	6	31115210	A	G	0.275265	0.997376	33742	ADD	0.111248	0.00835441	177.318	39.7289	C2	P06681	OID20410	cis
rs3095298	6	31115155	C	T	0.275162	0.997513	33742	ADD	0.111206	0.0083547	177.171	39.6968	C2	P06681	OID20410	cis
rs3131006	6	31130357	A	T	0.255874	0.999828	33742	ADD	0.113642	0.00853823	177.15	39.6922	C2	P06681	OID20410	cis
rs3094216	6	31116271	A	G	0.27528	0.997632	33742	ADD	0.111115	0.00835331	176.942	39.6469	C2	P06681	OID20410	cis
rs1811197	6	31359883	G	A	0.20476	0.988227	33742	ADD	0.12349	0.00928889	176.739	39.6026	C2	P06681	OID20410	cis
rs3130985	6	31117579	C	T	0.155803	1.00307	32862	ADD	-0.141772	0.0106676	176.624	39.5774	HCG22	E2RYF7	OID30088	cis
rs3130564	6	31133897	C	T	0.255942	1.00135	33742	ADD	0.113246	0.00853121	176.208	39.4865	C2	P06681	OID20410	cis
rs3094222	6	31113657	A	G	0.155262	0.998707	32862	ADD	-0.141576	0.0107054	174.892	39.1992	HCG22	E2RYF7	OID30088	cis
rs2233956	6	31113428	T	C	0.222623	0.994929	33687	ADD	0.118134	0.00900231	172.204	38.6122	TNXB	P22105	OID21107	cis
rs3130557	6	31126926	C	T	0.15594	0.998355	32862	ADD	-0.140243	0.0106884	172.163	38.6033	HCG22	E2RYF7	OID30088	cis
rs3132566	6	31135013	G	T	0.158791	0.99636	32862	ADD	-0.139313	0.010619	172.115	38.5928	HCG22	E2RYF7	OID30088	cis
rs3094669	6	31135418	C	G	0.158798	0.996181	32862	ADD	-0.139316	0.0106197	172.097	38.5889	HCG22	E2RYF7	OID30088	cis
rs3130566	6	31134841	C	G	0.15876	0.996389	32862	ADD	-0.139264	0.0106197	171.97	38.561	HCG22	E2RYF7	OID30088	cis
rs3130562	6	31133197	T	C	0.156055	1.00101	32862	ADD	-0.13983	0.0106713	171.696	38.5013	HCG22	E2RYF7	OID30088	cis
rs3132541	6	31130957	A	C	0.156143	1.00141	32862	ADD	-0.139548	0.0106666	171.155	38.3831	HCG22	E2RYF7	OID30088	cis
rs9357004	6	26303091	T	C	0.48477	1.0002	33848	ADD	-0.095095	0.00736954	166.508	37.368	BTN2A1	Q7KYR7	OID20713	cis
rs2233956	6	31113428	T	C	0.22275	0.993756	32862	ADD	-0.120449	0.00934385	166.171	37.2945	HCG22	E2RYF7	OID30088	cis
rs2179517	6	26198617	G	C	0.448609	1.00195	33848	ADD	-0.0930625	0.00739857	158.217	35.5568	BTN2A1	Q7KYR7	OID20713	cis
rs806789	6	26228933	C	A	0.467121	1.00322	33848	ADD	-0.0921866	0.00737045	156.44	35.1684	BTN2A1	Q7KYR7	OID20713	cis
rs806977	6	26189387	A	G	0.460367	1.00218	33848	ADD	-0.0920562	0.00738162	155.526	34.9687	BTN2A1	Q7KYR7	OID20713	cis
rs806798	6	26214245	T	C	0.468366	1.00097	33848	ADD	-0.0917464	0.00737754	154.652	34.7777	BTN2A1	Q7KYR7	OID20713	cis
rs1543681	6	26187555	C	A	0.458816	1.00316	33848	ADD	-0.0911268	0.00738011	152.464	34.2995	BTN2A1	Q7KYR7	OID20713	cis
rs806795	6	26205065	G	A	0.46381	0.998703	33848	ADD	-0.0910896	0.0073912	151.882	34.1725	BTN2A1	Q7KYR7	OID20713	cis
rs2233959	6	31113288	T	C	0.407905	0.980634	33687	ADD	0.0942898	0.00766939	151.15	34.0124	TNXB	P22105	OID21107	cis
rs2233959	6	31113288	T	C	0.407487	0.979728	33657	ADD	0.0934653	0.00784582	141.914	31.9932	MICB_MICA	Q29980_Q29983	OID20593	cis
rs2233959	6	31113288	T	C	0.407487	0.979728	33657	ADD	0.0934653	0.00784582	141.914	31.9932	MICB_MICA	Q29980_Q29983	OID20593	cis
rs2517910	6	29720724	A	C	0.549066	0.998075	33017	ADD	-0.0909041	0.00770091	139.342	31.431	TRIM40	Q6P9F5	OID30885	cis
rs2523571	6	31361914	T	A	0.144556	0.997582	33777	ADD	0.125573	0.0107797	135.701	30.6346	LTB	Q06643	OID31383	cis
rs2853999	6	31358297	A	T	0.144222	0.995965	33777	ADD	0.125719	0.0107988	135.534	30.598	LTB	Q06643	OID31383	cis
rs2523593	6	31358926	T	C	0.144459	0.997959	33777	ADD	0.12549	0.0107807	135.496	30.5897	LTB	Q06643	OID31383	cis
rs2523573	6	31361211	C	G	0.144453	0.997921	33777	ADD	0.125415	0.0107811	135.321	30.5516	LTB	Q06643	OID31383	cis
rs2596500	6	31353490	A	C	0.145222	1.00019	33777	ADD	0.123562	0.0107455	132.227	29.8747	LTB	Q06643	OID31383	cis
rs4145878	6	26197818	T	A	0.462834	1.02879	33848	ADD	-0.0835582	0.00728279	131.638	29.7459	BTN2A1	Q7KYR7	OID20713	cis
rs2507989	6	31356638	A	C	0.218036	0.952022	33657	ADD	0.105196	0.00917927	131.335	29.6794	LTA	P01374	OID20586	cis
rs114046333	6	31328611	G	C	0.127762	0.925072	33777	ADD	0.134585	0.0117908	130.288	29.4505	LTB	Q06643	OID31383	cis
rs3130979	6	31114420	G	C	0.348361	1.00141	32862	ADD	0.0924755	0.00812211	129.633	29.3072	HCG22	E2RYF7	OID30088	cis
rs3130978	6	31114411	G	A	0.348549	1.00161	32862	ADD	0.0923303	0.00812032	129.283	29.2306	HCG22	E2RYF7	OID30088	cis
rs2442727	6	31351890	G	A	0.170757	0.975503	33777	ADD	0.114295	0.0101785	126.092	28.5322	LTB	Q06643	OID31383	cis
rs149543464	6	30432986	G	A	0.145588	1.00782	32862	ADD	-0.121819	0.0109367	124.068	28.0894	HCG22	E2RYF7	OID30088	cis
rs1150757	6	32061428	G	A	0.131205	1.0051	33578	ADD	-0.121002	0.0108863	123.545	27.975	AGER	Q15109	OID20756	cis
rs1269852	6	32112414	G	C	0.131157	1.00559	33578	ADD	-0.120975	0.0108859	123.499	27.9648	AGER	Q15109	OID20756	cis
rs433061	6	32047051	G	A	0.131076	1.00403	33578	ADD	-0.120893	0.0108966	123.09	27.8752	AGER	Q15109	OID20756	cis
rs1150753	6	32092090	A	G	0.131276	1.00479	33578	ADD	-0.120708	0.0108855	122.962	27.8472	AGER	Q15109	OID20756	cis
rs1150752	6	32096949	T	C	0.131351	1.00461	33578	ADD	-0.119656	0.0108839	120.864	27.388	AGER	Q15109	OID20756	cis
rs1270942	6	31951083	A	G	0.131812	1.00588	33578	ADD	-0.119144	0.0108608	120.345	27.2743	AGER	Q15109	OID20756	cis
rs1265057	6	31110838	T	C	0.3965	1.00405	33657	ADD	-0.0852655	0.00777674	120.213	27.2455	MICB_MICA	Q29980_Q29983	OID20593	cis
rs1265057	6	31110838	T	C	0.3965	1.00405	33657	ADD	-0.0852655	0.00777674	120.213	27.2455	MICB_MICA	Q29980_Q29983	OID20593	cis
rs497309	6	31924707	A	C	0.131515	1.0058	33578	ADD	-0.119155	0.0108722	120.113	27.2236	AGER	Q15109	OID20756	cis
rs501942	6	31872700	C	T	0.131866	1.00461	33578	ADD	-0.118222	0.0108668	118.358	26.8393	AGER	Q15109	OID20756	cis
rs3094005	6	31497270	G	T	0.141294	0.99992	33777	ADD	0.118025	0.0108693	117.91	26.7412	LTB	Q06643	OID31383	cis
rs1800628	6	31579073	G	A	0.139218	0.998779	33777	ADD	0.118808	0.0109441	117.852	26.7285	LTB	Q06643	OID31383	cis
rs3095233	6	31501997	A	G	0.141277	0.999403	33777	ADD	0.117909	0.0108725	117.607	26.675	LTB	Q06643	OID31383	cis
rs3130616	6	31505969	G	A	0.14128	0.999402	33777	ADD	0.1179	0.0108724	117.592	26.6717	LTB	Q06643	OID31383	cis
rs3130614	6	31508681	T	A	0.139297	0.99826	33777	ADD	0.118611	0.0109444	117.453	26.6411	LTB	Q06643	OID31383	cis
rs3130063	6	31590925	C	T	0.140568	0.99874	33777	ADD	0.118112	0.0108994	117.43	26.6363	LTB	Q06643	OID31383	cis
rs3130923	6	31494358	G	A	0.141292	0.999138	33777	ADD	0.117792	0.0108735	117.354	26.6196	LTB	Q06643	OID31383	cis
rs2596495	6	31355639	G	C	0.14985	0.994859	33777	ADD	0.115098	0.0106326	117.181	26.5817	LTB	Q06643	OID31383	cis
rs9267488	6	31546470	A	G	0.140495	0.998843	33777	ADD	0.117961	0.0109016	117.085	26.5606	LTB	Q06643	OID31383	cis
rs2523607	6	31355013	T	A	0.149807	0.99556	33777	ADD	0.114956	0.0106301	116.948	26.5306	LTB	Q06643	OID31383	cis
rs652888	6	31883457	A	G	0.237566	0.99818	33578	ADD	-0.093533	0.00867017	116.379	26.406	AGER	Q15109	OID20756	cis
rs3132541	6	31130957	A	C	0.156096	1.00177	33777	ADD	0.111672	0.0104282	114.677	26.0333	LTB	Q06643	OID31383	cis
rs3130985	6	31117579	C	T	0.155772	1.00324	33777	ADD	0.111502	0.0104295	114.298	25.9504	LTB	Q06643	OID31383	cis
rs3130562	6	31133197	T	C	0.156001	1.00124	33777	ADD	0.111535	0.0104336	114.276	25.9455	LTB	Q06643	OID31383	cis
rs3130557	6	31126926	C	T	0.155875	0.998046	33777	ADD	0.111486	0.0104532	113.748	25.8299	LTB	Q06643	OID31383	cis
rs3101018	6	31738087	C	T	0.132631	1.00423	33578	ADD	-0.115609	0.0108416	113.71	25.8215	AGER	Q15109	OID20756	cis
rs3132445	6	31744419	G	A	0.13265	1.00387	33578	ADD	-0.115241	0.0108427	112.964	25.6581	AGER	Q15109	OID20756	cis
rs3131381	6	31740686	C	A	0.132627	1.00394	33578	ADD	-0.115219	0.0108432	112.91	25.6462	AGER	Q15109	OID20756	cis
rs2233959	6	31113288	T	C	0.407861	0.979343	33777	ADD	0.082665	0.00778477	112.759	25.6133	LTB	Q06643	OID31383	cis
rs3117573	6	31750619	C	G	0.132728	1.00423	33578	ADD	-0.1149	0.0108381	112.391	25.5326	AGER	Q15109	OID20756	cis
rs3117575	6	31758476	T	C	0.132751	1.00421	33578	ADD	-0.114875	0.0108375	112.354	25.5245	AGER	Q15109	OID20756	cis
rs3131383	6	31736517	G	T	0.132736	1.00398	33578	ADD	-0.114868	0.0108393	112.304	25.5135	AGER	Q15109	OID20756	cis
rs3131380	6	31742001	A	G	0.132732	1.00401	33578	ADD	-0.114835	0.010839	112.246	25.5009	AGER	Q15109	OID20756	cis
rs3115672	6	31760120	C	T	0.132757	1.00388	33578	ADD	-0.114831	0.010839	112.236	25.4987	AGER	Q15109	OID20756	cis
rs3117576	6	31759017	T	C	0.132792	1.00402	33578	ADD	-0.114799	0.0108371	112.215	25.4941	AGER	Q15109	OID20756	cis
rs3131379	6	31753256	G	A	0.13278	1.00414	33578	ADD	-0.114792	0.0108368	112.206	25.4921	AGER	Q15109	OID20756	cis
rs3131378	6	31757508	A	G	0.13278	1.00414	33578	ADD	-0.114792	0.0108368	112.206	25.4921	AGER	Q15109	OID20756	cis
rs3130484	6	31748105	T	C	0.132766	1.00417	33578	ADD	-0.114793	0.010837	112.204	25.4916	AGER	Q15109	OID20756	cis
rs3117574	6	31757453	G	A	0.13281	1.00407	33578	ADD	-0.114671	0.0108361	111.984	25.4435	AGER	Q15109	OID20756	cis
rs3117577	6	31759697	A	G	0.13284	1.00426	33578	ADD	-0.114582	0.0108342	111.85	25.4141	AGER	Q15109	OID20756	cis
rs3094669	6	31135418	C	G	0.158732	0.996222	33777	ADD	0.109819	0.0103843	111.84	25.4119	LTB	Q06643	OID31383	cis
rs3132566	6	31135013	G	T	0.158719	0.996418	33777	ADD	0.109659	0.0103837	111.528	25.3435	LTB	Q06643	OID31383	cis
rs3130566	6	31134841	C	G	0.158685	0.996458	33777	ADD	0.109619	0.0103844	111.432	25.3225	LTB	Q06643	OID31383	cis
rs3094222	6	31113657	A	G	0.155298	0.998773	33777	ADD	0.110422	0.0104651	111.334	25.3011	LTB	Q06643	OID31383	cis
rs693906	6	31867387	G	C	0.156597	0.988557	33578	ADD	-0.107387	0.0101964	110.92	25.2103	AGER	Q15109	OID20756	cis
rs2233980	6	31111867	G	A	0.154918	1.00185	33777	ADD	0.110015	0.0104597	110.628	25.1464	LTB	Q06643	OID31383	cis
rs3132556	6	31111032	A	T	0.198489	0.997216	33657	ADD	0.0975958	0.00928269	110.539	25.1268	LTA	P01374	OID20586	cis
rs2233974	6	31112239	C	G	0.197418	0.997798	33657	ADD	0.0972157	0.00929875	109.301	24.8556	LTA	P01374	OID20586	cis
rs1811197	6	31359883	G	A	0.204356	0.98601	33657	ADD	0.0964399	0.00924058	108.922	24.7726	LTA	P01374	OID20586	cis
rs6908402	6	26292786	A	T	0.370264	0.99957	33848	ADD	-0.0793879	0.00762758	108.327	24.6422	BTN2A1	Q7KYR7	OID20713	cis
rs6918325	6	26327737	T	G	0.336781	0.994481	33848	ADD	-0.0811231	0.00781318	107.804	24.5276	BTN2A1	Q7KYR7	OID20713	cis
rs2893843	6	26338469	A	G	0.363165	0.987194	33848	ADD	-0.0799947	0.00770708	107.732	24.5118	BTN2A1	Q7KYR7	OID20713	cis
rs9366650	6	26335769	G	A	0.36314	0.997979	33848	ADD	-0.0791796	0.00766541	106.698	24.2853	BTN2A1	Q7KYR7	OID20713	cis
rs12661552	6	26264972	G	A	0.335215	0.994054	33848	ADD	-0.0807836	0.00782349	106.622	24.2686	BTN2A1	Q7KYR7	OID20713	cis
rs12525187	6	26337309	A	G	0.363143	0.997528	33848	ADD	-0.0791675	0.00766715	106.617	24.2675	BTN2A1	Q7KYR7	OID20713	cis
rs9357005	6	26336610	C	A	0.363104	0.99787	33848	ADD	-0.0791407	0.00766601	106.576	24.2586	BTN2A1	Q7KYR7	OID20713	cis
rs2442727	6	31351890	G	A	0.17058	0.976875	33657	ADD	0.102463	0.00993523	106.361	24.2114	LTA	P01374	OID20586	cis
rs9358925	6	26322540	C	G	0.336472	0.996362	33848	ADD	-0.0804718	0.00780762	106.231	24.1829	BTN2A1	Q7KYR7	OID20713	cis
rs17608582	6	26318571	C	A	0.336365	0.996193	33848	ADD	-0.0804754	0.00780884	106.207	24.1777	BTN2A1	Q7KYR7	OID20713	cis
rs12660432	6	26317156	C	T	0.336339	0.996179	33848	ADD	-0.0804706	0.00780903	106.189	24.1737	BTN2A1	Q7KYR7	OID20713	cis
rs62394768	6	26325805	C	T	0.33654	0.995969	33848	ADD	-0.0804654	0.00780875	106.183	24.1725	BTN2A1	Q7KYR7	OID20713	cis
rs9379846	6	26314010	G	C	0.336269	0.996249	33848	ADD	-0.080398	0.00780912	105.995	24.1313	BTN2A1	Q7KYR7	OID20713	cis
rs2893820	6	26295458	G	A	0.336224	0.992402	33848	ADD	-0.0805052	0.00782436	105.864	24.1026	BTN2A1	Q7KYR7	OID20713	cis
rs396660	6	29678388	C	T	0.328093	0.99529	33966	ADD	-0.0786428	0.00764689	105.767	24.0812	MOG	Q16653	OID21384	cis
rs725575	6	26301691	A	T	0.336443	0.996354	33848	ADD	-0.0802593	0.00780774	105.667	24.0594	BTN2A1	Q7KYR7	OID20713	cis
rs1883213	6	26302950	T	G	0.33649	0.996364	33848	ADD	-0.0802358	0.00780743	105.614	24.0476	BTN2A1	Q7KYR7	OID20713	cis
rs445150	6	29679102	T	C	0.328225	0.99503	33966	ADD	-0.0785723	0.00764706	105.572	24.0386	MOG	Q16653	OID21384	cis
rs5012374	6	26298412	A	T	0.336262	0.996454	33848	ADD	-0.080218	0.00780831	105.543	24.0322	BTN2A1	Q7KYR7	OID20713	cis
rs61324092	6	26297164	G	A	0.336267	0.996444	33848	ADD	-0.0802136	0.00780831	105.531	24.0296	BTN2A1	Q7KYR7	OID20713	cis
rs1987244	6	26298310	G	A	0.336258	0.996484	33848	ADD	-0.0801694	0.00780822	105.418	24.0047	BTN2A1	Q7KYR7	OID20713	cis
rs3130614	6	31508681	T	A	0.139011	0.999351	33578	ADD	-0.109292	0.0106586	105.143	23.9444	AGER	Q15109	OID20756	cis
rs4412193	6	26337828	A	G	0.36333	0.993584	33848	ADD	-0.0787343	0.00768134	105.064	23.9272	BTN2A1	Q7KYR7	OID20713	cis
rs2747430	6	29680729	G	A	0.327975	0.995106	33966	ADD	-0.0783736	0.00764835	105.004	23.9139	MOG	Q16653	OID21384	cis
rs6930616	6	26331741	A	G	0.362931	0.997901	33848	ADD	-0.0784519	0.00766681	104.707	23.849	BTN2A1	Q7KYR7	OID20713	cis
rs9366648	6	26306054	T	C	0.336314	0.996422	33848	ADD	-0.079829	0.00780811	104.527	23.8095	BTN2A1	Q7KYR7	OID20713	cis
rs62394764	6	26305275	T	C	0.336348	0.996565	33848	ADD	-0.0798052	0.00780736	104.485	23.8003	BTN2A1	Q7KYR7	OID20713	cis
rs9358927	6	26330264	T	G	0.362684	0.997864	33848	ADD	-0.078328	0.00766807	104.343	23.7691	BTN2A1	Q7KYR7	OID20713	cis
rs1800628	6	31579073	G	A	0.138889	0.99984	33578	ADD	-0.108578	0.01066	103.746	23.6382	AGER	Q15109	OID20756	cis
rs2507989	6	31356638	A	C	0.218072	0.95213	33578	ADD	-0.0932063	0.00915203	103.718	23.6322	AGER	Q15109	OID20756	cis
rs9358918	6	26286516	C	T	0.36229	0.999427	33848	ADD	-0.0773832	0.00766369	101.957	23.2462	BTN2A1	Q7KYR7	OID20713	cis
rs1265061	6	31110480	C	A	0.33268	1.00669	33657	ADD	-0.07886	0.00781133	101.921	23.2382	LTA	P01374	OID20586	cis
rs1265062	6	31110228	C	T	0.33268	1.00682	33657	ADD	-0.0788523	0.0078108	101.915	23.2369	LTA	P01374	OID20586	cis
rs1268928	6	31111122	G	T	0.332694	1.00678	33657	ADD	-0.0788068	0.00781087	101.796	23.2107	LTA	P01374	OID20586	cis
rs2233987	6	31111297	C	T	0.332694	1.00678	33657	ADD	-0.0788068	0.00781087	101.796	23.2107	LTA	P01374	OID20586	cis
rs2233986	6	31111299	G	A	0.332694	1.00678	33657	ADD	-0.0788068	0.00781087	101.796	23.2107	LTA	P01374	OID20586	cis
rs9393696	6	26291363	T	C	0.362016	0.999999	33848	ADD	-0.0770444	0.0076628	101.09	23.056	BTN2A1	Q7KYR7	OID20713	cis
rs9358920	6	26291801	C	T	0.362024	0.999968	33848	ADD	-0.0770375	0.00766289	101.069	23.0515	BTN2A1	Q7KYR7	OID20713	cis
rs9358916	6	26282957	G	A	0.362073	1.00008	33848	ADD	-0.0770147	0.00766222	101.027	23.0423	BTN2A1	Q7KYR7	OID20713	cis
rs9379842	6	26289082	T	C	0.362045	1.00004	33848	ADD	-0.0770077	0.00766255	101	23.0363	BTN2A1	Q7KYR7	OID20713	cis
rs9379844	6	26291299	G	A	0.362089	1.00016	33848	ADD	-0.0769647	0.00766185	100.906	23.0156	BTN2A1	Q7KYR7	OID20713	cis
rs9393697	6	26293613	C	T	0.362092	0.999714	33848	ADD	-0.0769694	0.00766359	100.872	23.0083	BTN2A1	Q7KYR7	OID20713	cis
rs3130975	6	31114061	C	T	0.342721	1.00285	32862	ADD	0.0816596	0.00814827	100.435	22.9124	HCG22	E2RYF7	OID30088	cis
rs9267488	6	31546470	A	G	0.140151	1.00011	33578	ADD	-0.106395	0.0106179	100.408	22.9065	AGER	Q15109	OID20756	cis
rs3130063	6	31590925	C	T	0.140217	0.999904	33578	ADD	-0.106371	0.0106165	100.389	22.9023	AGER	Q15109	OID20756	cis
rs9393691	6	26272601	T	C	0.362119	1.00019	33848	ADD	-0.0767246	0.00766152	100.286	22.8797	BTN2A1	Q7KYR7	OID20713	cis
rs2233959	6	31113288	T	C	0.407978	0.980828	33742	ADD	0.0759947	0.00764871	98.7167	22.5356	C2	P06681	OID20410	cis
rs2523607	6	31355013	T	A	0.149475	0.996672	33578	ADD	-0.102838	0.0103529	98.669	22.5252	AGER	Q15109	OID20756	cis
rs3095233	6	31501997	A	G	0.140967	1.0006	33578	ADD	-0.105149	0.0105886	98.6134	22.513	AGER	Q15109	OID20756	cis
rs3094005	6	31497270	G	T	0.140985	1.00113	33578	ADD	-0.105114	0.0105854	98.6074	22.5116	AGER	Q15109	OID20756	cis
rs3130616	6	31505969	G	A	0.140971	1.0006	33578	ADD	-0.105132	0.0105885	98.5832	22.5063	AGER	Q15109	OID20756	cis
rs3130923	6	31494358	G	A	0.140993	1.00028	33578	ADD	-0.10512	0.0105895	98.5402	22.4969	AGER	Q15109	OID20756	cis
rs2523571	6	31361914	T	A	0.144389	0.999294	33657	ADD	0.104429	0.0105204	98.5324	22.4952	LTA	P01374	OID20586	cis
rs2596495	6	31355639	G	C	0.149516	0.995992	33578	ADD	-0.102711	0.0103553	98.381	22.462	AGER	Q15109	OID20756	cis
rs2853999	6	31358297	A	T	0.144055	0.997677	33657	ADD	0.10448	0.0105391	98.2787	22.4395	LTA	P01374	OID20586	cis
rs2517910	6	29720724	A	C	0.549417	0.999412	33966	ADD	0.0713999	0.00720318	98.2533	22.434	MOG	Q16653	OID21384	cis
rs2523593	6	31358926	T	C	0.14429	0.999666	33657	ADD	0.104275	0.0105215	98.2216	22.427	LTA	P01374	OID20586	cis
rs2523573	6	31361211	C	G	0.144286	0.999639	33657	ADD	0.104253	0.0105218	98.174	22.4166	LTA	P01374	OID20586	cis
rs114046333	6	31328611	G	C	0.127512	0.926249	33578	ADD	-0.112731	0.0114817	96.3993	22.0273	AGER	Q15109	OID20756	cis
rs3094669	6	31135418	C	G	0.158424	0.996814	33657	ADD	0.0984873	0.010144	94.2638	21.5588	LTA	P01374	OID20586	cis
rs3094005	6	31497270	G	T	0.14107	1.00054	33657	ADD	0.103053	0.0106157	94.2375	21.5531	LTA	P01374	OID20586	cis
rs2523573	6	31361211	C	G	0.144193	0.999037	33578	ADD	-0.101881	0.0104982	94.1797	21.5404	AGER	Q15109	OID20756	cis
rs2523593	6	31358926	T	C	0.144198	0.999072	33578	ADD	-0.101872	0.0104978	94.169	21.538	AGER	Q15109	OID20756	cis
rs2853999	6	31358297	A	T	0.143962	0.997079	33578	ADD	-0.102005	0.0105154	94.0995	21.5228	AGER	Q15109	OID20756	cis
rs3130616	6	31505969	G	A	0.141056	1.00002	33657	ADD	0.102983	0.0106188	94.0554	21.5131	LTA	P01374	OID20586	cis
rs3095233	6	31501997	A	G	0.141052	1.00002	33657	ADD	0.10298	0.0106189	94.048	21.5115	LTA	P01374	OID20586	cis
rs3130985	6	31117579	C	T	0.155406	1.00433	33657	ADD	0.098784	0.0101872	94.0298	21.5075	LTA	P01374	OID20586	cis
rs3132566	6	31135013	G	T	0.158414	0.996985	33657	ADD	0.0983411	0.0101434	93.9944	21.4997	LTA	P01374	OID20586	cis
rs9267488	6	31546470	A	G	0.140253	0.999738	33657	ADD	0.103207	0.0106465	93.9741	21.4953	LTA	P01374	OID20586	cis
rs3130566	6	31134841	C	G	0.158398	0.997157	33657	ADD	0.0982769	0.010143	93.8803	21.4747	LTA	P01374	OID20586	cis
rs2523571	6	31361914	T	A	0.144295	0.998709	33578	ADD	-0.101668	0.0104968	93.8122	21.4598	AGER	Q15109	OID20756	cis
rs3130923	6	31494358	G	A	0.141078	0.999762	33657	ADD	0.102724	0.0106195	93.5693	21.4065	LTA	P01374	OID20586	cis
rs3130557	6	31126926	C	T	0.155584	0.999159	33657	ADD	0.0986546	0.0102082	93.3986	21.369	LTA	P01374	OID20586	cis
rs2596500	6	31353490	A	C	0.144953	1.00098	33578	ADD	-0.100949	0.0104656	93.0413	21.2906	AGER	Q15109	OID20756	cis
rs3130614	6	31508681	T	A	0.139129	0.998942	33657	ADD	0.102888	0.010687	92.6869	21.2128	LTA	P01374	OID20586	cis
rs3094222	6	31113657	A	G	0.154915	0.99999	33657	ADD	0.0983867	0.0102219	92.6425	21.2031	LTA	P01374	OID20586	cis
rs3132541	6	31130957	A	C	0.155779	1.00279	33657	ADD	0.0979407	0.0101848	92.4736	21.166	LTA	P01374	OID20586	cis
rs1800628	6	31579073	G	A	0.13902	0.999551	33657	ADD	0.102556	0.0106873	92.0838	21.0805	LTA	P01374	OID20586	cis
rs3130562	6	31133197	T	C	0.15569	1.00232	33657	ADD	0.0977691	0.0101897	92.062	21.0757	LTA	P01374	OID20586	cis
rs9264490	6	31264801	A	G	0.26576	0.99389	33742	ADD	0.0809006	0.00845242	91.6097	20.9764	C2	P06681	OID20410	cis
rs2596500	6	31353490	A	C	0.145044	1.00185	33657	ADD	0.100366	0.0104877	91.5819	20.9703	LTA	P01374	OID20586	cis
rs2233980	6	31111867	G	A	0.154515	1.00299	33657	ADD	0.0972998	0.0102176	90.6825	20.7729	LTA	P01374	OID20586	cis
rs2596495	6	31355639	G	C	0.149642	0.996465	33657	ADD	0.0983164	0.0103784	89.7405	20.5662	LTA	P01374	OID20586	cis
rs2233956	6	31113428	T	C	0.222301	0.995831	33657	ADD	0.0841945	0.00891642	89.1635	20.4395	LTA	P01374	OID20586	cis
rs2523607	6	31355013	T	A	0.149601	0.997142	33657	ADD	0.0979503	0.010376	89.1145	20.4287	LTA	P01374	OID20586	cis
rs114046333	6	31328611	G	C	0.127567	0.926886	33657	ADD	0.108083	0.0115077	88.214	20.231	LTA	P01374	OID20586	cis
rs3130063	6	31590925	C	T	0.140343	0.999622	33657	ADD	0.0996314	0.010644	87.6167	20.0999	LTA	P01374	OID20586	cis
rs3132556	6	31111032	A	T	0.199	0.998424	32862	ADD	-0.0896942	0.00970888	85.3475	19.6016	HCG22	E2RYF7	OID30088	cis
rs2249935	6	31359401	G	A	0.224991	0.998682	33578	ADD	-0.080657	0.00884077	83.2346	19.1375	AGER	Q15109	OID20756	cis
rs2233974	6	31112239	C	G	0.197934	0.998953	32862	ADD	-0.0881647	0.00972585	82.1739	18.9044	HCG22	E2RYF7	OID30088	cis
rs2249935	6	31359401	G	A	0.225469	0.997598	33777	ADD	0.0820341	0.00907954	81.6323	18.7854	LTB	Q06643	OID31383	cis
rs149543464	6	30432986	G	A	0.145585	1.00749	33962	ADD	-0.0930793	0.0104232	79.7452	18.3707	DDR1	Q08345	OID21009	cis
rs3101018	6	31738087	C	T	0.132728	1.00478	33742	ADD	0.0967976	0.0108422	79.707	18.3623	APOM	O95445	OID20374	cis
rs2507989	6	31356638	A	C	0.218638	0.952121	33777	ADD	0.0838116	0.00939208	79.6315	18.3457	LTB	Q06643	OID31383	cis
rs3117573	6	31750619	C	G	0.132839	1.00475	33742	ADD	0.096548	0.0108385	79.3506	18.2839	APOM	O95445	OID20374	cis
rs3130484	6	31748105	T	C	0.132876	1.00469	33742	ADD	0.096532	0.0108374	79.3402	18.2816	APOM	O95445	OID20374	cis
rs3131379	6	31753256	G	A	0.132891	1.00466	33742	ADD	0.0964774	0.0108372	79.2533	18.2625	APOM	O95445	OID20374	cis
rs3131378	6	31757508	A	G	0.132891	1.00466	33742	ADD	0.0964774	0.0108372	79.2533	18.2625	APOM	O95445	OID20374	cis
rs3131380	6	31742001	A	G	0.132842	1.00454	33742	ADD	0.0963105	0.0108393	78.9481	18.1954	APOM	O95445	OID20374	cis
rs3117574	6	31757453	G	A	0.13292	1.00459	33742	ADD	0.0962839	0.0108365	78.9458	18.1949	APOM	O95445	OID20374	cis
rs3131381	6	31740686	C	A	0.132725	1.00448	33742	ADD	0.0963243	0.0108439	78.9046	18.1859	APOM	O95445	OID20374	cis
rs3132445	6	31744419	G	A	0.132749	1.00441	33742	ADD	0.0962197	0.0108434	78.7404	18.1498	APOM	O95445	OID20374	cis
rs3131383	6	31736517	G	T	0.132831	1.00454	33742	ADD	0.0959203	0.01084	78.3007	18.0531	APOM	O95445	OID20374	cis
rs1811197	6	31359883	G	A	0.2043	0.98855	33578	ADD	-0.0802328	0.00920379	75.9925	17.5456	AGER	Q15109	OID20756	cis
rs1811197	6	31359883	G	A	0.204696	0.986858	33777	ADD	0.0806101	0.00945499	72.687	16.8184	LTB	Q06643	OID31383	cis
rs3130573	6	31138491	A	G	0.341965	1.00623	33657	ADD	-0.0656783	0.00775839	71.6638	16.5932	LTA	P01374	OID20586	cis
rs3130979	6	31114420	G	C	0.348361	1.00141	32862	ADD	-0.0685548	0.00812859	71.1287	16.4754	ATP6V1G2	O95670	OID30167	cis
rs3130978	6	31114411	G	A	0.348549	1.00161	32862	ADD	-0.0683698	0.00812681	70.7765	16.3979	ATP6V1G2	O95670	OID30167	cis
rs3130975	6	31114061	C	T	0.342721	1.00285	32862	ADD	-0.0683022	0.00815477	70.1528	16.2606	ATP6V1G2	O95670	OID30167	cis
rs989133	6	26336072	T	C	0.310405	0.994994	33848	ADD	-0.0668139	0.00797924	70.1149	16.2522	BTN2A1	Q7KYR7	OID20713	cis
rs2893842	6	26338206	T	G	0.310387	0.994271	33848	ADD	-0.0667766	0.00798229	69.9833	16.2232	BTN2A1	Q7KYR7	OID20713	cis
rs2393649	6	26338310	T	G	0.310422	0.990148	33848	ADD	-0.0668449	0.00799862	69.8404	16.1918	BTN2A1	Q7KYR7	OID20713	cis
rs2233974	6	31112239	C	G	0.197857	0.999016	33777	ADD	0.0794634	0.00950942	69.8274	16.1889	LTB	Q06643	OID31383	cis
rs3130977	6	31114212	T	C	0.360295	1.00358	32862	ADD	-0.0672549	0.00805768	69.6673	16.1537	ATP6V1G2	O95670	OID30167	cis
rs6912292	6	26511577	C	A	0.788157	1.00156	33848	ADD	0.0750699	0.00900467	69.5019	16.1172	BTN2A1	Q7KYR7	OID20713	cis
rs7765920	6	26514543	C	T	0.788402	1.0029	33848	ADD	0.0746211	0.00900245	68.7071	15.9422	BTN2A1	Q7KYR7	OID20713	cis
rs1535275	6	26520539	G	C	0.788418	1.00309	33848	ADD	0.0746144	0.00900184	68.7041	15.9416	BTN2A1	Q7KYR7	OID20713	cis
rs3130552	6	31114350	G	A	0.35999	1.00348	32862	ADD	-0.0667917	0.00805947	68.6803	15.9363	ATP6V1G2	O95670	OID30167	cis
rs9264490	6	31264801	A	G	0.265543	0.991802	33578	ADD	-0.0686913	0.00838013	67.1896	15.608	AGER	Q15109	OID20756	cis
rs3130977	6	31114212	T	C	0.360216	1.00312	33777	ADD	-0.0645253	0.00787388	67.1558	15.6005	LTB	Q06643	OID31383	cis
rs3130552	6	31114350	G	A	0.359919	1.00289	33777	ADD	-0.0644424	0.00787608	66.9458	15.5543	LTB	Q06643	OID31383	cis
rs3130976	6	31114163	T	C	0.287012	0.996948	33687	ADD	0.0676568	0.00827206	66.8953	15.5432	TNXB	P22105	OID21107	cis
rs9295696	6	26550060	C	T	0.788835	1.00326	33848	ADD	0.0734558	0.00900734	66.5058	15.4573	BTN2A1	Q7KYR7	OID20713	cis
rs3132556	6	31111032	A	T	0.198938	0.998395	33777	ADD	0.0773677	0.00949303	66.4216	15.4388	LTB	Q06643	OID31383	cis
rs3130614	6	31508681	T	A	0.139229	1.00059	33742	ADD	0.0861422	0.0106518	65.4009	15.2139	APOM	O95445	OID20374	cis
rs1800628	6	31579073	G	A	0.139112	1.0012	33742	ADD	0.0860677	0.0106524	65.2805	15.1873	APOM	O95445	OID20374	cis
rs7755741	6	26337036	G	A	0.308955	0.994203	33848	ADD	-0.0644615	0.0079927	65.0449	15.1354	BTN2A1	Q7KYR7	OID20713	cis
rs2523607	6	31355013	T	A	0.149668	0.998389	33742	ADD	0.0825106	0.0103458	63.6051	14.8181	APOM	O95445	OID20374	cis
rs2596495	6	31355639	G	C	0.149711	0.997688	33742	ADD	0.0822308	0.0103482	63.1449	14.7166	APOM	O95445	OID20374	cis
rs3130573	6	31138491	A	G	0.342173	1.00452	32862	ADD	-0.0643909	0.00813318	62.6799	14.6141	HCG22	E2RYF7	OID30088	cis
rs2233956	6	31113428	T	C	0.222586	0.996449	33742	ADD	0.0703101	0.0088909	62.5379	14.5828	APOM	O95445	OID20374	cis
rs2442727	6	31351890	G	A	0.17052	0.976633	33578	ADD	-0.0782263	0.00990935	62.3183	14.5343	AGER	Q15109	OID20756	cis
rs9358914	6	26261835	G	T	0.306783	0.991669	33848	ADD	-0.0632292	0.00801837	62.1818	14.5042	BTN2A1	Q7KYR7	OID20713	cis
rs56763414	6	26286240	T	C	0.307941	0.995748	33848	ADD	-0.0625049	0.00799374	61.1404	14.2745	BTN2A1	Q7KYR7	OID20713	cis
rs12665035	6	26275421	T	C	0.307913	0.995158	33848	ADD	-0.0624283	0.00799627	60.9521	14.233	BTN2A1	Q7KYR7	OID20713	cis
rs9358926	6	26322904	C	G	0.308312	0.995407	33848	ADD	-0.0623527	0.00799263	60.8598	14.2126	BTN2A1	Q7KYR7	OID20713	cis
rs9379845	6	26291373	C	T	0.307832	0.995447	33848	ADD	-0.0623703	0.00799578	60.8462	14.2096	BTN2A1	Q7KYR7	OID20713	cis
rs9358924	6	26322245	G	A	0.308241	0.995421	33848	ADD	-0.0623363	0.00799312	60.8205	14.204	BTN2A1	Q7KYR7	OID20713	cis
rs10946810	6	26287827	G	A	0.307921	0.99566	33848	ADD	-0.0623256	0.00799424	60.7826	14.1956	BTN2A1	Q7KYR7	OID20713	cis
rs62394769	6	26325954	C	T	0.308244	0.994679	33848	ADD	-0.0623071	0.00799603	60.7192	14.1816	BTN2A1	Q7KYR7	OID20713	cis
rs3130566	6	31134841	C	G	0.158651	0.998689	33742	ADD	0.078416	0.0101068	60.1975	14.0665	APOM	O95445	OID20374	cis
rs3094669	6	31135418	C	G	0.158697	0.998422	33742	ADD	0.0783199	0.010107	60.0484	14.0336	APOM	O95445	OID20374	cis
rs3132566	6	31135013	G	T	0.158685	0.998646	33742	ADD	0.07819	0.0101062	59.8589	13.9918	APOM	O95445	OID20374	cis
rs1150755	6	32070773	C	T	0.174177	1.00835	33578	ADD	-0.0747139	0.00967291	59.6608	13.9481	AGER	Q15109	OID20756	cis
rs2853999	6	31358297	A	T	0.14418	0.999356	33742	ADD	0.0810499	0.010504	59.5383	13.921	APOM	O95445	OID20374	cis
rs2523593	6	31358926	T	C	0.144416	1.00135	33742	ADD	0.0809056	0.0104864	59.5253	13.9182	APOM	O95445	OID20374	cis
rs367364	6	32052169	C	T	0.17406	1.00831	33578	ADD	-0.0746048	0.00967572	59.4521	13.902	AGER	Q15109	OID20756	cis
rs61534839	6	26305395	C	T	0.308081	0.995392	33848	ADD	-0.0616208	0.00799419	59.4163	13.8941	BTN2A1	Q7KYR7	OID20713	cis
rs2523573	6	31361211	C	G	0.144411	1.00132	33742	ADD	0.0807693	0.0104868	59.3204	13.873	APOM	O95445	OID20374	cis
rs394439	6	32057778	C	A	0.174066	1.00857	33578	ADD	-0.074476	0.00967437	59.2636	13.8604	AGER	Q15109	OID20756	cis
rs369637	6	32058086	C	T	0.174061	1.00859	33578	ADD	-0.0744678	0.00967434	59.2509	13.8576	AGER	Q15109	OID20756	cis
rs1150754	6	32082981	C	T	0.174087	1.00857	33578	ADD	-0.0744104	0.00967373	59.1671	13.8391	AGER	Q15109	OID20756	cis
rs1150758	6	32060372	G	C	0.174281	1.0083	33578	ADD	-0.0743437	0.00967065	59.0985	13.824	AGER	Q15109	OID20756	cis
rs2523571	6	31361914	T	A	0.144514	1.00098	33742	ADD	0.080329	0.0104854	58.6916	13.7342	APOM	O95445	OID20374	cis
rs3130975	6	31114061	C	T	0.342778	1.00201	33777	ADD	-0.0609686	0.0079699	58.5203	13.6964	LTB	Q06643	OID31383	cis
rs3130979	6	31114420	G	C	0.348449	1.00077	33777	ADD	-0.0607515	0.0079432	58.4955	13.6909	LTB	Q06643	OID31383	cis
rs3130063	6	31590925	C	T	0.140428	1.00105	33742	ADD	0.0810601	0.0106107	58.3617	13.6613	APOM	O95445	OID20374	cis
rs9267488	6	31546470	A	G	0.140374	1.00126	33742	ADD	0.0808914	0.0106116	58.1086	13.6055	APOM	O95445	OID20374	cis
rs3130614	6	31508681	T	A	0.139158	0.999032	33687	ADD	-0.0822096	0.0107887	58.0637	13.5956	TNXB	P22105	OID21107	cis
rs3130923	6	31494358	G	A	0.141227	1.00166	33742	ADD	0.0805408	0.0105818	57.9312	13.5663	APOM	O95445	OID20374	cis
rs3130978	6	31114411	G	A	0.348632	1.00096	33777	ADD	-0.0603442	0.00794152	57.7383	13.5237	LTB	Q06643	OID31383	cis
rs2523573	6	31361211	C	G	0.144231	0.999609	33687	ADD	-0.0807179	0.0106259	57.7048	13.5163	TNXB	P22105	OID21107	cis
rs2523571	6	31361914	T	A	0.144334	0.99927	33687	ADD	-0.0806927	0.0106244	57.6845	13.5119	TNXB	P22105	OID21107	cis
rs2523593	6	31358926	T	C	0.144236	0.999644	33687	ADD	-0.0806789	0.0106254	57.6536	13.505	TNXB	P22105	OID21107	cis
rs2853999	6	31358297	A	T	0.144	0.997653	33687	ADD	-0.0807822	0.0106433	57.608	13.4949	TNXB	P22105	OID21107	cis
rs3094005	6	31497270	G	T	0.141219	1.00247	33742	ADD	0.0802677	0.0105779	57.5816	13.4891	APOM	O95445	OID20374	cis
rs1800628	6	31579073	G	A	0.139046	0.999616	33687	ADD	-0.0818651	0.0107893	57.5722	13.4871	TNXB	P22105	OID21107	cis
rs3095233	6	31501997	A	G	0.141201	1.00195	33742	ADD	0.0802351	0.010581	57.5005	13.4712	APOM	O95445	OID20374	cis
rs3130616	6	31505969	G	A	0.141204	1.00195	33742	ADD	0.0802267	0.0105809	57.4897	13.4688	APOM	O95445	OID20374	cis
rs3094222	6	31113657	A	G	0.155235	1.00113	33742	ADD	0.0770649	0.0101856	57.2456	13.4149	APOM	O95445	OID20374	cis
rs3130985	6	31117579	C	T	0.155726	1.00558	33742	ADD	0.0767469	0.0101506	57.1658	13.3973	APOM	O95445	OID20374	cis
rs1265888	6	32098670	G	A	0.175639	1.00815	33578	ADD	-0.0727903	0.00964182	56.994	13.3594	AGER	Q15109	OID20756	cis
rs2233980	6	31111867	G	A	0.154852	1.00421	33742	ADD	0.0766943	0.0101805	56.7533	13.3062	APOM	O95445	OID20374	cis
rs1150755	6	32070773	C	T	0.174095	1.00845	33657	ADD	0.0747671	0.00992579	56.7401	13.3033	HLA-DRA	P01903	OID20520	cis
rs3132541	6	31130957	A	C	0.156067	1.00408	33742	ADD	0.0762585	0.0101489	56.4597	13.2414	APOM	O95445	OID20374	cis
rs2596500	6	31353490	A	C	0.145179	1.00372	33742	ADD	0.0785163	0.0104516	56.4362	13.2362	APOM	O95445	OID20374	cis
rs3130562	6	31133197	T	C	0.155977	1.00361	33742	ADD	0.0761426	0.0101538	56.2345	13.1916	APOM	O95445	OID20374	cis
rs1150754	6	32082981	C	T	0.17402	1.00863	33657	ADD	0.0744223	0.00992645	56.2107	13.1864	HLA-DRA	P01903	OID20520	cis
rs3095298	6	31115155	C	T	0.275516	0.997634	32862	ADD	-0.0650589	0.00869372	56.0019	13.1403	ATP6V1G2	O95670	OID30167	cis
rs9263708	6	31127493	T	C	0.270327	0.998079	32862	ADD	-0.0654222	0.00874503	55.9665	13.1324	ATP6V1G2	O95670	OID30167	cis
rs3130557	6	31126926	C	T	0.155859	1.00053	33742	ADD	0.0760846	0.010172	55.9473	13.1282	APOM	O95445	OID20374	cis
rs369637	6	32058086	C	T	0.173996	1.00866	33657	ADD	0.0741897	0.009927	55.8536	13.1075	HLA-DRA	P01903	OID20520	cis
rs394439	6	32057778	C	A	0.174	1.00864	33657	ADD	0.0741751	0.00992702	55.8313	13.1026	HLA-DRA	P01903	OID20520	cis
rs3095300	6	31114699	C	T	0.2702	0.99809	32862	ADD	-0.0652212	0.00874618	55.6084	13.0533	ATP6V1G2	O95670	OID30167	cis
rs3095318	6	31120368	T	A	0.270251	0.997976	32862	ADD	-0.0652096	0.00874622	55.5881	13.0489	ATP6V1G2	O95670	OID30167	cis
rs3095315	6	31121427	C	T	0.270252	0.99797	32862	ADD	-0.0652071	0.00874624	55.5837	13.0479	ATP6V1G2	O95670	OID30167	cis
rs3130988	6	31117923	C	T	0.276678	0.994854	32862	ADD	-0.0647633	0.00869503	55.4774	13.0244	ATP6V1G2	O95670	OID30167	cis
rs367364	6	32052169	C	T	0.173996	1.00838	33657	ADD	0.0739366	0.00992841	55.4574	13.02	HLA-DRA	P01903	OID20520	cis
rs3094220	6	31115210	A	G	0.275638	0.997451	32862	ADD	-0.0646968	0.00869352	55.3827	13.0035	ATP6V1G2	O95670	OID30167	cis
rs3131006	6	31130357	A	T	0.25624	0.999331	32862	ADD	-0.0660976	0.00888601	55.3298	12.9918	ATP6V1G2	O95670	OID30167	cis
rs3094216	6	31116271	A	G	0.275653	0.997714	32862	ADD	-0.064566	0.00869235	55.1739	12.9573	ATP6V1G2	O95670	OID30167	cis
rs3132550	6	31118271	G	A	0.275333	0.997527	32862	ADD	-0.0645844	0.00869626	55.1557	12.9533	ATP6V1G2	O95670	OID30167	cis
rs1150758	6	32060372	G	C	0.174228	1.00833	33657	ADD	0.0733862	0.00992319	54.6922	12.8509	HLA-DRA	P01903	OID20520	cis
rs143525179	6	29784221	C	T	0.259038	0.983388	33017	ADD	0.0650249	0.00881768	54.3814	12.7822	TRIM40	Q6P9F5	OID30885	cis
rs3130564	6	31133897	C	T	0.256345	1.00105	32862	ADD	-0.0652236	0.00887745	53.98	12.6935	ATP6V1G2	O95670	OID30167	cis
rs3130976	6	31114163	T	C	0.287416	0.997373	32862	ADD	-0.0629949	0.00858334	53.8639	12.6678	ATP6V1G2	O95670	OID30167	cis
rs2596500	6	31353490	A	C	0.145004	1.00177	33687	ADD	-0.0769377	0.0105912	52.7705	12.4261	TNXB	P22105	OID21107	cis
rs114046333	6	31328611	G	C	0.127561	0.926627	33687	ADD	-0.0842913	0.0116211	52.6107	12.3908	TNXB	P22105	OID21107	cis
rs9267488	6	31546470	A	G	0.140306	0.999715	33687	ADD	-0.0778652	0.0107477	52.4877	12.3636	TNXB	P22105	OID21107	cis
rs1265057	6	31110838	T	C	0.39685	1.00457	33742	ADD	0.0544092	0.00751479	52.4217	12.349	APOM	O95445	OID20374	cis
rs3132556	6	31111032	A	T	0.198834	1.00133	33742	ADD	0.0672758	0.00932276	52.075	12.2723	C2	P06681	OID20410	cis
rs2763981	6	31872244	T	A	0.662995	1.0034	33742	ADD	-0.0566427	0.00787368	51.7526	12.201	C2	P06681	OID20410	cis
rs1265888	6	32098670	G	A	0.17561	1.00812	33657	ADD	0.0710921	0.00989337	51.6363	12.1753	HLA-DRA	P01903	OID20520	cis
rs3131381	6	31740686	C	A	0.132628	1.00421	33687	ADD	-0.0787987	0.0109772	51.5297	12.1517	TNXB	P22105	OID21107	cis
rs3132445	6	31744419	G	A	0.132651	1.00414	33687	ADD	-0.0787808	0.0109767	51.5109	12.1475	TNXB	P22105	OID21107	cis
rs3131380	6	31742001	A	G	0.132732	1.00428	33687	ADD	-0.0787467	0.0109729	51.5015	12.1454	TNXB	P22105	OID21107	cis
rs3130063	6	31590925	C	T	0.140386	0.999702	33687	ADD	-0.0770947	0.0107448	51.4814	12.141	TNXB	P22105	OID21107	cis
rs3131383	6	31736517	G	T	0.132737	1.00425	33687	ADD	-0.0786767	0.0109732	51.4073	12.1246	TNXB	P22105	OID21107	cis
rs3117574	6	31757453	G	A	0.132811	1.00433	33687	ADD	-0.0786458	0.0109701	51.3966	12.1222	TNXB	P22105	OID21107	cis
rs114046333	6	31328611	G	C	0.127677	0.928827	33742	ADD	0.0821757	0.0114672	51.3537	12.1127	APOM	O95445	OID20374	cis
rs2233974	6	31112239	C	G	0.197765	1.00174	33742	ADD	0.0668809	0.00933965	51.2794	12.0963	C2	P06681	OID20410	cis
rs3117577	6	31759697	A	G	0.132841	1.0035	33796	ADD	-0.0788146	0.0110078	51.2639	12.0929	FKBPL	Q9UIM3	OID31499	cis
rs3117575	6	31758476	T	C	0.132752	1.00447	33687	ADD	-0.0785288	0.0109715	51.2302	12.0854	TNXB	P22105	OID21107	cis
rs3117576	6	31759017	T	C	0.132793	1.00428	33687	ADD	-0.0785202	0.010971	51.2236	12.084	TNXB	P22105	OID21107	cis
rs3115672	6	31760120	C	T	0.132757	1.00414	33687	ADD	-0.0785142	0.010973	51.1968	12.078	TNXB	P22105	OID21107	cis
rs3130484	6	31748105	T	C	0.132766	1.00444	33687	ADD	-0.0784973	0.010971	51.194	12.0774	TNXB	P22105	OID21107	cis
rs3131379	6	31753256	G	A	0.132781	1.0044	33687	ADD	-0.0784954	0.0109708	51.1935	12.0773	TNXB	P22105	OID21107	cis
rs3131378	6	31757508	A	G	0.132781	1.0044	33687	ADD	-0.0784954	0.0109708	51.1935	12.0773	TNXB	P22105	OID21107	cis
rs3117573	6	31750619	C	G	0.132729	1.00449	33687	ADD	-0.0784668	0.0109721	51.1441	12.0664	TNXB	P22105	OID21107	cis
rs3101018	6	31738087	C	T	0.132633	1.00449	33687	ADD	-0.0784564	0.0109755	51.0985	12.0563	TNXB	P22105	OID21107	cis
rs3117577	6	31759697	A	G	0.132841	1.00452	33687	ADD	-0.0782849	0.0109681	50.9439	12.0221	TNXB	P22105	OID21107	cis
rs3094005	6	31497270	G	T	0.141138	1.00073	33687	ADD	-0.0763407	0.010715	50.7606	11.9815	TNXB	P22105	OID21107	cis
rs3117574	6	31757453	G	A	0.132812	1.00331	33796	ADD	-0.0783986	0.0110097	50.7064	11.9695	FKBPL	Q9UIM3	OID31499	cis
rs3095233	6	31501997	A	G	0.14112	1.00021	33687	ADD	-0.0762481	0.0107182	50.6071	11.9475	TNXB	P22105	OID21107	cis
rs3130616	6	31505969	G	A	0.141123	1.00021	33687	ADD	-0.0762394	0.0107181	50.5966	11.9452	TNXB	P22105	OID21107	cis
rs3117575	6	31758476	T	C	0.132752	1.00345	33796	ADD	-0.0782784	0.0110112	50.5376	11.9322	FKBPL	Q9UIM3	OID31499	cis
rs3132445	6	31744419	G	A	0.132655	1.00309	33796	ADD	-0.0782157	0.0110164	50.4092	11.9037	FKBPL	Q9UIM3	OID31499	cis
rs3117573	6	31750619	C	G	0.13273	1.00347	33796	ADD	-0.0781673	0.0110118	50.3891	11.8993	FKBPL	Q9UIM3	OID31499	cis
rs3117576	6	31759017	T	C	0.132793	1.00326	33796	ADD	-0.0781048	0.0110107	50.3183	11.8836	FKBPL	Q9UIM3	OID31499	cis
rs3131380	6	31742001	A	G	0.132733	1.00325	33796	ADD	-0.0781065	0.0110126	50.3028	11.8802	FKBPL	Q9UIM3	OID31499	cis
rs3131379	6	31753256	G	A	0.132782	1.00338	33796	ADD	-0.0780843	0.0110105	50.2941	11.8783	FKBPL	Q9UIM3	OID31499	cis
rs3131378	6	31757508	A	G	0.132782	1.00338	33796	ADD	-0.0780843	0.0110105	50.2941	11.8783	FKBPL	Q9UIM3	OID31499	cis
rs3115672	6	31760120	C	T	0.132758	1.00311	33796	ADD	-0.0780574	0.0110127	50.2386	11.866	FKBPL	Q9UIM3	OID31499	cis
rs3131381	6	31740686	C	A	0.132632	1.00316	33796	ADD	-0.0780724	0.0110169	50.22	11.8619	FKBPL	Q9UIM3	OID31499	cis
rs3130923	6	31494358	G	A	0.141142	0.999865	33687	ADD	-0.0759269	0.0107194	50.1707	11.851	TNXB	P22105	OID21107	cis
rs3130484	6	31748105	T	C	0.132767	1.00341	33796	ADD	-0.0779611	0.0110107	50.1336	11.8428	FKBPL	Q9UIM3	OID31499	cis
rs3101018	6	31738087	C	T	0.132634	1.00346	33796	ADD	-0.0777931	0.0110152	49.8769	11.786	FKBPL	Q9UIM3	OID31499	cis
rs501942	6	31872700	C	T	0.131808	1.0052	33687	ADD	-0.0775498	0.0110013	49.6906	11.7447	TNXB	P22105	OID21107	cis
rs1044059	6	166956409	C	A	0.473126	1.00074	32852	ADD	-0.0530304	0.00756674	49.117	11.6177	CEP43	O95684	OID20084	cis
rs3131383	6	31736517	G	T	0.132738	1.00322	33796	ADD	-0.0771822	0.0110129	49.1168	11.6177	FKBPL	Q9UIM3	OID31499	cis
rs2757042	6	166957746	A	T	0.473683	1.00253	32852	ADD	-0.0528627	0.00755955	48.8997	11.5696	CEP43	O95684	OID20084	cis
rs2149093	6	166959557	T	C	0.473589	1.00295	32852	ADD	-0.052747	0.00755806	48.7052	11.5265	CEP43	O95684	OID20084	cis
rs4710147	6	166960751	G	A	0.472977	1.00307	32852	ADD	-0.052689	0.00755808	48.5978	11.5028	CEP43	O95684	OID20084	cis
rs3130978	6	31114411	G	A	0.348163	1.00089	33687	ADD	-0.0545927	0.00783197	48.5879	11.5006	TNXB	P22105	OID21107	cis
rs9348211	6	166961685	G	C	0.47358	1.00326	32852	ADD	-0.0526748	0.00755684	48.5876	11.5005	CEP43	O95684	OID20084	cis
rs2769349	6	166960631	G	A	0.472908	1.00325	32852	ADD	-0.052642	0.00755743	48.5195	11.4854	CEP43	O95684	OID20084	cis
rs2013815	6	166960324	T	A	0.472933	1.00305	32852	ADD	-0.0526459	0.00755815	48.5175	11.485	CEP43	O95684	OID20084	cis
rs1819333	6	166960059	T	G	0.472915	1.00318	32852	ADD	-0.0526418	0.00755768	48.5159	11.4846	CEP43	O95684	OID20084	cis
rs2757047	6	166961001	C	T	0.472916	1.00327	32852	ADD	-0.0526283	0.00755734	48.4954	11.4801	CEP43	O95684	OID20084	cis
rs2769352	6	166965131	A	G	0.473574	1.0037	32852	ADD	-0.0526016	0.0075552	48.4736	11.4753	CEP43	O95684	OID20084	cis
rs2757046	6	166960865	C	T	0.472914	1.00325	32852	ADD	-0.0526138	0.00755744	48.4675	11.4739	CEP43	O95684	OID20084	cis
rs2757050	6	166963677	G	T	0.472899	1.00355	32852	ADD	-0.052589	0.0075563	48.4364	11.467	CEP43	O95684	OID20084	cis
rs1187530	6	166963324	C	T	0.472909	1.0035	32852	ADD	-0.0525899	0.00755649	48.4357	11.4669	CEP43	O95684	OID20084	cis
rs2769347	6	166958249	T	A	0.473021	1.00262	32852	ADD	-0.0526006	0.00755971	48.4141	11.4621	CEP43	O95684	OID20084	cis
rs1590257	6	166964294	G	T	0.472909	1.00363	32852	ADD	-0.0525668	0.00755597	48.3997	11.4589	CEP43	O95684	OID20084	cis
rs2757054	6	166967013	A	G	0.472927	1.00408	32852	ADD	-0.0525457	0.0075543	48.3822	11.455	CEP43	O95684	OID20084	cis
rs3130979	6	31114420	G	C	0.347978	1.0007	33687	ADD	-0.0544759	0.00783366	48.3592	11.4499	TNXB	P22105	OID21107	cis
rs6939196	6	166965500	C	T	0.472908	1.00383	32852	ADD	-0.0525392	0.00755525	48.358	11.4497	CEP43	O95684	OID20084	cis
rs2769355	6	166967005	G	A	0.47292	1.00403	32852	ADD	-0.0525234	0.00755449	48.3388	11.4454	CEP43	O95684	OID20084	cis
rs2769354	6	166966283	G	T	0.472892	1.00389	32852	ADD	-0.0525253	0.00755501	48.3355	11.4447	CEP43	O95684	OID20084	cis
rs2149085	6	166957622	T	C	0.472918	1.00233	32852	ADD	-0.052559	0.00756088	48.3224	11.4418	CEP43	O95684	OID20084	cis
rs2757052	6	166966686	T	C	0.472912	1.00405	32852	ADD	-0.0524857	0.00755438	48.2707	11.4303	CEP43	O95684	OID20084	cis
rs2769351	6	166965080	A	G	0.472726	1.00271	32852	ADD	-0.0525151	0.00755959	48.2583	11.4276	CEP43	O95684	OID20084	cis
rs434093	6	166968961	T	C	0.527093	1.00429	32852	ADD	0.0524617	0.0075535	48.2379	11.4231	CEP43	O95684	OID20084	cis
rs2149090	6	166959276	T	C	0.472921	1.00299	32852	ADD	-0.0524955	0.00755841	48.2372	11.4229	CEP43	O95684	OID20084	cis
rs2149092	6	166959490	C	T	0.472898	1.00295	32852	ADD	-0.0524937	0.0075586	48.2316	11.4217	CEP43	O95684	OID20084	cis
rs448060	6	166969134	A	G	0.527096	1.00425	32852	ADD	0.0524547	0.00755364	48.2232	11.4198	CEP43	O95684	OID20084	cis
rs1187532	6	166968532	G	A	0.527095	1.00426	32852	ADD	0.0524538	0.00755362	48.2217	11.4195	CEP43	O95684	OID20084	cis
rs1211447	6	166968491	C	T	0.527093	1.00425	32852	ADD	0.0524526	0.00755365	48.2193	11.4189	CEP43	O95684	OID20084	cis
rs1270942	6	31951083	A	G	0.131683	1.00619	33687	ADD	-0.0763749	0.0109994	48.2133	11.4176	TNXB	P22105	OID21107	cis
rs2149091	6	166959298	C	T	0.47293	1.00301	32852	ADD	-0.0524758	0.00755832	48.2023	11.4152	CEP43	O95684	OID20084	cis
rs497309	6	31924707	A	C	0.131401	1.00607	33687	ADD	-0.0764279	0.0110106	48.1815	11.4106	TNXB	P22105	OID21107	cis
rs6920364	6	166962978	G	C	0.47372	1.00256	32852	ADD	-0.0524532	0.00755942	48.1468	11.4029	CEP43	O95684	OID20084	cis
rs9393688	6	26206946	A	T	0.261733	0.989382	33709	ADD	0.0607332	0.00875782	48.0905	11.3904	BTN1A1	Q13410	OID31363	cis
rs402749	6	166972616	C	T	0.526954	1.00374	32852	ADD	0.0523496	0.00755544	48.0072	11.372	CEP43	O95684	OID20084	cis
rs439553	6	166977724	A	G	0.527088	1.00425	32852	ADD	0.0523276	0.00755362	47.99	11.3682	CEP43	O95684	OID20084	cis
rs9457247	6	166978686	C	T	0.527039	1.00413	32852	ADD	0.0523011	0.00755401	47.9365	11.3563	CEP43	O95684	OID20084	cis
rs376097	6	166997390	A	G	0.526908	1.00129	32852	ADD	0.0523729	0.00756455	47.9343	11.3558	CEP43	O95684	OID20084	cis
rs364283	6	166970262	C	T	0.526986	1.00438	32852	ADD	0.0522933	0.0075531	47.9337	11.3557	CEP43	O95684	OID20084	cis
rs400837	6	166997520	T	C	0.526907	1.0013	32852	ADD	0.0523696	0.00756451	47.9288	11.3546	CEP43	O95684	OID20084	cis
rs400063	6	166973104	C	T	0.52712	1.0042	32852	ADD	0.0522924	0.00755385	47.9227	11.3532	CEP43	O95684	OID20084	cis
rs425039	6	166997039	C	T	0.526902	1.00134	32852	ADD	0.0523582	0.00756434	47.9101	11.3505	CEP43	O95684	OID20084	cis
rs1794700	6	166975615	C	T	0.527118	1.00424	32852	ADD	0.0522788	0.00755369	47.8996	11.3481	CEP43	O95684	OID20084	cis
rs385863	6	166973127	C	G	0.526848	1.0038	32852	ADD	0.0522845	0.00755512	47.8921	11.3465	CEP43	O95684	OID20084	cis
rs397713	6	166973226	G	A	0.527044	1.00419	32852	ADD	0.0522692	0.00755382	47.8805	11.3439	CEP43	O95684	OID20084	cis
rs429083	6	166970484	T	C	0.527051	1.0042	32852	ADD	0.0522663	0.00755376	47.8758	11.3429	CEP43	O95684	OID20084	cis
rs365189	6	166971057	G	A	0.527052	1.00421	32852	ADD	0.0522663	0.00755375	47.876	11.3429	CEP43	O95684	OID20084	cis
rs430477	6	166976363	T	C	0.527051	1.00421	32852	ADD	0.0522663	0.00755375	47.876	11.3429	CEP43	O95684	OID20084	cis
rs439237	6	166977904	A	G	0.527051	1.00421	32852	ADD	0.0522663	0.00755375	47.876	11.3429	CEP43	O95684	OID20084	cis
rs376551	6	166971435	G	A	0.527052	1.00421	32852	ADD	0.052266	0.00755376	47.8755	11.3428	CEP43	O95684	OID20084	cis
rs405553	6	166981570	A	G	0.527055	1.00418	32852	ADD	0.0522662	0.00755385	47.8747	11.3426	CEP43	O95684	OID20084	cis
rs436707	6	166975355	T	C	0.527049	1.0042	32852	ADD	0.0522649	0.00755377	47.8732	11.3423	CEP43	O95684	OID20084	cis
rs386548	6	166972045	T	A	0.527049	1.0042	32852	ADD	0.0522645	0.00755377	47.8724	11.3421	CEP43	O95684	OID20084	cis
rs376574	6	166976468	A	T	0.527049	1.0042	32852	ADD	0.0522645	0.00755378	47.8724	11.3421	CEP43	O95684	OID20084	cis
rs453184	6	166973916	A	C	0.527049	1.0042	32852	ADD	0.0522644	0.00755379	47.8721	11.342	CEP43	O95684	OID20084	cis
rs9459827	6	166978716	A	T	0.527051	1.00419	32852	ADD	0.0522644	0.00755381	47.8718	11.342	CEP43	O95684	OID20084	cis
rs1743439	6	166979919	C	T	0.527049	1.00419	32852	ADD	0.052263	0.00755383	47.8691	11.3414	CEP43	O95684	OID20084	cis
rs377232	6	166996150	C	A	0.526912	1.00144	32852	ADD	0.0523334	0.00756402	47.8689	11.3413	CEP43	O95684	OID20084	cis
rs1794699	6	166979907	G	C	0.527048	1.00419	32852	ADD	0.0522625	0.00755384	47.868	11.3411	CEP43	O95684	OID20084	cis
rs1620933	6	166980755	A	G	0.527049	1.00417	32852	ADD	0.0522615	0.00755388	47.8655	11.3406	CEP43	O95684	OID20084	cis
rs433191	6	166996174	T	A	0.526858	1.00141	32852	ADD	0.0523274	0.00756406	47.8573	11.3388	CEP43	O95684	OID20084	cis
rs387733	6	166996283	A	G	0.526858	1.00141	32852	ADD	0.0523275	0.00756406	47.8575	11.3388	CEP43	O95684	OID20084	cis
rs406095	6	166995599	C	T	0.526858	1.00141	32852	ADD	0.0523272	0.00756407	47.857	11.3387	CEP43	O95684	OID20084	cis
rs4710161	6	166995886	T	C	0.526858	1.00141	32852	ADD	0.0523272	0.00756407	47.857	11.3387	CEP43	O95684	OID20084	cis
rs388406	6	166996074	A	G	0.526858	1.00141	32852	ADD	0.0523272	0.00756407	47.857	11.3387	CEP43	O95684	OID20084	cis
rs430145	6	166996881	C	T	0.526915	1.00127	32852	ADD	0.0523286	0.00756463	47.8523	11.3377	CEP43	O95684	OID20084	cis
rs239934	6	166998560	G	A	0.52424	0.998903	32852	ADD	0.0523722	0.00757107	47.8506	11.3373	CEP43	O95684	OID20084	cis
rs5020533	6	166980689	T	C	0.527034	1.00414	32852	ADD	0.0522513	0.00755401	47.8452	11.3361	CEP43	O95684	OID20084	cis
rs424185	6	166997419	C	T	0.526919	1.00123	32852	ADD	0.0523203	0.00756478	47.8351	11.3338	CEP43	O95684	OID20084	cis
rs377753	6	166976008	A	T	0.527072	1.00416	32852	ADD	0.0522394	0.00755396	47.8242	11.3314	CEP43	O95684	OID20084	cis
rs421214	6	166983141	A	G	0.527028	1.0035	32852	ADD	0.0522395	0.00755636	47.7939	11.3247	CEP43	O95684	OID20084	cis
rs442298	6	166975964	G	C	0.527106	1.00406	32852	ADD	0.0522234	0.00755439	47.7893	11.3237	CEP43	O95684	OID20084	cis
rs443570	6	166976437	G	A	0.527064	1.00415	32852	ADD	0.0522154	0.00755396	47.7802	11.3217	CEP43	O95684	OID20084	cis
rs407515	6	166994056	G	C	0.526867	1.00136	32852	ADD	0.0522746	0.00756427	47.7581	11.3168	CEP43	O95684	OID20084	cis
rs1794697	6	166981922	C	T	0.527017	1.00381	32852	ADD	0.0521857	0.00755518	47.7104	11.3062	CEP43	O95684	OID20084	cis
rs415987	6	166981887	G	A	0.52701	1.00383	32852	ADD	0.0521841	0.00755513	47.7082	11.3057	CEP43	O95684	OID20084	cis
rs389946	6	166993780	T	C	0.527	1.0032	32852	ADD	0.0521564	0.00755749	47.6277	11.2879	CEP43	O95684	OID20084	cis
rs422094	6	166983545	C	G	0.527048	1.00356	32852	ADD	0.0521322	0.00755616	47.6003	11.2818	CEP43	O95684	OID20084	cis
rs408080	6	166979034	T	C	0.526479	1.00365	32852	ADD	0.0521225	0.00755538	47.5924	11.2801	CEP43	O95684	OID20084	cis
rs389956	6	166993766	T	G	0.527012	1.00339	32852	ADD	0.0521298	0.00755678	47.5881	11.2791	CEP43	O95684	OID20084	cis
rs444988	6	166976186	A	T	0.526472	1.00367	32852	ADD	0.0521173	0.00755529	47.5841	11.2782	CEP43	O95684	OID20084	cis
rs2345571	6	166989912	T	G	0.527022	1.00344	32852	ADD	0.0521202	0.0075566	47.5729	11.2758	CEP43	O95684	OID20084	cis
rs10946198	6	166990944	C	T	0.527092	1.00346	32852	ADD	0.0521148	0.00755659	47.5633	11.2736	CEP43	O95684	OID20084	cis
rs408087	6	166985464	C	T	0.527111	1.00356	32852	ADD	0.0521067	0.0075562	47.5533	11.2714	CEP43	O95684	OID20084	cis
rs398278	6	166974681	A	G	0.526457	1.00361	32852	ADD	0.0521013	0.00755548	47.5525	11.2712	CEP43	O95684	OID20084	cis
rs385113	6	166990483	A	G	0.527049	1.00353	32852	ADD	0.052103	0.00755625	47.5458	11.2698	CEP43	O95684	OID20084	cis
rs409356	6	166991738	T	A	0.527048	1.00356	32852	ADD	0.0521015	0.00755616	47.5442	11.2694	CEP43	O95684	OID20084	cis
rs436625	6	166984857	C	A	0.527051	1.00355	32852	ADD	0.0520985	0.00755618	47.5386	11.2681	CEP43	O95684	OID20084	cis
rs394522	6	166984583	A	C	0.527049	1.00356	32852	ADD	0.0520977	0.00755617	47.5373	11.2679	CEP43	O95684	OID20084	cis
rs408918	6	166985794	G	T	0.52705	1.00356	32852	ADD	0.0520979	0.00755617	47.5376	11.2679	CEP43	O95684	OID20084	cis
rs413232	6	166987484	G	A	0.52705	1.00356	32852	ADD	0.0520977	0.00755616	47.5373	11.2679	CEP43	O95684	OID20084	cis
rs932644	6	166990699	A	C	0.52705	1.00356	32852	ADD	0.0520975	0.00755616	47.537	11.2678	CEP43	O95684	OID20084	cis
rs10946199	6	166991004	G	A	0.52705	1.00356	32852	ADD	0.0520975	0.00755616	47.537	11.2678	CEP43	O95684	OID20084	cis
rs1743441	6	166991201	A	G	0.52705	1.00356	32852	ADD	0.0520975	0.00755616	47.537	11.2678	CEP43	O95684	OID20084	cis
rs430293	6	166991470	A	G	0.52705	1.00356	32852	ADD	0.0520975	0.00755616	47.537	11.2678	CEP43	O95684	OID20084	cis
rs402191	6	166992065	T	C	0.527049	1.00356	32852	ADD	0.0520976	0.00755616	47.5372	11.2678	CEP43	O95684	OID20084	cis
rs1794693	6	166992182	T	C	0.52705	1.00356	32852	ADD	0.0520975	0.00755616	47.537	11.2678	CEP43	O95684	OID20084	cis
rs422694	6	166992586	G	T	0.52705	1.00356	32852	ADD	0.0520975	0.00755616	47.537	11.2678	CEP43	O95684	OID20084	cis
rs422562	6	166992830	A	G	0.52705	1.00356	32852	ADD	0.0520975	0.00755616	47.537	11.2678	CEP43	O95684	OID20084	cis
rs422780	6	166992721	A	G	0.527049	1.00355	32852	ADD	0.0520973	0.00755618	47.5364	11.2677	CEP43	O95684	OID20084	cis
rs400176	6	166992750	T	C	0.527049	1.00356	32852	ADD	0.0520972	0.00755617	47.5364	11.2677	CEP43	O95684	OID20084	cis
rs1794694	6	166991263	T	C	0.527049	1.00356	32852	ADD	0.0520968	0.00755616	47.5357	11.2675	CEP43	O95684	OID20084	cis
rs393558	6	166984262	A	C	0.527047	1.00354	32852	ADD	0.0520969	0.00755622	47.5351	11.2674	CEP43	O95684	OID20084	cis
rs408040	6	166985415	A	T	0.527047	1.00354	32852	ADD	0.0520967	0.00755622	47.5348	11.2673	CEP43	O95684	OID20084	cis
rs382009	6	166989633	G	C	0.527046	1.00354	32852	ADD	0.0520941	0.00755623	47.5298	11.2662	CEP43	O95684	OID20084	cis
rs393727	6	166985144	T	A	0.527104	1.0034	32852	ADD	0.0520732	0.00755681	47.4845	11.2562	CEP43	O95684	OID20084	cis
rs62396185	6	26180406	G	C	0.258937	0.991804	33709	ADD	0.0604599	0.00877684	47.4525	11.2491	BTN1A1	Q13410	OID31363	cis
rs447042	6	166991947	C	T	0.527057	1.00348	32852	ADD	0.0520451	0.00755645	47.4377	11.2458	CEP43	O95684	OID20084	cis
rs1743440	6	166991118	G	A	0.527061	1.0035	32852	ADD	0.0520442	0.00755638	47.437	11.2457	CEP43	O95684	OID20084	cis
rs430097	6	166991585	A	G	0.527061	1.0035	32852	ADD	0.0520442	0.00755638	47.437	11.2457	CEP43	O95684	OID20084	cis
rs416131	6	166993056	G	T	0.527061	1.0035	32852	ADD	0.0520442	0.00755638	47.437	11.2457	CEP43	O95684	OID20084	cis
rs415842	6	166993193	G	A	0.527061	1.0035	32852	ADD	0.0520442	0.00755639	47.4368	11.2456	CEP43	O95684	OID20084	cis
rs415890	6	166993145	G	C	0.527228	1.00026	32852	ADD	0.0521089	0.00756882	47.3989	11.2372	CEP43	O95684	OID20084	cis
rs1794696	6	166982686	T	C	0.526454	1.00315	32852	ADD	0.0520281	0.0075572	47.3974	11.2369	CEP43	O95684	OID20084	cis
rs497309	6	31924707	A	C	0.131391	1.00507	33796	ADD	-0.0760597	0.0110509	47.3709	11.231	FKBPL	Q9UIM3	OID31499	cis
rs1811120	6	166990101	C	T	0.526485	1.0031	32852	ADD	0.0520021	0.00755738	47.3476	11.2258	CEP43	O95684	OID20084	cis
rs427824	6	166990430	T	G	0.526488	1.00312	32852	ADD	0.0519986	0.00755732	47.3422	11.2246	CEP43	O95684	OID20084	cis
rs9379833	6	26206947	C	A	0.263731	0.9953	33709	ADD	0.0599135	0.00870967	47.3202	11.2198	BTN1A1	Q13410	OID31363	cis
rs404222	6	166988662	G	A	0.526469	1.00302	32852	ADD	0.0519602	0.00755771	47.2674	11.2081	CEP43	O95684	OID20084	cis
rs3130985	6	31117579	C	T	0.155579	1.0042	33687	ADD	-0.0706471	0.0102818	47.2122	11.1958	TNXB	P22105	OID21107	cis
rs428805	6	166989644	C	A	0.525968	1.00137	32852	ADD	0.0519477	0.00756364	47.1706	11.1866	CEP43	O95684	OID20084	cis
rs2149083	6	166957483	G	C	0.472894	0.998139	32852	ADD	-0.052036	0.00757682	47.1666	11.1857	CEP43	O95684	OID20084	cis
rs1265061	6	31110480	C	A	0.33268	1.00669	33657	ADD	-0.0553409	0.00806304	47.1079	11.1727	MICB_MICA	Q29980_Q29983	OID20593	cis
rs1265061	6	31110480	C	A	0.33268	1.00669	33657	ADD	-0.0553409	0.00806304	47.1079	11.1727	MICB_MICA	Q29980_Q29983	OID20593	cis
rs1265062	6	31110228	C	T	0.33268	1.00682	33657	ADD	-0.0553339	0.00806249	47.1024	11.1715	MICB_MICA	Q29980_Q29983	OID20593	cis
rs1265062	6	31110228	C	T	0.33268	1.00682	33657	ADD	-0.0553339	0.00806249	47.1024	11.1715	MICB_MICA	Q29980_Q29983	OID20593	cis
rs1268928	6	31111122	G	T	0.332694	1.00678	33657	ADD	-0.0553241	0.00806257	47.085	11.1676	MICB_MICA	Q29980_Q29983	OID20593	cis
rs1268928	6	31111122	G	T	0.332694	1.00678	33657	ADD	-0.0553241	0.00806257	47.085	11.1676	MICB_MICA	Q29980_Q29983	OID20593	cis
rs2233987	6	31111297	C	T	0.332694	1.00678	33657	ADD	-0.0553241	0.00806257	47.085	11.1676	MICB_MICA	Q29980_Q29983	OID20593	cis
rs2233987	6	31111297	C	T	0.332694	1.00678	33657	ADD	-0.0553241	0.00806257	47.085	11.1676	MICB_MICA	Q29980_Q29983	OID20593	cis
rs2233986	6	31111299	G	A	0.332694	1.00678	33657	ADD	-0.0553241	0.00806257	47.085	11.1676	MICB_MICA	Q29980_Q29983	OID20593	cis
rs2233986	6	31111299	G	A	0.332694	1.00678	33657	ADD	-0.0553241	0.00806257	47.085	11.1676	MICB_MICA	Q29980_Q29983	OID20593	cis
rs364451	6	166971268	G	A	0.526626	1.00293	32852	ADD	0.0518489	0.0075582	47.0589	11.1619	CEP43	O95684	OID20084	cis
rs501942	6	31872700	C	T	0.131793	1.00413	33796	ADD	-0.0755828	0.0110419	46.855	11.1167	FKBPL	Q9UIM3	OID31499	cis
rs3094222	6	31113657	A	G	0.15509	0.999761	33687	ADD	-0.0705001	0.0103171	46.694	11.081	TNXB	P22105	OID21107	cis
rs1270942	6	31951083	A	G	0.131672	1.00519	33796	ADD	-0.0754014	0.0110397	46.6494	11.0711	FKBPL	Q9UIM3	OID31499	cis
rs10946808	6	26233159	A	G	0.272568	0.999199	33709	ADD	0.0587249	0.00860252	46.6007	11.0603	BTN1A1	Q13410	OID31363	cis
rs80292109	6	26236840	A	G	0.276774	0.984252	33709	ADD	0.0587126	0.00862631	46.3247	10.9992	BTN1A1	Q13410	OID31363	cis
rs1150757	6	32061428	G	A	0.131077	1.00541	33687	ADD	-0.0748447	0.0110251	46.0847	10.946	TNXB	P22105	OID21107	cis
rs1150752	6	32096949	T	C	0.131223	1.00493	33687	ADD	-0.0747913	0.0110227	46.0392	10.9359	TNXB	P22105	OID21107	cis
rs13192426	6	166980360	A	G	0.528709	1.00218	32852	ADD	0.0512994	0.00756273	46.0117	10.9298	CEP43	O95684	OID20084	cis
rs1150753	6	32092090	A	G	0.13114	1.0041	33796	ADD	-0.0750423	0.0110647	45.9973	10.9266	FKBPL	Q9UIM3	OID31499	cis
rs2233980	6	31111867	G	A	0.154704	1.00283	33687	ADD	-0.0699137	0.0103121	45.9657	10.9196	TNXB	P22105	OID21107	cis
rs1150753	6	32092090	A	G	0.131149	1.0051	33687	ADD	-0.0746179	0.0110243	45.8121	10.8855	TNXB	P22105	OID21107	cis
rs1269852	6	32112414	G	C	0.131021	1.00464	33796	ADD	-0.0748635	0.0110663	45.7655	10.8752	FKBPL	Q9UIM3	OID31499	cis
rs3132541	6	31130957	A	C	0.155893	1.00279	33687	ADD	-0.0695384	0.0102803	45.7553	10.8729	TNXB	P22105	OID21107	cis
rs433061	6	32047051	G	A	0.130948	1.00328	33796	ADD	-0.0747856	0.011076	45.5898	10.8362	FKBPL	Q9UIM3	OID31499	cis
rs3130562	6	31133197	T	C	0.155804	1.00234	33687	ADD	-0.069404	0.0102851	45.5357	10.8242	TNXB	P22105	OID21107	cis
rs1150757	6	32061428	G	A	0.131068	1.00441	33796	ADD	-0.0745669	0.0110655	45.4098	10.7963	FKBPL	Q9UIM3	OID31499	cis
rs433061	6	32047051	G	A	0.130951	1.00434	33687	ADD	-0.0742825	0.0110355	45.3094	10.7741	TNXB	P22105	OID21107	cis
rs145043018	6	29783624	G	C	0.330213	1.00881	33017	ADD	0.0545297	0.0081071	45.2412	10.759	TRIM40	Q6P9F5	OID30885	cis
rs1150752	6	32096949	T	C	0.131214	1.00393	33796	ADD	-0.0744023	0.011063	45.2297	10.7564	FKBPL	Q9UIM3	OID31499	cis
rs239935	6	166998300	G	A	0.516414	0.995537	32852	ADD	0.0509503	0.00757977	45.1836	10.7462	CEP43	O95684	OID20084	cis
rs3130557	6	31126926	C	T	0.155683	0.998988	33687	ADD	-0.0692588	0.010305	45.17	10.7432	TNXB	P22105	OID21107	cis
rs3132556	6	31111032	A	T	0.198834	1.00133	33742	ADD	0.0620601	0.00923748	45.1354	10.7355	APOM	O95445	OID20374	cis
rs9358912	6	26210918	G	T	0.272387	0.997023	33709	ADD	0.0578282	0.00861399	45.0682	10.7206	BTN1A1	Q13410	OID31363	cis
rs3130975	6	31114061	C	T	0.342417	1.0024	33687	ADD	-0.0526378	0.00785765	44.8756	10.6779	TNXB	P22105	OID21107	cis
rs2233974	6	31112239	C	G	0.197765	1.00174	33742	ADD	0.0616318	0.00925422	44.3538	10.5621	APOM	O95445	OID20374	cis
rs2596495	6	31355639	G	C	0.149614	0.996116	33687	ADD	-0.0694445	0.0104818	43.8939	10.4601	TNXB	P22105	OID21107	cis
rs2523607	6	31355013	T	A	0.14957	0.996818	33687	ADD	-0.0692496	0.0104793	43.6684	10.41	TNXB	P22105	OID21107	cis
rs3130063	6	31590925	C	T	0.140385	0.999068	33796	ADD	-0.0709151	0.0107822	43.258	10.319	FKBPL	Q9UIM3	OID31499	cis
rs1269852	6	32112414	G	C	0.131059	1.00557	33687	ADD	-0.07245	0.0110253	43.1811	10.3019	TNXB	P22105	OID21107	cis
rs7766641	6	26183874	G	A	0.258492	0.990192	33709	ADD	0.0576468	0.00878899	43.0201	10.2662	BTN1A1	Q13410	OID31363	cis
rs3132541	6	31130957	A	C	0.156143	1.00141	32862	ADD	-0.0699399	0.0106752	42.9242	10.2449	ATP6V1G2	O95670	OID30167	cis
rs3130562	6	31133197	T	C	0.156055	1.00101	32862	ADD	-0.069683	0.0106798	42.5721	10.1667	ATP6V1G2	O95670	OID30167	cis
rs3130985	6	31117579	C	T	0.155803	1.00307	32862	ADD	-0.069258	0.0106761	42.0837	10.0583	ATP6V1G2	O95670	OID30167	cis
rs3094222	6	31113657	A	G	0.155262	0.998707	32862	ADD	-0.0694075	0.010714	41.9673	10.0324	ATP6V1G2	O95670	OID30167	cis
rs3130557	6	31126926	C	T	0.15594	0.998355	32862	ADD	-0.0692654	0.0106969	41.9292	10.0239	ATP6V1G2	O95670	OID30167	cis
rs3130573	6	31138491	A	G	0.342408	1.00459	33777	ADD	0.051467	0.0079498	41.9127	10.0203	LTB	Q06643	OID31383	cis
rs9358913	6	26239176	A	G	0.259471	0.999929	33709	ADD	0.0563532	0.00873428	41.6278	9.95698	BTN1A1	Q13410	OID31363	cis
rs2233980	6	31111867	G	A	0.154875	1.00173	32862	ADD	-0.0690439	0.0107089	41.5683	9.94376	ATP6V1G2	O95670	OID30167	cis
rs3094669	6	31135418	C	G	0.158798	0.996181	32862	ADD	-0.0685156	0.0106282	41.5584	9.94157	ATP6V1G2	O95670	OID30167	cis
rs3130566	6	31134841	C	G	0.15876	0.996389	32862	ADD	-0.0685147	0.0106282	41.5572	9.94131	ATP6V1G2	O95670	OID30167	cis
rs3132566	6	31135013	G	T	0.158791	0.99636	32862	ADD	-0.0684695	0.0106275	41.5083	9.93044	ATP6V1G2	O95670	OID30167	cis
rs9267488	6	31546470	A	G	0.140342	0.999107	33796	ADD	-0.0692172	0.0107837	41.1998	9.8619	FKBPL	Q9UIM3	OID31499	cis
rs9358912	6	26210918	G	T	0.272998	0.997904	33848	ADD	-0.0528436	0.0082753	40.7771	9.76797	BTN2A1	Q7KYR7	OID20713	cis
rs3094669	6	31135418	C	G	0.158485	0.99744	33687	ADD	-0.0653439	0.010237	40.744	9.76062	TNXB	P22105	OID21107	cis
rs2233956	6	31113428	T	C	0.22275	0.993756	32862	ADD	-0.0596254	0.00935131	40.6553	9.74091	ATP6V1G2	O95670	OID30167	cis
rs3132566	6	31135013	G	T	0.158477	0.997601	33687	ADD	-0.065125	0.0102364	40.4759	9.70103	TNXB	P22105	OID21107	cis
rs3130566	6	31134841	C	G	0.15846	0.997757	33687	ADD	-0.064942	0.0102361	40.2514	9.65113	TNXB	P22105	OID21107	cis
rs2596500	6	31353490	A	C	0.145323	1.00071	32862	ADD	-0.0694751	0.0109934	39.9384	9.58154	ATP6V1G2	O95670	OID30167	cis
rs80292109	6	26236840	A	G	0.277337	0.984651	33848	ADD	-0.0522502	0.00828965	39.7286	9.53489	BTN2A1	Q7KYR7	OID20713	cis
rs1265061	6	31110480	C	A	0.333042	1.00886	33742	ADD	0.0488585	0.00778391	39.3989	9.46156	APOM	O95445	OID20374	cis
rs2442727	6	31351890	G	A	0.170589	0.978802	33742	ADD	0.0621563	0.00990347	39.3909	9.45978	APOM	O95445	OID20374	cis
rs1800628	6	31579073	G	A	0.139079	0.999015	33796	ADD	-0.0679264	0.0108255	39.3717	9.45552	FKBPL	Q9UIM3	OID31499	cis
rs1265062	6	31110228	C	T	0.333042	1.009	33742	ADD	0.048825	0.00778338	39.3503	9.45076	APOM	O95445	OID20374	cis
rs3095233	6	31501997	A	G	0.141123	0.999667	33796	ADD	-0.0674168	0.0107549	39.2937	9.43817	FKBPL	Q9UIM3	OID31499	cis
rs3130616	6	31505969	G	A	0.141127	0.999667	33796	ADD	-0.0673997	0.0107548	39.2746	9.43392	FKBPL	Q9UIM3	OID31499	cis
rs1268928	6	31111122	G	T	0.333056	1.00895	33742	ADD	0.0487513	0.00778346	39.2308	9.42417	APOM	O95445	OID20374	cis
rs2233987	6	31111297	C	T	0.333056	1.00895	33742	ADD	0.0487513	0.00778346	39.2308	9.42417	APOM	O95445	OID20374	cis
rs2233986	6	31111299	G	A	0.333056	1.00895	33742	ADD	0.0487513	0.00778346	39.2308	9.42417	APOM	O95445	OID20374	cis
rs3130978	6	31114411	G	A	0.347846	1.00156	32907	ADD	-0.0493612	0.00790259	39.0151	9.37618	TNF	P01375	OID21237	cis
rs3130923	6	31494358	G	A	0.141154	0.999306	33796	ADD	-0.0671735	0.0107559	39.0033	9.37357	FKBPL	Q9UIM3	OID31499	cis
rs3094005	6	31497270	G	T	0.141141	1.00018	33796	ADD	-0.0671253	0.0107517	38.9777	9.36788	FKBPL	Q9UIM3	OID31499	cis
rs3130979	6	31114420	G	C	0.347659	1.00135	32907	ADD	-0.0492544	0.00790433	38.8294	9.33487	TNF	P01375	OID21237	cis
rs10946808	6	26233159	A	G	0.273133	0.999686	33848	ADD	-0.0511854	0.00826631	38.3414	9.22629	BTN2A1	Q7KYR7	OID20713	cis
rs2596495	6	31355639	G	C	0.149783	0.995562	32862	ADD	-0.0671483	0.0108821	38.0752	9.16705	ATP6V1G2	O95670	OID30167	cis
rs1632908	6	29925626	C	G	0.217828	0.93922	33017	ADD	0.0590633	0.00958155	37.9983	9.14992	TRIM40	Q6P9F5	OID30885	cis
rs3130975	6	31114061	C	T	0.34207	1.00304	32907	ADD	-0.048868	0.00792882	37.9868	9.14737	TNF	P01375	OID21237	cis
rs2523607	6	31355013	T	A	0.149739	0.996274	32862	ADD	-0.0669613	0.0108795	37.8817	9.12396	ATP6V1G2	O95670	OID30167	cis
rs811041	6	26225804	C	G	0.282742	0.997593	33709	ADD	0.0523268	0.00851265	37.785	9.10244	BTN1A1	Q13410	OID31363	cis
rs3130552	6	31114350	G	A	0.359149	1.00322	32907	ADD	-0.0481619	0.00783849	37.7523	9.09516	TNF	P01375	OID21237	cis
rs1811197	6	31359883	G	A	0.204902	0.987726	32862	ADD	-0.0592489	0.00967001	37.5411	9.04813	ATP6V1G2	O95670	OID30167	cis
rs3130614	6	31508681	T	A	0.139174	0.998456	33796	ADD	-0.0662879	0.0108254	37.4953	9.03794	FKBPL	Q9UIM3	OID31499	cis
rs3095233	6	31501997	A	G	0.141207	0.999599	32862	ADD	-0.067936	0.0111308	37.2517	8.9837	ATP6V1G2	O95670	OID30167	cis
rs3130616	6	31505969	G	A	0.141211	0.999598	32862	ADD	-0.0679254	0.0111307	37.2409	8.98129	ATP6V1G2	O95670	OID30167	cis
rs3094005	6	31497270	G	T	0.141227	1.00014	32862	ADD	-0.0677545	0.0111273	37.0764	8.94467	ATP6V1G2	O95670	OID30167	cis
rs3130923	6	31494358	G	A	0.141234	0.999296	32862	ADD	-0.0676052	0.0111317	36.8841	8.90183	ATP6V1G2	O95670	OID30167	cis
rs3130977	6	31114212	T	C	0.359437	1.00351	32907	ADD	-0.0475547	0.00783598	36.8299	8.88975	TNF	P01375	OID21237	cis
rs114046333	6	31328611	G	C	0.127742	0.926076	33796	ADD	-0.0706472	0.0116541	36.7479	8.87149	FKBPL	Q9UIM3	OID31499	cis
rs3130573	6	31138491	A	G	0.342274	1.00686	33742	ADD	0.0468283	0.00773755	36.6278	8.84472	APOM	O95445	OID20374	cis
rs9267488	6	31546470	A	G	0.140405	0.999034	32862	ADD	-0.0672506	0.0111613	36.3048	8.77277	ATP6V1G2	O95670	OID30167	cis
rs3130614	6	31508681	T	A	0.139216	0.998346	32862	ADD	-0.0674431	0.0112056	36.2249	8.75496	ATP6V1G2	O95670	OID30167	cis
rs885946	6	29728880	T	C	0.243462	0.993338	33966	ADD	0.0503298	0.00837751	36.0928	8.72552	MOG	Q16653	OID21384	cis
rs806794	6	26200449	A	G	0.271159	0.995718	33709	ADD	0.0518342	0.00863167	36.0614	8.71852	BTN1A1	Q13410	OID31363	cis
rs3130063	6	31590925	C	T	0.140496	0.998924	32862	ADD	-0.0668737	0.0111584	35.9172	8.68638	ATP6V1G2	O95670	OID30167	cis
rs2853999	6	31358297	A	T	0.144304	0.996482	32862	ADD	-0.0661445	0.0110484	35.8419	8.66961	ATP6V1G2	O95670	OID30167	cis
rs2523593	6	31358926	T	C	0.14454	0.998475	32862	ADD	-0.0660286	0.0110299	35.8364	8.66837	ATP6V1G2	O95670	OID30167	cis
rs2523571	6	31361914	T	A	0.144639	0.998101	32862	ADD	-0.0660202	0.0110287	35.8345	8.66795	ATP6V1G2	O95670	OID30167	cis
rs2523573	6	31361211	C	G	0.144536	0.998442	32862	ADD	-0.0660082	0.0110302	35.8118	8.66289	ATP6V1G2	O95670	OID30167	cis
rs1800628	6	31579073	G	A	0.13911	0.998857	32862	ADD	-0.0670491	0.0112062	35.7987	8.65997	ATP6V1G2	O95670	OID30167	cis
rs885945	6	29729075	C	T	0.245095	1.00078	33966	ADD	0.0497625	0.00832737	35.7098	8.64016	MOG	Q16653	OID21384	cis
rs2596500	6	31353490	A	C	0.145252	1.00143	33796	ADD	-0.0628881	0.0106185	35.0761	8.49884	FKBPL	Q9UIM3	OID31499	cis
rs114088589	6	29851825	C	T	0.258308	1.01413	33017	ADD	0.0514575	0.00869407	35.0309	8.48877	TRIM40	Q6P9F5	OID30885	cis
rs9259927	6	29934477	C	T	0.211412	0.938264	33017	ADD	0.0568236	0.009692	34.3741	8.34223	TRIM40	Q6P9F5	OID30885	cis
rs2853999	6	31358297	A	T	0.144231	0.997058	33796	ADD	-0.0625048	0.0106725	34.2998	8.32567	FKBPL	Q9UIM3	OID31499	cis
rs2523593	6	31358926	T	C	0.144467	0.999047	33796	ADD	-0.0623929	0.0106547	34.2917	8.32385	FKBPL	Q9UIM3	OID31499	cis
rs2523573	6	31361211	C	G	0.144461	0.999006	33796	ADD	-0.0623789	0.0106552	34.2733	8.31974	FKBPL	Q9UIM3	OID31499	cis
rs2523571	6	31361914	T	A	0.144564	0.998667	33796	ADD	-0.0622358	0.0106537	34.1254	8.28674	FKBPL	Q9UIM3	OID31499	cis
rs811041	6	26225804	C	G	0.283354	0.997614	33848	ADD	-0.0473357	0.00818201	33.4701	8.14046	BTN2A1	Q7KYR7	OID20713	cis
rs1150754	6	32082981	C	T	0.173911	1.00779	33796	ADD	-0.0564779	0.00983282	32.9914	8.03353	FKBPL	Q9UIM3	OID31499	cis
rs367364	6	32052169	C	T	0.173891	1.00752	33796	ADD	-0.0562937	0.00983478	32.7635	7.98264	FKBPL	Q9UIM3	OID31499	cis
rs1265888	6	32098670	G	A	0.17548	1.00733	33796	ADD	-0.0559851	0.00980031	32.6336	7.9536	FKBPL	Q9UIM3	OID31499	cis
rs369637	6	32058086	C	T	0.173888	1.00782	33796	ADD	-0.0561459	0.00983333	32.6013	7.94639	FKBPL	Q9UIM3	OID31499	cis
rs394439	6	32057778	C	A	0.173892	1.0078	33796	ADD	-0.0561299	0.00983336	32.5825	7.94218	FKBPL	Q9UIM3	OID31499	cis
rs1150755	6	32070773	C	T	0.173985	1.00761	33796	ADD	-0.0560664	0.00983216	32.5168	7.9275	FKBPL	Q9UIM3	OID31499	cis
rs9393688	6	26206946	A	T	0.262243	0.990452	33848	ADD	-0.0479318	0.00841336	32.457	7.91414	BTN2A1	Q7KYR7	OID20713	cis
rs9379833	6	26206947	C	A	0.264306	0.996461	33848	ADD	-0.0476105	0.00836613	32.386	7.89828	BTN2A1	Q7KYR7	OID20713	cis
rs114046333	6	31328611	G	C	0.12788	0.92566	32862	ADD	-0.068508	0.0120613	32.2621	7.87059	ATP6V1G2	O95670	OID30167	cis
rs2596495	6	31355639	G	C	0.14987	0.995877	33796	ADD	-0.0593378	0.0105082	31.8866	7.78663	FKBPL	Q9UIM3	OID31499	cis
rs2523607	6	31355013	T	A	0.149827	0.996577	33796	ADD	-0.0592174	0.0105057	31.7722	7.76105	FKBPL	Q9UIM3	OID31499	cis
rs1150758	6	32060372	G	C	0.174118	1.00749	33796	ADD	-0.0553041	0.00982957	31.6552	7.7349	FKBPL	Q9UIM3	OID31499	cis
rs2442727	6	31351890	G	A	0.170526	0.97696	33687	ADD	-0.0561444	0.0100323	31.3195	7.6598	TNXB	P22105	OID21107	cis
rs2763981	6	31872244	T	A	0.662537	1.00238	33578	ADD	0.0435001	0.0077972	31.1246	7.61622	AGER	Q15109	OID20756	cis
rs4145878	6	26197818	T	A	0.462814	1.0274	33709	ADD	0.0422118	0.00757671	31.0389	7.59703	BTN1A1	Q13410	OID31363	cis
rs693906	6	31867387	G	C	0.15649	0.989526	33796	ADD	-0.0575091	0.0103541	30.8498	7.55471	FKBPL	Q9UIM3	OID31499	cis
rs3130978	6	31114411	G	A	0.348101	1.00151	33084	ADD	-0.0436212	0.00785826	30.8136	7.54662	TNF	P01375	OID20473	cis
rs416568	6	29679851	T	A	0.305068	0.999552	33966	ADD	-0.0431093	0.00778288	30.6804	7.5168	MOG	Q16653	OID21384	cis
rs2747431	6	29680787	C	T	0.305038	0.999467	33966	ADD	-0.0431083	0.00778345	30.6745	7.51549	MOG	Q16653	OID21384	cis
rs365052	6	29680621	G	C	0.305061	0.999435	33966	ADD	-0.0430878	0.0077834	30.6457	7.50904	MOG	Q16653	OID21384	cis
rs3130979	6	31114420	G	C	0.347913	1.00132	33084	ADD	-0.0434077	0.00785995	30.4996	7.47633	TNF	P01375	OID20473	cis
rs3130975	6	31114061	C	T	0.342326	1.00295	33084	ADD	-0.0433569	0.00788425	30.241	7.41844	TNF	P01375	OID20473	cis
rs3130978	6	31114411	G	A	0.34789	1.00064	32535	ADD	-0.0434901	0.00793038	30.074	7.38105	TNF	P01375	OID20848	cis
rs3130979	6	31114420	G	C	0.347699	1.00043	32535	ADD	-0.0434329	0.00793216	29.9816	7.36034	TNF	P01375	OID20848	cis
rs55768116	11	118237616	C	A	0.501017	1.00261	33042	ADD	0.0782695	0.00745521	110.221	25.0573	SCN4B	Q8IWT1	OID30277	cis
rs1715456	11	118252802	A	G	0.523965	1.00169	33042	ADD	0.0687807	0.00746554	84.8813	19.4992	SCN4B	Q8IWT1	OID30277	cis
rs1056562	11	118254910	T	C	0.535702	1.00148	33924	ADD	-0.068039	0.00757913	80.5893	18.5562	TREH	O43280	OID30388	cis
rs1715453	11	118254362	T	C	0.535625	1.00138	33924	ADD	-0.0678543	0.00757947	80.1451	18.4585	TREH	O43280	OID30388	cis
rs1715450	11	118257730	C	G	0.535582	1.00143	33924	ADD	-0.0677899	0.00757926	79.9975	18.4261	TREH	O43280	OID30388	cis
rs1715449	11	118257740	G	A	0.535582	1.00143	33924	ADD	-0.0677899	0.00757926	79.9975	18.4261	TREH	O43280	OID30388	cis
rs1793151	11	118256205	C	T	0.53559	1.00142	33924	ADD	-0.0677889	0.00757931	79.9941	18.4254	TREH	O43280	OID30388	cis
rs1793150	11	118256599	G	A	0.535584	1.00145	33924	ADD	-0.0677853	0.00757917	79.9885	18.4241	TREH	O43280	OID30388	cis
rs1793149	11	118256632	A	G	0.535559	1.00129	33924	ADD	-0.0676583	0.00757975	79.6769	18.3556	TREH	O43280	OID30388	cis
rs1715456	11	118252802	A	G	0.524092	1.00305	33924	ADD	-0.0611896	0.00756117	65.4905	15.2336	TREH	O43280	OID30388	cis
rs1629083	11	118255861	C	T	0.516564	0.998679	33924	ADD	-0.047273	0.00757386	38.9575	9.36338	TREH	O43280	OID30388	cis
rs55768116	11	118237616	C	A	0.50115	1.00292	33874	ADD	-0.0462839	0.00756156	37.466	9.03141	TMEM25	Q86YD3	OID31015	cis
rs55768116	11	118237616	C	A	0.501402	1.00375	33924	ADD	-0.0420172	0.0075516	30.9583	7.57901	TREH	O43280	OID30388	cis
rs2869887	15	78862691	G	T	0.25428	0.993805	32979	ADD	-0.382579	0.00878048	1898.48	413.987	CTSH	P09668	OID20113	cis
rs34803085	15	78856471	G	A	0.254421	0.993451	32979	ADD	-0.382088	0.00878046	1893.62	412.93	CTSH	P09668	OID20113	cis
rs12595538	15	78862111	A	T	0.38146	0.992842	32979	ADD	-0.34037	0.00787149	1869.77	407.75	CTSH	P09668	OID20113	cis
rs7180375	15	78865037	T	C	0.384115	0.996125	32979	ADD	-0.338036	0.00784831	1855.13	404.568	CTSH	P09668	OID20113	cis
rs7181033	15	78860072	C	T	0.383921	0.995934	32979	ADD	-0.337774	0.00784977	1851.56	403.794	CTSH	P09668	OID20113	cis
rs6495346	15	78865413	T	C	0.384592	0.995721	32979	ADD	-0.33747	0.007848	1849.07	403.251	CTSH	P09668	OID20113	cis
rs7164529	15	78853456	G	A	0.390372	0.997223	32979	ADD	-0.332291	0.00782047	1805.39	393.761	CTSH	P09668	OID20113	cis
rs11636545	15	78848006	C	T	0.390711	0.997947	32979	ADD	-0.330412	0.00781648	1786.85	389.734	CTSH	P09668	OID20113	cis
rs4401016	15	78842449	G	A	0.390657	0.998795	32979	ADD	-0.330153	0.00781332	1785.5	389.44	CTSH	P09668	OID20113	cis
rs7403393	15	78843460	C	G	0.390824	0.998061	32979	ADD	-0.32996	0.00781564	1782.35	388.757	CTSH	P09668	OID20113	cis
rs4608303	15	78844371	T	C	0.390787	0.998038	32979	ADD	-0.329963	0.00781586	1782.28	388.742	CTSH	P09668	OID20113	cis
rs7403442	15	78843781	A	G	0.390791	0.998098	32979	ADD	-0.329923	0.00781561	1781.96	388.671	CTSH	P09668	OID20113	cis
rs7403438	15	78843706	C	T	0.390791	0.998109	32979	ADD	-0.329914	0.00781557	1781.89	388.656	CTSH	P09668	OID20113	cis
rs7166501	15	78841397	C	T	0.390643	0.999281	32979	ADD	-0.329728	0.00781146	1781.75	388.627	CTSH	P09668	OID20113	cis
rs7173955	15	78851515	A	G	0.391003	0.997947	32979	ADD	-0.3297	0.00781542	1779.65	388.169	CTSH	P09668	OID20113	cis
rs8029173	15	78842226	G	A	0.390816	0.998715	32979	ADD	-0.3296	0.00781314	1779.6	388.158	CTSH	P09668	OID20113	cis
rs8041818	15	78847489	C	T	0.390922	0.997743	32979	ADD	-0.329733	0.00781661	1779.46	388.128	CTSH	P09668	OID20113	cis
rs8028410	15	78841925	C	T	0.390831	0.998818	32979	ADD	-0.329536	0.00781268	1779.12	388.053	CTSH	P09668	OID20113	cis
rs8027870	15	78841703	A	G	0.39077	0.998713	32979	ADD	-0.329534	0.00781331	1778.81	387.987	CTSH	P09668	OID20113	cis
rs7166723	15	78841506	C	T	0.390824	0.999188	32979	ADD	-0.32936	0.00781127	1777.86	387.781	CTSH	P09668	OID20113	cis
rs6495341	15	78840684	C	T	0.390914	0.998214	32979	ADD	-0.329322	0.0078148	1775.85	387.344	CTSH	P09668	OID20113	cis
rs7402877	15	78840472	T	C	0.39096	0.997935	32979	ADD	-0.329248	0.00781574	1774.63	387.078	CTSH	P09668	OID20113	cis
rs7175271	15	78852167	A	G	0.608821	0.997434	32979	ADD	0.328658	0.00781708	1767.66	385.565	CTSH	P09668	OID20113	cis
rs11856903	15	78847675	A	G	0.608627	0.99797	32979	ADD	0.32807	0.00781408	1762.7	384.486	CTSH	P09668	OID20113	cis
rs8037017	15	78847099	A	C	0.608537	0.997669	32979	ADD	0.327701	0.00781503	1758.31	383.532	CTSH	P09668	OID20113	cis
rs28439027	15	78843136	A	C	0.389768	0.996693	32979	ADD	-0.328072	0.00782478	1757.9	383.445	CTSH	P09668	OID20113	cis
rs4533253	15	78846499	T	C	0.608565	0.997819	32979	ADD	0.327588	0.00781453	1757.32	383.317	CTSH	P09668	OID20113	cis
rs4341710	15	78848118	C	T	0.608423	0.997713	32979	ADD	0.327444	0.00781445	1755.81	382.989	CTSH	P09668	OID20113	cis
rs8035783	15	78843139	T	G	0.39018	0.996725	32979	ADD	-0.326931	0.00782314	1746.43	380.952	CTSH	P09668	OID20113	cis
rs3129	15	78921873	C	T	0.271319	0.980285	32979	ADD	-0.355482	0.00865804	1685.76	367.769	CTSH	P09668	OID20113	cis
rs62011028	15	78843768	G	A	0.265277	0.990825	32979	ADD	-0.353452	0.00867233	1661.08	362.407	CTSH	P09668	OID20113	cis
rs34577742	15	78923226	C	T	0.272363	0.97687	32979	ADD	-0.344945	0.0086637	1585.23	345.927	CTSH	P09668	OID20113	cis
rs12437644	15	78896302	T	C	0.271688	0.987297	32979	ADD	-0.342942	0.00862369	1581.45	345.104	CTSH	P09668	OID20113	cis
rs34449854	15	78896047	C	T	0.271187	0.987235	32979	ADD	-0.341447	0.00862884	1565.82	341.708	CTSH	P09668	OID20113	cis
rs34851962	15	78910696	A	C	0.274973	0.985384	32979	ADD	-0.338371	0.00860062	1547.84	337.801	CTSH	P09668	OID20113	cis
rs8034658	15	78873099	G	T	0.277237	0.995645	32979	ADD	-0.333371	0.00853361	1526.13	333.084	CTSH	P09668	OID20113	cis
rs1036377	15	78904787	G	A	0.273171	0.987244	32979	ADD	-0.330759	0.00860987	1475.81	322.151	CTSH	P09668	OID20113	cis
rs17832351	15	78880663	A	G	0.273483	0.991591	32979	ADD	-0.329409	0.00858788	1471.29	321.169	CTSH	P09668	OID20113	cis
rs17243470	15	78880424	T	G	0.273479	0.991692	32979	ADD	-0.329386	0.00858747	1471.23	321.155	CTSH	P09668	OID20113	cis
rs28408315	15	78892838	G	A	0.273976	0.988785	32979	ADD	-0.324297	0.00859549	1423.46	310.774	CTSH	P09668	OID20113	cis
rs8029659	15	78875261	A	G	0.274665	0.992639	32979	ADD	-0.323021	0.00857229	1419.93	310.008	CTSH	P09668	OID20113	cis
rs2277547	15	78790089	A	G	0.253616	1.00172	32979	ADD	0.256913	0.00874862	862.371	188.828	CTSH	P09668	OID20113	cis
rs3743058	15	78788456	C	T	0.253706	1.00068	32979	ADD	0.256464	0.00875216	858.664	188.022	CTSH	P09668	OID20113	cis
rs2869862	15	78784543	A	G	0.253661	0.997704	32979	ADD	0.256383	0.00876579	855.452	187.324	CTSH	P09668	OID20113	cis
rs59697303	15	78779619	C	T	0.253809	0.993447	32979	ADD	0.255903	0.00878271	848.972	185.915	CTSH	P09668	OID20113	cis
rs6495330	15	78807596	C	G	0.292766	0.98613	32979	ADD	0.232659	0.00843031	761.644	166.928	CTSH	P09668	OID20113	cis
rs113458918	15	78806041	C	T	0.292791	0.987043	32979	ADD	0.232265	0.00842619	759.808	166.529	CTSH	P09668	OID20113	cis
rs28691842	15	78801854	A	G	0.292713	0.989529	32979	ADD	0.231485	0.00841624	756.5	165.81	CTSH	P09668	OID20113	cis
rs7169068	15	78801727	G	C	0.292712	0.989589	32979	ADD	0.23146	0.008416	756.38	165.784	CTSH	P09668	OID20113	cis
rs12437868	15	78796118	T	C	0.292671	0.992577	32979	ADD	0.23055	0.00840361	752.657	164.974	CTSH	P09668	OID20113	cis
rs12438008	15	78792338	G	A	0.298897	0.994228	32979	ADD	0.220801	0.00834608	699.904	153.503	CTSH	P09668	OID20113	cis
rs12438645	15	78775861	A	G	0.255701	0.991722	32979	ADD	0.216017	0.00876915	606.823	133.26	CTSH	P09668	OID20113	cis
rs57708073	15	78774311	A	G	0.254976	0.992661	32979	ADD	0.211023	0.00877319	578.552	127.111	CTSH	P09668	OID20113	cis
rs149372736	15	78753529	A	G	0.0408591	0.995072	32979	ADD	0.458312	0.0192877	564.625	124.082	CTSH	P09668	OID20113	cis
rs138833245	15	78753526	T	C	0.0408592	0.995072	32979	ADD	0.45831	0.0192877	564.623	124.081	CTSH	P09668	OID20113	cis
rs111775124	15	78770112	G	A	0.32379	0.987994	32979	ADD	-0.192456	0.00819188	551.948	121.324	CTSH	P09668	OID20113	cis
rs1383636	15	78813878	G	A	0.73419	0.96832	32979	ADD	0.20427	0.00876685	542.905	119.357	CTSH	P09668	OID20113	cis
rs77338180	15	78786579	A	G	0.0461649	0.988289	32979	ADD	0.422689	0.0182599	535.849	117.821	CTSH	P09668	OID20113	cis
rs34816637	15	78753175	G	A	0.330309	0.979876	32979	ADD	-0.189392	0.00818394	535.547	117.756	CTSH	P09668	OID20113	cis
rs7183621	15	78813234	G	A	0.736914	0.973299	32979	ADD	0.201725	0.00877333	528.677	116.261	CTSH	P09668	OID20113	cis
rs12905273	15	78710413	A	G	0.349588	0.9893	32979	ADD	-0.182668	0.00803438	516.916	113.702	CTSH	P09668	OID20113	cis
rs34653907	15	78736330	G	A	0.340876	0.986756	32979	ADD	-0.181425	0.00809325	502.516	110.569	CTSH	P09668	OID20113	cis
rs1809421	15	78766230	T	G	0.952929	0.995432	32979	ADD	-0.401995	0.0180247	497.399	109.456	CTSH	P09668	OID20113	cis
rs8038189	15	78806684	G	C	0.737274	0.987524	32979	ADD	0.193659	0.00871418	493.878	108.69	CTSH	P09668	OID20113	cis
rs2010752	15	78761053	T	C	0.95288	0.996766	32979	ADD	-0.399239	0.0180037	491.746	108.226	CTSH	P09668	OID20113	cis
rs8029039	15	78808529	G	C	0.743336	0.982989	32979	ADD	0.194692	0.00879984	489.493	107.736	CTSH	P09668	OID20113	cis
rs4887085	15	78733341	G	C	0.779085	0.989458	32979	ADD	-0.203268	0.00923355	484.617	106.675	CTSH	P09668	OID20113	cis
rs28542482	15	78806012	G	A	0.741758	0.986358	32979	ADD	0.19285	0.00876735	483.839	106.506	CTSH	P09668	OID20113	cis
rs11630027	15	78804641	C	A	0.741583	0.987448	32979	ADD	0.192497	0.00876058	482.819	106.284	CTSH	P09668	OID20113	cis
rs8042170	15	78804257	G	A	0.741576	0.987618	32979	ADD	0.192445	0.00875975	482.649	106.247	CTSH	P09668	OID20113	cis
rs71407277	15	78733288	T	C	0.314013	0.923135	32979	ADD	-0.187595	0.00854385	482.098	106.127	CTSH	P09668	OID20113	cis
rs71407278	15	78733291	A	G	0.314013	0.923135	32979	ADD	-0.187595	0.00854385	482.098	106.127	CTSH	P09668	OID20113	cis
rs71407279	15	78733294	T	C	0.314013	0.923135	32979	ADD	-0.187595	0.00854385	482.098	106.127	CTSH	P09668	OID20113	cis
rs3971703	15	78800139	G	C	0.741348	0.987892	32979	ADD	0.191524	0.008756	478.45	105.333	CTSH	P09668	OID20113	cis
rs62012628	15	78777658	C	T	0.283025	0.985506	32979	ADD	0.185725	0.00851898	475.3	104.648	CTSH	P09668	OID20113	cis
rs3743057	15	78796665	T	C	0.742596	0.99152	32979	ADD	0.18868	0.00875376	464.58	102.315	CTSH	P09668	OID20113	cis
rs2904228	15	78793757	G	A	0.258429	0.993535	32979	ADD	-0.183822	0.0087338	442.983	97.6148	CTSH	P09668	OID20113	cis
rs12905740	15	78790022	C	T	0.259881	0.99557	32979	ADD	-0.182146	0.00870902	437.422	96.4044	CTSH	P09668	OID20113	cis
rs2589373	15	78752523	C	T	0.949511	1.00121	32979	ADD	-0.362621	0.0173827	435.185	95.9176	CTSH	P09668	OID20113	cis
rs3861180	15	78751051	A	G	0.949513	1.00094	32979	ADD	-0.362645	0.0173854	435.105	95.9001	CTSH	P09668	OID20113	cis
rs1976007	15	78792681	T	C	0.739942	0.995413	32979	ADD	0.181414	0.00870785	434.031	95.6665	CTSH	P09668	OID20113	cis
rs1994017	15	78787964	T	C	0.739894	0.995144	32979	ADD	0.181257	0.00870848	433.217	95.4894	CTSH	P09668	OID20113	cis
rs1564499	15	78792466	T	C	0.739956	0.995723	32979	ADD	0.181125	0.00870661	432.772	95.3924	CTSH	P09668	OID20113	cis
rs4243085	15	78765381	G	C	0.765907	0.991282	32979	ADD	-0.186501	0.0090369	425.915	93.9001	CTSH	P09668	OID20113	cis
rs2929155	15	78765671	C	T	0.765533	0.994253	32979	ADD	-0.185217	0.00901837	421.798	93.0039	CTSH	P09668	OID20113	cis
rs8192479	15	78617056	C	T	0.0198308	1.00161	32979	ADD	0.555495	0.027309	413.759	91.2541	CTSH	P09668	OID20113	cis
rs10851911	15	78785324	T	C	0.739388	0.993933	32979	ADD	0.176866	0.00870903	412.431	90.9651	CTSH	P09668	OID20113	cis
rs7176070	15	78741147	T	C	0.762682	0.99374	32979	ADD	-0.180171	0.0089849	402.108	88.7179	CTSH	P09668	OID20113	cis
rs12912245	15	78747122	A	G	0.759132	0.986105	32979	ADD	-0.178922	0.00897331	397.578	87.7317	CTSH	P09668	OID20113	cis
rs12908510	15	78705630	T	C	0.772925	0.9909	32979	ADD	-0.182044	0.00913805	396.867	87.577	CTSH	P09668	OID20113	cis
rs7177201	15	78773038	T	C	0.755499	0.964891	32979	ADD	-0.179714	0.00902378	396.631	87.5258	CTSH	P09668	OID20113	cis
rs7171045	15	78775327	C	T	0.344433	0.977573	32979	ADD	-0.16141	0.00810987	396.124	87.4152	CTSH	P09668	OID20113	cis
rs75716787	15	78775522	G	A	0.652257	0.964683	32979	ADD	0.161786	0.00814583	394.469	87.0551	CTSH	P09668	OID20113	cis
rs11072802	15	78775515	T	G	0.652283	0.964736	32979	ADD	0.161738	0.00814574	394.242	87.0057	CTSH	P09668	OID20113	cis
rs78657732	15	78775520	C	G	0.65228	0.964714	32979	ADD	0.161737	0.00814581	394.229	87.0028	CTSH	P09668	OID20113	cis
rs3971866	15	78730001	G	A	0.733592	0.936144	32979	ADD	-0.176842	0.00890935	393.983	86.9492	CTSH	P09668	OID20113	cis
rs78632183	15	78775524	T	G	0.657266	0.967061	32979	ADD	0.161037	0.00816384	389.102	85.8866	CTSH	P09668	OID20113	cis
rs3971869	15	78730078	C	T	0.36645	0.952964	32979	ADD	-0.159781	0.00810129	388.996	85.8635	CTSH	P09668	OID20113	cis
rs71407280	15	78733299	C	G	0.316894	0.927214	32979	ADD	-0.166406	0.00850424	382.886	84.5333	CTSH	P09668	OID20113	cis
rs12907739	15	78705638	G	A	0.771778	0.990355	32979	ADD	-0.178312	0.00912414	381.925	84.3241	CTSH	P09668	OID20113	cis
rs62012623	15	78770546	G	A	0.333748	0.987425	32979	ADD	-0.158432	0.00813151	379.616	83.8214	CTSH	P09668	OID20113	cis
rs12904489	15	78741583	T	A	0.760636	0.99366	32979	ADD	-0.174315	0.00895841	378.623	83.6053	CTSH	P09668	OID20113	cis
rs7171347	15	78775318	G	A	0.334154	0.986612	32979	ADD	-0.158172	0.00813238	378.287	83.5322	CTSH	P09668	OID20113	cis
rs12907178	15	78705580	A	G	0.772344	0.993356	32979	ADD	-0.1773	0.00911818	378.094	83.49	CTSH	P09668	OID20113	cis
rs12907511	15	78705719	C	G	0.772345	0.99336	32979	ADD	-0.177289	0.00911818	378.046	83.4797	CTSH	P09668	OID20113	cis
rs8030090	15	78741918	A	G	0.760628	0.993201	32979	ADD	-0.174198	0.00896036	377.951	83.459	CTSH	P09668	OID20113	cis
rs8030335	15	78741782	G	A	0.760675	0.993464	32979	ADD	-0.174168	0.00895979	377.868	83.4409	CTSH	P09668	OID20113	cis
rs59709310	15	78768872	T	C	0.334341	0.990162	32979	ADD	-0.157751	0.00811667	377.735	83.4119	CTSH	P09668	OID20113	cis
rs11633519	15	78707210	A	G	0.772378	0.993233	32979	ADD	-0.177192	0.00911929	377.542	83.3699	CTSH	P09668	OID20113	cis
rs3971868	15	78730061	G	T	0.73071	0.931692	32979	ADD	-0.172391	0.00890013	375.178	82.8553	CTSH	P09668	OID20113	cis
rs12899201	15	78741192	G	A	0.760889	0.994218	32979	ADD	-0.173336	0.00895922	374.317	82.6677	CTSH	P09668	OID20113	cis
rs11852887	15	78738236	A	C	0.765117	0.985684	32979	ADD	-0.174817	0.00905443	372.773	82.3316	CTSH	P09668	OID20113	cis
rs12899940	15	78709357	C	T	0.764291	0.992445	32979	ADD	-0.173945	0.00901207	372.544	82.2816	CTSH	P09668	OID20113	cis
rs12148817	15	78748786	A	G	0.760823	0.992706	32979	ADD	-0.17245	0.00896503	370.017	81.7315	CTSH	P09668	OID20113	cis
rs12916717	15	78722606	T	C	0.763848	0.991929	32979	ADD	-0.173108	0.00900871	369.239	81.5621	CTSH	P09668	OID20113	cis
rs7497171	15	78722167	C	A	0.763856	0.991725	32979	ADD	-0.173121	0.00900982	369.204	81.5545	CTSH	P09668	OID20113	cis
rs4887078	15	78718731	C	T	0.763632	0.992579	32979	ADD	-0.172946	0.00900285	369.032	81.517	CTSH	P09668	OID20113	cis
rs9888691	15	78717704	T	C	0.763738	0.992926	32979	ADD	-0.1729	0.0090026	368.854	81.4783	CTSH	P09668	OID20113	cis
rs11633170	15	78712300	C	T	0.763821	0.992921	32979	ADD	-0.172904	0.00900369	368.782	81.4627	CTSH	P09668	OID20113	cis
rs11072794	15	78714240	T	C	0.763742	0.992862	32979	ADD	-0.172796	0.00900299	368.376	81.3743	CTSH	P09668	OID20113	cis
rs11634628	15	78713237	G	A	0.763755	0.992877	32979	ADD	-0.172781	0.00900306	368.309	81.3597	CTSH	P09668	OID20113	cis
rs11629824	15	78713182	T	G	0.763755	0.992875	32979	ADD	-0.172778	0.00900307	368.296	81.3567	CTSH	P09668	OID20113	cis
rs8039034	15	78725519	C	T	0.763737	0.992735	32979	ADD	-0.172726	0.00900359	368.029	81.2986	CTSH	P09668	OID20113	cis
rs11072793	15	78714100	G	A	0.763731	0.992789	32979	ADD	-0.172676	0.00900314	367.856	81.2611	CTSH	P09668	OID20113	cis
rs950776	15	78633676	T	C	0.35935	1.00466	32979	ADD	-0.151943	0.00792278	367.798	81.2483	CTSH	P09668	OID20113	cis
rs1809412	15	78729566	C	T	0.76379	0.993988	32979	ADD	-0.172397	0.00899871	367.029	81.0809	CTSH	P09668	OID20113	cis
rs7169223	15	78699774	A	G	0.356332	0.988491	32979	ADD	-0.153311	0.00800315	366.964	81.0668	CTSH	P09668	OID20113	cis
rs2002854	15	78760672	A	G	0.760165	0.991397	32979	ADD	-0.171576	0.0089623	366.499	80.9655	CTSH	P09668	OID20113	cis
rs899997	15	78727236	G	T	0.763771	0.994236	32979	ADD	-0.17222	0.0089973	366.392	80.9421	CTSH	P09668	OID20113	cis
rs7497235	15	78722175	G	A	0.764031	0.992591	32979	ADD	-0.172335	0.00900808	366.002	80.8573	CTSH	P09668	OID20113	cis
rs12324886	15	78761766	A	G	0.754321	0.979483	32979	ADD	-0.171036	0.00894383	365.7	80.7916	CTSH	P09668	OID20113	cis
rs1964562	15	78754149	C	G	0.34045	0.988791	32979	ADD	-0.154606	0.00808685	365.503	80.7487	CTSH	P09668	OID20113	cis
rs12901241	15	78710320	A	G	0.359509	0.990895	32979	ADD	-0.15247	0.00797773	365.268	80.6975	CTSH	P09668	OID20113	cis
rs35704045	15	78710950	G	C	0.359302	0.990384	32979	ADD	-0.152446	0.00798086	364.863	80.6093	CTSH	P09668	OID20113	cis
rs11072799	15	78735472	G	T	0.763885	0.992525	32979	ADD	-0.172011	0.00900672	364.736	80.5817	CTSH	P09668	OID20113	cis
rs1809414	15	78735778	G	T	0.763883	0.992535	32979	ADD	-0.172006	0.00900665	364.722	80.5787	CTSH	P09668	OID20113	cis
rs2929154	15	78756209	A	G	0.336154	0.989906	32979	ADD	-0.154563	0.00810741	363.451	80.3019	CTSH	P09668	OID20113	cis
rs11629639	15	78726744	A	G	0.763895	0.993414	32979	ADD	-0.171241	0.00900262	361.806	79.9437	CTSH	P09668	OID20113	cis
rs12905641	15	78672020	C	T	0.345811	0.989438	32979	ADD	-0.153082	0.00805541	361.139	79.7984	CTSH	P09668	OID20113	cis
rs7495616	15	78762558	C	G	0.76063	0.991363	32979	ADD	-0.170357	0.00896862	360.802	79.725	CTSH	P09668	OID20113	cis
rs12906171	15	78737298	C	T	0.349886	0.988203	32979	ADD	-0.152665	0.00803819	360.712	79.7053	CTSH	P09668	OID20113	cis
rs4887091	15	78751238	T	C	0.760923	0.992436	32979	ADD	-0.170267	0.00896736	360.522	79.664	CTSH	P09668	OID20113	cis
rs11072800	15	78753515	A	G	0.761348	0.992772	32979	ADD	-0.170321	0.00897138	360.428	79.6435	CTSH	P09668	OID20113	cis
rs12917502	15	78753179	T	C	0.761359	0.992729	32979	ADD	-0.170314	0.00897156	360.383	79.6338	CTSH	P09668	OID20113	cis
rs12910831	15	78751459	T	C	0.761306	0.99249	32979	ADD	-0.170241	0.00897205	360.037	79.5584	CTSH	P09668	OID20113	cis
rs11856441	15	78738184	T	G	0.764071	0.992966	32979	ADD	-0.170883	0.00900729	359.922	79.5334	CTSH	P09668	OID20113	cis
rs34694149	15	78673575	C	T	0.345865	0.99044	32979	ADD	-0.152727	0.00805096	359.863	79.5205	CTSH	P09668	OID20113	cis
rs61630816	15	78673524	T	C	0.345856	0.990373	32979	ADD	-0.152733	0.00805129	359.862	79.5204	CTSH	P09668	OID20113	cis
rs2622821	15	78754351	A	G	0.761356	0.992622	32979	ADD	-0.170152	0.00897203	359.66	79.4764	CTSH	P09668	OID20113	cis
rs11632672	15	78751988	A	G	0.761294	0.992542	32979	ADD	-0.170144	0.00897169	359.656	79.4755	CTSH	P09668	OID20113	cis
rs1814880	15	78728798	T	C	0.763895	0.994212	32979	ADD	-0.170559	0.00899911	359.212	79.3788	CTSH	P09668	OID20113	cis
rs2004039	15	78779057	A	G	0.681646	0.98697	32979	ADD	0.155872	0.0082337	358.383	79.1983	CTSH	P09668	OID20113	cis
rs7182993	15	78752672	G	A	0.760928	0.991729	32979	ADD	-0.169773	0.00897063	358.172	79.1523	CTSH	P09668	OID20113	cis
rs1045130	15	78759379	G	A	0.335866	0.989	32979	ADD	-0.153505	0.00811284	358.015	79.1182	CTSH	P09668	OID20113	cis
rs59414039	15	78751424	T	C	0.341498	0.988795	32979	ADD	-0.152891	0.00808079	357.98	79.1105	CTSH	P09668	OID20113	cis
rs76412132	15	78738329	C	T	0.760562	0.98272	32979	ADD	-0.170382	0.00900771	357.78	79.067	CTSH	P09668	OID20113	cis
rs76681511	15	78738330	C	T	0.760562	0.98272	32979	ADD	-0.170382	0.00900771	357.78	79.067	CTSH	P09668	OID20113	cis
rs75884254	15	78738331	A	G	0.760562	0.982719	32979	ADD	-0.170382	0.00900771	357.78	79.067	CTSH	P09668	OID20113	cis
rs34019568	15	78751891	C	T	0.341482	0.988875	32979	ADD	-0.152831	0.00808057	357.718	79.0534	CTSH	P09668	OID20113	cis
rs7182694	15	78752688	C	T	0.761178	0.992354	32979	ADD	-0.169663	0.00897111	357.67	79.0431	CTSH	P09668	OID20113	cis
rs7182567	15	78752712	A	G	0.761171	0.992309	32979	ADD	-0.169649	0.00897122	357.6	79.0278	CTSH	P09668	OID20113	cis
rs11633152	15	78739914	C	T	0.762526	0.990618	32979	ADD	-0.170137	0.00899744	357.569	79.021	CTSH	P09668	OID20113	cis
rs12905116	15	78750392	T	A	0.76163	0.992989	32979	ADD	-0.169595	0.00897403	357.149	78.9297	CTSH	P09668	OID20113	cis
rs12906835	15	78754647	A	G	0.761669	0.992781	32979	ADD	-0.169538	0.0089754	356.8	78.8536	CTSH	P09668	OID20113	cis
rs12906165	15	78738488	C	T	0.757597	0.971194	32979	ADD	-0.170196	0.00902379	355.728	78.6203	CTSH	P09668	OID20113	cis
rs35602248	15	78738256	G	T	0.350181	0.982004	32979	ADD	-0.152047	0.00806165	355.721	78.6188	CTSH	P09668	OID20113	cis
rs12324870	15	78703459	C	T	0.367585	0.987939	32979	ADD	-0.149895	0.00795111	355.403	78.5494	CTSH	P09668	OID20113	cis
rs4886982	15	78779256	A	G	0.681408	0.987067	32979	ADD	0.154925	0.00823163	354.216	78.291	CTSH	P09668	OID20113	cis
rs67775542	15	78735219	A	G	0.350942	0.988409	32979	ADD	-0.151133	0.0080316	354.088	78.2632	CTSH	P09668	OID20113	cis
rs2869868	15	78760413	G	A	0.758825	0.99133	32979	ADD	-0.16828	0.00894524	353.899	78.222	CTSH	P09668	OID20113	cis
rs34099810	15	78732013	A	G	0.35116	0.98874	32979	ADD	-0.150864	0.00802915	353.046	78.0362	CTSH	P09668	OID20113	cis
rs755998	15	78740127	C	T	0.762721	0.993556	32979	ADD	-0.168768	0.00898633	352.709	77.9628	CTSH	P09668	OID20113	cis
rs34067845	15	78731073	T	C	0.350934	0.989382	32979	ADD	-0.150765	0.00802782	352.698	77.9604	CTSH	P09668	OID20113	cis
rs12907432	15	78739131	G	C	0.762979	0.992058	32979	ADD	-0.168898	0.00899656	352.451	77.9065	CTSH	P09668	OID20113	cis
rs12907536	15	78739143	G	A	0.76298	0.992091	32979	ADD	-0.168873	0.00899642	352.355	77.8858	CTSH	P09668	OID20113	cis
rs12913779	15	78740013	T	C	0.76259	0.993209	32979	ADD	-0.168664	0.00898624	352.281	77.8695	CTSH	P09668	OID20113	cis
rs12901331	15	78728755	T	C	0.350994	0.989608	32979	ADD	-0.150638	0.00802655	352.216	77.8555	CTSH	P09668	OID20113	cis
rs2046143	15	78747881	A	G	0.340078	0.980751	32979	ADD	-0.152383	0.00812197	352.008	77.8102	CTSH	P09668	OID20113	cis
rs1825086	15	78737150	A	G	0.762622	0.992216	32979	ADD	-0.168687	0.00899128	351.982	77.8044	CTSH	P09668	OID20113	cis
rs1904920	15	78737245	C	T	0.762622	0.99223	32979	ADD	-0.168684	0.00899121	351.973	77.8026	CTSH	P09668	OID20113	cis
rs1383634	15	78737054	T	C	0.762624	0.992204	32979	ADD	-0.168686	0.00899135	351.972	77.8023	CTSH	P09668	OID20113	cis
rs12901228	15	78737707	G	T	0.762532	0.992129	32979	ADD	-0.168662	0.00899051	351.937	77.7947	CTSH	P09668	OID20113	cis
rs2219939	15	78737381	G	A	0.762616	0.992221	32979	ADD	-0.168672	0.00899117	351.929	77.7929	CTSH	P09668	OID20113	cis
rs12907207	15	78738948	G	A	0.762768	0.991166	32979	ADD	-0.168783	0.00899782	351.873	77.7807	CTSH	P09668	OID20113	cis
rs11852909	15	78738157	C	T	0.762579	0.992537	32979	ADD	-0.168607	0.0089892	351.811	77.7672	CTSH	P09668	OID20113	cis
rs2017091	15	78740402	G	A	0.762794	0.993738	32979	ADD	-0.168488	0.00898635	351.539	77.708	CTSH	P09668	OID20113	cis
rs58526289	15	78720076	T	C	0.350677	0.991745	32979	ADD	-0.150353	0.00801919	351.531	77.7062	CTSH	P09668	OID20113	cis
rs1383635	15	78737169	T	C	0.762589	0.99205	32979	ADD	-0.168577	0.00899151	351.506	77.7009	CTSH	P09668	OID20113	cis
rs2017295	15	78740927	G	A	0.341295	0.98558	32979	ADD	-0.151779	0.00809634	351.437	77.6858	CTSH	P09668	OID20113	cis
rs2415186	15	78733727	A	G	0.351103	0.988332	32979	ADD	-0.150478	0.00803123	351.06	77.6036	CTSH	P09668	OID20113	cis
rs62010332	15	78626420	G	C	0.362436	0.994965	32979	ADD	-0.148832	0.00794434	350.976	77.5855	CTSH	P09668	OID20113	cis
rs62010556	15	78719969	G	A	0.35066	0.992093	32979	ADD	-0.150172	0.0080179	350.799	77.5468	CTSH	P09668	OID20113	cis
rs2904222	15	78760411	A	G	0.336254	0.980336	32979	ADD	-0.152451	0.00814666	350.188	77.4139	CTSH	P09668	OID20113	cis
rs71402966	15	78738717	G	A	0.76193	0.988457	32979	ADD	-0.168365	0.00899957	349.993	77.3713	CTSH	P09668	OID20113	cis
rs112723723	15	78738797	G	C	0.761949	0.988512	32979	ADD	-0.16831	0.00899952	349.769	77.3226	CTSH	P09668	OID20113	cis
rs35701817	15	78712626	A	G	0.350724	0.993423	32979	ADD	-0.149829	0.00801214	349.701	77.3077	CTSH	P09668	OID20113	cis
rs71402967	15	78738737	T	C	0.761508	0.986754	32979	ADD	-0.168226	0.0090019	349.236	77.2065	CTSH	P09668	OID20113	cis
rs62010555	15	78715213	G	A	0.350636	0.99367	32979	ADD	-0.14962	0.00801162	348.767	77.1044	CTSH	P09668	OID20113	cis
rs12906847	15	78739015	A	G	0.76213	0.989765	32979	ADD	-0.167783	0.00899578	347.87	76.9089	CTSH	P09668	OID20113	cis
rs34422348	15	78728130	A	G	0.351156	0.989402	32979	ADD	-0.14968	0.00802656	347.752	76.8834	CTSH	P09668	OID20113	cis
rs12906977	15	78738987	C	A	0.762025	0.989775	32979	ADD	-0.167605	0.00899433	347.246	76.773	CTSH	P09668	OID20113	cis
rs2005263	15	78740483	C	T	0.346309	0.98857	32979	ADD	-0.150097	0.00805605	347.137	76.7493	CTSH	P09668	OID20113	cis
rs34275594	15	78688940	A	C	0.347761	0.98609	32979	ADD	-0.149727	0.00805752	345.298	76.3489	CTSH	P09668	OID20113	cis
rs190008454	15	78738796	C	A	0.34528	0.981344	32979	ADD	-0.150138	0.00809117	344.318	76.1354	CTSH	P09668	OID20113	cis
rs11637092	15	78725253	G	C	0.761737	0.987839	32979	ADD	-0.166965	0.00899976	344.182	76.1059	CTSH	P09668	OID20113	cis
rs12906022	15	78738496	A	G	0.758642	0.981917	32979	ADD	-0.166327	0.00898726	342.508	75.7413	CTSH	P09668	OID20113	cis
rs34115022	15	78760630	C	G	0.334699	0.989891	32979	ADD	-0.149672	0.00811628	340.068	75.2098	CTSH	P09668	OID20113	cis
rs3971708	15	78762775	C	G	0.333095	0.982061	32979	ADD	-0.150377	0.00815852	339.735	75.1374	CTSH	P09668	OID20113	cis
rs28577997	15	78773042	G	A	0.321295	0.963691	32979	ADD	-0.153127	0.00831173	339.405	75.0655	CTSH	P09668	OID20113	cis
rs3971710	15	78762802	G	A	0.33307	0.982195	32979	ADD	-0.150191	0.00815815	338.924	74.9608	CTSH	P09668	OID20113	cis
rs34552906	15	78737597	A	G	0.337685	0.960197	32979	ADD	-0.151313	0.00822318	338.591	74.8882	CTSH	P09668	OID20113	cis
rs139990267	15	78725246	C	T	0.348904	0.981131	32979	ADD	-0.148455	0.0080717	338.265	74.8173	CTSH	P09668	OID20113	cis
rs35741852	15	78737601	G	A	0.337576	0.959278	32979	ADD	-0.151276	0.00822769	338.051	74.7707	CTSH	P09668	OID20113	cis
rs3934898	15	78762936	A	G	0.334777	0.989617	32979	ADD	-0.149052	0.00811706	337.194	74.584	CTSH	P09668	OID20113	cis
rs7178007	15	78672912	G	A	0.347614	0.990762	32979	ADD	-0.147301	0.00804021	335.643	74.2463	CTSH	P09668	OID20113	cis
rs28444683	15	78692165	C	A	0.338707	0.986962	32979	ADD	-0.148443	0.00810481	335.456	74.2056	CTSH	P09668	OID20113	cis
rs77786718	15	78738534	C	G	0.749235	0.960352	32979	ADD	-0.164236	0.00897158	335.118	74.132	CTSH	P09668	OID20113	cis
rs77097561	15	78738535	C	G	0.749235	0.960352	32979	ADD	-0.164236	0.00897158	335.118	74.132	CTSH	P09668	OID20113	cis
rs2046144	15	78782220	A	G	0.727813	0.993622	32979	ADD	0.156945	0.00859034	333.792	73.8432	CTSH	P09668	OID20113	cis
rs79609284	15	78636069	G	A	0.35312	0.991986	32979	ADD	-0.14409	0.00800348	324.121	71.7367	CTSH	P09668	OID20113	cis
rs55958997	15	78623530	C	A	0.359206	0.990573	32979	ADD	0.141089	0.00798073	312.539	69.2138	CTSH	P09668	OID20113	cis
rs8039449	15	78622192	C	T	0.360779	0.99432	32979	ADD	0.140429	0.00795838	311.363	68.9576	CTSH	P09668	OID20113	cis
rs60703442	15	78762815	C	T	0.318268	0.948053	32979	ADD	-0.146942	0.00840159	305.892	67.7659	CTSH	P09668	OID20113	cis
rs4887092	15	78751333	T	C	0.762445	0.988811	32979	ADD	-0.156579	0.00900352	302.444	67.0147	CTSH	P09668	OID20113	cis
rs8023462	15	78622392	C	T	0.626443	0.998075	32979	ADD	0.133338	0.00788244	286.146	63.4636	CTSH	P09668	OID20113	cis
rs28580559	15	78782893	G	A	0.709337	0.930212	32979	ADD	0.146675	0.0087008	284.181	63.0356	CTSH	P09668	OID20113	cis
rs9920506	15	78638715	A	G	0.847214	0.97597	32979	ADD	-0.180252	0.0107172	282.876	62.751	CTSH	P09668	OID20113	cis
rs2904130	15	78624280	C	G	0.627937	0.997424	32979	ADD	0.13268	0.00789167	282.665	62.7052	CTSH	P09668	OID20113	cis
rs4887070	15	78623845	C	T	0.627291	0.997342	32979	ADD	0.132025	0.00788906	280.065	62.1386	CTSH	P09668	OID20113	cis
rs35331607	15	78755304	C	T	0.295984	0.919787	32979	ADD	-0.143549	0.00870353	272.024	60.3861	CTSH	P09668	OID20113	cis
rs8038920	15	78682203	A	G	0.640375	0.986211	32979	ADD	0.129116	0.00799764	260.636	57.9041	CTSH	P09668	OID20113	cis
rs8032552	15	78678794	T	C	0.230107	0.993704	32979	ADD	0.146304	0.00908421	259.38	57.6303	CTSH	P09668	OID20113	cis
rs28624856	15	78782891	C	T	0.754802	0.926965	32979	ADD	0.14792	0.00920086	258.461	57.4301	CTSH	P09668	OID20113	cis
rs11635249	15	78632262	T	G	0.555821	0.993225	32979	ADD	0.123677	0.00769451	258.356	57.407	CTSH	P09668	OID20113	cis
rs11072787	15	78680635	T	C	0.230087	0.992727	32979	ADD	0.146043	0.0090888	258.194	57.3718	CTSH	P09668	OID20113	cis
rs8043123	15	78681051	C	T	0.229529	0.992896	32979	ADD	0.145751	0.00909603	256.755	57.0582	CTSH	P09668	OID20113	cis
rs57260218	15	78681430	C	T	0.229593	0.992855	32979	ADD	0.145148	0.00909528	254.677	56.6051	CTSH	P09668	OID20113	cis
rs3971828	15	78747700	C	T	0.648926	0.842176	32979	ADD	-0.13793	0.00869729	251.505	55.9136	CTSH	P09668	OID20113	cis
rs36045869	15	78637156	C	T	0.41499	0.988456	32979	ADD	-0.119354	0.00777896	235.415	52.4055	CTSH	P09668	OID20113	cis
rs57728226	15	78637008	G	C	0.415123	0.988586	32979	ADD	-0.118984	0.00777815	234.005	52.0981	CTSH	P09668	OID20113	cis
rs11637890	15	78643077	C	G	0.410773	0.983631	32979	ADD	-0.117819	0.00781011	227.572	50.6951	CTSH	P09668	OID20113	cis
rs11633223	15	78643134	T	C	0.410762	0.983188	32979	ADD	-0.117574	0.0078119	226.52	50.4656	CTSH	P09668	OID20113	cis
rs11636753	15	78636604	G	T	0.417931	0.984574	32979	ADD	-0.116823	0.007786	225.126	50.1617	CTSH	P09668	OID20113	cis
rs58946838	15	78669107	A	C	0.359028	0.99076	32979	ADD	-0.116586	0.00797998	213.446	47.6139	CTSH	P09668	OID20113	cis
rs922691	15	78671652	A	G	0.359423	0.990213	32979	ADD	-0.11603	0.00798025	211.403	47.1681	CTSH	P09668	OID20113	cis
rs67175876	15	78636057	G	A	0.805695	0.982871	32979	ADD	-0.136839	0.00971324	198.467	44.3457	CTSH	P09668	OID20113	cis
rs12441998	15	78637030	G	A	0.805707	0.986479	32979	ADD	-0.13573	0.00969576	195.969	43.8004	CTSH	P09668	OID20113	cis
rs11072774	15	78660355	C	T	0.166091	0.986465	32979	ADD	0.141821	0.0103072	189.324	42.3501	CTSH	P09668	OID20113	cis
rs7178270	15	78628735	C	G	0.422704	1.00197	32979	ADD	-0.105285	0.00770663	186.639	41.764	CTSH	P09668	OID20113	cis
rs4887074	15	78659768	G	C	0.771617	0.991517	32979	ADD	-0.121307	0.00911578	177.086	39.6783	CTSH	P09668	OID20113	cis
rs12912524	15	78660414	G	A	0.771609	0.991678	32979	ADD	-0.121258	0.00911493	176.975	39.6541	CTSH	P09668	OID20113	cis
rs12910237	15	78663996	C	T	0.361293	0.989353	32979	ADD	-0.105986	0.00797443	176.645	39.582	CTSH	P09668	OID20113	cis
rs12915539	15	78648453	T	A	0.361078	0.981125	32979	ADD	-0.105504	0.00800889	173.538	38.9036	CTSH	P09668	OID20113	cis
rs12440014	15	78634384	C	G	0.235115	0.979783	32979	ADD	0.119462	0.00907811	173.168	38.8227	CTSH	P09668	OID20113	cis
rs12915669	15	78657759	A	C	0.772212	0.990415	32979	ADD	-0.119278	0.00912916	170.71	38.2858	CTSH	P09668	OID20113	cis
rs11072768	15	78637136	T	G	0.8077	0.987886	32979	ADD	-0.125272	0.00972691	165.867	37.2281	CTSH	P09668	OID20113	cis
rs11636605	15	78636536	A	G	0.807743	0.985932	32979	ADD	-0.125324	0.00973741	165.645	37.1797	CTSH	P09668	OID20113	cis
rs1316971	15	78638168	A	G	0.80809	0.98952	32979	ADD	-0.125147	0.00972628	165.556	37.1601	CTSH	P09668	OID20113	cis
rs1948	15	78625057	A	G	0.647155	0.991705	32979	ADD	0.0991528	0.0080047	153.433	34.5114	CTSH	P09668	OID20113	cis
rs35969124	15	78812451	T	C	0.831789	0.966959	32979	ADD	0.123205	0.010361	141.403	31.8816	CTSH	P09668	OID20113	cis
rs871058	15	78566149	G	A	0.365039	1.00299	32979	ADD	-0.0935521	0.00790024	140.225	31.6241	CTSH	P09668	OID20113	cis
rs17244648	15	78910407	C	T	0.130329	0.886124	32979	ADD	-0.14207	0.0120232	139.625	31.4927	CTSH	P09668	OID20113	cis
rs3813567	15	78642209	G	A	0.804458	0.982736	32979	ADD	-0.113809	0.0096916	137.9	31.1154	CTSH	P09668	OID20113	cis
rs7182809	15	78812764	G	C	0.831265	0.966611	32979	ADD	0.119063	0.01035	132.334	29.898	CTSH	P09668	OID20113	cis
rs4420500	15	78670622	C	T	0.42559	0.981008	32979	ADD	0.088301	0.00777846	128.868	29.1397	CTSH	P09668	OID20113	cis
rs9788721	15	78510527	C	T	0.661209	1.0051	32979	ADD	-0.0899076	0.00803291	125.27	28.3524	CTSH	P09668	OID20113	cis
rs148993644	15	78854241	C	T	0.128211	0.887761	32979	ADD	-0.135391	0.0120972	125.259	28.3499	CTSH	P09668	OID20113	cis
rs58365910	15	78556692	T	C	0.331578	0.996585	32979	ADD	0.0905303	0.00811118	124.572	28.1996	CTSH	P09668	OID20113	cis
rs8042849	15	78525587	C	T	0.659932	1.00365	32979	ADD	-0.0891732	0.00803172	123.268	27.9143	CTSH	P09668	OID20113	cis
rs12148319	15	78663850	A	G	0.152169	0.986497	32979	ADD	0.11706	0.0106798	120.141	27.2297	CTSH	P09668	OID20113	cis
rs55781567	15	78565644	C	G	0.333606	1.0035	32979	ADD	0.0883072	0.00807026	119.734	27.1406	CTSH	P09668	OID20113	cis
rs7163204	15	78661398	G	A	0.151519	0.986113	32979	ADD	0.116748	0.0107009	119.031	26.9867	CTSH	P09668	OID20113	cis
rs72738786	15	78535744	G	T	0.332641	1.00298	32979	ADD	0.0876468	0.00807814	117.72	26.6996	CTSH	P09668	OID20113	cis
rs7164665	15	78661577	T	C	0.151869	0.986559	32979	ADD	0.115716	0.0106884	117.208	26.5875	CTSH	P09668	OID20113	cis
rs2036527	15	78559273	G	A	0.332858	1.00049	32979	ADD	0.0874789	0.00808706	117.011	26.5443	CTSH	P09668	OID20113	cis
rs55853698	15	78565597	T	G	0.333894	1.00345	32979	ADD	0.0872563	0.00806871	116.946	26.5302	CTSH	P09668	OID20113	cis
rs72740955	15	78557437	C	T	0.332713	1.00019	32979	ADD	0.0872648	0.0080892	116.377	26.4056	CTSH	P09668	OID20113	cis
rs11852372	15	78509052	A	C	0.333251	0.99714	32979	ADD	0.0873321	0.00809762	116.314	26.3919	CTSH	P09668	OID20113	cis
rs8031948	15	78523715	G	T	0.333029	1.00205	32979	ADD	0.0870731	0.00807914	116.155	26.357	CTSH	P09668	OID20113	cis
rs12595350	15	78661122	G	A	0.151236	0.985655	32979	ADD	0.115328	0.0107117	115.919	26.3052	CTSH	P09668	OID20113	cis
rs12901971	15	78649817	T	G	0.786494	0.987932	32979	ADD	-0.100155	0.009357	114.571	26.01	CTSH	P09668	OID20113	cis
rs12902294	15	78649997	T	C	0.786528	0.9881	32979	ADD	-0.0999931	0.00935676	114.206	25.9301	CTSH	P09668	OID20113	cis
rs34684276	15	78520813	G	A	0.332595	1.00163	32979	ADD	0.0860257	0.0080836	113.252	25.7213	CTSH	P09668	OID20113	cis
rs12594550	15	78666695	C	G	0.151415	0.988179	32979	ADD	0.113785	0.0106929	113.235	25.7175	CTSH	P09668	OID20113	cis
rs931794	15	78533838	G	A	0.665666	1.00268	32979	ADD	-0.0856817	0.00806897	112.756	25.6126	CTSH	P09668	OID20113	cis
rs10519203	15	78521704	G	A	0.665787	1.00249	32979	ADD	-0.0850576	0.0080702	111.086	25.2466	CTSH	P09668	OID20113	cis
rs1021070	15	78654521	C	G	0.375783	0.981852	32979	ADD	-0.0832432	0.00794004	109.914	24.9899	CTSH	P09668	OID20113	cis
rs8034191	15	78513681	T	C	0.333151	1.00241	32979	ADD	0.0845221	0.00807693	109.509	24.9012	CTSH	P09668	OID20113	cis
rs12594247	15	78654291	C	T	0.151513	0.986762	32979	ADD	0.11108	0.0106976	107.822	24.5315	CTSH	P09668	OID20113	cis
rs7181405	15	78655810	A	G	0.376116	0.985949	32979	ADD	-0.082114	0.0079224	107.429	24.4455	CTSH	P09668	OID20113	cis
rs12914822	15	78648777	A	G	0.787214	0.983467	32979	ADD	-0.0969627	0.00938971	106.636	24.2718	CTSH	P09668	OID20113	cis
rs8023822	15	78652698	C	G	0.787562	0.991239	32979	ADD	-0.095217	0.00935835	103.522	23.5891	CTSH	P09668	OID20113	cis
rs67745769	15	78832490	G	A	0.404877	0.996276	32979	ADD	-0.0790515	0.00777587	103.353	23.5521	CTSH	P09668	OID20113	cis
rs2869030	15	78419461	G	T	0.764471	0.993522	32979	ADD	-0.0897747	0.00900817	99.3197	22.6678	CTSH	P09668	OID20113	cis
rs72743158	15	78634103	T	C	0.355702	0.989715	32979	ADD	0.0777721	0.00800161	94.4698	21.604	CTSH	P09668	OID20113	cis
rs4887062	15	78545459	G	A	0.55262	1.00227	32979	ADD	0.0735361	0.00765382	92.3094	21.13	CTSH	P09668	OID20113	cis
rs1979908	15	78551222	C	T	0.557309	1.00437	32979	ADD	0.0719137	0.00765392	88.2786	20.2452	CTSH	P09668	OID20113	cis
rs4887064	15	78550505	G	C	0.557447	1.00436	32979	ADD	0.0719099	0.00765421	88.2625	20.2417	CTSH	P09668	OID20113	cis
rs12907966	15	78550709	C	T	0.442629	1.00455	32979	ADD	-0.0717528	0.00765338	87.8964	20.1613	CTSH	P09668	OID20113	cis
rs1979906	15	78549947	C	T	0.557282	1.00466	32979	ADD	0.0716134	0.00765279	87.5687	20.0894	CTSH	P09668	OID20113	cis
rs1979905	15	78550032	A	C	0.557277	1.00464	32979	ADD	0.0716076	0.00765288	87.5526	20.0858	CTSH	P09668	OID20113	cis
rs1979907	15	78549897	T	C	0.557281	1.00466	32979	ADD	0.0716067	0.00765281	87.552	20.0857	CTSH	P09668	OID20113	cis
rs12914694	15	78522102	G	A	0.441342	1.00013	32979	ADD	-0.071761	0.00767238	87.4816	20.0702	CTSH	P09668	OID20113	cis
rs76474922	15	78592211	A	C	0.0872712	0.973817	32979	ADD	-0.127942	0.0136822	87.4403	20.0612	CTSH	P09668	OID20113	cis
rs12910726	15	78524692	C	T	0.44127	0.999751	32979	ADD	-0.0717567	0.00767396	87.4351	20.06	CTSH	P09668	OID20113	cis
rs12910969	15	78524638	G	A	0.441357	0.999721	32979	ADD	-0.0716676	0.00767392	87.2191	20.0126	CTSH	P09668	OID20113	cis
rs1504548	15	78550904	T	G	0.557229	1.00455	32979	ADD	0.0714585	0.00765315	87.182	20.0045	CTSH	P09668	OID20113	cis
rs12900783	15	78523181	G	A	0.441325	0.999911	32979	ADD	-0.0716451	0.00767322	87.1802	20.004	CTSH	P09668	OID20113	cis
rs12594391	15	78523898	A	G	0.441548	0.999885	32979	ADD	-0.0716306	0.00767295	87.151	19.9976	CTSH	P09668	OID20113	cis
rs1504545	15	78526129	G	C	0.441306	0.999943	32979	ADD	-0.0716229	0.00767316	87.1277	19.9925	CTSH	P09668	OID20113	cis
rs62008194	15	78521463	G	T	0.441303	0.999798	32979	ADD	-0.0715937	0.0076737	87.0442	19.9742	CTSH	P09668	OID20113	cis
rs952216	15	78526860	C	T	0.441246	0.999978	32979	ADD	-0.0715854	0.00767319	87.0356	19.9723	CTSH	P09668	OID20113	cis
rs880395	15	78552014	A	G	0.55728	1.00435	32979	ADD	0.0713993	0.007654	87.0185	19.9686	CTSH	P09668	OID20113	cis
rs905740	15	78552044	T	C	0.55728	1.0043	32979	ADD	0.0713862	0.00765418	86.9823	19.9606	CTSH	P09668	OID20113	cis
rs12903129	15	78527264	C	T	0.441266	1.00004	32979	ADD	-0.0715584	0.00767294	86.9756	19.9591	CTSH	P09668	OID20113	cis
rs12902493	15	78526933	C	G	0.441265	0.999998	32979	ADD	-0.0715579	0.00767309	86.971	19.9581	CTSH	P09668	OID20113	cis
rs7164030	15	78552319	G	A	0.557225	1.00371	32979	ADD	0.0713091	0.00765627	86.7471	19.909	CTSH	P09668	OID20113	cis
rs952215	15	78526811	T	C	0.441429	1.00011	32979	ADD	-0.0714534	0.00767241	86.7327	19.9058	CTSH	P09668	OID20113	cis
rs62008193	15	78520992	G	A	0.441078	0.999006	32979	ADD	-0.0714369	0.0076772	86.5842	19.8732	CTSH	P09668	OID20113	cis
rs1847530	15	78531689	G	A	0.441401	1.00102	32979	ADD	-0.0707972	0.00766911	85.2201	19.5736	CTSH	P09668	OID20113	cis
rs12907169	15	78533156	G	C	0.441412	1.001	32979	ADD	-0.0707183	0.00766913	85.0299	19.5318	CTSH	P09668	OID20113	cis
rs12906951	15	78533220	C	T	0.441466	1.00099	32979	ADD	-0.0706009	0.00766909	84.7488	19.4701	CTSH	P09668	OID20113	cis
rs12906284	15	78532763	C	T	0.441465	1.00097	32979	ADD	-0.070601	0.00766914	84.7479	19.4699	CTSH	P09668	OID20113	cis
rs12906846	15	78532953	G	A	0.441466	1.00097	32979	ADD	-0.0705999	0.00766916	84.7448	19.4692	CTSH	P09668	OID20113	cis
rs1504546	15	78531893	C	T	0.441465	1.00095	32979	ADD	-0.0705973	0.00766921	84.7372	19.4675	CTSH	P09668	OID20113	cis
rs12900612	15	78531651	C	T	0.441464	1.00094	32979	ADD	-0.0705952	0.00766926	84.7313	19.4662	CTSH	P09668	OID20113	cis
rs11636131	15	78529264	C	T	0.441435	1.00074	32979	ADD	-0.0706002	0.00767011	84.7245	19.4647	CTSH	P09668	OID20113	cis
rs12916999	15	78534570	C	T	0.441459	1.00097	32979	ADD	-0.0705704	0.00766915	84.6741	19.4537	CTSH	P09668	OID20113	cis
rs17407257	15	78533907	A	G	0.441458	1.00097	32979	ADD	-0.0705679	0.00766915	84.6682	19.4524	CTSH	P09668	OID20113	cis
rs56007453	15	78533897	T	C	0.441458	1.00097	32979	ADD	-0.0705676	0.00766915	84.6674	19.4522	CTSH	P09668	OID20113	cis
rs11630349	15	78532266	C	T	0.441457	1.00093	32979	ADD	-0.0705683	0.00766932	84.6654	19.4518	CTSH	P09668	OID20113	cis
rs12915428	15	78531026	G	A	0.441455	1.00088	32979	ADD	-0.0705596	0.00766952	84.64	19.4462	CTSH	P09668	OID20113	cis
rs12916483	15	78540055	G	A	0.441415	1.001	32979	ADD	-0.0705564	0.00766917	84.6402	19.4462	CTSH	P09668	OID20113	cis
rs3813572	15	78540246	T	C	0.441416	1.00102	32979	ADD	-0.0705545	0.00766906	84.6381	19.4458	CTSH	P09668	OID20113	cis
rs3813571	15	78540450	G	T	0.441398	1.00121	32979	ADD	-0.0705276	0.00766841	84.5879	19.4347	CTSH	P09668	OID20113	cis
rs12591557	15	78519390	A	G	0.44186	0.999751	32979	ADD	-0.070551	0.00767288	84.5453	19.4254	CTSH	P09668	OID20113	cis
rs12910100	15	78530325	C	T	0.441616	1.00097	32979	ADD	-0.0704585	0.00766893	84.4107	19.3958	CTSH	P09668	OID20113	cis
rs11632604	15	78529572	T	C	0.441625	1.00089	32979	ADD	-0.0704564	0.00766922	84.3994	19.3933	CTSH	P09668	OID20113	cis
rs12910289	15	78529723	T	G	0.441619	1.00092	32979	ADD	-0.0704528	0.00766915	84.3923	19.3918	CTSH	P09668	OID20113	cis
rs76712448	15	78544377	A	G	0.558533	1.00218	32979	ADD	0.0701774	0.00766475	83.8298	19.2682	CTSH	P09668	OID20113	cis
rs75754317	15	78544379	G	C	0.558533	1.00218	32979	ADD	0.0701774	0.00766475	83.8298	19.2682	CTSH	P09668	OID20113	cis
rs78406067	15	78544381	T	C	0.558533	1.00218	32979	ADD	0.0701772	0.00766475	83.8293	19.2681	CTSH	P09668	OID20113	cis
rs2292117	15	78542347	A	G	0.558659	1.00321	32979	ADD	0.0700991	0.00766095	83.7259	19.2454	CTSH	P09668	OID20113	cis
rs12913173	15	78518204	T	C	0.442365	0.999525	32979	ADD	-0.0701669	0.0076728	83.629	19.2241	CTSH	P09668	OID20113	cis
rs4886572	15	78545110	A	G	0.558496	1.00359	32979	ADD	0.070016	0.00765925	83.5644	19.2099	CTSH	P09668	OID20113	cis
rs12912673	15	78517874	T	C	0.442381	0.999528	32979	ADD	-0.0701285	0.00767276	83.5384	19.2042	CTSH	P09668	OID20113	cis
rs8025429	15	78544020	G	A	0.558482	1.0035	32979	ADD	0.0699777	0.00765957	83.4663	19.1883	CTSH	P09668	OID20113	cis
rs11858230	15	78543210	A	G	0.558492	1.00343	32979	ADD	0.0699745	0.00765987	83.4519	19.1852	CTSH	P09668	OID20113	cis
rs28392948	15	78544524	T	C	0.558483	1.00357	32979	ADD	0.0699636	0.0076593	83.4386	19.1823	CTSH	P09668	OID20113	cis
rs12910978	15	78517675	A	G	0.442371	0.999438	32979	ADD	-0.070055	0.00767313	83.3553	19.164	CTSH	P09668	OID20113	cis
rs12907425	15	78532807	T	A	0.441525	0.997874	32979	ADD	-0.0701059	0.007681	83.3054	19.153	CTSH	P09668	OID20113	cis
rs4887063	15	78547373	C	T	0.558605	1.00329	32979	ADD	0.0699198	0.00766061	83.3056	19.153	CTSH	P09668	OID20113	cis
rs8053	15	78548878	T	C	0.558659	1.00495	32979	ADD	0.0698555	0.00765439	83.2877	19.1491	CTSH	P09668	OID20113	cis
rs2869544	15	78547058	G	A	0.558496	1.00374	32979	ADD	0.0698697	0.00765869	83.2278	19.1359	CTSH	P09668	OID20113	cis
rs4243083	15	78541488	C	G	0.558643	1.00275	32979	ADD	0.0698549	0.00766261	83.1075	19.1095	CTSH	P09668	OID20113	cis
rs55690619	15	78541270	A	G	0.558759	1.00175	32979	ADD	0.0698877	0.00766659	83.0993	19.1077	CTSH	P09668	OID20113	cis
rs4886571	15	78541416	G	A	0.558611	1.00255	32979	ADD	0.0698543	0.00766333	83.0906	19.1058	CTSH	P09668	OID20113	cis
rs62008174	15	78516605	C	T	0.442268	0.99957	32979	ADD	-0.0698955	0.00767282	82.9828	19.0821	CTSH	P09668	OID20113	cis
rs5022780	15	78515893	A	T	0.441779	0.999871	32979	ADD	-0.0697323	0.00767251	82.6024	18.9986	CTSH	P09668	OID20113	cis
rs77434238	15	78544384	T	C	0.558352	1.0022	32979	ADD	0.0695629	0.00766426	82.3788	18.9494	CTSH	P09668	OID20113	cis
rs66925868	15	78823064	A	G	0.406275	1.00014	32979	ADD	-0.0703074	0.00775663	82.1592	18.9012	CTSH	P09668	OID20113	cis
rs12915652	15	78539586	G	A	0.437229	0.998442	32979	ADD	-0.0695138	0.00768681	81.7804	18.8179	CTSH	P09668	OID20113	cis
rs12915366	15	78539411	G	A	0.437198	0.998547	32979	ADD	-0.069425	0.00768649	81.5786	18.7736	CTSH	P09668	OID20113	cis
rs8025188	15	78619936	C	G	0.549259	1.0034	32979	ADD	0.0689511	0.00764325	81.3816	18.7303	CTSH	P09668	OID20113	cis
rs11856953	15	78824960	C	T	0.406592	0.994955	32979	ADD	-0.070115	0.00777588	81.3062	18.7137	CTSH	P09668	OID20113	cis
rs72749206	15	78830606	G	A	0.406181	0.99788	32979	ADD	-0.0700215	0.00776581	81.2997	18.7123	CTSH	P09668	OID20113	cis
rs12912022	15	78518243	A	G	0.436525	0.996749	32979	ADD	-0.0693605	0.00769422	81.2636	18.7044	CTSH	P09668	OID20113	cis
rs4366683	15	78619861	C	T	0.549412	1.00307	32979	ADD	0.0687916	0.00764476	80.9736	18.6406	CTSH	P09668	OID20113	cis
rs4389112	15	78829757	G	A	0.406127	0.998094	32979	ADD	-0.0698393	0.00776511	80.8918	18.6226	CTSH	P09668	OID20113	cis
rs4389113	15	78829397	G	A	0.406296	0.998207	32979	ADD	-0.0695582	0.00776409	80.2629	18.4844	CTSH	P09668	OID20113	cis
rs2869876	15	78772018	C	A	0.182946	0.988357	32979	ADD	0.0887676	0.00991064	80.2242	18.4759	CTSH	P09668	OID20113	cis
rs56683682	15	78820182	G	T	0.406495	1.0002	32979	ADD	-0.0694458	0.00775574	80.1762	18.4654	CTSH	P09668	OID20113	cis
rs7403714	15	78826308	C	T	0.406249	0.999614	32979	ADD	-0.0694013	0.0077587	80.0125	18.4294	CTSH	P09668	OID20113	cis
rs34372090	15	78818393	C	T	0.406048	1.00136	32979	ADD	-0.0691243	0.00775254	79.5011	18.317	CTSH	P09668	OID20113	cis
rs12898452	15	78820286	C	A	0.592417	0.998755	32979	ADD	0.0691611	0.0077579	79.476	18.3115	CTSH	P09668	OID20113	cis
rs10083696	15	78831674	G	A	0.406622	0.997461	32979	ADD	-0.069195	0.00776603	79.3873	18.292	CTSH	P09668	OID20113	cis
rs12898292	15	78820261	A	G	0.59226	0.998616	32979	ADD	0.069116	0.00775809	79.3686	18.2879	CTSH	P09668	OID20113	cis
rs10083697	15	78831697	G	A	0.406645	0.997361	32979	ADD	-0.0691652	0.00776638	79.3116	18.2753	CTSH	P09668	OID20113	cis
rs7403708	15	78831543	T	C	0.406576	0.997609	32979	ADD	-0.0691484	0.00776562	79.2888	18.2703	CTSH	P09668	OID20113	cis
rs11638020	15	78815382	G	A	0.406114	0.995228	32979	ADD	-0.0692306	0.00777628	79.2597	18.2639	CTSH	P09668	OID20113	cis
rs2067808	15	78619438	G	A	0.391417	1.00235	32979	ADD	-0.0693832	0.00779449	79.238	18.2592	CTSH	P09668	OID20113	cis
rs4433781	15	78829493	A	T	0.40654	0.998024	32979	ADD	-0.0690963	0.00776409	79.2005	18.2509	CTSH	P09668	OID20113	cis
rs55870734	15	78825575	A	T	0.40653	0.999702	32979	ADD	-0.0689952	0.00775755	79.1021	18.2293	CTSH	P09668	OID20113	cis
rs7402376	15	78821228	A	G	0.406419	1.00021	32979	ADD	-0.0689769	0.00775589	79.094	18.2275	CTSH	P09668	OID20113	cis
rs12909317	15	78822077	G	T	0.406526	1.00045	32979	ADD	-0.0689473	0.00775462	79.052	18.2183	CTSH	P09668	OID20113	cis
rs7178051	15	78825954	C	T	0.406487	0.999828	32979	ADD	-0.0689342	0.00775716	78.9703	18.2003	CTSH	P09668	OID20113	cis
rs7403608	15	78823228	A	G	0.406543	1.00019	32979	ADD	-0.0689052	0.00775558	78.936	18.1928	CTSH	P09668	OID20113	cis
rs58021857	15	78826887	C	A	0.406482	0.999397	32979	ADD	-0.0688934	0.00775882	78.8432	18.1724	CTSH	P09668	OID20113	cis
rs9806363	15	78817960	A	G	0.406304	1.00115	32979	ADD	-0.0687816	0.0077526	78.7135	18.1439	CTSH	P09668	OID20113	cis
rs12898712	15	78820280	G	T	0.592424	0.998704	32979	ADD	0.0687995	0.00775814	78.6422	18.1282	CTSH	P09668	OID20113	cis
rs7403728	15	78819674	T	G	0.406305	1.00143	32979	ADD	-0.0686482	0.00775157	78.4295	18.0814	CTSH	P09668	OID20113	cis
rs7403593	15	78819620	A	G	0.406289	1.00149	32979	ADD	-0.0686402	0.00775137	78.4152	18.0783	CTSH	P09668	OID20113	cis
rs11072807	15	78819175	A	G	0.593669	1.00149	32979	ADD	0.0686358	0.00775125	78.4076	18.0766	CTSH	P09668	OID20113	cis
rs8041064	15	78823046	A	G	0.593187	1.00002	32979	ADD	0.0685608	0.00775531	78.1544	18.0209	CTSH	P09668	OID20113	cis
rs1878399	15	78619661	G	C	0.55104	1.00284	32979	ADD	0.0675998	0.0076481	78.1239	18.0142	CTSH	P09668	OID20113	cis
rs12915192	15	78823243	G	A	0.59317	1.00005	32979	ADD	0.0685402	0.00775513	78.1111	18.0114	CTSH	P09668	OID20113	cis
rs3971829	15	78816710	A	G	0.593371	0.999219	32979	ADD	0.0685326	0.00775916	78.0128	17.9898	CTSH	P09668	OID20113	cis
rs7166770	15	78821226	A	G	0.593442	0.999874	32979	ADD	0.0683283	0.00775647	77.6019	17.8995	CTSH	P09668	OID20113	cis
rs8041389	15	78823149	C	T	0.593292	0.99613	32979	ADD	0.0684397	0.00777086	77.5671	17.8918	CTSH	P09668	OID20113	cis
rs7166340	15	78820951	C	T	0.593374	1.00037	32979	ADD	0.0682931	0.00775436	77.5644	17.8912	CTSH	P09668	OID20113	cis
rs7167853	15	78820976	T	C	0.593374	1.00037	32979	ADD	0.0682931	0.00775436	77.5644	17.8912	CTSH	P09668	OID20113	cis
rs12899452	15	78820208	T	A	0.593089	1.0001	32979	ADD	0.0682959	0.0077548	77.5619	17.8907	CTSH	P09668	OID20113	cis
rs7176187	15	78829031	T	C	0.59329	0.998261	32979	ADD	0.0683144	0.00776252	77.4496	17.866	CTSH	P09668	OID20113	cis
rs7167242	15	78821199	G	A	0.593437	0.999979	32979	ADD	0.0682525	0.00775606	77.4381	17.8635	CTSH	P09668	OID20113	cis
rs4073322	15	78830199	G	C	0.593245	0.997947	32979	ADD	0.0683192	0.00776363	77.4384	17.8635	CTSH	P09668	OID20113	cis
rs7167056	15	78821142	G	T	0.593369	1.00033	32979	ADD	0.0682345	0.00775451	77.4282	17.8613	CTSH	P09668	OID20113	cis
rs12442476	15	78825514	G	A	0.593299	0.999658	32979	ADD	0.0682371	0.0077571	77.3825	17.8512	CTSH	P09668	OID20113	cis
rs6495333	15	78820873	G	A	0.593406	1.00028	32979	ADD	0.068211	0.00775478	77.3694	17.8483	CTSH	P09668	OID20113	cis
rs7165075	15	78823623	G	A	0.593311	1.00001	32979	ADD	0.0682176	0.00775575	77.3651	17.8474	CTSH	P09668	OID20113	cis
rs7165902	15	78823530	T	G	0.593305	1.00006	32979	ADD	0.0682154	0.00775553	77.3644	17.8472	CTSH	P09668	OID20113	cis
rs6495335	15	78824791	G	T	0.593293	0.999824	32979	ADD	0.0682171	0.00775644	77.3502	17.8441	CTSH	P09668	OID20113	cis
rs9920493	15	78821504	A	C	0.593301	1.00047	32979	ADD	0.0681737	0.00775395	77.3015	17.8334	CTSH	P09668	OID20113	cis
rs8026598	15	78820596	A	G	0.593327	1.00066	32979	ADD	0.0681433	0.00775328	77.2461	17.8212	CTSH	P09668	OID20113	cis
rs8027833	15	78820495	T	C	0.593332	1.00068	32979	ADD	0.0681402	0.00775319	77.2407	17.82	CTSH	P09668	OID20113	cis
rs9920968	15	78826405	G	A	0.59332	0.999388	32979	ADD	0.0681787	0.00775819	77.2282	17.8173	CTSH	P09668	OID20113	cis
rs7176492	15	78758922	C	T	0.191257	0.999514	32979	ADD	0.0851556	0.00969007	77.2276	17.8172	CTSH	P09668	OID20113	cis
rs4243084	15	78619330	G	C	0.333515	1.002	32979	ADD	0.0709414	0.00807619	77.1589	17.8021	CTSH	P09668	OID20113	cis
rs4387568	15	78817172	C	G	0.406513	1.00083	32979	ADD	-0.0680813	0.00775322	77.1064	17.7905	CTSH	P09668	OID20113	cis
rs4380028	15	78818751	C	T	0.406668	0.99962	32979	ADD	-0.0681085	0.00775733	77.0865	17.7861	CTSH	P09668	OID20113	cis
rs34382226	15	78755306	C	T	0.331875	0.903812	32979	ADD	-0.0746728	0.00851065	76.9838	17.7636	CTSH	P09668	OID20113	cis
rs12898392	15	78820090	G	A	0.593574	1.00095	32979	ADD	0.0679699	0.00775274	76.864	17.7372	CTSH	P09668	OID20113	cis
rs3743065	15	78756227	C	T	0.191132	1.00012	32979	ADD	0.0849171	0.00968973	76.8009	17.7233	CTSH	P09668	OID20113	cis
rs7177143	15	78759111	G	A	0.191342	0.999208	32979	ADD	0.0847967	0.0096899	76.5808	17.6749	CTSH	P09668	OID20113	cis
rs8024939	15	78756895	C	T	0.191349	1.00108	32979	ADD	0.084684	0.00968076	76.5216	17.6619	CTSH	P09668	OID20113	cis
rs11639224	15	78461029	A	G	0.457229	1.00421	32979	ADD	-0.0663025	0.00763122	75.487	17.4344	CTSH	P09668	OID20113	cis
rs28513584	15	78817514	G	A	0.593325	1.001	32979	ADD	0.0673276	0.00775198	75.4331	17.4225	CTSH	P09668	OID20113	cis
rs56077333	15	78606661	C	A	0.322287	0.99982	32979	ADD	0.0707871	0.00815648	75.3188	17.3974	CTSH	P09668	OID20113	cis
rs10519198	15	78450412	C	A	0.457562	1.00392	32979	ADD	-0.0658436	0.0076318	74.4343	17.2028	CTSH	P09668	OID20113	cis
rs12909921	15	78450918	A	G	0.457575	1.00393	32979	ADD	-0.0658395	0.00763176	74.4258	17.2009	CTSH	P09668	OID20113	cis
rs2869055	15	78530046	G	C	0.551005	0.99765	32979	ADD	0.0661578	0.00766883	74.4225	17.2002	CTSH	P09668	OID20113	cis
rs3890715	15	78815520	C	A	0.593012	0.99573	32979	ADD	0.0668609	0.00777154	74.0169	17.111	CTSH	P09668	OID20113	cis
rs8041628	15	78443013	C	G	0.457687	1.00337	32979	ADD	-0.0656407	0.00763373	73.9389	17.0938	CTSH	P09668	OID20113	cis
rs1847529	15	78442728	A	C	0.457706	1.00336	32979	ADD	-0.0656194	0.00763373	73.8911	17.0833	CTSH	P09668	OID20113	cis
rs28438420	15	78543946	A	T	0.551061	1.00041	32979	ADD	0.0657883	0.00765843	73.7933	17.0618	CTSH	P09668	OID20113	cis
rs12898578	15	78820232	G	A	0.596607	0.981425	32979	ADD	0.0673363	0.00783933	73.7805	17.059	CTSH	P09668	OID20113	cis
rs12898293	15	78820226	C	A	0.596599	0.981381	32979	ADD	0.0673362	0.00783948	73.7773	17.0582	CTSH	P09668	OID20113	cis
rs11072765	15	78441950	A	G	0.457317	1.00326	32979	ADD	-0.0654504	0.0076346	73.4941	16.996	CTSH	P09668	OID20113	cis
rs12910090	15	78450958	A	C	0.457757	1.00397	32979	ADD	-0.0651946	0.00763131	72.9836	16.8836	CTSH	P09668	OID20113	cis
rs954144	15	78438249	C	T	0.4576	1.00271	32979	ADD	-0.0651279	0.00763629	72.7393	16.8299	CTSH	P09668	OID20113	cis
rs2036532	15	78435044	G	A	0.457596	1.00254	32979	ADD	-0.0650087	0.00763695	72.4609	16.7686	CTSH	P09668	OID20113	cis
rs12899131	15	78434543	A	G	0.457584	1.00262	32979	ADD	-0.0649807	0.00763667	72.4036	16.756	CTSH	P09668	OID20113	cis
rs146722791	15	78847849	C	T	0.076589	0.903895	32979	ADD	-0.127467	0.0150653	71.5884	16.5766	CTSH	P09668	OID20113	cis
rs2568500	15	78434586	C	T	0.458117	1.00267	32979	ADD	-0.0637046	0.00763574	69.6047	16.1399	CTSH	P09668	OID20113	cis
rs1114829	15	78697479	G	A	0.21022	0.996183	32979	ADD	0.0771901	0.00936913	67.8772	15.7595	CTSH	P09668	OID20113	cis
rs12913260	15	78778753	G	A	0.42697	0.987106	32979	ADD	-0.0638509	0.00775162	67.85	15.7535	CTSH	P09668	OID20113	cis
rs17486278	15	78575140	A	C	0.328709	1.00256	32979	ADD	0.0667255	0.00810443	67.7858	15.7393	CTSH	P09668	OID20113	cis
rs7170563	15	78701752	A	G	0.210123	0.994864	32979	ADD	0.0770773	0.00937697	67.5661	15.6909	CTSH	P09668	OID20113	cis
rs7170552	15	78701724	A	C	0.210124	0.994888	32979	ADD	0.0770745	0.00937684	67.563	15.6902	CTSH	P09668	OID20113	cis
rs6495317	15	78699374	A	C	0.210178	0.996123	32979	ADD	0.0769128	0.00937015	67.3758	15.649	CTSH	P09668	OID20113	cis
rs7173512	15	78557572	C	T	0.618438	1.00005	32979	ADD	0.0641651	0.00784096	66.9667	15.5589	CTSH	P09668	OID20113	cis
rs3829787	15	78563924	C	T	0.380978	1.00082	32979	ADD	-0.0641163	0.00784016	66.8785	15.5395	CTSH	P09668	OID20113	cis
rs7180002	15	78581651	A	T	0.328254	1.00199	32979	ADD	0.0661864	0.00810963	66.6095	15.4802	CTSH	P09668	OID20113	cis
rs12907065	15	78815013	A	G	0.402503	0.984216	32979	ADD	-0.0638213	0.00783053	66.4277	15.4401	CTSH	P09668	OID20113	cis
rs55676755	15	78606590	C	G	0.328893	1.00207	32979	ADD	0.0660101	0.00810544	66.3235	15.4172	CTSH	P09668	OID20113	cis
rs147144681	15	78608566	C	T	0.328841	1.00229	32979	ADD	0.0659319	0.0081049	66.1754	15.3845	CTSH	P09668	OID20113	cis
rs17486195	15	78572855	A	G	0.328381	1.00172	32979	ADD	0.0659224	0.00811001	66.0729	15.362	CTSH	P09668	OID20113	cis
rs72625802	15	78700469	G	A	0.209987	0.996106	32979	ADD	0.0761262	0.00937352	65.9572	15.3365	CTSH	P09668	OID20113	cis
rs7172118	15	78570111	C	A	0.328262	1.00084	32979	ADD	0.0658844	0.00811448	65.924	15.3292	CTSH	P09668	OID20113	cis
rs56390833	15	78585039	C	A	0.328183	1.0019	32979	ADD	0.0658135	0.00811064	65.8446	15.3117	CTSH	P09668	OID20113	cis
rs4275821	15	78557199	C	T	0.618135	0.999637	32979	ADD	0.0636228	0.00784152	65.8303	15.3085	CTSH	P09668	OID20113	cis
rs8192482	15	78593856	C	T	0.328496	1.00237	32979	ADD	0.0656435	0.00810668	65.5687	15.2509	CTSH	P09668	OID20113	cis
rs4887067	15	78594605	G	A	0.328498	1.00237	32979	ADD	0.0656384	0.00810668	65.5586	15.2486	CTSH	P09668	OID20113	cis
rs140330585	15	78574103	G	A	0.328295	1.0019	32979	ADD	0.0655993	0.00810983	65.4296	15.2202	CTSH	P09668	OID20113	cis
rs951266	15	78586199	G	A	0.32827	1.00181	32979	ADD	0.0654419	0.00811045	65.1061	15.1489	CTSH	P09668	OID20113	cis
rs11633958	15	78569722	C	T	0.328098	1.00078	32979	ADD	0.0654265	0.00811569	64.9915	15.1237	CTSH	P09668	OID20113	cis
rs146009840	15	78613835	A	T	0.32866	1.00266	32979	ADD	0.0652781	0.00810455	64.875	15.098	CTSH	P09668	OID20113	cis
rs72740964	15	78576294	G	A	0.328012	1.00079	32979	ADD	0.0652964	0.00811616	64.7258	15.0651	CTSH	P09668	OID20113	cis
rs8039600	15	78697958	G	A	0.209997	0.997014	32979	ADD	0.0753599	0.00936909	64.6972	15.0588	CTSH	P09668	OID20113	cis
rs16969968	15	78590583	G	A	0.328436	1.00255	32979	ADD	0.0651582	0.00810641	64.6073	15.039	CTSH	P09668	OID20113	cis
rs1051730	15	78601997	G	A	0.328937	1.00298	32979	ADD	0.0651182	0.00810152	64.6057	15.0386	CTSH	P09668	OID20113	cis
rs7163236	15	78698950	C	A	0.209883	0.996537	32979	ADD	0.0752243	0.00937312	64.4093	14.9953	CTSH	P09668	OID20113	cis
rs4886590	15	78782164	G	A	0.426213	0.987966	32979	ADD	-0.0617859	0.00775005	63.5579	14.8077	CTSH	P09668	OID20113	cis
rs4887109	15	78781952	C	T	0.424254	0.984487	32979	ADD	-0.0618823	0.00776863	63.4519	14.7843	CTSH	P09668	OID20113	cis
rs2869552	15	78701258	T	C	0.209605	0.995751	32979	ADD	0.0746197	0.00938164	63.2629	14.7426	CTSH	P09668	OID20113	cis
rs61043060	15	78827935	T	C	0.40845	0.9976	32979	ADD	-0.0616628	0.00775991	63.1441	14.7164	CTSH	P09668	OID20113	cis
rs12907764	15	78778096	A	G	0.418944	0.981335	32979	ADD	-0.0616984	0.00779448	62.6575	14.6091	CTSH	P09668	OID20113	cis
rs1317286	15	78603787	A	G	0.33021	1.00233	32979	ADD	0.0639707	0.00809618	62.4312	14.5592	CTSH	P09668	OID20113	cis
rs62010554	15	78710490	A	G	0.208245	0.994946	32979	ADD	0.0741752	0.00940815	62.1596	14.4993	CTSH	P09668	OID20113	cis
rs36061084	15	78781911	G	A	0.426951	0.98756	32979	ADD	-0.0609853	0.00775003	61.9218	14.4469	CTSH	P09668	OID20113	cis
rs8035093	15	78828328	T	C	0.591361	0.997225	32979	ADD	0.0608219	0.0077607	61.4212	14.3365	CTSH	P09668	OID20113	cis
rs8032156	15	78672156	A	G	0.838475	0.996801	32979	ADD	-0.0812492	0.0103718	61.3668	14.3245	CTSH	P09668	OID20113	cis
rs62011002	15	78828236	C	T	0.591323	0.997281	32979	ADD	0.0607418	0.00776038	61.2645	14.3019	CTSH	P09668	OID20113	cis
rs62011001	15	78828125	G	A	0.591332	0.997312	32979	ADD	0.0607273	0.00776028	61.2368	14.2958	CTSH	P09668	OID20113	cis
rs35474770	15	78781658	A	G	0.426682	0.987886	32979	ADD	-0.0601865	0.00774925	60.3225	14.0941	CTSH	P09668	OID20113	cis
rs6495318	15	78699795	G	C	0.211242	0.995404	32979	ADD	0.0726049	0.00935602	60.2211	14.0717	CTSH	P09668	OID20113	cis
rs1809415	15	78735859	C	T	0.209059	0.994321	32979	ADD	0.0729006	0.00939794	60.1724	14.061	CTSH	P09668	OID20113	cis
rs59671175	15	78725591	A	G	0.208767	0.994608	32979	ADD	0.0727597	0.00940103	59.9005	14.001	CTSH	P09668	OID20113	cis
rs2656065	15	78458207	G	A	0.326967	1.00614	32979	ADD	0.0625771	0.00809785	59.7161	13.9603	CTSH	P09668	OID20113	cis
rs2869553	15	78720271	T	G	0.201809	0.991059	32979	ADD	0.0734713	0.00953601	59.3611	13.8819	CTSH	P09668	OID20113	cis
rs112321636	15	78779758	G	T	0.426467	0.986914	32979	ADD	-0.059685	0.00775356	59.2556	13.8586	CTSH	P09668	OID20113	cis
rs77438700	15	78614295	A	G	0.0737588	0.967133	32979	ADD	-0.113693	0.0148236	58.8244	13.7635	CTSH	P09668	OID20113	cis
rs2004038	15	78779064	G	A	0.426308	0.986555	32979	ADD	-0.0594787	0.00775534	58.8194	13.7624	CTSH	P09668	OID20113	cis
rs58717592	15	78738075	T	C	0.208896	0.994722	32979	ADD	0.07175	0.00939864	58.2792	13.6431	CTSH	P09668	OID20113	cis
rs2568498	15	78429590	A	T	0.461782	1.00085	32979	ADD	-0.0582238	0.00763796	58.1093	13.6056	CTSH	P09668	OID20113	cis
rs2568494	15	78448622	G	A	0.326487	1.00584	32979	ADD	0.0617527	0.008102	58.0935	13.6022	CTSH	P09668	OID20113	cis
rs2656052	15	78448590	A	C	0.326486	1.00583	32979	ADD	0.0617449	0.00810205	58.0781	13.5988	CTSH	P09668	OID20113	cis
rs2938670	15	78448346	T	G	0.326516	1.00586	32979	ADD	0.0617136	0.00810176	58.0233	13.5867	CTSH	P09668	OID20113	cis
rs72738736	15	78472780	G	T	0.326343	1.00684	32979	ADD	0.0613991	0.0080991	57.4713	13.4648	CTSH	P09668	OID20113	cis
rs7181486	15	78449276	T	C	0.326167	1.00582	32979	ADD	0.0608609	0.00810411	56.3983	13.2278	CTSH	P09668	OID20113	cis
rs56219465	15	78450237	A	G	0.326184	1.00568	32979	ADD	0.0608602	0.00810457	56.3906	13.2261	CTSH	P09668	OID20113	cis
rs17483929	15	78450034	G	A	0.326194	1.00571	32979	ADD	0.0608561	0.0081044	56.3854	13.225	CTSH	P09668	OID20113	cis
rs2656058	15	78431069	G	T	0.461328	1.00118	32979	ADD	-0.0572706	0.00763715	56.2343	13.1916	CTSH	P09668	OID20113	cis
rs17483721	15	78441389	T	C	0.326139	1.00491	32979	ADD	0.0607215	0.008108	56.0863	13.1589	CTSH	P09668	OID20113	cis
rs72738718	15	78443096	G	C	0.326002	1.00555	32979	ADD	0.0606708	0.00810623	56.0171	13.1436	CTSH	P09668	OID20113	cis
rs55983731	15	78442927	C	T	0.326001	1.00554	32979	ADD	0.0606652	0.00810627	56.0063	13.1412	CTSH	P09668	OID20113	cis
rs62012588	15	78740600	G	A	0.214397	0.991745	32979	ADD	0.0697059	0.00932287	55.9035	13.1185	CTSH	P09668	OID20113	cis
rs17483686	15	78441048	A	T	0.325982	1.00544	32979	ADD	0.0605892	0.00810684	55.8584	13.1085	CTSH	P09668	OID20113	cis
rs2009746	15	78461760	A	G	0.327719	1.00586	32979	ADD	0.0602774	0.00809448	55.4537	13.0192	CTSH	P09668	OID20113	cis
rs2869571	15	78740676	G	A	0.20924	0.992604	32979	ADD	0.0698587	0.00940288	55.1975	12.9625	CTSH	P09668	OID20113	cis
rs11858836	15	78490935	G	A	0.31796	1.01928	32979	ADD	0.058827	0.00810521	52.6775	12.4055	CTSH	P09668	OID20113	cis
rs1504550	15	78473908	A	G	0.321933	1.00485	32979	ADD	0.0590438	0.00813572	52.6692	12.4037	CTSH	P09668	OID20113	cis
rs62010552	15	78695344	T	C	0.210593	0.994633	32979	ADD	0.0677889	0.00937015	52.3388	12.3306	CTSH	P09668	OID20113	cis
rs16970006	15	78677917	T	C	0.0678735	0.994831	32979	ADD	-0.105037	0.0151832	47.8586	11.339	CTSH	P09668	OID20113	cis
rs17484235	15	78469072	C	G	0.323277	1.0049	32979	ADD	0.0561715	0.00812661	47.7764	11.3208	CTSH	P09668	OID20113	cis
rs17484524	15	78480334	A	G	0.323132	1.0046	32979	ADD	0.0560738	0.00812883	47.5844	11.2783	CTSH	P09668	OID20113	cis
rs72738732	15	78459846	C	G	0.32312	1.00399	32979	ADD	0.0556794	0.00813126	46.8892	11.1243	CTSH	P09668	OID20113	cis
rs2089162	15	78447421	A	G	0.322827	1.00348	32979	ADD	0.0553319	0.00813519	46.2611	10.9851	CTSH	P09668	OID20113	cis
rs17405217	15	78438807	C	T	0.322507	1.00293	32979	ADD	0.0545168	0.00813952	44.8604	10.6745	CTSH	P09668	OID20113	cis
rs17483548	15	78437971	G	A	0.322516	1.0031	32979	ADD	0.0543732	0.00813874	44.6329	10.624	CTSH	P09668	OID20113	cis
rs28661610	15	78692975	G	A	0.222581	0.99397	32979	ADD	0.061178	0.00918837	44.3316	10.5572	CTSH	P09668	OID20113	cis
rs1994016	15	78787892	C	T	0.424058	0.992371	32979	ADD	-0.0510305	0.00773734	43.4986	10.3724	CTSH	P09668	OID20113	cis
rs56076311	15	78822778	A	G	0.411128	0.998323	32979	ADD	-0.0494728	0.0077495	40.7555	9.76318	CTSH	P09668	OID20113	cis
rs62010328	15	78602629	C	T	0.378601	1.0079	32979	ADD	-0.0494812	0.00782183	40.0188	9.5994	CTSH	P09668	OID20113	cis
rs7495518	15	78608232	C	T	0.377702	1.00741	32979	ADD	-0.0477965	0.00782716	37.2893	8.99207	CTSH	P09668	OID20113	cis
rs11858210	15	78786016	G	A	0.438671	0.9924	32979	ADD	-0.0469119	0.00770637	37.0566	8.94026	CTSH	P09668	OID20113	cis
rs72738704	15	78427490	G	C	0.323574	1.00011	32979	ADD	0.0494369	0.00814356	36.853	8.89491	CTSH	P09668	OID20113	cis
rs11072804	15	78786144	T	G	0.433748	0.983688	32979	ADD	-0.0468422	0.00775065	36.5256	8.82196	CTSH	P09668	OID20113	cis
rs11072805	15	78786176	T	C	0.433944	0.98401	32979	ADD	-0.0468053	0.00774891	36.4844	8.81279	CTSH	P09668	OID20113	cis
rs11072806	15	78786732	G	A	0.438825	0.993268	32979	ADD	-0.0464427	0.00770271	36.3537	8.78366	CTSH	P09668	OID20113	cis
rs12899147	15	78787170	A	G	0.43926	0.993444	32979	ADD	-0.0464237	0.00770116	36.3385	8.78027	CTSH	P09668	OID20113	cis
rs11072803	15	78785536	G	A	0.439146	0.99139	32979	ADD	-0.0464235	0.00770944	36.2602	8.76283	CTSH	P09668	OID20113	cis
rs4526984	15	78419777	A	T	0.759599	0.958659	32979	ADD	-0.0548157	0.00910673	36.2313	8.75639	CTSH	P09668	OID20113	cis
rs2869861	15	78784402	A	G	0.438739	0.99019	32979	ADD	-0.0461936	0.00771483	35.8518	8.67181	CTSH	P09668	OID20113	cis
rs1825087	15	78784772	A	G	0.438997	0.991823	32979	ADD	-0.0460924	0.00770794	35.7586	8.65103	CTSH	P09668	OID20113	cis
rs2904220	15	78784362	G	T	0.439006	0.991475	32979	ADD	-0.0460355	0.00770928	35.658	8.6286	CTSH	P09668	OID20113	cis
rs6495307	15	78597979	C	T	0.440583	1.00877	32979	ADD	-0.0455283	0.00763974	35.5144	8.59659	CTSH	P09668	OID20113	cis
rs12050525	15	78783404	T	C	0.438953	0.990723	32979	ADD	-0.0458268	0.0077123	35.3079	8.55054	CTSH	P09668	OID20113	cis
rs3825807	15	78796769	A	G	0.448968	0.993303	32979	ADD	-0.045176	0.00768468	34.5593	8.38357	CTSH	P09668	OID20113	cis
rs4886592	15	78790205	T	C	0.439287	0.993174	32979	ADD	-0.0452105	0.00770187	34.4577	8.36089	CTSH	P09668	OID20113	cis
rs12592721	15	78806803	G	C	0.448846	0.988307	32979	ADD	-0.0452217	0.00770429	34.4531	8.35987	CTSH	P09668	OID20113	cis
rs2277545	15	78791249	T	C	0.439257	0.992824	32979	ADD	-0.0452101	0.00770329	34.4444	8.35792	CTSH	P09668	OID20113	cis
rs2277546	15	78791034	C	A	0.439257	0.992898	32979	ADD	-0.0452073	0.00770301	34.4427	8.35755	CTSH	P09668	OID20113	cis
rs514743	15	78591885	T	A	0.615828	1.00435	32979	ADD	0.0457995	0.00781324	34.3604	8.33919	CTSH	P09668	OID20113	cis
rs11639044	15	78791472	C	T	0.438939	0.992026	32979	ADD	-0.0451674	0.00770686	34.3475	8.33631	CTSH	P09668	OID20113	cis
rs11634450	15	78800859	A	G	0.448827	0.991625	32979	ADD	-0.0450444	0.00769137	34.2984	8.32536	CTSH	P09668	OID20113	cis
rs11856536	15	78801983	A	G	0.448803	0.991004	32979	ADD	-0.0450469	0.00769383	34.2803	8.3213	CTSH	P09668	OID20113	cis
rs4887113	15	78802945	C	T	0.448591	0.990358	32979	ADD	-0.045051	0.00769663	34.2616	8.31714	CTSH	P09668	OID20113	cis
rs11638321	15	78799841	T	C	0.448794	0.992232	32979	ADD	-0.0449998	0.00768906	34.2511	8.3148	CTSH	P09668	OID20113	cis
rs28610385	15	78798264	C	A	0.448797	0.993124	32979	ADD	-0.04497	0.00768559	34.2367	8.31159	CTSH	P09668	OID20113	cis
rs7173267	15	78800408	G	C	0.448796	0.991836	32979	ADD	-0.044983	0.0076906	34.2118	8.30603	CTSH	P09668	OID20113	cis
rs17408276	15	78589276	T	C	0.384131	1.00419	32979	ADD	-0.0457042	0.007814	34.211	8.30584	CTSH	P09668	OID20113	cis
rs7177699	15	78797392	T	C	0.448842	0.993501	32979	ADD	-0.0448942	0.00768404	34.1351	8.2889	CTSH	P09668	OID20113	cis
rs495090	15	78577661	A	G	0.614194	1.00276	32979	ADD	0.045568	0.00781313	34.015	8.2621	CTSH	P09668	OID20113	cis
rs12903203	15	78792591	T	C	0.439053	0.991771	32979	ADD	-0.0448012	0.0077077	33.7854	8.21085	CTSH	P09668	OID20113	cis
rs584135	15	78591286	A	G	0.615691	1.00414	32979	ADD	0.0454052	0.0078135	33.7692	8.20723	CTSH	P09668	OID20113	cis
rs17487514	15	78661443	C	T	0.303514	0.965449	32979	ADD	0.0489992	0.00843299	33.761	8.2054	CTSH	P09668	OID20113	cis
rs495956	15	78577588	C	T	0.614111	1.00294	32979	ADD	0.0453192	0.00781213	33.6531	8.18131	CTSH	P09668	OID20113	cis
rs471889	15	78577893	T	C	0.614112	1.00295	32979	ADD	0.0453188	0.00781209	33.6528	8.18125	CTSH	P09668	OID20113	cis
rs615470	15	78593646	T	C	0.615473	1.00431	32979	ADD	0.0452035	0.00781201	33.4826	8.14324	CTSH	P09668	OID20113	cis
rs11631955	15	78793573	A	G	0.438723	0.990744	32979	ADD	-0.0442471	0.00771217	32.9167	8.01686	CTSH	P09668	OID20113	cis
rs11632102	15	78793715	G	A	0.438411	0.990901	32979	ADD	-0.0442173	0.00771218	32.8723	8.00694	CTSH	P09668	OID20113	cis
rs111725959	15	78607004	G	A	0.384175	1.0047	32979	ADD	-0.0447205	0.00781181	32.7726	7.98465	CTSH	P09668	OID20113	cis
rs77403874	15	78610823	T	C	0.443754	1.00294	32979	ADD	-0.0435373	0.00765642	32.335	7.88688	CTSH	P09668	OID20113	cis
rs139978901	15	78609684	C	A	0.443757	1.00298	32979	ADD	-0.0435159	0.00765628	32.3043	7.88002	CTSH	P09668	OID20113	cis
rs183822442	15	78610433	A	G	0.443753	1.00296	32979	ADD	-0.0435146	0.00765639	32.3014	7.87937	CTSH	P09668	OID20113	cis
rs692780	15	78584163	C	G	0.615413	1.00283	32979	ADD	0.0444247	0.00781751	32.2933	7.87756	CTSH	P09668	OID20113	cis
rs61012457	15	78573352	C	G	0.38458	1.00236	32979	ADD	-0.0444015	0.00781927	32.2451	7.86678	CTSH	P09668	OID20113	cis
rs7182583	15	78606868	G	C	0.384489	1.00444	32979	ADD	-0.0441971	0.00781166	32.0111	7.81448	CTSH	P09668	OID20113	cis
rs8040544	15	78611919	G	A	0.442248	1.00018	32979	ADD	-0.0432896	0.00766943	31.8597	7.78063	CTSH	P09668	OID20113	cis
rs57945453	15	78570503	C	T	0.384496	1.00187	32979	ADD	-0.0441146	0.00782156	31.8111	7.76976	CTSH	P09668	OID20113	cis
rs621849	15	78580519	G	A	0.555328	1.00162	32979	ADD	0.0431702	0.00766	31.7622	7.75882	CTSH	P09668	OID20113	cis
rs11637635	15	78584808	A	G	0.615361	1.0028	32979	ADD	0.0440489	0.00781742	31.75	7.75609	CTSH	P09668	OID20113	cis
rs601079	15	78577237	T	A	0.555336	1.00161	32979	ADD	0.043087	0.00766003	31.6397	7.73142	CTSH	P09668	OID20113	cis
rs680244	15	78578946	T	C	0.555278	1.00116	32979	ADD	0.0430767	0.00766171	31.6107	7.72494	CTSH	P09668	OID20113	cis
rs2456019	15	78576147	T	G	0.61547	1.00249	32979	ADD	0.0438261	0.007819	31.4169	7.6816	CTSH	P09668	OID20113	cis
rs3743075	15	78617110	T	C	0.617272	1.004	32979	ADD	0.0437672	0.00781986	31.3257	7.6612	CTSH	P09668	OID20113	cis
rs3743077	15	78602554	C	T	0.442189	1.00307	32979	ADD	-0.0426774	0.00765869	31.0518	7.59992	CTSH	P09668	OID20113	cis
rs12911602	15	78599107	T	C	0.442683	1.00309	32979	ADD	-0.042444	0.00765767	30.7213	7.52597	CTSH	P09668	OID20113	cis
rs12901300	15	78600610	G	A	0.442591	1.00286	32979	ADD	-0.0423791	0.00765875	30.6188	7.50302	CTSH	P09668	OID20113	cis
rs647041	15	78588139	T	C	0.55789	1.00196	32979	ADD	0.0423363	0.00766309	30.5223	7.48142	CTSH	P09668	OID20113	cis
rs6495306	15	78573551	G	A	0.556475	1.00098	32979	ADD	0.0420362	0.00766434	30.0814	7.38269	CTSH	P09668	OID20113	cis
rs555018	15	78586900	G	A	0.556293	1.00021	32979	ADD	0.04186	0.00766701	29.8089	7.32166	CTSH	P09668	OID20113	cis
rs481134	15	78585221	A	G	0.556472	1.00145	32979	ADD	0.0418006	0.00766268	29.758	7.31026	CTSH	P09668	OID20113	cis
rs56267346	19	40847433	A	G	0.162455	0.998539	33822	ADD	0.112833	0.0102017	122.329	27.7087	MIA	Q16674	OID21531	cis
rs56113850	19	40847202	T	C	0.580262	0.99056	33822	ADD	-0.0773015	0.00765377	102.006	23.2568	MIA	Q16674	OID21531	cis
rs35755165	19	40840084	A	G	0.497297	0.984955	33822	ADD	-0.0659908	0.00757714	75.8501	17.5142	MIA	Q16674	OID21531	cis
rs8192733	19	40843645	G	C	0.5072	0.938807	33822	ADD	-0.0583008	0.00776101	56.4303	13.2349	MIA	Q16674	OID21531	cis
rs11881918	19	40828294	G	A	0.0681511	0.986403	33822	ADD	-0.0984827	0.0150194	42.9949	10.2606	MIA	Q16674	OID21531	cis
rs11879413	19	40832018	C	T	0.0681201	0.992326	33822	ADD	-0.0975905	0.0149776	42.4554	10.1408	MIA	Q16674	OID21531	cis
rs2258314	19	40832930	C	T	0.0680112	0.991434	33822	ADD	-0.0975707	0.0149955	42.3366	10.1144	MIA	Q16674	OID21531	cis
rs3865453	19	40832651	C	T	0.068417	0.992895	33822	ADD	-0.0965613	0.0149432	41.7557	9.9854	MIA	Q16674	OID21531	cis
rs7705526	5	1285859	C	A	0.324861	0.971798	34049	ADD	-0.123246	0.0075966	263.215	58.4663	FLT3LG	P49771	OID20661	trans
rs4449583	5	1284020	C	T	0.326815	0.986183	34049	ADD	-0.117025	0.00753126	241.448	53.7211	FLT3LG	P49771	OID20661	trans
rs7726159	5	1282204	C	A	0.326794	0.996231	34049	ADD	-0.115854	0.00749314	239.053	53.1989	FLT3LG	P49771	OID20661	trans
rs7725218	5	1282299	G	A	0.337389	0.996638	34049	ADD	-0.109467	0.00743182	216.956	48.3797	FLT3LG	P49771	OID20661	trans
rs7734992	5	1280013	T	C	0.418317	0.963658	34049	ADD	-0.102998	0.00724334	202.201	45.1604	FLT3LG	P49771	OID20661	trans
rs2853677	5	1287079	G	A	0.576757	1.00297	34049	ADD	0.0904532	0.00708747	162.879	36.5753	FLT3LG	P49771	OID20661	trans
rs33961405	5	1277462	G	A	0.519474	0.93587	34049	ADD	0.0914669	0.00726042	158.71	35.6645	FLT3LG	P49771	OID20661	trans
rs62332591	5	1290204	T	G	0.569289	0.931204	34049	ADD	0.0816097	0.00734198	123.554	27.9769	FLT3LG	P49771	OID20661	trans
rs7705526	5	1285859	C	A	0.324578	0.971196	33678	ADD	0.0645185	0.00691832	86.9696	19.9578	CRISP3	P54108	OID30715	trans
rs4449583	5	1284020	C	T	0.326815	0.986183	34049	ADD	0.0722695	0.00782309	85.3403	19.6	KLRB1	Q12918	OID20629	trans
rs7726159	5	1282204	C	A	0.326794	0.996231	34049	ADD	0.0714876	0.00778349	84.3555	19.3837	KLRB1	Q12918	OID20629	trans
rs7705526	5	1285859	C	A	0.324861	0.971798	34049	ADD	0.0714682	0.00789095	82.0289	18.8725	KLRB1	Q12918	OID20629	trans
rs4449583	5	1284020	C	T	0.326827	0.986667	33678	ADD	0.0587692	0.00685357	73.5303	17.0039	CRISP3	P54108	OID30715	trans
rs7726159	5	1282204	C	A	0.326831	0.996704	33678	ADD	0.0581291	0.00681883	72.6721	16.8151	CRISP3	P54108	OID30715	trans
rs7725218	5	1282299	G	A	0.337389	0.996638	34049	ADD	0.0642037	0.0077198	69.1684	16.0438	KLRB1	Q12918	OID20629	trans
rs7734992	5	1280013	T	C	0.418317	0.963658	34049	ADD	0.0624546	0.00752401	68.9018	15.9851	KLRB1	Q12918	OID20629	trans
rs2853677	5	1287079	G	A	0.576757	1.00297	34049	ADD	-0.058208	0.0073621	62.5118	14.577	KLRB1	Q12918	OID20629	trans
rs466502	5	1325652	A	G	0.442155	1.00119	33718	ADD	-0.0544653	0.00707543	59.2561	13.8588	SCGB1A1	P11684	OID20688	trans
rs31487	5	1340986	G	C	0.442464	1.00006	33718	ADD	-0.0542898	0.007079	58.8158	13.7616	SCGB1A1	P11684	OID20688	trans
rs7725218	5	1282299	G	A	0.337501	0.996945	33678	ADD	0.0518358	0.00676325	58.7419	13.7453	CRISP3	P54108	OID30715	trans
rs465498	5	1325688	A	G	0.442211	1.00114	33718	ADD	-0.054197	0.00707555	58.6719	13.7298	SCGB1A1	P11684	OID20688	trans
rs2736109	5	1296644	C	T	0.407109	0.985382	33718	ADD	0.0551761	0.00721144	58.5407	13.7009	SCGB1A1	P11684	OID20688	trans
rs31490	5	1344343	G	A	0.435623	1.00077	33718	ADD	-0.0542382	0.00708896	58.5391	13.7005	SCGB1A1	P11684	OID20688	trans
rs455433	5	1336128	A	G	0.442957	1.00074	33718	ADD	-0.0540537	0.00707571	58.3596	13.6609	SCGB1A1	P11684	OID20688	trans
rs452932	5	1330138	T	C	0.442198	1.00137	33718	ADD	-0.0540377	0.00707477	58.3405	13.6567	SCGB1A1	P11684	OID20688	trans
rs421284	5	1325475	T	C	0.445194	0.999879	33718	ADD	-0.0540417	0.00707543	58.3381	13.6561	SCGB1A1	P11684	OID20688	trans
rs11133729	5	1326986	C	G	0.442441	1.00101	33718	ADD	-0.0540154	0.00707558	58.2789	13.6431	SCGB1A1	P11684	OID20688	trans
rs460073	5	1336344	T	C	0.442917	1.00061	33718	ADD	-0.0540099	0.00707625	58.256	13.638	SCGB1A1	P11684	OID20688	trans
rs452384	5	1330725	T	C	0.442246	1.00131	33718	ADD	-0.0539887	0.00707486	58.2331	13.633	SCGB1A1	P11684	OID20688	trans
rs467095	5	1336106	T	C	0.443051	1.00069	33718	ADD	-0.0539865	0.00707576	58.2135	13.6286	SCGB1A1	P11684	OID20688	trans
rs459961	5	1336991	T	A	0.442895	1.00053	33718	ADD	-0.0539911	0.00707656	58.2103	13.6279	SCGB1A1	P11684	OID20688	trans
rs456366	5	1336955	T	C	0.443029	1.00058	33718	ADD	-0.0539818	0.00707622	58.196	13.6248	SCGB1A1	P11684	OID20688	trans
rs2447853	5	1332962	A	G	0.441903	1.00089	33718	ADD	-0.0539716	0.00707699	58.1612	13.6171	SCGB1A1	P11684	OID20688	trans
rs370348	5	1331104	A	G	0.442216	1.00128	33718	ADD	-0.0539135	0.007075	58.0687	13.5967	SCGB1A1	P11684	OID20688	trans
rs13178866	5	1323097	C	T	0.440085	1.00143	33718	ADD	-0.053854	0.00707754	57.8991	13.5592	SCGB1A1	P11684	OID20688	trans
rs31484	5	1337791	A	T	0.442705	1.00053	33718	ADD	-0.0538203	0.00707704	57.8347	13.545	SCGB1A1	P11684	OID20688	trans
rs13356727	5	1312342	G	A	0.577723	1.00132	33718	ADD	0.0540843	0.00711541	57.7753	13.5319	SCGB1A1	P11684	OID20688	trans
rs6866294	5	1311578	T	C	0.57773	1.00098	33718	ADD	0.0540195	0.00711662	57.6173	13.497	SCGB1A1	P11684	OID20688	trans
rs13355267	5	1312820	T	C	0.577803	1.00143	33718	ADD	0.053907	0.00711512	57.4017	13.4494	SCGB1A1	P11684	OID20688	trans
rs13156167	5	1275742	T	C	0.139812	0.848125	34049	ADD	-0.0831125	0.0109855	57.2392	13.4135	FLT3LG	P49771	OID20661	trans
rs401681	5	1321972	C	T	0.441381	1.0017	33718	ADD	-0.0533154	0.00707447	56.796	13.3156	SCGB1A1	P11684	OID20688	trans
rs7734992	5	1280013	T	C	0.418408	0.962427	33678	ADD	0.049701	0.00659718	56.7561	13.3068	CRISP3	P54108	OID30715	trans
rs421629	5	1320021	G	A	0.439438	1.00032	33718	ADD	-0.0531886	0.00708217	56.4034	13.2289	SCGB1A1	P11684	OID20688	trans
rs380286	5	1320132	G	A	0.439417	1.00007	33718	ADD	-0.0531766	0.00708307	56.3635	13.2201	SCGB1A1	P11684	OID20688	trans
rs2853677	5	1287079	G	A	0.576756	1.00123	33678	ADD	-0.0476384	0.00645678	54.4355	12.7942	CRISP3	P54108	OID30715	trans
rs60622800	5	1309789	G	A	0.603908	1.00058	33718	ADD	0.0524875	0.00718873	53.3099	12.5454	SCGB1A1	P11684	OID20688	trans
rs6554758	5	1310037	G	A	0.603859	1.00066	33718	ADD	0.0524314	0.00718828	53.2025	12.5216	SCGB1A1	P11684	OID20688	trans
rs4975616	5	1315545	G	A	0.576799	1.00609	33718	ADD	0.0514868	0.00709624	52.6424	12.3978	SCGB1A1	P11684	OID20688	trans
rs33961405	5	1277462	G	A	0.519474	0.93587	34049	ADD	-0.0536477	0.00754175	50.6008	11.9462	KLRB1	Q12918	OID20629	trans
rs33961405	5	1277462	G	A	0.519433	0.935577	33678	ADD	-0.0467661	0.00660901	50.0714	11.829	CRISP3	P54108	OID30715	trans
rs4449583	5	1284020	C	T	0.326779	0.985136	34023	ADD	-0.0538968	0.00762795	49.924	11.7964	CXCL16	Q9H2A7	OID20282	trans
rs7726159	5	1282204	C	A	0.326764	0.995217	34023	ADD	-0.053607	0.00758913	49.8953	11.79	CXCL16	Q9H2A7	OID20282	trans
rs62332591	5	1290204	T	G	0.569289	0.931204	34049	ADD	-0.0534346	0.00762647	49.0906	11.6119	KLRB1	Q12918	OID20629	trans
rs31489	5	1342599	C	A	0.410819	1.00739	33718	ADD	-0.0498613	0.00712093	49.0291	11.5983	SCGB1A1	P11684	OID20688	trans
rs2853677	5	1287079	G	A	0.577452	1.00213	33479	ADD	-0.0524976	0.00752149	48.7159	11.5289	GP1BA	P07359	OID20381	trans
rs457130	5	1336063	A	T	0.418008	1.00485	33718	ADD	-0.0492922	0.00711146	48.044	11.3801	SCGB1A1	P11684	OID20688	trans
rs6866783	5	1311905	T	C	0.599387	1.00528	33718	ADD	0.049432	0.0071578	47.6933	11.3024	SCGB1A1	P11684	OID20688	trans
rs414965	5	1324006	G	A	0.415266	1.0053	33718	ADD	-0.0489969	0.00711601	47.4094	11.2395	SCGB1A1	P11684	OID20688	trans
rs462608	5	1336511	T	A	0.418353	1.00486	33718	ADD	-0.0489127	0.00711063	47.3181	11.2193	SCGB1A1	P11684	OID20688	trans
rs28379291	5	1313586	A	G	0.599561	1.00575	33718	ADD	0.0491474	0.00715678	47.159	11.1841	SCGB1A1	P11684	OID20688	trans
rs383009	5	1327736	C	T	0.41725	1.0045	33718	ADD	-0.0488068	0.00711462	47.0606	11.1622	SCGB1A1	P11684	OID20688	trans
rs381949	5	1322353	G	A	0.415611	1.00529	33718	ADD	-0.0485616	0.0071152	46.5813	11.056	SCGB1A1	P11684	OID20688	trans
rs3816659	5	1317705	A	G	0.579232	1.00303	33718	ADD	0.0484586	0.00711174	46.4292	11.0223	SCGB1A1	P11684	OID20688	trans
rs33961405	5	1277462	G	A	0.520056	0.936514	32907	ADD	-0.053075	0.00785105	45.701	10.8609	FLT3	P36888	OID21272	trans
rs10078017	5	1313894	C	T	0.6008	1.00639	33718	ADD	0.0481912	0.00715807	45.3256	10.7777	SCGB1A1	P11684	OID20688	trans
rs7725218	5	1282299	G	A	0.337383	0.995426	34023	ADD	-0.0502623	0.0075277	44.5821	10.6128	CXCL16	Q9H2A7	OID20282	trans
rs42269	5	1339870	C	A	0.355975	0.957281	33718	ADD	-0.0500681	0.00750423	44.5153	10.598	SCGB1A1	P11684	OID20688	trans
rs4975615	5	1315228	G	A	0.600414	1.00683	33718	ADD	0.047287	0.00715546	43.6725	10.4109	SCGB1A1	P11684	OID20688	trans
rs40182	5	1350282	G	A	0.439453	0.995092	33718	ADD	-0.0466513	0.00710307	43.1355	10.2918	SCGB1A1	P11684	OID20688	trans
rs61574973	5	1309053	T	C	0.628317	1.00389	33718	ADD	0.0476631	0.00726362	43.0585	10.2747	SCGB1A1	P11684	OID20688	trans
rs2736102	5	1302029	T	C	0.649966	1.00166	33718	ADD	0.0482148	0.00736468	42.86	10.2306	SCGB1A1	P11684	OID20688	trans
rs37009	5	1350224	C	T	0.439567	0.994647	33718	ADD	-0.0465102	0.00710445	42.8583	10.2302	SCGB1A1	P11684	OID20688	trans
rs4404721	5	1306050	T	C	0.628165	1.00233	33718	ADD	0.0475426	0.00726863	42.7818	10.2133	SCGB1A1	P11684	OID20688	trans
rs2735945	5	1303786	T	C	0.649562	1.00213	33718	ADD	0.0480553	0.00736113	42.6181	10.1769	SCGB1A1	P11684	OID20688	trans
rs2853666	5	1302799	G	A	0.649454	1.00188	33718	ADD	0.0480437	0.00736158	42.5922	10.1712	SCGB1A1	P11684	OID20688	trans
rs2735948	5	1299098	A	G	0.584727	0.988216	33718	ADD	0.0467797	0.00717563	42.5006	10.1508	SCGB1A1	P11684	OID20688	trans
rs40181	5	1354347	G	T	0.443204	0.985268	33718	ADD	-0.0461738	0.00713064	41.931	10.0243	SCGB1A1	P11684	OID20688	trans
rs37008	5	1351423	G	A	0.437924	0.996388	33718	ADD	-0.0459792	0.00710073	41.9292	10.0239	SCGB1A1	P11684	OID20688	trans
rs7705526	5	1285859	C	A	0.324557	0.970721	33898	ADD	0.0507663	0.00787887	41.5167	9.93231	PGLYRP1	O75594	OID20338	trans
rs37006	5	1354943	C	T	0.443296	0.984162	33718	ADD	-0.0459544	0.0071345	41.4884	9.92602	SCGB1A1	P11684	OID20688	trans
rs37007	5	1352257	G	C	0.436683	0.994045	33718	ADD	-0.0457314	0.00711093	41.3596	9.89739	SCGB1A1	P11684	OID20688	trans
rs62332591	5	1290204	T	G	0.569621	0.929607	33678	ADD	-0.0426891	0.00668901	40.7297	9.75743	CRISP3	P54108	OID30715	trans
rs37010	5	1349420	A	G	0.43572	0.997468	33718	ADD	-0.0452859	0.00710037	40.6785	9.74606	SCGB1A1	P11684	OID20688	trans
rs37003	5	1356656	A	C	0.443489	0.982012	33718	ADD	-0.0455404	0.00714173	40.6617	9.74232	SCGB1A1	P11684	OID20688	trans
rs37011	5	1348683	A	T	0.437102	0.999743	33718	ADD	-0.0452056	0.00709012	40.6516	9.74007	SCGB1A1	P11684	OID20688	trans
rs37005	5	1356335	C	T	0.443688	0.982337	33718	ADD	-0.0454926	0.00714016	40.5942	9.72732	SCGB1A1	P11684	OID20688	trans
rs7726159	5	1282204	C	A	0.326678	0.997266	32907	ADD	0.0515361	0.00810209	40.4602	9.69754	FLT3	P36888	OID21272	trans
rs36019446	5	1339775	A	G	0.529713	0.983538	33718	ADD	-0.045008	0.00710091	40.1746	9.63406	SCGB1A1	P11684	OID20688	trans
rs27996	5	1345359	A	G	0.441032	0.999993	33718	ADD	-0.0447232	0.00708236	39.8758	9.5676	SCGB1A1	P11684	OID20688	trans
rs4530805	5	1306216	T	C	0.624408	1.00098	33718	ADD	0.0458148	0.00725818	39.8433	9.5604	SCGB1A1	P11684	OID20688	trans
rs4449583	5	1284020	C	T	0.326714	0.987113	32907	ADD	0.0510754	0.00814367	39.3353	9.44742	FLT3	P36888	OID21272	trans
rs410805	5	1323081	T	C	0.834917	0.991192	34049	ADD	0.0592265	0.00949345	38.921	9.35525	FLT3LG	P49771	OID20661	trans
rs7734992	5	1280013	T	C	0.418091	0.962346	33995	ADD	0.043763	0.007081	38.1967	9.19408	SELL	P14151	OID30752	trans
rs33961405	5	1277462	G	A	0.519404	0.935971	33995	ADD	-0.0434983	0.00709111	37.6284	9.06759	SELL	P14151	OID30752	trans
rs2853677	5	1287079	G	A	0.57707	1.00293	33995	ADD	-0.0424052	0.0069242	37.506	9.04032	SELL	P14151	OID30752	trans
rs7725218	5	1282299	G	A	0.337267	0.997102	32907	ADD	0.0490948	0.00803824	37.3035	8.99523	FLT3	P36888	OID21272	trans
rs7725218	5	1282299	G	A	0.337284	0.997133	33966	ADD	-0.0379342	0.00621518	37.2523	8.98383	EDA2R	Q9HAV5	OID21451	trans
rs27069	5	1347013	C	T	0.438121	0.991377	33718	ADD	-0.0432117	0.00711783	36.8559	8.89555	SCGB1A1	P11684	OID20688	trans
rs380145	5	1328782	C	T	0.230627	0.993058	34049	ADD	0.0506457	0.00836027	36.6982	8.8604	FLT3LG	P49771	OID20661	trans
rs62332591	5	1290204	T	G	0.569735	0.930784	33479	ADD	-0.0470187	0.00778993	36.4313	8.80095	GP1BA	P07359	OID20381	trans
rs37004	5	1356569	C	T	0.238098	1.00125	34049	ADD	0.0492561	0.00823408	35.7841	8.65672	FLT3LG	P49771	OID20661	trans
rs7705526	5	1285859	C	A	0.324565	0.970721	34023	ADD	-0.0458821	0.00769572	35.5458	8.60357	CXCL16	Q9H2A7	OID20282	trans
rs13170453	5	1317366	A	G	0.228704	0.995048	34049	ADD	0.0498941	0.00837604	35.4831	8.58961	FLT3LG	P49771	OID20661	trans
rs2853677	5	1287079	G	A	0.576757	1.00297	34049	ADD	-0.0430322	0.00725263	35.2043	8.52743	CD244	Q9BZW8	OID20628	trans
rs13156167	5	1275742	T	C	0.139793	0.848618	33678	ADD	0.059187	0.00999692	35.0526	8.49361	CRISP3	P54108	OID30715	trans
rs451360	5	1319565	C	A	0.225328	0.99391	34049	ADD	0.0498529	0.00842453	35.0179	8.48587	FLT3LG	P49771	OID20661	trans
rs7705526	5	1285859	C	A	0.324394	0.972613	33479	ADD	0.0474124	0.00805667	34.6316	8.39969	GP1BA	P07359	OID20381	trans
rs7734992	5	1280013	T	C	0.41782	0.963951	32907	ADD	0.0460517	0.00783531	34.5445	8.38027	FLT3	P36888	OID21272	trans
rs7734992	5	1280013	T	C	0.418185	0.96433	33479	ADD	0.0451218	0.00768052	34.5137	8.37339	GP1BA	P07359	OID20381	trans
rs7705526	5	1285859	C	A	0.324502	0.971911	32530	ADD	0.0471122	0.00803867	34.3478	8.33637	LCN2	P80188	OID20392	trans
rs13167280	5	1280362	G	A	0.125269	0.963997	34049	ADD	-0.0627077	0.0107971	33.731	8.1987	FLT3LG	P49771	OID20661	trans
rs7705526	5	1285859	C	A	0.324861	0.971798	34049	ADD	-0.0461489	0.0080349	32.9883	8.03286	CCL20	P78556	OID20671	trans
rs428499	5	1322548	T	C	0.818397	0.992085	34049	ADD	0.0521561	0.00913759	32.5797	7.94157	FLT3LG	P49771	OID20661	trans
rs7705526	5	1285859	C	A	0.324526	0.971801	33657	ADD	-0.0464633	0.00815673	32.448	7.91213	EPO	P01588	OID20522	trans
rs7726159	5	1282204	C	A	0.326577	0.996032	33995	ADD	0.0416085	0.00732195	32.2931	7.87752	SELL	P14151	OID30752	trans
rs4449583	5	1284020	C	T	0.326594	0.985976	33995	ADD	0.0417256	0.00735929	32.1464	7.84472	SELL	P14151	OID30752	trans
rs2853677	5	1287079	G	A	0.577506	1.00611	32907	ADD	-0.0433106	0.00765607	32.002	7.81243	FLT3	P36888	OID21272	trans
rs4449583	5	1284020	C	T	0.326707	0.986438	33966	ADD	-0.0355222	0.00629905	31.8016	7.76763	EDA2R	Q9HAV5	OID21451	trans
rs4449583	5	1284020	C	T	0.32679	0.986898	33479	ADD	0.0449773	0.00798483	31.729	7.75139	GP1BA	P07359	OID20381	trans
rs7705526	5	1285859	C	A	0.32457	0.972668	32907	ADD	0.0461718	0.00821534	31.5865	7.71954	FLT3	P36888	OID21272	trans
rs397640	5	1334614	C	T	0.115117	0.991277	34049	ADD	0.0618644	0.0110414	31.3931	7.67627	FLT3LG	P49771	OID20661	trans
rs7734992	5	1280013	T	C	0.418317	0.963658	34049	ADD	0.0385371	0.00691959	31.0169	7.59211	FASLG	P48023	OID20665	trans
rs13167280	5	1280362	G	A	0.125204	0.964261	33678	ADD	0.0544425	0.00982853	30.6831	7.51741	CRISP3	P54108	OID30715	trans
rs7726159	5	1282204	C	A	0.326694	0.996498	33966	ADD	-0.0346505	0.00626708	30.5695	7.49198	EDA2R	Q9HAV5	OID21451	trans
rs11745877	5	1364324	T	C	0.276825	0.99098	33718	ADD	-0.0435807	0.00789234	30.4914	7.4745	SCGB1A1	P11684	OID20688	trans
rs7726159	5	1282204	C	A	0.326742	0.997117	33479	ADD	0.0438486	0.00794392	30.4678	7.46923	GP1BA	P07359	OID20381	trans
rs380145	5	1328782	C	T	0.230844	0.995871	33718	ADD	-0.0460862	0.00836119	30.3813	7.44985	SCGB1A1	P11684	OID20688	trans
rs2735845	5	1300469	C	G	0.184658	0.988679	34049	ADD	-0.0499531	0.00909328	30.1775	7.40422	FLT3LG	P49771	OID20661	trans
rs6889886	5	1358707	C	T	0.276337	0.974466	33718	ADD	-0.0437109	0.00796279	30.1335	7.39436	SCGB1A1	P11684	OID20688	trans
rs7726159	5	1282204	C	A	0.326581	0.995825	32978	ADD	0.0429336	0.00782182	30.1286	7.39328	DEFA1_DEFA1B	P59665	OID20344	trans
rs7726159	5	1282204	C	A	0.326581	0.995825	32978	ADD	0.0429336	0.00782182	30.1286	7.39328	DEFA1_DEFA1B	P59665	OID20344	trans
rs7705526	5	1285859	C	A	0.324347	0.971387	32978	ADD	0.0435037	0.00793168	30.083	7.38306	DEFA1_DEFA1B	P59665	OID20344	trans
rs7705526	5	1285859	C	A	0.324347	0.971387	32978	ADD	0.0435037	0.00793168	30.083	7.38306	DEFA1_DEFA1B	P59665	OID20344	trans
rs33961405	5	1277462	G	A	0.5195	0.936298	33479	ADD	-0.0422042	0.00769835	30.055	7.37678	GP1BA	P07359	OID20381	trans
rs380145	5	1328782	C	T	0.23056	0.994308	33479	ADD	-0.0485853	0.00886318	30.049	7.37544	GP1BA	P07359	OID20381	trans
rs7725218	5	1282299	G	A	0.337452	0.997442	33479	ADD	0.0430726	0.0078786	29.8885	7.3395	GP1BA	P07359	OID20381	trans
rs7734992	5	1280013	T	C	0.418326	0.96413	33809	ADD	0.0411354	0.00752564	29.8776	7.33705	AXL	P30530	OID20363	trans
rs4449583	5	1284020	C	T	0.32662	0.985724	32978	ADD	0.042915	0.00786164	29.7983	7.31928	DEFA1_DEFA1B	P59665	OID20344	trans
rs4449583	5	1284020	C	T	0.32662	0.985724	32978	ADD	0.042915	0.00786164	29.7983	7.31928	DEFA1_DEFA1B	P59665	OID20344	trans
rs7734992	5	1280013	T	C	0.418317	0.963658	34049	ADD	-0.0417654	0.00766126	29.7189	7.30151	CCL20	P78556	OID20671	trans
rs13220261	6	26498957	C	T	0.121801	1.00908	33657	ADD	-0.900759	0.0114295	6211.05	1350.71	BTN3A2	P78410	OID20540	trans
rs72844462	6	26563636	A	C	0.121751	1.00975	33657	ADD	-0.897137	0.0114274	6163.4	1340.36	BTN3A2	P78410	OID20540	trans
rs36162392	6	26568907	T	C	0.122201	1.00901	33657	ADD	-0.895504	0.0114135	6155.97	1338.75	BTN3A2	P78410	OID20540	trans
rs77666565	6	26883636	G	A	0.122379	1.01034	33657	ADD	-0.882803	0.0113978	5999.06	1304.67	BTN3A2	P78410	OID20540	trans
rs190945449	6	26860580	C	T	0.122322	1.01094	33657	ADD	-0.882686	0.0113967	5998.62	1304.57	BTN3A2	P78410	OID20540	trans
rs55664827	6	26857141	T	C	0.122321	1.01098	33657	ADD	-0.882662	0.0113966	5998.49	1304.54	BTN3A2	P78410	OID20540	trans
rs72843784	6	26498530	G	T	0.110503	1.01017	33657	ADD	-0.892442	0.0119174	5607.84	1219.7	BTN3A2	P78410	OID20540	trans
rs13198716	6	26581807	C	T	0.111002	1.01002	33657	ADD	-0.88655	0.0118945	5555.42	1208.31	BTN3A2	P78410	OID20540	trans
rs71557378	6	26935806	T	G	0.113475	1.00998	33657	ADD	-0.877539	0.0117809	5548.52	1206.82	BTN3A2	P78410	OID20540	trans
rs60882115	6	26941317	C	G	0.11341	1.00849	33657	ADD	-0.878304	0.0117927	5547.11	1206.51	BTN3A2	P78410	OID20540	trans
rs80264589	6	26959823	G	A	0.113446	1.00975	33657	ADD	-0.877557	0.0117834	5546.35	1206.34	BTN3A2	P78410	OID20540	trans
rs35173303	6	26967600	C	T	0.113446	1.00975	33657	ADD	-0.877454	0.0117834	5545.09	1206.07	BTN3A2	P78410	OID20540	trans
rs35869525	6	26978908	C	T	0.113421	1.01012	33657	ADD	-0.876741	0.0117822	5537.18	1204.35	BTN3A2	P78410	OID20540	trans
rs13201782	6	26650825	T	A	0.110485	1.01127	33657	ADD	-0.886364	0.0119118	5536.98	1204.31	BTN3A2	P78410	OID20540	trans
rs34816374	6	26981893	A	G	0.113138	1.00731	33657	ADD	-0.878732	0.0118115	5534.85	1203.85	BTN3A2	P78410	OID20540	trans
rs66488313	6	26631340	G	T	0.110371	1.0108	33657	ADD	-0.88668	0.0119197	5533.51	1203.56	BTN3A2	P78410	OID20540	trans
rs67777156	6	26633483	T	A	0.110372	1.01082	33657	ADD	-0.886667	0.0119196	5533.51	1203.56	BTN3A2	P78410	OID20540	trans
rs45527431	6	26599281	A	G	0.110455	1.0106	33657	ADD	-0.88641	0.0119171	5532.58	1203.35	BTN3A2	P78410	OID20540	trans
rs35400317	6	26593047	C	T	0.110418	1.01081	33657	ADD	-0.885952	0.0119176	5526.38	1202.01	BTN3A2	P78410	OID20540	trans
rs71206067	6	26935600	C	T	0.109652	0.999179	33657	ADD	-0.893682	0.0120232	5524.95	1201.7	BTN3A2	P78410	OID20540	trans
rs34546498	6	26993501	C	T	0.110077	1.00454	33657	ADD	-0.888823	0.0119702	5513.49	1199.21	BTN3A2	P78410	OID20540	trans
rs66975207	6	26974367	A	C	0.110965	1.00716	33657	ADD	-0.884004	0.0119127	5506.67	1197.73	BTN3A2	P78410	OID20540	trans
rs183280845	6	26953749	G	A	0.111972	1.00187	33657	ADD	-0.881078	0.011897	5484.74	1192.96	BTN3A2	P78410	OID20540	trans
rs55834529	6	27104763	A	G	0.110878	1.01148	33657	ADD	-0.879772	0.0118911	5473.85	1190.6	BTN3A2	P78410	OID20540	trans
rs35565446	6	27177562	C	T	0.111179	1.01229	33657	ADD	-0.878132	0.0118722	5470.85	1189.95	BTN3A2	P78410	OID20540	trans
rs35768595	6	27174125	C	T	0.111054	1.01209	33657	ADD	-0.878547	0.0118795	5469.32	1189.62	BTN3A2	P78410	OID20540	trans
rs67092078	6	27086993	G	A	0.11109	1.01151	33657	ADD	-0.878559	0.0118808	5468.28	1189.39	BTN3A2	P78410	OID20540	trans
rs66462181	6	27123882	T	C	0.111017	1.01	33657	ADD	-0.879233	0.0118934	5465.11	1188.7	BTN3A2	P78410	OID20540	trans
rs72839445	6	27281907	G	A	0.110658	1.01121	33657	ADD	-0.869317	0.0119041	5332.87	1159.98	BTN3A2	P78410	OID20540	trans
rs13207082	6	27283600	A	G	0.111136	1.01392	33657	ADD	-0.863543	0.0118656	5296.47	1152.07	BTN3A2	P78410	OID20540	trans
rs56114371	6	27307055	C	T	0.110828	1.01238	33657	ADD	-0.861126	0.0118892	5245.97	1141.1	BTN3A2	P78410	OID20540	trans
rs56401801	6	27333733	T	A	0.111869	1.00751	33657	ADD	-0.844807	0.0118697	5065.62	1101.94	BTN3A2	P78410	OID20540	trans
rs72839477	6	27359221	C	T	0.111738	1.01435	33657	ADD	-0.842045	0.0118357	5061.52	1101.05	BTN3A2	P78410	OID20540	trans
rs67859638	6	27390199	A	G	0.111581	1.01465	33657	ADD	-0.842365	0.011841	5060.86	1100.9	BTN3A2	P78410	OID20540	trans
rs28360634	6	27365112	T	C	0.11234	1.01564	33657	ADD	-0.838751	0.0118005	5052.02	1098.98	BTN3A2	P78410	OID20540	trans
rs71559024	6	27384971	G	A	0.112229	1.0154	33657	ADD	-0.838602	0.0118067	5044.91	1097.44	BTN3A2	P78410	OID20540	trans
rs34196306	6	27457865	G	C	0.108671	0.995732	33657	ADD	-0.858676	0.0120913	5043.29	1097.09	BTN3A2	P78410	OID20540	trans
rs13196692	6	27411340	C	T	0.111856	1.01414	33657	ADD	-0.84008	0.0118311	5041.83	1096.77	BTN3A2	P78410	OID20540	trans
rs71537559	6	27342000	G	C	0.112626	1.01483	33657	ADD	-0.83725	0.0117918	5041.37	1096.67	BTN3A2	P78410	OID20540	trans
rs13207689	6	27401925	C	G	0.111925	1.01269	33657	ADD	-0.840392	0.0118367	5040.81	1096.55	BTN3A2	P78410	OID20540	trans
rs34150729	6	27420975	T	C	0.111834	1.01423	33657	ADD	-0.839908	0.0118316	5039.36	1096.23	BTN3A2	P78410	OID20540	trans
rs13191227	6	27422336	G	C	0.111839	1.01421	33657	ADD	-0.839887	0.0118314	5039.26	1096.21	BTN3A2	P78410	OID20540	trans
rs13195040	6	27446145	A	G	0.112413	1.01569	33657	ADD	-0.837171	0.0117961	5036.74	1095.66	BTN3A2	P78410	OID20540	trans
rs13191474	6	27445566	C	T	0.112397	1.0156	33657	ADD	-0.837105	0.0117974	5034.88	1095.26	BTN3A2	P78410	OID20540	trans
rs41269265	6	27457570	T	C	0.112367	1.01578	33657	ADD	-0.837103	0.0117978	5034.54	1095.18	BTN3A2	P78410	OID20540	trans
rs34332556	6	27389635	C	G	0.11233	1.01548	33657	ADD	-0.837377	0.0118018	5034.37	1095.15	BTN3A2	P78410	OID20540	trans
rs35120058	6	27390387	A	G	0.11233	1.01551	33657	ADD	-0.837334	0.0118016	5034	1095.07	BTN3A2	P78410	OID20540	trans
rs34071253	6	27424023	C	T	0.112636	1.01518	33657	ADD	-0.836377	0.011789	5033.25	1094.91	BTN3A2	P78410	OID20540	trans
rs34953377	6	27413881	T	C	0.112443	1.01539	33657	ADD	-0.836913	0.0117967	5033.11	1094.87	BTN3A2	P78410	OID20540	trans
rs35716472	6	27438828	C	G	0.112323	1.01378	33657	ADD	-0.837947	0.0118114	5033.08	1094.87	BTN3A2	P78410	OID20540	trans
rs66841633	6	27414607	G	T	0.112441	1.0154	33657	ADD	-0.836881	0.0117968	5032.69	1094.78	BTN3A2	P78410	OID20540	trans
rs13218537	6	27409456	A	G	0.112474	1.01533	33657	ADD	-0.836774	0.0117958	5032.27	1094.69	BTN3A2	P78410	OID20540	trans
rs35984974	6	27442643	G	A	0.118805	1.01551	33657	ADD	-0.806915	0.0115164	4909.32	1067.99	BTN3A2	P78410	OID20540	trans
rs35848276	6	27553317	C	T	0.113765	1.00933	33657	ADD	-0.819832	0.0117727	4849.52	1055	BTN3A2	P78410	OID20540	trans
rs13217620	6	27685341	C	T	0.110183	0.978609	33657	ADD	-0.840841	0.0121242	4809.77	1046.37	BTN3A2	P78410	OID20540	trans
rs45509595	6	27873148	T	C	0.113349	1.01377	33657	ADD	-0.815824	0.0117657	4807.93	1045.97	BTN3A2	P78410	OID20540	trans
rs35715914	6	27624224	C	T	0.112475	0.990429	33657	ADD	-0.82808	0.0119436	4806.97	1045.76	BTN3A2	P78410	OID20540	trans
rs66868086	6	27898124	A	T	0.113299	1.01172	33657	ADD	-0.815858	0.0117797	4796.9	1043.57	BTN3A2	P78410	OID20540	trans
rs13202295	6	27731058	C	T	0.113264	0.993358	33657	ADD	-0.817877	0.0118898	4731.77	1029.43	BTN3A2	P78410	OID20540	trans
rs35037868	6	27791336	G	C	0.115088	1.00182	33657	ADD	-0.807752	0.0117571	4720.16	1026.9	BTN3A2	P78410	OID20540	trans
rs34573979	6	27512747	C	T	0.115393	1.01061	33657	ADD	-0.801375	0.011692	4697.78	1022.04	BTN3A2	P78410	OID20540	trans
rs58616630	6	27506936	A	G	0.115129	1.00853	33657	ADD	-0.8029	0.0117157	4696.65	1021.8	BTN3A2	P78410	OID20540	trans
rs13199649	6	27901014	C	T	0.114744	1.00895	33657	ADD	-0.802944	0.0117302	4685.53	1019.38	BTN3A2	P78410	OID20540	trans
rs149583087	6	27944659	G	A	0.114529	1.01277	33657	ADD	-0.800177	0.0117177	4663.2	1014.53	BTN3A2	P78410	OID20540	trans
rs13218875	6	27916234	C	T	0.114954	1.01321	33657	ADD	-0.79856	0.0116962	4661.51	1014.17	BTN3A2	P78410	OID20540	trans
rs71559054	6	27929021	A	C	0.114879	1.01348	33657	ADD	-0.798646	0.0116979	4661.12	1014.08	BTN3A2	P78410	OID20540	trans
rs36101351	6	27975591	C	T	0.114817	1.01325	33657	ADD	-0.798929	0.0117022	4661.05	1014.07	BTN3A2	P78410	OID20540	trans
rs13216117	6	27970706	A	G	0.114833	1.01312	33657	ADD	-0.798924	0.0117022	4661	1014.06	BTN3A2	P78410	OID20540	trans
rs28360499	6	27977618	G	A	0.114819	1.01322	33657	ADD	-0.798925	0.0117022	4660.96	1014.05	BTN3A2	P78410	OID20540	trans
rs67662114	6	27964523	G	A	0.114825	1.01319	33657	ADD	-0.798905	0.0117021	4660.8	1014.01	BTN3A2	P78410	OID20540	trans
rs67040724	6	27937731	T	C	0.114855	1.01353	33657	ADD	-0.798652	0.0116987	4660.57	1013.96	BTN3A2	P78410	OID20540	trans
rs13200214	6	28049472	C	T	0.114925	1.01245	33657	ADD	-0.79849	0.0117023	4655.82	1012.93	BTN3A2	P78410	OID20540	trans
rs71559067	6	28026638	A	T	0.11494	1.0131	33657	ADD	-0.797813	0.0116978	4651.51	1011.99	BTN3A2	P78410	OID20540	trans
rs13193295	6	28035450	C	G	0.114958	1.01299	33657	ADD	-0.797776	0.0116976	4651.24	1011.94	BTN3A2	P78410	OID20540	trans
rs13212562	6	27332531	A	G	0.123894	1.0135	33657	ADD	-0.771609	0.0113205	4645.82	1010.76	BTN3A2	P78410	OID20540	trans
rs138234416	6	28025120	G	A	0.115236	1.01306	33657	ADD	-0.79642	0.011685	4645.4	1010.67	BTN3A2	P78410	OID20540	trans
rs71537572	6	28002937	T	C	0.112978	0.996338	33657	ADD	-0.809341	0.0118842	4637.93	1009.04	BTN3A2	P78410	OID20540	trans
rs61742093	6	27912204	A	G	0.115459	1.01319	33657	ADD	-0.794804	0.0116741	4635.22	1008.46	BTN3A2	P78410	OID20540	trans
rs142965311	6	28021474	C	T	0.115124	1.01215	33657	ADD	-0.796088	0.0116954	4633.32	1008.04	BTN3A2	P78410	OID20540	trans
rs149543464	6	30432986	G	A	0.145476	1.00797	33874	ADD	0.729317	0.0107552	4598.32	1000.44	HLA-A	P04439	OID31048	trans
rs71559072	6	28121703	C	T	0.115163	1.01288	33657	ADD	-0.792542	0.011689	4597.14	1000.19	BTN3A2	P78410	OID20540	trans
rs35902873	6	28091171	G	C	0.115147	1.01305	33657	ADD	-0.792511	0.0116888	4596.99	1000.15	BTN3A2	P78410	OID20540	trans
rs34166054	6	28098023	T	C	0.115147	1.01305	33657	ADD	-0.792511	0.0116888	4596.99	1000.15	BTN3A2	P78410	OID20540	trans
rs34662244	6	28106103	G	A	0.115147	1.01305	33657	ADD	-0.792511	0.0116888	4596.99	1000.15	BTN3A2	P78410	OID20540	trans
rs35952432	6	28107123	C	T	0.115147	1.01305	33657	ADD	-0.792511	0.0116888	4596.99	1000.15	BTN3A2	P78410	OID20540	trans
rs13203816	6	28111820	T	C	0.115147	1.01305	33657	ADD	-0.792511	0.0116888	4596.99	1000.15	BTN3A2	P78410	OID20540	trans
rs34588114	6	28112850	C	A	0.115147	1.01305	33657	ADD	-0.792511	0.0116888	4596.99	1000.15	BTN3A2	P78410	OID20540	trans
rs34371502	6	28113980	T	C	0.115147	1.01305	33657	ADD	-0.792511	0.0116888	4596.99	1000.15	BTN3A2	P78410	OID20540	trans
rs66886492	6	28121953	C	T	0.115147	1.01305	33657	ADD	-0.792511	0.0116888	4596.99	1000.15	BTN3A2	P78410	OID20540	trans
rs35345226	6	28123802	A	G	0.115147	1.01305	33657	ADD	-0.792511	0.0116888	4596.99	1000.15	BTN3A2	P78410	OID20540	trans
rs71559070	6	28071151	G	A	0.115134	1.01305	33657	ADD	-0.792497	0.0116893	4596.4	1000.02	BTN3A2	P78410	OID20540	trans
rs72846780	6	28151277	T	C	0.115157	1.01298	33657	ADD	-0.792435	0.0116887	4596.14	999.969	BTN3A2	P78410	OID20540	trans
rs68188794	6	28112999	T	C	0.115167	1.01284	33657	ADD	-0.792455	0.0116891	4596.07	999.954	BTN3A2	P78410	OID20540	trans
rs35749575	6	28147040	G	T	0.115148	1.01299	33657	ADD	-0.792377	0.011689	4595.23	999.771	BTN3A2	P78410	OID20540	trans
rs13201308	6	28162311	C	T	0.115164	1.01299	33657	ADD	-0.792195	0.0116883	4593.7	999.438	BTN3A2	P78410	OID20540	trans
rs34765154	6	28162672	G	A	0.115164	1.01299	33657	ADD	-0.792195	0.0116883	4593.7	999.438	BTN3A2	P78410	OID20540	trans
rs34505829	6	28165461	A	T	0.115164	1.01299	33657	ADD	-0.792195	0.0116883	4593.7	999.438	BTN3A2	P78410	OID20540	trans
rs35098436	6	28166443	T	C	0.115164	1.01299	33657	ADD	-0.792195	0.0116883	4593.7	999.438	BTN3A2	P78410	OID20540	trans
rs72846794	6	28169721	G	A	0.115163	1.013	33657	ADD	-0.792189	0.0116883	4593.63	999.423	BTN3A2	P78410	OID20540	trans
rs13217984	6	28171932	A	T	0.115162	1.013	33657	ADD	-0.79218	0.0116883	4593.5	999.396	BTN3A2	P78410	OID20540	trans
rs67297533	6	28173475	G	T	0.115162	1.013	33657	ADD	-0.792175	0.0116883	4593.45	999.385	BTN3A2	P78410	OID20540	trans
rs35781323	6	28177054	T	C	0.115141	1.01289	33657	ADD	-0.792197	0.0116899	4592.49	999.175	BTN3A2	P78410	OID20540	trans
rs13197574	6	28092461	T	C	0.115147	1.01247	33657	ADD	-0.792154	0.0116921	4590.21	998.68	BTN3A2	P78410	OID20540	trans
rs13195291	6	28201463	G	A	0.115192	1.01287	33657	ADD	-0.791798	0.0116878	4589.47	998.519	BTN3A2	P78410	OID20540	trans
rs13197176	6	28161454	C	T	0.113878	1.00221	33657	ADD	-0.799794	0.0118087	4587.28	998.045	BTN3A2	P78410	OID20540	trans
rs13197633	6	28206979	G	A	0.115008	1.00862	33657	ADD	-0.793464	0.0117207	4582.97	997.108	BTN3A2	P78410	OID20540	trans
rs34832585	6	28183100	C	T	0.114902	1.01224	33657	ADD	-0.792357	0.0117044	4582.9	997.093	BTN3A2	P78410	OID20540	trans
rs13195636	6	27541714	A	C	0.117175	1.01027	33657	ADD	-0.78369	0.011617	4550.93	990.149	BTN3A2	P78410	OID20540	trans
rs13205911	6	28156336	C	T	0.115043	1.01213	33657	ADD	-0.788722	0.0116989	4545.24	988.913	BTN3A2	P78410	OID20540	trans
rs35202262	6	27831736	C	T	0.109159	0.946803	33657	ADD	-0.834302	0.0123767	4543.96	988.635	BTN3A2	P78410	OID20540	trans
rs13209332	6	27552973	T	A	0.117239	1.01067	33657	ADD	-0.782571	0.0116119	4541.96	988.201	BTN3A2	P78410	OID20540	trans
rs34965299	6	27554077	A	G	0.117241	1.01069	33657	ADD	-0.782561	0.0116117	4541.95	988.198	BTN3A2	P78410	OID20540	trans
rs66785117	6	27555519	T	G	0.117241	1.0107	33657	ADD	-0.782539	0.0116116	4541.78	988.161	BTN3A2	P78410	OID20540	trans
rs140365013	6	27556090	G	A	0.117241	1.01071	33657	ADD	-0.782531	0.0116116	4541.7	988.143	BTN3A2	P78410	OID20540	trans
rs13202775	6	27597100	T	C	0.117138	1.01002	33657	ADD	-0.783035	0.01162	4541.02	987.996	BTN3A2	P78410	OID20540	trans
rs10484399	6	27566749	A	G	0.117286	1.0112	33657	ADD	-0.781928	0.0116068	4538.42	987.433	BTN3A2	P78410	OID20540	trans
rs13205211	6	28235278	T	G	0.115948	1.01214	33657	ADD	-0.785081	0.0116586	4534.56	986.594	BTN3A2	P78410	OID20540	trans
rs13204012	6	28233753	G	A	0.115948	1.01213	33657	ADD	-0.785082	0.0116587	4534.53	986.586	BTN3A2	P78410	OID20540	trans
rs72845046	6	27607489	T	A	0.116955	1.00992	33657	ADD	-0.782959	0.011628	4533.86	986.442	BTN3A2	P78410	OID20540	trans
rs34105070	6	27593026	C	T	0.117192	1.01023	33657	ADD	-0.782154	0.0116165	4533.5	986.364	BTN3A2	P78410	OID20540	trans
rs13208096	6	28257533	C	G	0.11598	1.01167	33657	ADD	-0.784977	0.0116597	4532.5	986.146	BTN3A2	P78410	OID20540	trans
rs34243448	6	28225324	C	A	0.116062	1.01111	33657	ADD	-0.784944	0.0116597	4532.17	986.074	BTN3A2	P78410	OID20540	trans
rs35656932	6	28223510	G	T	0.116063	1.01111	33657	ADD	-0.784931	0.0116596	4532.06	986.05	BTN3A2	P78410	OID20540	trans
rs35001169	6	28219854	T	G	0.115667	1.00953	33657	ADD	-0.786625	0.011686	4531.09	985.84	BTN3A2	P78410	OID20540	trans
rs67652222	6	27618441	C	T	0.117209	1.0097	33657	ADD	-0.781946	0.0116185	4529.49	985.493	BTN3A2	P78410	OID20540	trans
rs13212093	6	27638937	C	T	0.117211	1.00954	33657	ADD	-0.78184	0.0116195	4527.55	985.071	BTN3A2	P78410	OID20540	trans
rs34038546	6	27639881	C	A	0.117212	1.00953	33657	ADD	-0.781837	0.0116194	4527.55	985.07	BTN3A2	P78410	OID20540	trans
rs34543938	6	27656861	A	G	0.117213	1.0095	33657	ADD	-0.781752	0.0116196	4526.45	984.832	BTN3A2	P78410	OID20540	trans
rs56405707	6	27672467	G	A	0.11721	1.0095	33657	ADD	-0.781665	0.0116197	4525.31	984.584	BTN3A2	P78410	OID20540	trans
rs56075693	6	28322551	T	G	0.116243	1.01156	33657	ADD	-0.783496	0.0116491	4523.66	984.227	BTN3A2	P78410	OID20540	trans
rs34218844	6	28322870	T	C	0.116243	1.01156	33657	ADD	-0.783496	0.0116491	4523.66	984.226	BTN3A2	P78410	OID20540	trans
rs13191786	6	28309894	T	G	0.116231	1.01166	33657	ADD	-0.783419	0.011649	4522.81	984.04	BTN3A2	P78410	OID20540	trans
rs35072899	6	28313764	C	T	0.116231	1.01166	33657	ADD	-0.783419	0.011649	4522.81	984.04	BTN3A2	P78410	OID20540	trans
rs56189111	6	28304196	C	A	0.116215	1.01132	33657	ADD	-0.78358	0.0116517	4522.56	983.986	BTN3A2	P78410	OID20540	trans
rs72854513	6	28298177	A	T	0.116214	1.01138	33657	ADD	-0.78355	0.0116514	4522.46	983.965	BTN3A2	P78410	OID20540	trans
rs71559038	6	27673210	A	G	0.117217	1.00949	33657	ADD	-0.781384	0.0116195	4522.26	983.922	BTN3A2	P78410	OID20540	trans
rs13207345	6	28297795	C	T	0.116222	1.01126	33657	ADD	-0.783545	0.0116517	4522.19	983.907	BTN3A2	P78410	OID20540	trans
rs141342723	6	27654305	T	C	0.117241	1.00942	33657	ADD	-0.781185	0.0116189	4520.42	983.522	BTN3A2	P78410	OID20540	trans
rs13210634	6	27678713	A	G	0.117191	1.00991	33657	ADD	-0.780843	0.0116182	4516.97	982.774	BTN3A2	P78410	OID20540	trans
rs13215275	6	27679730	G	T	0.117191	1.00991	33657	ADD	-0.780842	0.0116182	4516.97	982.772	BTN3A2	P78410	OID20540	trans
rs13192965	6	27704046	G	A	0.11734	1.00941	33657	ADD	-0.780415	0.0116146	4514.84	982.311	BTN3A2	P78410	OID20540	trans
rs17749927	6	27702197	A	G	0.117256	1.00983	33657	ADD	-0.780124	0.011616	4510.42	981.351	BTN3A2	P78410	OID20540	trans
rs34409918	6	27717569	A	G	0.11727	1.00968	33657	ADD	-0.780131	0.0116163	4510.25	981.314	BTN3A2	P78410	OID20540	trans
rs34432857	6	27718046	G	A	0.11727	1.00968	33657	ADD	-0.780125	0.0116163	4510.17	981.297	BTN3A2	P78410	OID20540	trans
rs144969912	6	27649064	C	T	0.115681	0.996564	33657	ADD	-0.789547	0.0117617	4506.22	980.438	BTN3A2	P78410	OID20540	trans
rs34064842	6	27720846	G	T	0.117269	1.01002	33657	ADD	-0.779597	0.0116144	4505.55	980.293	BTN3A2	P78410	OID20540	trans
rs13212318	6	27721062	A	C	0.117285	1.01	33657	ADD	-0.779529	0.0116138	4505.19	980.215	BTN3A2	P78410	OID20540	trans
rs72845070	6	27700521	A	C	0.11607	0.999268	33657	ADD	-0.786874	0.0117288	4500.94	979.292	BTN3A2	P78410	OID20540	trans
rs13190888	6	28318208	G	A	0.117663	1.00953	33657	ADD	-0.778176	0.0115993	4500.8	979.262	BTN3A2	P78410	OID20540	trans
rs34950484	6	28310911	G	A	0.117628	1.00982	33657	ADD	-0.7781	0.0115991	4500.06	979.101	BTN3A2	P78410	OID20540	trans
rs34661125	6	28314117	G	A	0.117628	1.00982	33657	ADD	-0.7781	0.0115991	4500.06	979.101	BTN3A2	P78410	OID20540	trans
rs35030260	6	28337731	G	A	0.116527	1.01194	33657	ADD	-0.780488	0.0116348	4500.05	979.099	BTN3A2	P78410	OID20540	trans
rs67998226	6	28270281	T	C	0.117509	1.00953	33657	ADD	-0.778329	0.0116056	4497.69	978.585	BTN3A2	P78410	OID20540	trans
rs13217619	6	28338894	T	C	0.116493	1.01183	33657	ADD	-0.780419	0.0116369	4497.6	978.565	BTN3A2	P78410	OID20540	trans
rs13202291	6	27731078	A	G	0.117302	1.01016	33657	ADD	-0.778717	0.0116121	4497.17	978.472	BTN3A2	P78410	OID20540	trans
rs17750424	6	27733343	T	C	0.117306	1.01015	33657	ADD	-0.778693	0.011612	4496.96	978.428	BTN3A2	P78410	OID20540	trans
rs13193542	6	27734646	G	T	0.117308	1.01015	33657	ADD	-0.778673	0.0116119	4496.81	978.394	BTN3A2	P78410	OID20540	trans
rs13193480	6	27734782	A	G	0.117309	1.01015	33657	ADD	-0.778668	0.0116119	4496.77	978.386	BTN3A2	P78410	OID20540	trans
rs34691223	6	28290431	C	A	0.117497	1.00948	33657	ADD	-0.778146	0.0116064	4494.98	977.998	BTN3A2	P78410	OID20540	trans
rs34878803	6	28282402	T	C	0.117506	1.0097	33657	ADD	-0.777902	0.0116046	4493.53	977.682	BTN3A2	P78410	OID20540	trans
rs34396849	6	28283178	A	C	0.117447	1.0088	33657	ADD	-0.77811	0.0116125	4489.82	976.876	BTN3A2	P78410	OID20540	trans
rs72847313	6	27762303	C	T	0.11741	1.00973	33657	ADD	-0.777717	0.0116097	4487.49	976.369	BTN3A2	P78410	OID20540	trans
rs17750747	6	27762555	T	C	0.117411	1.00973	33657	ADD	-0.777712	0.0116096	4487.48	976.368	BTN3A2	P78410	OID20540	trans
rs71559050	6	27829638	C	A	0.117549	1.00973	33657	ADD	-0.777273	0.0116037	4486.97	976.256	BTN3A2	P78410	OID20540	trans
rs34718920	6	27816163	C	T	0.117512	1.01006	33657	ADD	-0.777191	0.0116034	4486.25	976.1	BTN3A2	P78410	OID20540	trans
rs35501037	6	27771787	T	A	0.117463	1.00947	33657	ADD	-0.777549	0.011609	4486.1	976.068	BTN3A2	P78410	OID20540	trans
rs13195728	6	27803328	T	C	0.117497	1.00978	33657	ADD	-0.777316	0.0116058	4485.88	976.021	BTN3A2	P78410	OID20540	trans
rs67101035	6	27831109	C	G	0.117524	1.01004	33657	ADD	-0.777123	0.011603	4485.75	975.993	BTN3A2	P78410	OID20540	trans
rs17751184	6	27807250	C	T	0.117497	1.01009	33657	ADD	-0.776949	0.0116039	4483.05	975.406	BTN3A2	P78410	OID20540	trans
rs34706883	6	27837477	A	C	0.117568	1.01025	33657	ADD	-0.776657	0.0116	4482.71	975.332	BTN3A2	P78410	OID20540	trans
rs35819751	6	27842791	A	G	0.117548	1.01027	33657	ADD	-0.776656	0.0116008	4482.13	975.206	BTN3A2	P78410	OID20540	trans
rs13212651	6	27839207	A	G	0.117554	1.01027	33657	ADD	-0.776634	0.0116004	4482.12	975.204	BTN3A2	P78410	OID20540	trans
rs13199906	6	27866361	C	G	0.11735	1.01009	33657	ADD	-0.777009	0.0116103	4478.8	974.483	BTN3A2	P78410	OID20540	trans
rs17695758	6	27869405	T	C	0.117356	1.01026	33657	ADD	-0.776849	0.0116091	4477.92	974.291	BTN3A2	P78410	OID20540	trans
rs36116761	6	27850704	C	G	0.117435	1.01021	33657	ADD	-0.776615	0.0116061	4477.54	974.209	BTN3A2	P78410	OID20540	trans
rs34194357	6	27850757	A	G	0.117435	1.01021	33657	ADD	-0.776615	0.0116061	4477.54	974.209	BTN3A2	P78410	OID20540	trans
rs67340775	6	28336607	A	C	0.117702	1.01051	33657	ADD	-0.775557	0.0115924	4475.88	973.849	BTN3A2	P78410	OID20540	trans
rs13194781	6	27847861	A	G	0.117479	1.01017	33657	ADD	-0.776318	0.0116045	4475.31	973.724	BTN3A2	P78410	OID20540	trans
rs13199772	6	27866307	A	G	0.117375	1.00955	33657	ADD	-0.776609	0.0116124	4472.61	973.138	BTN3A2	P78410	OID20540	trans
rs13211507	6	28289600	T	C	0.117672	1.00857	33657	ADD	-0.776043	0.0116039	4472.6	973.137	BTN3A2	P78410	OID20540	trans
rs33932084	6	28301047	A	G	0.117004	1.01071	33657	ADD	-0.777117	0.0116205	4472.18	973.045	BTN3A2	P78410	OID20540	trans
rs7752608	6	28333418	A	G	0.123751	1.00902	33657	ADD	-0.758533	0.0113533	4463.81	971.226	BTN3A2	P78410	OID20540	trans
rs7766356	6	28432761	T	C	0.209643	1.00034	33874	ADD	0.623836	0.00934981	4451.8	968.618	HLA-A	P04439	OID31048	trans
rs67457459	6	27230564	T	G	0.136739	1.01245	33657	ADD	-0.723891	0.0108608	4442.48	966.595	BTN3A2	P78410	OID20540	trans
rs34788973	6	27911422	C	A	0.11488	1.00959	33657	ADD	-0.780954	0.0117201	4440.04	966.063	BTN3A2	P78410	OID20540	trans
rs13212921	6	27237643	C	T	0.136658	1.01178	33657	ADD	-0.723897	0.0108671	4437.39	965.49	BTN3A2	P78410	OID20540	trans
rs35744819	6	28350554	G	T	0.115174	1.01149	33657	ADD	-0.778917	0.0116967	4434.58	964.878	BTN3A2	P78410	OID20540	trans
rs35016036	6	28347103	C	T	0.115156	1.01123	33657	ADD	-0.77905	0.011699	4434.39	964.836	BTN3A2	P78410	OID20540	trans
rs56862318	6	27217575	G	A	0.136793	1.01294	33657	ADD	-0.722787	0.0108562	4432.66	964.461	BTN3A2	P78410	OID20540	trans
rs13219354	6	27217885	T	C	0.136792	1.01314	33657	ADD	-0.72243	0.0108552	4429.14	963.697	BTN3A2	P78410	OID20540	trans
rs4452638	6	27261486	G	A	0.136911	1.01361	33657	ADD	-0.720302	0.0108489	4408.14	959.135	BTN3A2	P78410	OID20540	trans
rs17763089	6	27867440	G	A	0.117866	1.01813	33657	ADD	-0.766066	0.0115432	4404.3	958.301	BTN3A2	P78410	OID20540	trans
rs13198809	6	28355925	G	A	0.115629	1.01222	33657	ADD	-0.773849	0.0116725	4395.23	956.331	BTN3A2	P78410	OID20540	trans
rs35353359	6	28356601	C	T	0.115647	1.01219	33657	ADD	-0.773298	0.0116719	4389.44	955.075	BTN3A2	P78410	OID20540	trans
rs7752448	6	28333322	A	G	0.127093	1.00765	33657	ADD	-0.743397	0.0112332	4379.64	952.945	BTN3A2	P78410	OID20540	trans
rs13214023	6	28364364	G	A	0.115735	1.01184	33657	ADD	-0.771933	0.0116701	4375.29	952.001	BTN3A2	P78410	OID20540	trans
rs67981811	6	28387058	C	G	0.115892	1.01234	33657	ADD	-0.77107	0.0116604	4372.83	951.466	BTN3A2	P78410	OID20540	trans
rs36092177	6	28390030	C	T	0.115893	1.01234	33657	ADD	-0.771069	0.0116604	4372.83	951.466	BTN3A2	P78410	OID20540	trans
rs35017208	6	28377505	C	T	0.11587	1.01229	33657	ADD	-0.77114	0.0116616	4372.73	951.445	BTN3A2	P78410	OID20540	trans
rs13213152	6	28381921	A	G	0.115788	1.01267	33657	ADD	-0.771234	0.011663	4372.71	951.44	BTN3A2	P78410	OID20540	trans
rs2232429	6	28391855	T	G	0.115898	1.01233	33657	ADD	-0.771035	0.0116602	4372.55	951.405	BTN3A2	P78410	OID20540	trans
rs13213986	6	28390232	T	A	0.115804	1.01255	33657	ADD	-0.771219	0.0116631	4372.48	951.391	BTN3A2	P78410	OID20540	trans
rs2232426	6	28392882	G	C	0.115906	1.01233	33657	ADD	-0.770962	0.0116598	4372.01	951.287	BTN3A2	P78410	OID20540	trans
rs2232423	6	28398374	A	G	0.115949	1.01261	33657	ADD	-0.770536	0.0116565	4369.7	950.787	BTN3A2	P78410	OID20540	trans
rs35883476	6	28400731	G	C	0.11586	1.01282	33657	ADD	-0.770639	0.0116593	4368.78	950.586	BTN3A2	P78410	OID20540	trans
rs34546986	6	28394532	G	A	0.115845	1.01285	33657	ADD	-0.770665	0.0116597	4368.76	950.581	BTN3A2	P78410	OID20540	trans
rs34871267	6	28396455	G	A	0.115845	1.01285	33657	ADD	-0.770662	0.0116597	4368.73	950.577	BTN3A2	P78410	OID20540	trans
rs13201681	6	28426903	C	T	0.115944	1.0133	33657	ADD	-0.769406	0.0116528	4359.67	948.609	BTN3A2	P78410	OID20540	trans
rs17312661	6	28332559	A	G	0.209276	0.997159	33874	ADD	0.618664	0.00936979	4359.63	948.599	HLA-A	P04439	OID31048	trans
rs67381177	6	28444164	G	C	0.115911	1.01307	33657	ADD	-0.769566	0.0116555	4359.43	948.555	BTN3A2	P78410	OID20540	trans
rs55690788	6	28468368	T	C	0.115074	1.00841	33657	ADD	-0.770919	0.0117185	4327.89	941.705	BTN3A2	P78410	OID20540	trans
rs13217619	6	28338894	T	C	0.116573	1.01302	33874	ADD	0.773841	0.0117814	4314.27	938.748	HLA-A	P04439	OID31048	trans
rs13213152	6	28381921	A	G	0.115891	1.0138	33874	ADD	0.775418	0.0118073	4312.88	938.446	HLA-A	P04439	OID31048	trans
rs35030260	6	28337731	G	A	0.116607	1.01313	33874	ADD	0.773524	0.0117793	4312.3	938.319	HLA-A	P04439	OID31048	trans
rs34676049	6	28485841	T	G	0.11464	1.00944	33874	ADD	0.780609	0.0118877	4311.94	938.242	HLA-A	P04439	OID31048	trans
rs13213986	6	28390232	T	A	0.115904	1.01369	33874	ADD	0.775324	0.0118074	4311.78	938.207	HLA-A	P04439	OID31048	trans
rs13214023	6	28364364	G	A	0.115829	1.01295	33874	ADD	0.775627	0.0118151	4309.57	937.726	HLA-A	P04439	OID31048	trans
rs34546986	6	28394532	G	A	0.115944	1.014	33874	ADD	0.774628	0.0118039	4306.57	937.076	HLA-A	P04439	OID31048	trans
rs34871267	6	28396455	G	A	0.115944	1.014	33874	ADD	0.774624	0.0118039	4306.55	937.07	HLA-A	P04439	OID31048	trans
rs35883476	6	28400731	G	C	0.115959	1.01397	33874	ADD	0.77452	0.0118035	4305.69	936.884	HLA-A	P04439	OID31048	trans
rs67381177	6	28444164	G	C	0.116025	1.01418	33874	ADD	0.773893	0.0117993	4301.76	936.03	HLA-A	P04439	OID31048	trans
rs13201681	6	28426903	C	T	0.116058	1.01441	33874	ADD	0.773636	0.0117966	4300.91	935.846	HLA-A	P04439	OID31048	trans
rs55690788	6	28468368	T	C	0.115156	1.00957	33874	ADD	0.777935	0.0118642	4299.45	935.528	HLA-A	P04439	OID31048	trans
rs35017208	6	28377505	C	T	0.115972	1.01342	33874	ADD	0.774058	0.0118059	4298.82	935.391	HLA-A	P04439	OID31048	trans
rs35353359	6	28356601	C	T	0.115733	1.01337	33874	ADD	0.774741	0.0118167	4298.51	935.325	HLA-A	P04439	OID31048	trans
rs67981811	6	28387058	C	G	0.115992	1.01348	33874	ADD	0.77378	0.0118047	4296.61	934.911	HLA-A	P04439	OID31048	trans
rs36092177	6	28390030	C	T	0.115993	1.01348	33874	ADD	0.773777	0.0118047	4296.58	934.906	HLA-A	P04439	OID31048	trans
rs2232429	6	28391855	T	G	0.115998	1.01347	33874	ADD	0.773723	0.0118045	4296.1	934.8	HLA-A	P04439	OID31048	trans
rs34676049	6	28485841	T	G	0.114545	1.00833	33657	ADD	-0.769567	0.011742	4295.49	934.668	BTN3A2	P78410	OID20540	trans
rs2232426	6	28392882	G	C	0.116006	1.01348	33874	ADD	0.773619	0.0118041	4295.22	934.609	HLA-A	P04439	OID31048	trans
rs13198809	6	28355925	G	A	0.115715	1.01341	33874	ADD	0.774456	0.0118174	4294.88	934.535	HLA-A	P04439	OID31048	trans
rs2232423	6	28398374	A	G	0.116048	1.01376	33874	ADD	0.77307	0.0118007	4291.61	933.825	HLA-A	P04439	OID31048	trans
rs13207345	6	28297795	C	T	0.116319	1.01242	33874	ADD	0.772122	0.0117959	4284.58	932.3	HLA-A	P04439	OID31048	trans
rs56189111	6	28304196	C	A	0.116311	1.01247	33874	ADD	0.772111	0.011796	4284.43	932.267	HLA-A	P04439	OID31048	trans
rs72854513	6	28298177	A	T	0.116311	1.01253	33874	ADD	0.772067	0.0117956	4284.18	932.212	HLA-A	P04439	OID31048	trans
rs13191786	6	28309894	T	G	0.116328	1.01281	33874	ADD	0.771817	0.0117932	4283.15	931.987	HLA-A	P04439	OID31048	trans
rs35072899	6	28313764	C	T	0.116328	1.01281	33874	ADD	0.771817	0.0117932	4283.15	931.987	HLA-A	P04439	OID31048	trans
rs34218844	6	28322870	T	C	0.11634	1.01272	33874	ADD	0.77174	0.0117933	4282.26	931.794	HLA-A	P04439	OID31048	trans
rs56075693	6	28322551	T	G	0.11634	1.01272	33874	ADD	0.771738	0.0117933	4282.25	931.792	HLA-A	P04439	OID31048	trans
rs13208096	6	28257533	C	G	0.116049	1.0129	33874	ADD	0.771263	0.0118049	4268.58	928.824	HLA-A	P04439	OID31048	trans
rs34243448	6	28225324	C	A	0.116146	1.01234	33874	ADD	0.771093	0.0118041	4267.28	928.54	HLA-A	P04439	OID31048	trans
rs35656932	6	28223510	G	T	0.116148	1.01234	33874	ADD	0.771032	0.0118039	4266.71	928.417	HLA-A	P04439	OID31048	trans
rs13205211	6	28235278	T	G	0.116032	1.01333	33874	ADD	0.770922	0.0118033	4265.94	928.251	HLA-A	P04439	OID31048	trans
rs13204012	6	28233753	G	A	0.116032	1.01332	33874	ADD	0.770925	0.0118033	4265.94	928.25	HLA-A	P04439	OID31048	trans
rs35744819	6	28350554	G	T	0.115277	1.01265	33874	ADD	0.773248	0.0118412	4264.27	927.887	HLA-A	P04439	OID31048	trans
rs35001169	6	28219854	T	G	0.115766	1.01068	33874	ADD	0.772423	0.0118305	4262.91	927.592	HLA-A	P04439	OID31048	trans
rs35016036	6	28347103	C	T	0.11526	1.0124	33874	ADD	0.773023	0.0118435	4260.15	926.993	HLA-A	P04439	OID31048	trans
rs192804591	6	27761927	T	A	0.0896755	0.78481	33657	ADD	-0.967498	0.0148351	4253.22	925.487	BTN3A2	P78410	OID20540	trans
rs33932084	6	28301047	A	G	0.117066	1.01193	33874	ADD	0.766466	0.0117655	4243.87	923.457	HLA-A	P04439	OID31048	trans
rs67340775	6	28336607	A	C	0.11776	1.01172	33874	ADD	0.761966	0.0117371	4214.54	917.087	HLA-A	P04439	OID31048	trans
rs13197633	6	28206979	G	A	0.11511	1.00954	33874	ADD	0.769508	0.0118669	4204.84	914.979	HLA-A	P04439	OID31048	trans
rs35781323	6	28177054	T	C	0.11523	1.01379	33874	ADD	0.766441	0.0118364	4192.96	912.398	HLA-A	P04439	OID31048	trans
rs67297533	6	28173475	G	T	0.115251	1.01391	33874	ADD	0.766338	0.0118348	4192.95	912.397	HLA-A	P04439	OID31048	trans
rs13217984	6	28171932	A	T	0.115251	1.0139	33874	ADD	0.766337	0.0118348	4192.94	912.395	HLA-A	P04439	OID31048	trans
rs72846794	6	28169721	G	A	0.115252	1.0139	33874	ADD	0.766335	0.0118348	4192.93	912.392	HLA-A	P04439	OID31048	trans
rs13201308	6	28162311	C	T	0.115253	1.01389	33874	ADD	0.766332	0.0118348	4192.9	912.386	HLA-A	P04439	OID31048	trans
rs34765154	6	28162672	G	A	0.115253	1.01389	33874	ADD	0.766332	0.0118348	4192.9	912.386	HLA-A	P04439	OID31048	trans
rs34505829	6	28165461	A	T	0.115253	1.01389	33874	ADD	0.766332	0.0118348	4192.9	912.386	HLA-A	P04439	OID31048	trans
rs35098436	6	28166443	T	C	0.115253	1.01389	33874	ADD	0.766332	0.0118348	4192.9	912.386	HLA-A	P04439	OID31048	trans
rs72846780	6	28151277	T	C	0.115246	1.01388	33874	ADD	0.766291	0.0118352	4192.13	912.22	HLA-A	P04439	OID31048	trans
rs68188794	6	28112999	T	C	0.115256	1.01374	33874	ADD	0.766301	0.0118356	4191.96	912.183	HLA-A	P04439	OID31048	trans
rs71559070	6	28071151	G	A	0.115223	1.01395	33874	ADD	0.766297	0.0118358	4191.79	912.145	HLA-A	P04439	OID31048	trans
rs71559072	6	28121703	C	T	0.115252	1.01378	33874	ADD	0.766252	0.0118355	4191.48	912.078	HLA-A	P04439	OID31048	trans
rs35902873	6	28091171	G	C	0.115236	1.01395	33874	ADD	0.766224	0.0118353	4191.38	912.055	HLA-A	P04439	OID31048	trans
rs34166054	6	28098023	T	C	0.115236	1.01395	33874	ADD	0.766224	0.0118353	4191.38	912.055	HLA-A	P04439	OID31048	trans
rs34662244	6	28106103	G	A	0.115236	1.01395	33874	ADD	0.766224	0.0118353	4191.38	912.055	HLA-A	P04439	OID31048	trans
rs35952432	6	28107123	C	T	0.115236	1.01395	33874	ADD	0.766224	0.0118353	4191.38	912.055	HLA-A	P04439	OID31048	trans
rs13203816	6	28111820	T	C	0.115236	1.01395	33874	ADD	0.766224	0.0118353	4191.38	912.055	HLA-A	P04439	OID31048	trans
rs34588114	6	28112850	C	A	0.115236	1.01395	33874	ADD	0.766224	0.0118353	4191.38	912.055	HLA-A	P04439	OID31048	trans
rs34371502	6	28113980	T	C	0.115236	1.01395	33874	ADD	0.766224	0.0118353	4191.38	912.055	HLA-A	P04439	OID31048	trans
rs66886492	6	28121953	C	T	0.115236	1.01395	33874	ADD	0.766224	0.0118353	4191.38	912.055	HLA-A	P04439	OID31048	trans
rs35345226	6	28123802	A	G	0.115236	1.01395	33874	ADD	0.766224	0.0118353	4191.38	912.055	HLA-A	P04439	OID31048	trans
rs13195291	6	28201463	G	A	0.115281	1.01377	33874	ADD	0.766158	0.0118343	4191.33	912.045	HLA-A	P04439	OID31048	trans
rs35749575	6	28147040	G	T	0.115237	1.01389	33874	ADD	0.766114	0.0118355	4189.99	911.754	HLA-A	P04439	OID31048	trans
rs13197176	6	28161454	C	T	0.113965	1.00308	33874	ADD	0.773906	0.0119567	4189.39	911.623	HLA-A	P04439	OID31048	trans
rs34950484	6	28310911	G	A	0.117716	1.01097	33874	ADD	0.759909	0.0117431	4187.52	911.217	HLA-A	P04439	OID31048	trans
rs34661125	6	28314117	G	A	0.117716	1.01097	33874	ADD	0.759909	0.0117431	4187.52	911.217	HLA-A	P04439	OID31048	trans
rs13197574	6	28092461	T	C	0.115236	1.01337	33874	ADD	0.766053	0.0118386	4187.12	911.13	HLA-A	P04439	OID31048	trans
rs13190888	6	28318208	G	A	0.117751	1.01069	33874	ADD	0.759789	0.0117432	4186.13	910.915	HLA-A	P04439	OID31048	trans
rs34832585	6	28183100	C	T	0.114993	1.01315	33874	ADD	0.766705	0.011851	4185.48	910.775	HLA-A	P04439	OID31048	trans
rs67998226	6	28270281	T	C	0.117598	1.01068	33874	ADD	0.759789	0.0117497	4181.52	909.915	HLA-A	P04439	OID31048	trans
rs34691223	6	28290431	C	A	0.117585	1.01064	33874	ADD	0.759815	0.0117504	4181.31	909.868	HLA-A	P04439	OID31048	trans
rs34396849	6	28283178	A	C	0.117528	1.00994	33874	ADD	0.760041	0.011757	4179.08	909.385	HLA-A	P04439	OID31048	trans
rs34878803	6	28282402	T	C	0.117586	1.01084	33874	ADD	0.75952	0.0117491	4178.99	909.364	HLA-A	P04439	OID31048	trans
rs13211507	6	28289600	T	C	0.117775	1.0097	33874	ADD	0.758226	0.0117476	4165.82	906.504	HLA-A	P04439	OID31048	trans
rs13205911	6	28156336	C	T	0.115162	1.01297	33874	ADD	0.762417	0.0118445	4143.38	901.629	HLA-A	P04439	OID31048	trans
rs13201294	6	27588362	A	T	0.130959	1.00631	33657	ADD	-0.714006	0.0110957	4140.93	901.099	BTN3A2	P78410	OID20540	trans
rs142965311	6	28021474	C	T	0.115169	1.01288	33874	ADD	0.761003	0.011845	4127.64	898.211	HLA-A	P04439	OID31048	trans
rs13200214	6	28049472	C	T	0.114971	1.01318	33874	ADD	0.761196	0.011852	4124.87	897.611	HLA-A	P04439	OID31048	trans
rs13193295	6	28035450	C	G	0.115004	1.01371	33874	ADD	0.760077	0.0118473	4116.03	895.691	HLA-A	P04439	OID31048	trans
rs71559067	6	28026638	A	T	0.114986	1.01382	33874	ADD	0.760084	0.0118475	4115.96	895.675	HLA-A	P04439	OID31048	trans
rs138234416	6	28025120	G	A	0.11528	1.01377	33874	ADD	0.758871	0.0118346	4111.76	894.762	HLA-A	P04439	OID31048	trans
rs149583087	6	27944659	G	A	0.114585	1.01339	33874	ADD	0.760012	0.0118677	4101.15	892.457	HLA-A	P04439	OID31048	trans
rs71559054	6	27929021	A	C	0.114942	1.01414	33874	ADD	0.758611	0.0118472	4100.24	892.261	HLA-A	P04439	OID31048	trans
rs67040724	6	27937731	T	C	0.114918	1.01419	33874	ADD	0.758629	0.0118479	4099.89	892.185	HLA-A	P04439	OID31048	trans
rs36101351	6	27975591	C	T	0.114876	1.01388	33874	ADD	0.758855	0.0118517	4099.71	892.146	HLA-A	P04439	OID31048	trans
rs28360499	6	27977618	G	A	0.114884	1.01381	33874	ADD	0.758829	0.0118518	4099.38	892.072	HLA-A	P04439	OID31048	trans
rs13216117	6	27970706	A	G	0.114893	1.01375	33874	ADD	0.758809	0.0118517	4099.24	892.043	HLA-A	P04439	OID31048	trans
rs67662114	6	27964523	G	A	0.114885	1.01383	33874	ADD	0.758735	0.0118517	4098.48	891.877	HLA-A	P04439	OID31048	trans
rs13218875	6	27916234	C	T	0.115014	1.01389	33874	ADD	0.75772	0.0118454	4091.86	890.44	HLA-A	P04439	OID31048	trans
rs13199649	6	27901014	C	T	0.114804	1.00964	33874	ADD	0.759659	0.0118798	4089.05	889.83	HLA-A	P04439	OID31048	trans
rs61742093	6	27912204	A	G	0.115531	1.01383	33874	ADD	0.755821	0.0118228	4086.94	889.372	HLA-A	P04439	OID31048	trans
rs71537572	6	28002937	T	C	0.113037	0.997003	33874	ADD	0.769329	0.0120358	4085.78	889.119	HLA-A	P04439	OID31048	trans
rs149866169	6	27473944	T	A	0.125265	1.0079	33657	ADD	-0.721168	0.0113009	4072.35	886.201	BTN3A2	P78410	OID20540	trans
rs34613987	6	27465250	C	T	0.125274	1.00789	33657	ADD	-0.721132	0.0113006	4072.17	886.163	BTN3A2	P78410	OID20540	trans
rs34864796	6	27492144	G	A	0.125271	1.00803	33657	ADD	-0.721059	0.0113	4071.77	886.076	BTN3A2	P78410	OID20540	trans
rs6918792	6	27483640	A	G	0.125276	1.00805	33657	ADD	-0.721001	0.0112997	4071.32	885.978	BTN3A2	P78410	OID20540	trans
rs67240003	6	27475423	G	T	0.125249	1.00813	33657	ADD	-0.720977	0.0113003	4070.67	885.838	BTN3A2	P78410	OID20540	trans
rs148696809	6	28966575	T	C	0.119709	1.01146	33657	ADD	-0.732793	0.0115015	4059.31	883.371	BTN3A2	P78410	OID20540	trans
rs7749305	6	27478787	T	C	0.125813	1.01195	33657	ADD	-0.715365	0.0112575	4038.03	878.748	BTN3A2	P78410	OID20540	trans
rs66868086	6	27898124	A	T	0.113319	1.0125	33874	ADD	0.755148	0.0119311	4005.94	871.777	HLA-A	P04439	OID31048	trans
rs45509595	6	27873148	T	C	0.113376	1.01456	33874	ADD	0.751902	0.0119166	3981.25	866.415	HLA-A	P04439	OID31048	trans
rs6904596	6	27523520	G	A	0.127165	1.00635	33657	ADD	-0.708771	0.0112371	3978.33	865.782	BTN3A2	P78410	OID20540	trans
rs144447022	6	29276442	G	T	0.119552	1.01007	33657	ADD	-0.724365	0.0115166	3956.08	860.949	BTN3A2	P78410	OID20540	trans
rs35848276	6	27553317	C	T	0.113776	1.01009	33874	ADD	0.748567	0.0119245	3940.77	857.623	HLA-A	P04439	OID31048	trans
rs35715914	6	27624224	C	T	0.11248	0.991161	33874	ADD	0.758678	0.0120979	3932.72	855.875	HLA-A	P04439	OID31048	trans
rs13202295	6	27731058	C	T	0.113288	0.994142	33874	ADD	0.754817	0.0120423	3928.85	855.035	HLA-A	P04439	OID31048	trans
rs35037868	6	27791336	G	C	0.115114	1.00249	33874	ADD	0.746069	0.0119084	3925.09	854.217	HLA-A	P04439	OID31048	trans
rs13217620	6	27685341	C	T	0.110195	0.979288	33874	ADD	0.768576	0.0122808	3916.73	852.401	HLA-A	P04439	OID31048	trans
rs34788973	6	27911422	C	A	0.114926	1.01062	33874	ADD	0.74017	0.0118681	3889.58	846.504	HLA-A	P04439	OID31048	trans
rs557042	6	27877351	C	T	0.132427	1.01009	33657	ADD	-0.683025	0.0110242	3838.66	835.444	BTN3A2	P78410	OID20540	trans
rs483143	6	27878966	G	C	0.13268	1.0101	33657	ADD	-0.682049	0.0110152	3833.96	834.424	BTN3A2	P78410	OID20540	trans
rs493161	6	27882936	A	T	0.132481	1.0103	33657	ADD	-0.682381	0.0110211	3833.55	834.335	BTN3A2	P78410	OID20540	trans
rs200977	6	27886523	T	C	0.13251	1.01011	33657	ADD	-0.682266	0.0110211	3832.28	834.058	BTN3A2	P78410	OID20540	trans
rs7752608	6	28333418	A	G	0.123844	1.01001	33874	ADD	0.710999	0.0114949	3825.84	832.659	HLA-A	P04439	OID31048	trans
rs67859638	6	27390199	A	G	0.111574	1.01525	33874	ADD	0.739518	0.0119956	3800.63	827.184	HLA-A	P04439	OID31048	trans
rs13207689	6	27401925	C	G	0.111919	1.01327	33874	ADD	0.737847	0.0119913	3786.17	824.043	HLA-A	P04439	OID31048	trans
rs34196306	6	27457865	G	C	0.108627	0.996352	33874	ADD	0.753789	0.0122507	3785.95	823.996	HLA-A	P04439	OID31048	trans
rs35202262	6	27831736	C	T	0.109181	0.947761	33874	ADD	0.770003	0.012534	3774.02	821.404	HLA-A	P04439	OID31048	trans
rs72839477	6	27359221	C	T	0.11173	1.01492	33874	ADD	0.736441	0.0119905	3772.24	821.018	HLA-A	P04439	OID31048	trans
rs13196692	6	27411340	C	T	0.111858	1.01501	33874	ADD	0.735867	0.0119836	3770.74	820.693	HLA-A	P04439	OID31048	trans
rs13202291	6	27731078	A	G	0.117333	1.01088	33874	ADD	0.722172	0.011761	3770.43	820.625	HLA-A	P04439	OID31048	trans
rs17750424	6	27733343	T	C	0.117337	1.01087	33874	ADD	0.722165	0.0117609	3770.43	820.624	HLA-A	P04439	OID31048	trans
rs13193542	6	27734646	G	T	0.117339	1.01087	33874	ADD	0.722157	0.0117608	3770.4	820.618	HLA-A	P04439	OID31048	trans
rs13193480	6	27734782	A	G	0.11734	1.01087	33874	ADD	0.722155	0.0117608	3770.39	820.616	HLA-A	P04439	OID31048	trans
rs34150729	6	27420975	T	C	0.111826	1.01513	33874	ADD	0.735856	0.0119843	3770.15	820.564	HLA-A	P04439	OID31048	trans
rs13191227	6	27422336	G	C	0.111831	1.01511	33874	ADD	0.735812	0.0119841	3769.81	820.491	HLA-A	P04439	OID31048	trans
rs34432857	6	27718046	G	A	0.117301	1.0104	33874	ADD	0.722113	0.0117652	3767.12	819.906	HLA-A	P04439	OID31048	trans
rs34409918	6	27717569	A	G	0.117301	1.01041	33874	ADD	0.722108	0.0117652	3767.07	819.895	HLA-A	P04439	OID31048	trans
rs13212318	6	27721062	A	C	0.117316	1.01072	33874	ADD	0.721827	0.0117628	3765.71	819.6	HLA-A	P04439	OID31048	trans
rs34064842	6	27720846	G	T	0.1173	1.01075	33874	ADD	0.721846	0.0117633	3765.56	819.567	HLA-A	P04439	OID31048	trans
rs35501037	6	27771787	T	A	0.117506	1.01012	33874	ADD	0.721339	0.0117578	3763.83	819.191	HLA-A	P04439	OID31048	trans
rs13199906	6	27866361	C	G	0.117411	1.01074	33874	ADD	0.721374	0.0117585	3763.71	819.166	HLA-A	P04439	OID31048	trans
rs17695758	6	27869405	T	C	0.117416	1.01091	33874	ADD	0.721296	0.0117573	3763.7	819.163	HLA-A	P04439	OID31048	trans
rs72847313	6	27762303	C	T	0.117448	1.0104	33874	ADD	0.721367	0.0117586	3763.61	819.143	HLA-A	P04439	OID31048	trans
rs17750747	6	27762555	T	C	0.11745	1.0104	33874	ADD	0.721345	0.0117585	3763.42	819.103	HLA-A	P04439	OID31048	trans
rs34718920	6	27816163	C	T	0.117571	1.01072	33874	ADD	0.720701	0.0117515	3761.14	818.608	HLA-A	P04439	OID31048	trans
rs71559050	6	27829638	C	A	0.117609	1.01037	33874	ADD	0.720696	0.0117519	3760.89	818.553	HLA-A	P04439	OID31048	trans
rs67101035	6	27831109	C	G	0.117583	1.0107	33874	ADD	0.72064	0.0117512	3760.76	818.525	HLA-A	P04439	OID31048	trans
rs17751184	6	27807250	C	T	0.117556	1.01074	33874	ADD	0.720666	0.011752	3760.46	818.46	HLA-A	P04439	OID31048	trans
rs71559038	6	27673210	A	G	0.117248	1.01022	33874	ADD	0.721637	0.0117685	3760.09	818.378	HLA-A	P04439	OID31048	trans
rs35819751	6	27842791	A	G	0.117607	1.01092	33874	ADD	0.72043	0.0117488	3760.04	818.369	HLA-A	P04439	OID31048	trans
rs13195728	6	27803328	T	C	0.117551	1.01041	33874	ADD	0.720725	0.0117542	3759.7	818.294	HLA-A	P04439	OID31048	trans
rs56405707	6	27672467	G	A	0.117242	1.01023	33874	ADD	0.721589	0.0117687	3759.42	818.234	HLA-A	P04439	OID31048	trans
rs13215275	6	27679730	G	T	0.117222	1.01064	33874	ADD	0.721479	0.0117672	3759.26	818.198	HLA-A	P04439	OID31048	trans
rs13210634	6	27678713	A	G	0.117222	1.01064	33874	ADD	0.721479	0.0117672	3759.25	818.197	HLA-A	P04439	OID31048	trans
rs13212651	6	27839207	A	G	0.117613	1.01092	33874	ADD	0.720321	0.0117485	3759.12	818.168	HLA-A	P04439	OID31048	trans
rs34543938	6	27656861	A	G	0.117245	1.01023	33874	ADD	0.721538	0.0117686	3759	818.142	HLA-A	P04439	OID31048	trans
rs34706883	6	27837477	A	C	0.117627	1.0109	33874	ADD	0.720219	0.0117481	3758.3	817.991	HLA-A	P04439	OID31048	trans
rs141342723	6	27654305	T	C	0.117272	1.01015	33874	ADD	0.721421	0.0117679	3758.22	817.972	HLA-A	P04439	OID31048	trans
rs34038546	6	27639881	C	A	0.117244	1.01026	33874	ADD	0.721446	0.0117684	3758.13	817.954	HLA-A	P04439	OID31048	trans
rs36116761	6	27850704	C	G	0.117495	1.01087	33874	ADD	0.720566	0.0117542	3758.05	817.936	HLA-A	P04439	OID31048	trans
rs34194357	6	27850757	A	G	0.117495	1.01087	33874	ADD	0.720566	0.0117542	3758.05	817.936	HLA-A	P04439	OID31048	trans
rs13212093	6	27638937	C	T	0.117242	1.01026	33874	ADD	0.721437	0.0117684	3758.01	817.927	HLA-A	P04439	OID31048	trans
rs13199772	6	27866307	A	G	0.11745	1.01017	33874	ADD	0.7209	0.0117601	3757.74	817.868	HLA-A	P04439	OID31048	trans
rs13194781	6	27847861	A	G	0.117539	1.01082	33874	ADD	0.720311	0.0117526	3756.39	817.576	HLA-A	P04439	OID31048	trans
rs17749927	6	27702197	A	G	0.117273	1.01059	33874	ADD	0.721	0.0117654	3755.43	817.367	HLA-A	P04439	OID31048	trans
rs67652222	6	27618441	C	T	0.11724	1.01043	33874	ADD	0.720929	0.0117675	3753.31	816.907	HLA-A	P04439	OID31048	trans
rs13192965	6	27704046	G	A	0.117375	1.01008	33874	ADD	0.720654	0.0117637	3752.88	816.814	HLA-A	P04439	OID31048	trans
rs144969912	6	27649064	C	T	0.115696	0.997292	33874	ADD	0.729662	0.0119132	3751.32	816.473	HLA-A	P04439	OID31048	trans
rs72845070	6	27700521	A	C	0.116103	0.999985	33874	ADD	0.72748	0.0118791	3750.35	816.264	HLA-A	P04439	OID31048	trans
rs34105070	6	27593026	C	T	0.117223	1.01095	33874	ADD	0.720124	0.0117655	3746.21	815.364	HLA-A	P04439	OID31048	trans
rs13202775	6	27597100	T	C	0.11717	1.01074	33874	ADD	0.720185	0.011769	3744.64	815.024	HLA-A	P04439	OID31048	trans
rs13195636	6	27541714	A	C	0.117206	1.01099	33874	ADD	0.719636	0.011766	3740.82	814.192	HLA-A	P04439	OID31048	trans
rs13209332	6	27552973	T	A	0.117271	1.01139	33874	ADD	0.719183	0.0117609	3739.38	813.88	HLA-A	P04439	OID31048	trans
rs34965299	6	27554077	A	G	0.117272	1.0114	33874	ADD	0.719157	0.0117607	3739.19	813.84	HLA-A	P04439	OID31048	trans
rs66785117	6	27555519	T	G	0.117272	1.01142	33874	ADD	0.719135	0.0117606	3739.03	813.805	HLA-A	P04439	OID31048	trans
rs140365013	6	27556090	G	A	0.117272	1.01143	33874	ADD	0.719129	0.0117606	3738.98	813.794	HLA-A	P04439	OID31048	trans
rs72845046	6	27607489	T	A	0.116987	1.01066	33874	ADD	0.71982	0.011777	3735.75	813.091	HLA-A	P04439	OID31048	trans
rs10484399	6	27566749	A	G	0.117317	1.01191	33874	ADD	0.71811	0.0117558	3731.44	812.156	HLA-A	P04439	OID31048	trans
rs35120058	6	27390387	A	G	0.112319	1.0158	33874	ADD	0.730364	0.0119577	3730.61	811.976	HLA-A	P04439	OID31048	trans
rs34332556	6	27389635	C	G	0.112319	1.01578	33874	ADD	0.730344	0.0119579	3730.3	811.908	HLA-A	P04439	OID31048	trans
rs71559024	6	27384971	G	A	0.112219	1.0157	33874	ADD	0.72982	0.0119629	3721.84	810.07	HLA-A	P04439	OID31048	trans
rs41269265	6	27457570	T	C	0.112355	1.01637	33874	ADD	0.728825	0.0119521	3718.44	809.332	HLA-A	P04439	OID31048	trans
rs28360634	6	27365112	T	C	0.112328	1.01591	33874	ADD	0.728881	0.0119569	3716.01	808.805	HLA-A	P04439	OID31048	trans
rs34071253	6	27424023	C	T	0.112624	1.01579	33874	ADD	0.72799	0.0119431	3715.47	808.688	HLA-A	P04439	OID31048	trans
rs13191474	6	27445566	C	T	0.112386	1.0162	33874	ADD	0.728463	0.0119517	3714.98	808.581	HLA-A	P04439	OID31048	trans
rs13195040	6	27446145	A	G	0.112402	1.01628	33874	ADD	0.728383	0.0119504	3714.95	808.574	HLA-A	P04439	OID31048	trans
rs35716472	6	27438828	C	G	0.112317	1.01441	33874	ADD	0.729211	0.0119653	3714.14	808.398	HLA-A	P04439	OID31048	trans
rs34953377	6	27413881	T	C	0.112438	1.01596	33874	ADD	0.728226	0.0119509	3713.05	808.162	HLA-A	P04439	OID31048	trans
rs66841633	6	27414607	G	T	0.112435	1.01597	33874	ADD	0.72823	0.011951	3713.05	808.161	HLA-A	P04439	OID31048	trans
rs13218537	6	27409456	A	G	0.112474	1.0159	33874	ADD	0.728101	0.0119497	3712.52	808.046	HLA-A	P04439	OID31048	trans
rs17763089	6	27867440	G	A	0.118026	1.01989	33874	ADD	0.710405	0.01168	3699.36	805.188	HLA-A	P04439	OID31048	trans
rs56401801	6	27333733	T	A	0.111868	1.00807	33874	ADD	0.728152	0.0120246	3666.96	798.15	HLA-A	P04439	OID31048	trans
rs71537559	6	27342000	G	C	0.112627	1.01536	33874	ADD	0.721758	0.011946	3650.4	794.555	HLA-A	P04439	OID31048	trans
rs7752448	6	28333322	A	G	0.127194	1.00882	33874	ADD	0.685724	0.011372	3636.04	791.433	HLA-A	P04439	OID31048	trans
rs56114371	6	27307055	C	T	0.110809	1.01362	33874	ADD	0.724137	0.0120409	3616.82	787.261	HLA-A	P04439	OID31048	trans
rs72839445	6	27281907	G	A	0.110682	1.01242	33874	ADD	0.724784	0.0120541	3615.31	786.931	HLA-A	P04439	OID31048	trans
rs34573979	6	27512747	C	T	0.115381	1.01123	33874	ADD	0.711079	0.0118445	3604.12	784.502	HLA-A	P04439	OID31048	trans
rs58616630	6	27506936	A	G	0.115115	1.00909	33874	ADD	0.712077	0.011869	3599.38	783.473	HLA-A	P04439	OID31048	trans
rs9366717	6	28223279	C	T	0.15039	1.01583	33657	ADD	-0.62494	0.0104198	3597.14	782.986	BTN3A2	P78410	OID20540	trans
rs9393908	6	28223052	T	A	0.150392	1.01584	33657	ADD	-0.624907	0.0104197	3596.84	782.92	BTN3A2	P78410	OID20540	trans
rs200490	6	27829157	G	T	0.136866	1.00592	33657	ADD	-0.653313	0.0108941	3596.34	782.811	BTN3A2	P78410	OID20540	trans
rs13207082	6	27283600	A	G	0.111162	1.01506	33874	ADD	0.720379	0.0120154	3594.53	782.419	HLA-A	P04439	OID31048	trans
rs200493	6	27827640	G	A	0.136683	1.00612	33657	ADD	-0.653345	0.010899	3593.43	782.179	BTN3A2	P78410	OID20540	trans
rs200489	6	27830479	T	C	0.136654	1.00617	33657	ADD	-0.653316	0.0108997	3592.68	782.017	BTN3A2	P78410	OID20540	trans
rs200497	6	27824862	C	T	0.13665	1.0061	33657	ADD	-0.653268	0.0109002	3591.8	781.824	BTN3A2	P78410	OID20540	trans
rs9368531	6	27814094	G	C	0.136692	1.00603	33657	ADD	-0.653177	0.0108991	3591.5	781.761	BTN3A2	P78410	OID20540	trans
rs200996	6	27844050	G	A	0.136656	1.00641	33657	ADD	-0.653063	0.0108983	3590.8	781.608	BTN3A2	P78410	OID20540	trans
rs200954	6	27870986	C	G	0.136512	1.00643	33657	ADD	-0.653309	0.0109031	3590.33	781.505	BTN3A2	P78410	OID20540	trans
rs200501	6	27821164	C	T	0.137059	1.00527	33657	ADD	-0.652561	0.0108911	3590.07	781.449	BTN3A2	P78410	OID20540	trans
rs34295134	6	27860373	T	A	0.136539	1.00612	33657	ADD	-0.653296	0.0109039	3589.69	781.368	BTN3A2	P78410	OID20540	trans
rs200983	6	27862548	C	T	0.136523	1.00615	33657	ADD	-0.653295	0.0109042	3589.45	781.314	BTN3A2	P78410	OID20540	trans
rs2747054	6	27815581	A	G	0.136721	1.00589	33657	ADD	-0.652916	0.010899	3588.74	781.162	BTN3A2	P78410	OID20540	trans
rs200989	6	27848664	A	G	0.136666	1.00591	33657	ADD	-0.652998	0.0109008	3588.45	781.097	BTN3A2	P78410	OID20540	trans
rs175597	6	27842848	T	C	0.136777	1.00638	33657	ADD	-0.652547	0.0108944	3587.7	780.934	BTN3A2	P78410	OID20540	trans
rs200948	6	27867494	T	C	0.136495	1.00651	33657	ADD	-0.653073	0.0109032	3587.68	780.93	BTN3A2	P78410	OID20540	trans
rs200950	6	27867994	A	G	0.136495	1.00653	33657	ADD	-0.653055	0.0109031	3587.54	780.9	BTN3A2	P78410	OID20540	trans
rs200952	6	27869198	C	T	0.136495	1.00654	33657	ADD	-0.653047	0.0109031	3587.48	780.888	BTN3A2	P78410	OID20540	trans
rs200484	6	27807896	A	G	0.136668	1.00585	33657	ADD	-0.652856	0.0109009	3586.83	780.745	BTN3A2	P78410	OID20540	trans
rs200483	6	27807046	G	A	0.136643	1.00594	33657	ADD	-0.652736	0.0109012	3585.33	780.419	BTN3A2	P78410	OID20540	trans
rs200992	6	27846899	A	G	0.128171	0.950181	33657	ADD	-0.690033	0.0115242	3585.22	780.397	BTN3A2	P78410	OID20540	trans
rs370155	6	27814253	T	G	0.136925	1.00578	33657	ADD	-0.652228	0.0108929	3585.2	780.391	BTN3A2	P78410	OID20540	trans
rs200953	6	27869489	T	C	0.136673	1.00612	33657	ADD	-0.652592	0.0108994	3584.89	780.324	BTN3A2	P78410	OID20540	trans
rs200990	6	27848045	T	G	0.136846	1.00574	33657	ADD	-0.652261	0.0108956	3583.77	780.082	BTN3A2	P78410	OID20540	trans
rs200981	6	27865396	A	G	0.13668	1.00619	33657	ADD	-0.652441	0.0108987	3583.69	780.063	BTN3A2	P78410	OID20540	trans
rs200485	6	27807919	G	C	0.136832	1.00572	33657	ADD	-0.652261	0.0108961	3583.41	780.004	BTN3A2	P78410	OID20540	trans
rs200482	6	27806126	G	A	0.136925	1.00553	33657	ADD	-0.652118	0.0108943	3583.08	779.932	BTN3A2	P78410	OID20540	trans
rs200481	6	27806054	T	A	0.136866	1.00565	33657	ADD	-0.652094	0.0108954	3582.07	779.712	BTN3A2	P78410	OID20540	trans
rs201002	6	27840414	A	G	0.137178	1.00569	33657	ADD	-0.651023	0.0108847	3577.33	778.683	BTN3A2	P78410	OID20540	trans
rs200995	6	27845916	T	C	0.136896	1.00585	33657	ADD	-0.651276	0.0108936	3574.26	778.015	BTN3A2	P78410	OID20540	trans
rs192804591	6	27761927	T	A	0.0897628	0.785772	33874	ADD	0.892289	0.0150165	3530.78	768.571	HLA-A	P04439	OID31048	trans
rs35768595	6	27174125	C	T	0.111056	1.013	33874	ADD	0.714711	0.0120321	3528.41	768.057	HLA-A	P04439	OID31048	trans
rs390764	6	27814757	C	T	0.131971	0.967904	33657	ADD	-0.66951	0.0112779	3524.19	767.139	BTN3A2	P78410	OID20540	trans
rs55834529	6	27104763	A	G	0.11088	1.01237	33874	ADD	0.714825	0.0120439	3522.6	766.795	HLA-A	P04439	OID31048	trans
rs66462181	6	27123882	T	C	0.111035	1.01079	33874	ADD	0.714074	0.0120461	3513.96	764.918	HLA-A	P04439	OID31048	trans
rs35565446	6	27177562	C	T	0.111192	1.01318	33874	ADD	0.712546	0.0120243	3511.59	764.404	HLA-A	P04439	OID31048	trans
rs67092078	6	27086993	G	A	0.111106	1.01237	33874	ADD	0.712322	0.012033	3504.32	762.824	HLA-A	P04439	OID31048	trans
rs1265062	6	31110228	C	T	0.332851	1.00826	33874	ADD	0.475433	0.00803761	3498.84	761.634	HLA-A	P04439	OID31048	trans
rs1265061	6	31110480	C	A	0.332851	1.00812	33874	ADD	0.475446	0.00803816	3498.56	761.574	HLA-A	P04439	OID31048	trans
rs1268928	6	31111122	G	T	0.332865	1.00821	33874	ADD	0.475366	0.00803769	3497.79	761.406	HLA-A	P04439	OID31048	trans
rs2233987	6	31111297	C	T	0.332865	1.00821	33874	ADD	0.475366	0.00803769	3497.79	761.406	HLA-A	P04439	OID31048	trans
rs2233986	6	31111299	G	A	0.332865	1.00821	33874	ADD	0.475366	0.00803769	3497.79	761.406	HLA-A	P04439	OID31048	trans
rs34546498	6	26993501	C	T	0.110093	1.00541	33874	ADD	0.716788	0.0121235	3495.63	760.936	HLA-A	P04439	OID31048	trans
rs66975207	6	26974367	A	C	0.111015	1.00795	33874	ADD	0.712892	0.0120641	3491.86	760.117	HLA-A	P04439	OID31048	trans
rs71206067	6	26935600	C	T	0.10967	1.00005	33874	ADD	0.719375	0.012177	3490.05	759.724	HLA-A	P04439	OID31048	trans
rs13201782	6	26650825	T	A	0.110515	1.01214	33874	ADD	0.71184	0.0120637	3481.77	757.927	HLA-A	P04439	OID31048	trans
rs35400317	6	26593047	C	T	0.110448	1.01167	33874	ADD	0.711535	0.0120697	3475.38	756.537	HLA-A	P04439	OID31048	trans
rs67777156	6	26633483	T	A	0.110403	1.01168	33874	ADD	0.711634	0.0120716	3475.23	756.505	HLA-A	P04439	OID31048	trans
rs66488313	6	26631340	G	T	0.110401	1.01166	33874	ADD	0.711644	0.0120719	3475.17	756.493	HLA-A	P04439	OID31048	trans
rs35984974	6	27442643	G	A	0.118708	1.01618	33874	ADD	0.687833	0.01167	3473.97	756.231	HLA-A	P04439	OID31048	trans
rs45527431	6	26599281	A	G	0.110485	1.01145	33874	ADD	0.711095	0.0120693	3471.3	755.652	HLA-A	P04439	OID31048	trans
rs401763	6	27814750	T	C	0.130295	0.95402	33657	ADD	-0.67245	0.0114217	3466.23	754.55	BTN3A2	P78410	OID20540	trans
rs401754	6	27814760	T	A	0.130273	0.953996	33657	ADD	-0.672431	0.0114226	3465.48	754.386	BTN3A2	P78410	OID20540	trans
rs77666565	6	26883636	G	A	0.122511	1.01072	33874	ADD	0.679156	0.0115419	3462.45	753.73	HLA-A	P04439	OID31048	trans
rs190945449	6	26860580	C	T	0.122454	1.01132	33874	ADD	0.679045	0.0115408	3461.98	753.627	HLA-A	P04439	OID31048	trans
rs55664827	6	26857141	T	C	0.122453	1.01136	33874	ADD	0.679005	0.0115406	3461.68	753.562	HLA-A	P04439	OID31048	trans
rs72843784	6	26498530	G	T	0.110495	1.01083	33874	ADD	0.709453	0.0120724	3453.53	751.791	HLA-A	P04439	OID31048	trans
rs35173303	6	26967600	C	T	0.113488	1.01053	33874	ADD	0.699967	0.0119333	3440.57	748.976	HLA-A	P04439	OID31048	trans
rs80264589	6	26959823	G	A	0.113488	1.01053	33874	ADD	0.699904	0.0119334	3439.92	748.835	HLA-A	P04439	OID31048	trans
rs71557378	6	26935806	T	G	0.113516	1.01076	33874	ADD	0.699709	0.0119309	3439.47	748.738	HLA-A	P04439	OID31048	trans
rs35869525	6	26978908	C	T	0.113462	1.0109	33874	ADD	0.699734	0.0119321	3438.98	748.63	HLA-A	P04439	OID31048	trans
rs34816374	6	26981893	A	G	0.11318	1.00808	33874	ADD	0.701437	0.0119618	3438.65	748.559	HLA-A	P04439	OID31048	trans
rs60882115	6	26941317	C	G	0.11345	1.0093	33874	ADD	0.700051	0.0119426	3436.07	747.998	HLA-A	P04439	OID31048	trans
rs13220261	6	26498957	C	T	0.121892	1.0093	33874	ADD	0.677516	0.0115765	3425.21	745.641	HLA-A	P04439	OID31048	trans
rs13198716	6	26581807	C	T	0.111059	1.01082	33874	ADD	0.704687	0.0120453	3422.59	745.07	HLA-A	P04439	OID31048	trans
rs72844462	6	26563636	A	C	0.121849	1.01005	33874	ADD	0.676819	0.0115737	3419.8	744.465	HLA-A	P04439	OID31048	trans
rs34104395	6	26478024	C	T	0.121823	1.0102	33874	ADD	0.67681	0.0115738	3419.62	744.425	HLA-A	P04439	OID31048	trans
rs3734542	6	26468098	G	A	0.121893	1.00985	33874	ADD	0.676261	0.011573	3414.58	743.33	HLA-A	P04439	OID31048	trans
rs36162392	6	26568907	T	C	0.1223	1.00948	33874	ADD	0.675274	0.0115586	3413.12	743.015	HLA-A	P04439	OID31048	trans
rs13195401	6	26463346	G	T	0.109525	1.00363	33874	ADD	0.709488	0.0121625	3402.87	740.788	HLA-A	P04439	OID31048	trans
rs36033628	6	26455846	T	G	0.121778	1.01151	33874	ADD	0.674471	0.0115683	3399.29	740.011	HLA-A	P04439	OID31048	trans
rs13220495	6	26441412	C	T	0.109538	1.00807	33874	ADD	0.707469	0.0121351	3398.84	739.912	HLA-A	P04439	OID31048	trans
rs183280845	6	26953749	G	A	0.111995	1.00273	33874	ADD	0.702311	0.0120487	3397.65	739.654	HLA-A	P04439	OID31048	trans
rs66757203	6	26454728	C	T	0.122295	1.01114	33874	ADD	0.6732	0.0115496	3397.44	739.608	HLA-A	P04439	OID31048	trans
rs34605993	6	26454135	C	T	0.121799	1.01171	33874	ADD	0.674157	0.0115663	3397.31	739.581	HLA-A	P04439	OID31048	trans
rs75782365	6	26408323	T	G	0.109597	1.01302	33874	ADD	0.704082	0.0121032	3384.14	736.719	HLA-A	P04439	OID31048	trans
rs3734543	6	26468317	G	C	0.122277	1.00537	33874	ADD	0.67353	0.0115831	3381.12	736.063	HLA-A	P04439	OID31048	trans
rs41266839	6	26409662	G	C	0.109686	1.01284	33874	ADD	0.703168	0.0120999	3377.17	735.206	HLA-A	P04439	OID31048	trans
rs13212562	6	27332531	A	G	0.123991	1.01357	33874	ADD	0.665008	0.0114672	3363.12	732.154	HLA-A	P04439	OID31048	trans
rs483143	6	27878966	G	C	0.132877	1.01089	33874	ADD	0.645726	0.0111507	3353.46	730.055	HLA-A	P04439	OID31048	trans
rs13195402	6	26463347	G	T	0.111206	1.00092	33874	ADD	0.700172	0.0120973	3349.89	729.28	HLA-A	P04439	OID31048	trans
rs6904596	6	27523520	G	A	0.127251	1.00837	33874	ADD	0.658088	0.0113722	3348.74	729.03	HLA-A	P04439	OID31048	trans
rs200977	6	27886523	T	C	0.132721	1.01086	33874	ADD	0.64534	0.0111564	3346.04	728.443	HLA-A	P04439	OID31048	trans
rs493161	6	27882936	A	T	0.132693	1.01105	33874	ADD	0.645325	0.0111564	3345.88	728.409	HLA-A	P04439	OID31048	trans
rs557042	6	27877351	C	T	0.132641	1.01084	33874	ADD	0.645342	0.0111594	3344.26	728.057	HLA-A	P04439	OID31048	trans
rs1800628	6	31579073	G	A	0.13902	0.999551	33657	ADD	0.637453	0.0110317	3338.98	726.91	MICB_MICA	Q29980_Q29983	OID20593	trans
rs13201294	6	27588362	A	T	0.13106	1.00665	33874	ADD	0.647775	0.0112376	3322.8	723.396	HLA-A	P04439	OID31048	trans
rs2854275	6	32660651	C	A	0.145947	1.00101	33903	ADD	0.508751	0.00887361	3287.08	715.636	CPVL	Q9H3G5	OID21435	trans
rs6910310	6	32636444	A	G	0.145216	0.993035	33903	ADD	0.510658	0.00892726	3272.07	712.377	CPVL	Q9H3G5	OID21435	trans
rs9267488	6	31546470	A	G	0.140253	0.999738	33657	ADD	0.626454	0.0109895	3249.52	707.478	MICB_MICA	Q29980_Q29983	OID20593	trans
rs693906	6	31867387	G	C	0.156685	0.988522	33657	ADD	0.601164	0.0105527	3245.31	706.565	MICB_MICA	Q29980_Q29983	OID20593	trans
rs693906	6	31867387	G	C	0.156685	0.988522	33657	ADD	0.601164	0.0105527	3245.31	706.565	MICB_MICA	Q29980_Q29983	OID20593	trans
rs2284189	6	32639619	T	C	0.148969	0.985359	33903	ADD	0.504979	0.00886719	3243.2	706.106	CPVL	Q9H3G5	OID21435	trans
rs3130063	6	31590925	C	T	0.140343	0.999622	33657	ADD	0.624656	0.0109869	3232.43	703.766	MICB_MICA	Q29980_Q29983	OID20593	trans
rs7763805	6	32639477	G	A	0.149005	0.982034	33903	ADD	0.504891	0.00888141	3231.7	703.608	CPVL	Q9H3G5	OID21435	trans
rs9272729	6	32641817	G	A	0.149486	0.991541	33903	ADD	0.501567	0.00882703	3228.7	702.956	CPVL	Q9H3G5	OID21435	trans
rs2523593	6	31358926	T	C	0.144134	0.999674	33874	ADD	0.615341	0.0108423	3220.96	701.274	HLA-A	P04439	OID31048	trans
rs2523573	6	31361211	C	G	0.144128	0.999636	33874	ADD	0.615365	0.0108428	3220.95	701.273	HLA-A	P04439	OID31048	trans
rs2853999	6	31358297	A	T	0.143897	0.997679	33874	ADD	0.616333	0.0108606	3220.53	701.181	HLA-A	P04439	OID31048	trans
rs2523571	6	31361914	T	A	0.144216	0.999329	33874	ADD	0.614951	0.0108416	3217.31	700.481	HLA-A	P04439	OID31048	trans
rs535777	6	32609856	G	C	0.142857	0.962467	33903	ADD	0.517851	0.00913018	3217	700.414	CPVL	Q9H3G5	OID21435	trans
rs34613987	6	27465250	C	T	0.125327	1.00976	33874	ADD	0.648716	0.0114386	3216.36	700.275	HLA-A	P04439	OID31048	trans
rs34864796	6	27492144	G	A	0.125325	1.0099	33874	ADD	0.648625	0.011438	3215.8	700.153	HLA-A	P04439	OID31048	trans
rs6918792	6	27483640	A	G	0.125329	1.00992	33874	ADD	0.648552	0.0114377	3215.23	700.031	HLA-A	P04439	OID31048	trans
rs149866169	6	27473944	T	A	0.125318	1.00977	33874	ADD	0.648565	0.0114389	3214.68	699.911	HLA-A	P04439	OID31048	trans
rs67240003	6	27475423	G	T	0.125302	1.01	33874	ADD	0.6485	0.0114382	3214.43	699.855	HLA-A	P04439	OID31048	trans
rs2596500	6	31353490	A	C	0.144898	1.0019	33874	ADD	0.61106	0.0108069	3197.14	696.101	HLA-A	P04439	OID31048	trans
rs7749305	6	27478787	T	C	0.125878	1.01375	33874	ADD	0.644235	0.011395	3196.39	695.937	HLA-A	P04439	OID31048	trans
rs200485	6	27807919	G	C	0.137062	1.00687	33874	ADD	0.621533	0.0110271	3176.91	691.707	HLA-A	P04439	OID31048	trans
rs200981	6	27865396	A	G	0.136911	1.00734	33874	ADD	0.621673	0.0110297	3176.87	691.697	HLA-A	P04439	OID31048	trans
rs200482	6	27806126	G	A	0.137155	1.00668	33874	ADD	0.621386	0.0110252	3176.5	691.617	HLA-A	P04439	OID31048	trans
rs370155	6	27814253	T	G	0.137155	1.00693	33874	ADD	0.621132	0.0110238	3174.71	691.228	HLA-A	P04439	OID31048	trans
rs200990	6	27848045	T	G	0.137077	1.0069	33874	ADD	0.621214	0.0110265	3174.03	691.081	HLA-A	P04439	OID31048	trans
rs200481	6	27806054	T	A	0.137096	1.0068	33874	ADD	0.62116	0.0110264	3173.53	690.972	HLA-A	P04439	OID31048	trans
rs200490	6	27829157	G	T	0.137096	1.00707	33874	ADD	0.621055	0.011025	3173.25	690.911	HLA-A	P04439	OID31048	trans
rs200953	6	27869489	T	C	0.136904	1.00727	33874	ADD	0.621341	0.0110304	3173.08	690.874	HLA-A	P04439	OID31048	trans
rs200497	6	27824862	C	T	0.136897	1.00721	33874	ADD	0.621011	0.0110308	3169.44	690.083	HLA-A	P04439	OID31048	trans
rs200954	6	27870986	C	G	0.13676	1.00755	33874	ADD	0.621171	0.0110337	3169.39	690.074	HLA-A	P04439	OID31048	trans
rs200483	6	27807046	G	A	0.13689	1.00706	33874	ADD	0.621035	0.0110318	3169.12	690.015	HLA-A	P04439	OID31048	trans
rs200948	6	27867494	T	C	0.136742	1.00763	33874	ADD	0.621072	0.0110338	3168.33	689.843	HLA-A	P04439	OID31048	trans
rs200983	6	27862548	C	T	0.136771	1.00727	33874	ADD	0.621121	0.0110349	3168.25	689.824	HLA-A	P04439	OID31048	trans
rs200950	6	27867994	A	G	0.136742	1.00765	33874	ADD	0.621058	0.0110337	3168.24	689.823	HLA-A	P04439	OID31048	trans
rs200952	6	27869198	C	T	0.136742	1.00766	33874	ADD	0.621051	0.0110337	3168.2	689.814	HLA-A	P04439	OID31048	trans
rs200489	6	27830479	T	C	0.136901	1.00728	33874	ADD	0.620842	0.0110303	3168.02	689.776	HLA-A	P04439	OID31048	trans
rs34295134	6	27860373	T	A	0.136786	1.00724	33874	ADD	0.621043	0.0110345	3167.66	689.696	HLA-A	P04439	OID31048	trans
rs9368531	6	27814094	G	C	0.136938	1.00715	33874	ADD	0.620733	0.0110298	3167.21	689.598	HLA-A	P04439	OID31048	trans
rs200493	6	27827640	G	A	0.136929	1.00724	33874	ADD	0.620704	0.0110296	3166.99	689.551	HLA-A	P04439	OID31048	trans
rs175597	6	27842848	T	C	0.137022	1.00749	33874	ADD	0.620437	0.011025	3166.92	689.536	HLA-A	P04439	OID31048	trans
rs200996	6	27844050	G	A	0.136903	1.00753	33874	ADD	0.620616	0.0110289	3166.5	689.445	HLA-A	P04439	OID31048	trans
rs200484	6	27807896	A	G	0.136915	1.00697	33874	ADD	0.620755	0.0110316	3166.41	689.426	HLA-A	P04439	OID31048	trans
rs2747054	6	27815581	A	G	0.136967	1.007	33874	ADD	0.620584	0.0110296	3165.78	689.289	HLA-A	P04439	OID31048	trans
rs200989	6	27848664	A	G	0.136912	1.00703	33874	ADD	0.620679	0.0110314	3165.75	689.281	HLA-A	P04439	OID31048	trans
rs2596495	6	31355639	G	C	0.149477	0.996412	33874	ADD	0.601609	0.0106951	3164.14	688.933	HLA-A	P04439	OID31048	trans
rs9366717	6	28223279	C	T	0.150617	1.01658	33874	ADD	0.593301	0.0105482	3163.71	688.838	HLA-A	P04439	OID31048	trans
rs9393908	6	28223052	T	A	0.150619	1.01659	33874	ADD	0.593284	0.0105481	3163.58	688.81	HLA-A	P04439	OID31048	trans
rs201002	6	27840414	A	G	0.137436	1.00677	33874	ADD	0.61917	0.011015	3159.76	687.98	HLA-A	P04439	OID31048	trans
rs2523607	6	31355013	T	A	0.149437	0.997086	33874	ADD	0.600919	0.0106927	3158.34	687.673	HLA-A	P04439	OID31048	trans
rs200501	6	27821164	C	T	0.137314	1.00634	33874	ADD	0.61938	0.0110215	3158.16	687.632	HLA-A	P04439	OID31048	trans
rs200995	6	27845916	T	C	0.137141	1.00696	33874	ADD	0.619399	0.0110242	3156.81	687.34	HLA-A	P04439	OID31048	trans
rs200992	6	27846899	A	G	0.128371	0.951103	33874	ADD	0.653133	0.0116645	3135.26	682.659	HLA-A	P04439	OID31048	trans
rs114046333	6	31328611	G	C	0.127501	0.926666	33874	ADD	0.66296	0.0118577	3125.9	680.625	HLA-A	P04439	OID31048	trans
rs390764	6	27814757	C	T	0.132191	0.969087	33874	ADD	0.637389	0.011413	3118.96	679.118	HLA-A	P04439	OID31048	trans
rs401763	6	27814750	T	C	0.130538	0.955094	33874	ADD	0.641399	0.011558	3079.58	670.565	HLA-A	P04439	OID31048	trans
rs401754	6	27814760	T	A	0.130516	0.955096	33874	ADD	0.64135	0.0115588	3078.69	670.372	HLA-A	P04439	OID31048	trans
rs188015	6	27909668	T	A	0.147035	1.01024	33657	ADD	-0.584314	0.0105499	3067.57	667.956	BTN3A2	P78410	OID20540	trans
rs2442727	6	31351890	G	A	0.170246	0.976825	33874	ADD	0.565298	0.0102411	3046.92	663.471	HLA-A	P04439	OID31048	trans
rs149943	6	28034610	G	A	0.147384	1.01204	33657	ADD	-0.58079	0.0105303	3042	662.401	BTN3A2	P78410	OID20540	trans
rs35949109	6	28058148	T	C	0.147698	1.01041	33657	ADD	-0.580643	0.0105299	3040.65	662.107	BTN3A2	P78410	OID20540	trans
rs156743	6	27999311	T	C	0.147003	1.00916	33657	ADD	-0.581664	0.0105567	3035.88	661.072	BTN3A2	P78410	OID20540	trans
rs202906	6	28043874	T	C	0.148379	1.01128	33657	ADD	-0.578698	0.0105055	3034.37	660.744	BTN3A2	P78410	OID20540	trans
rs149949	6	28043738	T	C	0.148305	1.01123	33657	ADD	-0.578462	0.010508	3030.47	659.897	BTN3A2	P78410	OID20540	trans
rs28383322	6	32625019	C	T	0.215648	0.951964	33657	ADD	-0.518199	0.00941369	3030.22	659.842	HLA-DRA	P01903	OID20520	trans
rs9264490	6	31264801	A	G	0.265351	0.991068	33990	ADD	0.457434	0.00835947	2994.33	652.047	CDSN	Q15517	OID20667	trans
rs9272426	6	32637412	A	G	0.453549	0.962667	33657	ADD	0.42315	0.00773888	2989.73	651.047	HLA-DRA	P01903	OID20520	trans
rs3130923	6	31494358	G	A	0.14091	0.999771	33874	ADD	0.597941	0.0109437	2985.31	650.087	HLA-A	P04439	OID31048	trans
rs149990	6	28030480	G	A	0.146864	1.01068	33657	ADD	-0.576574	0.0105533	2984.91	650	BTN3A2	P78410	OID20540	trans
rs3094005	6	31497270	G	T	0.140905	1.0006	33874	ADD	0.597417	0.0109394	2982.39	649.453	HLA-A	P04439	OID31048	trans
rs3130616	6	31505969	G	A	0.14089	1.00008	33874	ADD	0.597521	0.0109426	2981.72	649.307	HLA-A	P04439	OID31048	trans
rs3095233	6	31501997	A	G	0.140887	1.00008	33874	ADD	0.597509	0.0109427	2981.54	649.268	HLA-A	P04439	OID31048	trans
rs2233980	6	31111867	G	A	0.154518	1.00249	33874	ADD	0.573682	0.0105266	2970.07	646.776	HLA-A	P04439	OID31048	trans
rs9267488	6	31546470	A	G	0.140107	0.999767	33874	ADD	0.597113	0.0109706	2962.46	645.123	HLA-A	P04439	OID31048	trans
rs3130614	6	31508681	T	A	0.138933	0.999115	33874	ADD	0.598151	0.0110134	2949.73	642.359	HLA-A	P04439	OID31048	trans
rs34107459	6	26328125	T	C	0.106085	1.01063	33874	ADD	0.666662	0.0122918	2941.59	640.59	HLA-A	P04439	OID31048	trans
rs3130063	6	31590925	C	T	0.140167	0.999707	33874	ADD	0.593866	0.0109686	2931.42	638.382	HLA-A	P04439	OID31048	trans
rs3130985	6	31117579	C	T	0.155385	1.00385	33874	ADD	0.568159	0.0104961	2930.13	638.1	HLA-A	P04439	OID31048	trans
rs13220522	6	26316067	G	A	0.105991	1.0125	33874	ADD	0.664986	0.0122851	2929.98	638.07	HLA-A	P04439	OID31048	trans
rs3094222	6	31113657	A	G	0.154896	0.999405	33874	ADD	0.570086	0.0105321	2929.91	638.053	HLA-A	P04439	OID31048	trans
rs1800628	6	31579073	G	A	0.138837	0.999723	33874	ADD	0.595735	0.0110131	2926.07	637.219	HLA-A	P04439	OID31048	trans
rs55706012	6	26266083	A	C	0.106	1.0108	33874	ADD	0.664554	0.012295	2921.5	636.226	HLA-A	P04439	OID31048	trans
rs1265057	6	31110838	T	C	0.396513	1.00532	33874	ADD	0.418847	0.00775445	2917.49	635.355	HLA-A	P04439	OID31048	trans
rs34158769	6	26336344	G	A	0.10766	0.998054	33874	ADD	0.663098	0.0122893	2911.4	634.032	HLA-A	P04439	OID31048	trans
rs35942569	6	26338903	A	G	0.108248	0.997009	33874	ADD	0.661318	0.0122659	2906.84	633.042	HLA-A	P04439	OID31048	trans
rs3130557	6	31126926	C	T	0.155503	0.998626	33874	ADD	0.567132	0.0105196	2906.5	632.969	HLA-A	P04439	OID31048	trans
rs3132541	6	31130957	A	C	0.155709	1.00239	33874	ADD	0.565666	0.0104946	2905.28	632.704	HLA-A	P04439	OID31048	trans
rs3130562	6	31133197	T	C	0.155614	1.00186	33874	ADD	0.565844	0.0105001	2904.07	632.44	HLA-A	P04439	OID31048	trans
rs35162296	6	26318034	C	T	0.108463	1.01172	33874	ADD	0.655599	0.0121662	2903.81	632.384	HLA-A	P04439	OID31048	trans
rs10484439	6	26309680	G	A	0.108446	1.01179	33874	ADD	0.655372	0.0121666	2901.58	631.9	HLA-A	P04439	OID31048	trans
rs9272539	6	32639042	G	A	0.460831	0.988748	33657	ADD	0.410346	0.00762661	2894.92	630.453	HLA-DRA	P01903	OID20520	trans
rs9272505	6	32638537	C	T	0.461822	0.985309	33657	ADD	0.410339	0.0076386	2885.75	628.46	HLA-DRA	P01903	OID20520	trans
rs9272506	6	32638538	A	G	0.461822	0.985309	33657	ADD	0.410339	0.0076386	2885.75	628.46	HLA-DRA	P01903	OID20520	trans
rs2233956	6	31113428	T	C	0.222412	0.99545	33874	ADD	0.492577	0.00918415	2876.54	626.461	HLA-A	P04439	OID31048	trans
rs3117573	6	31750619	C	G	0.132728	1.00412	33657	ADD	0.600474	0.0112196	2864.41	623.825	MICB_MICA	Q29980_Q29983	OID20593	trans
rs3117573	6	31750619	C	G	0.132728	1.00412	33657	ADD	0.600474	0.0112196	2864.41	623.825	MICB_MICA	Q29980_Q29983	OID20593	trans
rs3131380	6	31742001	A	G	0.132732	1.0039	33657	ADD	0.600479	0.0112205	2863.99	623.734	MICB_MICA	Q29980_Q29983	OID20593	trans
rs3131380	6	31742001	A	G	0.132732	1.0039	33657	ADD	0.600479	0.0112205	2863.99	623.734	MICB_MICA	Q29980_Q29983	OID20593	trans
rs3117575	6	31758476	T	C	0.132751	1.0041	33657	ADD	0.600306	0.011219	2863.1	623.541	MICB_MICA	Q29980_Q29983	OID20593	trans
rs3117575	6	31758476	T	C	0.132751	1.0041	33657	ADD	0.600306	0.011219	2863.1	623.541	MICB_MICA	Q29980_Q29983	OID20593	trans
rs3115672	6	31760120	C	T	0.132757	1.00376	33657	ADD	0.600368	0.0112206	2862.89	623.495	MICB_MICA	Q29980_Q29983	OID20593	trans
rs3115672	6	31760120	C	T	0.132757	1.00376	33657	ADD	0.600368	0.0112206	2862.89	623.495	MICB_MICA	Q29980_Q29983	OID20593	trans
rs3131379	6	31753256	G	A	0.132781	1.00403	33657	ADD	0.600212	0.0112182	2862.59	623.431	MICB_MICA	Q29980_Q29983	OID20593	trans
rs3131379	6	31753256	G	A	0.132781	1.00403	33657	ADD	0.600212	0.0112182	2862.59	623.431	MICB_MICA	Q29980_Q29983	OID20593	trans
rs3131378	6	31757508	A	G	0.132781	1.00403	33657	ADD	0.600212	0.0112182	2862.59	623.431	MICB_MICA	Q29980_Q29983	OID20593	trans
rs3131378	6	31757508	A	G	0.132781	1.00403	33657	ADD	0.600212	0.0112182	2862.59	623.431	MICB_MICA	Q29980_Q29983	OID20593	trans
rs3117576	6	31759017	T	C	0.132792	1.00391	33657	ADD	0.600224	0.0112185	2862.58	623.427	MICB_MICA	Q29980_Q29983	OID20593	trans
rs3117576	6	31759017	T	C	0.132792	1.00391	33657	ADD	0.600224	0.0112185	2862.58	623.427	MICB_MICA	Q29980_Q29983	OID20593	trans
rs3117574	6	31757453	G	A	0.13281	1.00396	33657	ADD	0.600126	0.0112175	2862.14	623.331	MICB_MICA	Q29980_Q29983	OID20593	trans
rs3117574	6	31757453	G	A	0.13281	1.00396	33657	ADD	0.600126	0.0112175	2862.14	623.331	MICB_MICA	Q29980_Q29983	OID20593	trans
rs3130484	6	31748105	T	C	0.132766	1.00406	33657	ADD	0.600169	0.0112185	2862.07	623.317	MICB_MICA	Q29980_Q29983	OID20593	trans
rs3130484	6	31748105	T	C	0.132766	1.00406	33657	ADD	0.600169	0.0112185	2862.07	623.317	MICB_MICA	Q29980_Q29983	OID20593	trans
rs3132445	6	31744419	G	A	0.132653	1.00374	33657	ADD	0.600078	0.0112243	2858.21	622.479	MICB_MICA	Q29980_Q29983	OID20593	trans
rs3132445	6	31744419	G	A	0.132653	1.00374	33657	ADD	0.600078	0.0112243	2858.21	622.479	MICB_MICA	Q29980_Q29983	OID20593	trans
rs3131381	6	31740686	C	A	0.13263	1.00381	33657	ADD	0.600074	0.0112248	2857.92	622.416	MICB_MICA	Q29980_Q29983	OID20593	trans
rs3131381	6	31740686	C	A	0.13263	1.00381	33657	ADD	0.600074	0.0112248	2857.92	622.416	MICB_MICA	Q29980_Q29983	OID20593	trans
rs3117577	6	31759697	A	G	0.13284	1.00415	33657	ADD	0.599385	0.0112156	2856.07	622.015	MICB_MICA	Q29980_Q29983	OID20593	trans
rs3117577	6	31759697	A	G	0.13284	1.00415	33657	ADD	0.599385	0.0112156	2856.07	622.015	MICB_MICA	Q29980_Q29983	OID20593	trans
rs3101018	6	31738087	C	T	0.132632	1.00411	33657	ADD	0.599475	0.0112231	2853.11	621.37	MICB_MICA	Q29980_Q29983	OID20593	trans
rs3101018	6	31738087	C	T	0.132632	1.00411	33657	ADD	0.599475	0.0112231	2853.11	621.37	MICB_MICA	Q29980_Q29983	OID20593	trans
rs3131383	6	31736517	G	T	0.132736	1.00387	33657	ADD	0.5983	0.0112208	2843.1	619.196	MICB_MICA	Q29980_Q29983	OID20593	trans
rs3131383	6	31736517	G	T	0.132736	1.00387	33657	ADD	0.5983	0.0112208	2843.1	619.196	MICB_MICA	Q29980_Q29983	OID20593	trans
rs116667074	6	32317585	C	T	0.130016	1.00282	33903	ADD	0.495544	0.00930946	2833.45	617.1	CPVL	Q9H3G5	OID21435	trans
rs3094669	6	31135418	C	G	0.158353	0.996788	33874	ADD	0.555983	0.0104503	2830.52	616.463	HLA-A	P04439	OID31048	trans
rs3132566	6	31135013	G	T	0.158339	0.99699	33874	ADD	0.555813	0.0104497	2829.13	616.162	HLA-A	P04439	OID31048	trans
rs13204572	6	26189128	G	C	0.104547	1.00842	33874	ADD	0.658717	0.0123855	2828.58	616.043	HLA-A	P04439	OID31048	trans
rs34961555	6	26199675	C	T	0.10412	1.0067	33874	ADD	0.660285	0.0124185	2826.98	615.694	HLA-A	P04439	OID31048	trans
rs3130566	6	31134841	C	G	0.158305	0.997032	33874	ADD	0.555458	0.0104504	2825.13	615.292	HLA-A	P04439	OID31048	trans
rs17843560	6	32641611	G	T	0.120336	0.870299	33903	ADD	0.548411	0.0103264	2820.43	614.272	CPVL	Q9H3G5	OID21435	trans
rs188015	6	27909668	T	A	0.147321	1.01096	33874	ADD	0.566755	0.0106783	2816.99	613.523	HLA-A	P04439	OID31048	trans
rs9272324	6	32636375	A	G	0.451588	0.985568	33657	ADD	0.405767	0.00765048	2813.03	612.665	HLA-DRA	P01903	OID20520	trans
rs501942	6	31872700	C	T	0.131843	1.00477	33657	ADD	0.596542	0.0112484	2812.55	612.56	MICB_MICA	Q29980_Q29983	OID20593	trans
rs501942	6	31872700	C	T	0.131843	1.00477	33657	ADD	0.596542	0.0112484	2812.55	612.56	MICB_MICA	Q29980_Q29983	OID20593	trans
rs149943	6	28034610	G	A	0.147591	1.0127	33874	ADD	0.564893	0.010661	2807.6	611.484	HLA-A	P04439	OID31048	trans
rs17598658	6	26175638	A	C	0.104422	1.00983	33874	ADD	0.655671	0.0123834	2803.43	610.579	HLA-A	P04439	OID31048	trans
rs35949109	6	28058148	T	C	0.147933	1.01124	33874	ADD	0.564183	0.010659	2801.63	610.188	HLA-A	P04439	OID31048	trans
rs156743	6	27999311	T	C	0.147265	1.0099	33874	ADD	0.565408	0.0106858	2799.67	609.762	HLA-A	P04439	OID31048	trans
rs497309	6	31924707	A	C	0.131429	1.00563	33657	ADD	0.594018	0.0112583	2783.91	606.339	MICB_MICA	Q29980_Q29983	OID20593	trans
rs497309	6	31924707	A	C	0.131429	1.00563	33657	ADD	0.594018	0.0112583	2783.91	606.339	MICB_MICA	Q29980_Q29983	OID20593	trans
rs149990	6	28030480	G	A	0.147001	1.0113	33874	ADD	0.561918	0.0106867	2764.76	602.178	HLA-A	P04439	OID31048	trans
rs202906	6	28043874	T	C	0.148565	1.01222	33874	ADD	0.558161	0.0106351	2754.46	599.941	HLA-A	P04439	OID31048	trans
rs149949	6	28043738	T	C	0.148492	1.01216	33874	ADD	0.558224	0.0106376	2753.79	599.796	HLA-A	P04439	OID31048	trans
rs1270942	6	31951083	A	G	0.131681	1.00582	33657	ADD	0.588721	0.0112475	2739.73	596.742	MICB_MICA	Q29980_Q29983	OID20593	trans
rs1270942	6	31951083	A	G	0.131681	1.00582	33657	ADD	0.588721	0.0112475	2739.73	596.742	MICB_MICA	Q29980_Q29983	OID20593	trans
rs9274454	6	32665594	T	G	0.186396	0.913926	33903	ADD	0.439654	0.00842254	2724.81	593.501	CPVL	Q9H3G5	OID21435	trans
rs4452638	6	27261486	G	A	0.137052	1.01366	33874	ADD	0.571271	0.0109878	2703.09	588.784	HLA-A	P04439	OID31048	trans
rs13212921	6	27237643	C	T	0.136813	1.01202	33874	ADD	0.571591	0.0110046	2697.86	587.646	HLA-A	P04439	OID31048	trans
rs67457459	6	27230564	T	G	0.136894	1.01267	33874	ADD	0.570963	0.0109984	2694.98	587.021	HLA-A	P04439	OID31048	trans
rs56862318	6	27217575	G	A	0.136935	1.01301	33874	ADD	0.570009	0.010995	2687.63	585.425	HLA-A	P04439	OID31048	trans
rs13219354	6	27217885	T	C	0.136934	1.0132	33874	ADD	0.569854	0.010994	2686.69	585.219	HLA-A	P04439	OID31048	trans
rs1150757	6	32061428	G	A	0.131074	1.00477	33657	ADD	0.582903	0.0112752	2672.64	582.169	MICB_MICA	Q29980_Q29983	OID20593	trans
rs1150757	6	32061428	G	A	0.131074	1.00477	33657	ADD	0.582903	0.0112752	2672.64	582.169	MICB_MICA	Q29980_Q29983	OID20593	trans
rs1150753	6	32092090	A	G	0.131147	1.00446	33657	ADD	0.582858	0.0112745	2672.6	582.159	MICB_MICA	Q29980_Q29983	OID20593	trans
rs1150753	6	32092090	A	G	0.131147	1.00446	33657	ADD	0.582858	0.0112745	2672.6	582.159	MICB_MICA	Q29980_Q29983	OID20593	trans
rs433061	6	32047051	G	A	0.130948	1.00369	33657	ADD	0.583422	0.0112859	2672.33	582.101	MICB_MICA	Q29980_Q29983	OID20593	trans
rs433061	6	32047051	G	A	0.130948	1.00369	33657	ADD	0.583422	0.0112859	2672.33	582.101	MICB_MICA	Q29980_Q29983	OID20593	trans
rs1150752	6	32096949	T	C	0.131206	1.00406	33657	ADD	0.581797	0.0112745	2662.85	580.041	MICB_MICA	Q29980_Q29983	OID20593	trans
rs1150752	6	32096949	T	C	0.131206	1.00406	33657	ADD	0.581797	0.0112745	2662.85	580.041	MICB_MICA	Q29980_Q29983	OID20593	trans
rs1269852	6	32112414	G	C	0.131013	1.00504	33657	ADD	0.579761	0.0112764	2643.35	575.805	MICB_MICA	Q29980_Q29983	OID20593	trans
rs1269852	6	32112414	G	C	0.131013	1.00504	33657	ADD	0.579761	0.0112764	2643.35	575.805	MICB_MICA	Q29980_Q29983	OID20593	trans
rs9272678	6	32641138	T	C	0.315154	0.76076	33657	ADD	0.478769	0.00933103	2632.65	573.48	HLA-DRA	P01903	OID20520	trans
rs1269852	6	32112414	G	C	0.13077	1.00525	33903	ADD	0.473508	0.0092754	2606.09	567.711	CPVL	Q9H3G5	OID21435	trans
rs433061	6	32047051	G	A	0.130691	1.00395	33903	ADD	0.472349	0.00928348	2588.84	563.964	CPVL	Q9H3G5	OID21435	trans
rs1150753	6	32092090	A	G	0.130888	1.00471	33903	ADD	0.47176	0.00927409	2587.62	563.699	CPVL	Q9H3G5	OID21435	trans
rs150254595	6	29310629	G	A	0.175327	1.00403	33657	ADD	-0.501563	0.00986038	2587.4	563.651	BTN3A2	P78410	OID20540	trans
rs1150757	6	32061428	G	A	0.130817	1.00502	33903	ADD	0.471592	0.00927473	2585.41	563.22	CPVL	Q9H3G5	OID21435	trans
rs1150752	6	32096949	T	C	0.130962	1.00454	33903	ADD	0.470992	0.0092727	2579.97	562.038	CPVL	Q9H3G5	OID21435	trans
rs3132556	6	31111032	A	T	0.198679	0.998701	33874	ADD	0.482277	0.00955055	2549.97	555.521	HLA-A	P04439	OID31048	trans
rs3101018	6	31738087	C	T	0.132417	1.00412	33874	ADD	0.564775	0.0112064	2539.93	553.34	HLA-A	P04439	OID31048	trans
rs3132445	6	31744419	G	A	0.132438	1.00375	33874	ADD	0.564671	0.0112076	2538.45	553.017	HLA-A	P04439	OID31048	trans
rs3131381	6	31740686	C	A	0.132415	1.00382	33874	ADD	0.564519	0.0112081	2536.84	552.669	HLA-A	P04439	OID31048	trans
rs3131383	6	31736517	G	T	0.132521	1.00388	33874	ADD	0.564064	0.011204	2534.59	552.18	HLA-A	P04439	OID31048	trans
rs3117575	6	31758476	T	C	0.132535	1.0041	33874	ADD	0.563971	0.0112023	2534.54	552.169	HLA-A	P04439	OID31048	trans
rs3117573	6	31750619	C	G	0.132513	1.00412	33874	ADD	0.563975	0.0112029	2534.31	552.119	HLA-A	P04439	OID31048	trans
rs3117577	6	31759697	A	G	0.132624	1.00415	33874	ADD	0.56352	0.0111989	2532.04	551.626	HLA-A	P04439	OID31048	trans
rs3131379	6	31753256	G	A	0.132565	1.00404	33874	ADD	0.563517	0.0112015	2530.8	551.356	HLA-A	P04439	OID31048	trans
rs3131378	6	31757508	A	G	0.132565	1.00404	33874	ADD	0.563517	0.0112015	2530.8	551.356	HLA-A	P04439	OID31048	trans
rs3131380	6	31742001	A	G	0.132516	1.00391	33874	ADD	0.56362	0.0112038	2530.72	551.339	HLA-A	P04439	OID31048	trans
rs3117576	6	31759017	T	C	0.132575	1.00393	33874	ADD	0.563498	0.0112018	2530.53	551.297	HLA-A	P04439	OID31048	trans
rs3115672	6	31760120	C	T	0.132541	1.00377	33874	ADD	0.563583	0.0112039	2530.35	551.259	HLA-A	P04439	OID31048	trans
rs3130484	6	31748105	T	C	0.13255	1.00407	33874	ADD	0.563455	0.0112017	2530.15	551.215	HLA-A	P04439	OID31048	trans
rs3117574	6	31757453	G	A	0.132594	1.00397	33874	ADD	0.563378	0.0112008	2529.88	551.156	HLA-A	P04439	OID31048	trans
rs2233974	6	31112239	C	G	0.1976	0.999323	33874	ADD	0.480564	0.00956703	2523.19	549.702	HLA-A	P04439	OID31048	trans
rs1270942	6	31951083	A	G	0.131434	1.00603	33903	ADD	0.462974	0.00925173	2504.19	545.575	CPVL	Q9H3G5	OID21435	trans
rs6933289	6	32636774	C	T	0.182342	0.947616	33903	ADD	0.41563	0.008336	2485.99	541.621	CPVL	Q9H3G5	OID21435	trans
rs497309	6	31924707	A	C	0.131154	1.00591	33903	ADD	0.461459	0.00926116	2482.76	540.921	CPVL	Q9H3G5	OID21435	trans
rs501942	6	31872700	C	T	0.131584	1.00487	33874	ADD	0.55942	0.011233	2480.21	540.366	HLA-A	P04439	OID31048	trans
rs1270942	6	31951083	A	G	0.131473	1.00581	33874	ADD	0.557791	0.0112309	2466.67	537.426	HLA-A	P04439	OID31048	trans
rs3130573	6	31138491	A	G	0.342136	1.00444	33874	ADD	0.396724	0.00799655	2461.34	536.267	HLA-A	P04439	OID31048	trans
rs501942	6	31872700	C	T	0.131573	1.005	33903	ADD	0.458707	0.00925302	2457.56	535.446	CPVL	Q9H3G5	OID21435	trans
rs497309	6	31924707	A	C	0.131177	1.00573	33874	ADD	0.556732	0.0112427	2452.18	534.278	HLA-A	P04439	OID31048	trans
rs34569761	6	26334078	A	G	0.122495	0.998591	33874	ADD	0.571431	0.0116129	2421.27	527.562	HLA-A	P04439	OID31048	trans
rs3117573	6	31750619	C	G	0.132459	1.00437	33903	ADD	0.453625	0.00922906	2415.91	526.397	CPVL	Q9H3G5	OID21435	trans
rs3117575	6	31758476	T	C	0.132481	1.00435	33903	ADD	0.453575	0.00922858	2415.62	526.334	CPVL	Q9H3G5	OID21435	trans
rs3115672	6	31760120	C	T	0.132487	1.00402	33903	ADD	0.453583	0.00922987	2415.03	526.207	CPVL	Q9H3G5	OID21435	trans
rs3131379	6	31753256	G	A	0.13251	1.00428	33903	ADD	0.453476	0.00922797	2414.88	526.174	CPVL	Q9H3G5	OID21435	trans
rs3131378	6	31757508	A	G	0.13251	1.00428	33903	ADD	0.453476	0.00922797	2414.88	526.174	CPVL	Q9H3G5	OID21435	trans
rs3117576	6	31759017	T	C	0.132522	1.00417	33903	ADD	0.453477	0.00922817	2414.79	526.155	CPVL	Q9H3G5	OID21435	trans
rs433061	6	32047051	G	A	0.130771	1.00389	33874	ADD	0.553469	0.011267	2413.06	525.778	HLA-A	P04439	OID31048	trans
rs3117574	6	31757453	G	A	0.13254	1.00422	33903	ADD	0.453237	0.00922738	2412.65	525.69	CPVL	Q9H3G5	OID21435	trans
rs1150757	6	32061428	G	A	0.130884	1.005	33874	ADD	0.552828	0.0112567	2411.91	525.53	HLA-A	P04439	OID31048	trans
rs3131380	6	31742001	A	G	0.132462	1.00416	33903	ADD	0.453276	0.00922978	2411.8	525.505	CPVL	Q9H3G5	OID21435	trans
rs6939978	6	26328234	G	C	0.122445	0.997917	33874	ADD	0.570516	0.011619	2410.99	525.33	HLA-A	P04439	OID31048	trans
rs3132445	6	31744419	G	A	0.132384	1.004	33903	ADD	0.453263	0.00923292	2410.03	525.12	CPVL	Q9H3G5	OID21435	trans
rs3101018	6	31738087	C	T	0.132363	1.00437	33903	ADD	0.453103	0.0092319	2408.86	524.866	CPVL	Q9H3G5	OID21435	trans
rs3117577	6	31759697	A	G	0.132569	1.0044	33903	ADD	0.452771	0.00922576	2408.53	524.795	CPVL	Q9H3G5	OID21435	trans
rs3131381	6	31740686	C	A	0.132361	1.00407	33903	ADD	0.453137	0.00923333	2408.48	524.783	CPVL	Q9H3G5	OID21435	trans
rs1150753	6	32092090	A	G	0.130956	1.00469	33874	ADD	0.55238	0.0112559	2408.33	524.751	HLA-A	P04439	OID31048	trans
rs3130484	6	31748105	T	C	0.132496	1.00432	33903	ADD	0.45286	0.00922814	2408.24	524.732	CPVL	Q9H3G5	OID21435	trans
rs3131383	6	31736517	G	T	0.132466	1.00413	33903	ADD	0.452733	0.00923001	2405.91	524.226	CPVL	Q9H3G5	OID21435	trans
rs1150752	6	32096949	T	C	0.13103	1.00452	33874	ADD	0.551356	0.0112542	2400.13	522.969	HLA-A	P04439	OID31048	trans
rs36109883	6	26132842	G	A	0.0988659	1.00042	33874	ADD	0.624081	0.0127441	2398.06	522.52	HLA-A	P04439	OID31048	trans
rs34197618	6	26083291	T	C	0.0984265	1.007	33874	ADD	0.621911	0.0127272	2387.76	520.282	HLA-A	P04439	OID31048	trans
rs34888489	6	26073147	C	A	0.0983804	1.00656	33874	ADD	0.622038	0.0127326	2386.71	520.055	HLA-A	P04439	OID31048	trans
rs35050608	6	26067132	A	G	0.0985092	1.00759	33874	ADD	0.620906	0.0127188	2383.2	519.293	HLA-A	P04439	OID31048	trans
rs13210041	6	26037373	G	A	0.0983694	1.00713	33874	ADD	0.620926	0.0127297	2379.27	518.439	HLA-A	P04439	OID31048	trans
rs41266779	6	26021644	C	T	0.0981747	1.00483	33874	ADD	0.622183	0.0127556	2379.24	518.431	HLA-A	P04439	OID31048	trans
rs35506517	6	26044636	T	C	0.0984085	1.0071	33874	ADD	0.620563	0.0127277	2377.23	517.996	HLA-A	P04439	OID31048	trans
rs13202592	6	25935363	C	T	0.0995527	1.00321	33874	ADD	0.618477	0.0126868	2376.53	517.843	HLA-A	P04439	OID31048	trans
rs13191445	6	26015261	G	A	0.0984297	1.00706	33874	ADD	0.62007	0.0127268	2373.8	517.25	HLA-A	P04439	OID31048	trans
rs1269852	6	32112414	G	C	0.130838	1.00522	33874	ADD	0.548402	0.0112575	2373.1	517.097	HLA-A	P04439	OID31048	trans
rs71557312	6	26002842	C	G	0.0984079	1.00708	33874	ADD	0.619544	0.0127279	2369.36	516.286	HLA-A	P04439	OID31048	trans
rs3884025	6	25929860	G	A	0.098413	1.00534	33874	ADD	0.619999	0.0127386	2368.85	516.175	HLA-A	P04439	OID31048	trans
rs13212534	6	25982782	G	A	0.0984236	1.00727	33874	ADD	0.619295	0.0127259	2368.19	516.031	HLA-A	P04439	OID31048	trans
rs13202688	6	25993241	A	G	0.0983976	1.00725	33874	ADD	0.619279	0.0127274	2367.51	515.884	HLA-A	P04439	OID31048	trans
rs17528178	6	25983549	C	T	0.098416	1.0071	33874	ADD	0.619234	0.0127273	2367.22	515.819	HLA-A	P04439	OID31048	trans
rs17526722	6	25918627	G	A	0.0983037	1.00651	33874	ADD	0.619308	0.0127373	2364.07	515.136	HLA-A	P04439	OID31048	trans
rs116667074	6	32317585	C	T	0.130298	1.00197	33657	ADD	0.54862	0.0113201	2348.8	511.818	MICB_MICA	Q29980_Q29983	OID20593	trans
rs116667074	6	32317585	C	T	0.130298	1.00197	33657	ADD	0.54862	0.0113201	2348.8	511.818	MICB_MICA	Q29980_Q29983	OID20593	trans
rs115648484	6	25938539	T	A	0.0948525	0.975924	33874	ADD	0.635985	0.0131429	2341.59	510.252	HLA-A	P04439	OID31048	trans
rs36014129	6	25884291	G	A	0.0981625	1.00721	33874	ADD	0.614092	0.0127419	2322.74	506.158	HLA-A	P04439	OID31048	trans
rs34043431	6	25874856	T	C	0.0977471	1.00663	33874	ADD	0.615182	0.0127691	2321.08	505.797	HLA-A	P04439	OID31048	trans
rs13211947	6	25864590	C	T	0.0977154	1.00674	33874	ADD	0.615006	0.0127702	2319.33	505.417	HLA-A	P04439	OID31048	trans
rs149543464	6	30432986	G	A	0.14539	1.00623	33657	ADD	-0.511628	0.0106245	2318.95	505.334	BTN3A2	P78410	OID20540	trans
rs55912630	6	25866707	T	C	0.097741	1.00678	33874	ADD	0.614774	0.0127686	2318.18	505.166	HLA-A	P04439	OID31048	trans
rs13201341	6	25822433	C	T	0.0980816	1.00324	33874	ADD	0.613273	0.012771	2305.99	502.52	HLA-A	P04439	OID31048	trans
rs68006638	6	25710343	G	A	0.0968577	0.991478	33874	ADD	0.620292	0.0129189	2305.37	502.384	HLA-A	P04439	OID31048	trans
rs13213957	6	25785998	T	C	0.097344	1.00067	33874	ADD	0.615462	0.0128304	2301.02	501.44	HLA-A	P04439	OID31048	trans
rs13198474	6	25874195	G	A	0.0956781	1.00679	33874	ADD	0.615501	0.0128911	2279.71	496.811	HLA-A	P04439	OID31048	trans
rs13191296	6	25684378	C	T	0.0960932	0.981691	33874	ADD	0.616374	0.0130283	2238.27	487.807	HLA-A	P04439	OID31048	trans
rs1265888	6	32098670	G	A	0.175401	1.00723	33874	ADD	0.46966	0.00996917	2219.47	483.722	HLA-A	P04439	OID31048	trans
rs369637	6	32058086	C	T	0.173781	1.00778	33874	ADD	0.471021	0.0100032	2217.2	483.229	HLA-A	P04439	OID31048	trans
rs394439	6	32057778	C	A	0.173785	1.00775	33874	ADD	0.471021	0.0100032	2217.19	483.227	HLA-A	P04439	OID31048	trans
rs9264490	6	31264801	A	G	0.265579	0.991485	33874	ADD	0.407661	0.00865778	2217.1	483.207	HLA-A	P04439	OID31048	trans
rs367364	6	32052169	C	T	0.173784	1.00747	33874	ADD	0.470959	0.0100046	2215.97	482.962	HLA-A	P04439	OID31048	trans
rs1150758	6	32060372	G	C	0.174013	1.00745	33874	ADD	0.470461	0.00999928	2213.65	482.459	HLA-A	P04439	OID31048	trans
rs1150754	6	32082981	C	T	0.173806	1.00775	33874	ADD	0.470532	0.0100026	2212.87	482.288	HLA-A	P04439	OID31048	trans
rs1150755	6	32070773	C	T	0.173865	1.00761	33874	ADD	0.470457	0.0100021	2212.36	482.178	HLA-A	P04439	OID31048	trans
rs678770	6	32603040	T	A	0.214188	0.944713	33903	ADD	0.368073	0.00785415	2196.19	478.666	CPVL	Q9H3G5	OID21435	trans
rs693906	6	31867387	G	C	0.156454	0.989034	33903	ADD	0.404483	0.00867717	2172.92	473.611	CPVL	Q9H3G5	OID21435	trans
rs116667074	6	32317585	C	T	0.130068	1.00283	33874	ADD	0.521749	0.0112993	2132.17	464.757	HLA-A	P04439	OID31048	trans
rs9270868	6	32603340	A	G	0.21858	0.967846	33903	ADD	0.351161	0.00770349	2077.96	452.981	CPVL	Q9H3G5	OID21435	trans
rs1800628	6	31579073	G	A	0.138708	1.00061	33903	ADD	0.412307	0.00907179	2065.64	450.304	CPVL	Q9H3G5	OID21435	trans
rs3130063	6	31590925	C	T	0.14005	1.0006	33903	ADD	0.40971	0.00903474	2056.47	448.31	CPVL	Q9H3G5	OID21435	trans
rs9267488	6	31546470	A	G	0.139958	1.00071	33903	ADD	0.408932	0.00903698	2047.65	446.395	CPVL	Q9H3G5	OID21435	trans
rs3130614	6	31508681	T	A	0.138828	0.99996	33903	ADD	0.410059	0.00907142	2043.35	445.461	CPVL	Q9H3G5	OID21435	trans
rs3094005	6	31497270	G	T	0.140784	1.00172	33903	ADD	0.407162	0.00900964	2042.3	445.234	CPVL	Q9H3G5	OID21435	trans
rs3095233	6	31501997	A	G	0.140766	1.0012	33903	ADD	0.406986	0.00901232	2039.33	444.587	CPVL	Q9H3G5	OID21435	trans
rs3130616	6	31505969	G	A	0.14077	1.0012	33903	ADD	0.406978	0.00901223	2039.28	444.577	CPVL	Q9H3G5	OID21435	trans
rs3130923	6	31494358	G	A	0.140797	1.00084	33903	ADD	0.40667	0.00901316	2035.78	443.816	CPVL	Q9H3G5	OID21435	trans
rs6940007	6	25931729	A	C	0.119619	1.00231	33874	ADD	0.52748	0.0117083	2029.67	442.489	HLA-A	P04439	OID31048	trans
rs6931120	6	25925406	G	A	0.119561	1.00386	33874	ADD	0.526732	0.0117014	2026.3	441.756	HLA-A	P04439	OID31048	trans
rs3734523	6	25925759	G	A	0.119561	1.00386	33874	ADD	0.526732	0.0117014	2026.3	441.756	HLA-A	P04439	OID31048	trans
rs2858864	6	32610452	C	T	0.217155	0.919575	33903	ADD	0.356415	0.00792137	2024.46	441.358	CPVL	Q9H3G5	OID21435	trans
rs9461223	6	25918107	T	C	0.119579	1.00396	33874	ADD	0.526421	0.0117003	2024.3	441.323	HLA-A	P04439	OID31048	trans
rs6903228	6	25902819	A	G	0.119531	1.00392	33874	ADD	0.52646	0.0117025	2023.82	441.218	HLA-A	P04439	OID31048	trans
rs9467635	6	25908938	A	C	0.119533	1.00368	33874	ADD	0.526374	0.0117038	2022.71	440.977	HLA-A	P04439	OID31048	trans
rs9461222	6	25904883	G	A	0.119561	1.00443	33874	ADD	0.526082	0.0116983	2022.36	440.9	HLA-A	P04439	OID31048	trans
rs34525648	6	25914625	G	A	0.119546	1.0039	33874	ADD	0.526168	0.011702	2021.76	440.77	HLA-A	P04439	OID31048	trans
rs17312661	6	28332559	A	G	0.209159	0.998421	33657	ADD	-0.415149	0.00924243	2017.61	439.868	BTN3A2	P78410	OID20540	trans
rs1811197	6	31359883	G	A	0.204331	0.987966	33874	ADD	0.426584	0.00950927	2012.4	438.738	HLA-A	P04439	OID31048	trans
rs9271659	6	32624816	G	A	0.221098	0.985807	33903	ADD	0.340152	0.00760228	2001.97	436.471	CPVL	Q9H3G5	OID21435	trans
rs9270623	6	32597554	A	C	0.224333	0.98584	33903	ADD	0.33796	0.00756275	1996.97	435.384	CPVL	Q9H3G5	OID21435	trans
rs9270620	6	32597495	T	A	0.224909	0.985001	33903	ADD	0.337605	0.00755902	1994.74	434.9	CPVL	Q9H3G5	OID21435	trans
rs9270493	6	32591333	T	C	0.224095	0.990914	33903	ADD	0.336958	0.0075461	1993.92	434.721	CPVL	Q9H3G5	OID21435	trans
rs9271545	6	32622376	C	T	0.224126	0.989713	33903	ADD	0.336978	0.00755028	1991.95	434.294	CPVL	Q9H3G5	OID21435	trans
rs9271541	6	32622293	A	C	0.224243	0.990029	33903	ADD	0.336634	0.00754769	1989.24	433.705	CPVL	Q9H3G5	OID21435	trans
rs9271524	6	32622043	A	C	0.226193	0.98857	33903	ADD	0.335662	0.00752989	1987.13	433.247	CPVL	Q9H3G5	OID21435	trans
rs9271656	6	32624797	T	A	0.221798	0.988215	33903	ADD	0.337995	0.0075844	1986	433.001	CPVL	Q9H3G5	OID21435	trans
rs9271619	6	32623996	G	A	0.223354	0.986395	33903	ADD	0.337042	0.00757248	1981.03	431.922	CPVL	Q9H3G5	OID21435	trans
rs9271633	6	32624295	T	G	0.223725	0.98483	33903	ADD	0.337033	0.00757406	1980.1	431.72	CPVL	Q9H3G5	OID21435	trans
rs9271666	6	32624916	T	C	0.222654	0.990158	33903	ADD	0.336694	0.00756655	1980.05	431.708	CPVL	Q9H3G5	OID21435	trans
rs9295675	6	25918245	C	T	0.121631	1.00163	33874	ADD	0.517015	0.0116277	1977.05	431.056	HLA-A	P04439	OID31048	trans
rs9271528	6	32622146	C	T	0.223004	0.985849	33903	ADD	0.336696	0.00757854	1973.81	430.354	CPVL	Q9H3G5	OID21435	trans
rs9271626	6	32624167	C	A	0.223083	0.986918	33903	ADD	0.336456	0.00757371	1973.51	430.288	CPVL	Q9H3G5	OID21435	trans
rs7766356	6	28432761	T	C	0.209494	1.00171	33657	ADD	-0.409696	0.00922264	1973.39	430.262	BTN3A2	P78410	OID20540	trans
rs9271627	6	32624172	C	T	0.232521	0.955539	33903	ADD	0.335595	0.00758525	1957.45	426.798	CPVL	Q9H3G5	OID21435	trans
rs2763981	6	31872244	T	A	0.663023	1.00191	33777	ADD	-0.327192	0.00740218	1953.83	426.013	KIR2DL2	P43627	OID31431	trans
rs7748167	6	25904424	A	C	0.124328	1.00336	33874	ADD	0.507475	0.0115095	1944.11	423.9	HLA-A	P04439	OID31048	trans
rs9272560	6	32639363	T	C	0.221592	0.952369	33903	ADD	0.338602	0.00772775	1919.87	418.634	CPVL	Q9H3G5	OID21435	trans
rs9272408	6	32637186	A	G	0.226041	0.964097	33903	ADD	0.333376	0.00762663	1910.75	416.653	CPVL	Q9H3G5	OID21435	trans
rs9272326	6	32636392	C	T	0.226349	0.964268	33903	ADD	0.33307	0.00762197	1909.58	416.398	CPVL	Q9H3G5	OID21435	trans
rs9270611	6	32597298	C	T	0.250701	0.982788	33903	ADD	0.316597	0.00729022	1885.96	411.267	CPVL	Q9H3G5	OID21435	trans
rs13214169	6	25890428	A	G	0.12182	1.00153	33874	ADD	0.504473	0.0116213	1884.38	410.924	HLA-A	P04439	OID31048	trans
rs9270645	6	32597996	T	C	0.248422	0.991011	33903	ADD	0.316051	0.0072822	1883.6	410.754	CPVL	Q9H3G5	OID21435	trans
rs9272532	6	32638866	C	A	0.228893	0.970704	33903	ADD	0.327906	0.00756713	1877.75	409.483	CPVL	Q9H3G5	OID21435	trans
rs7766531	6	25886349	T	C	0.121835	1.00279	33874	ADD	0.503237	0.0116135	1877.68	409.467	HLA-A	P04439	OID31048	trans
rs9273289	6	32646757	T	A	0.314635	0.815441	33657	ADD	0.393591	0.00908819	1875.58	409.012	MICB_MICA	Q29980_Q29983	OID20593	trans
rs9273289	6	32646757	T	A	0.314635	0.815441	33657	ADD	0.393591	0.00908819	1875.58	409.012	MICB_MICA	Q29980_Q29983	OID20593	trans
rs7750960	6	25886989	A	C	0.121928	1.00303	33874	ADD	0.502728	0.0116083	1875.56	409.007	HLA-A	P04439	OID31048	trans
rs9272369	6	32636866	C	T	0.238547	0.966743	33903	ADD	0.322339	0.00747488	1859.59	405.538	CPVL	Q9H3G5	OID21435	trans
rs9272535	6	32638979	G	A	0.239401	1.0135	33903	ADD	0.313945	0.00729135	1853.92	404.305	CPVL	Q9H3G5	OID21435	trans
rs9272343	6	32636549	A	G	0.232712	0.985329	33903	ADD	0.320985	0.00746783	1847.49	402.909	CPVL	Q9H3G5	OID21435	trans
rs2523573	6	31361211	C	G	0.144019	1.0007	33903	ADD	0.383726	0.00892989	1846.5	402.695	CPVL	Q9H3G5	OID21435	trans
rs2523593	6	31358926	T	C	0.144025	1.00074	33903	ADD	0.383631	0.00892952	1845.74	402.528	CPVL	Q9H3G5	OID21435	trans
rs2853999	6	31358297	A	T	0.143789	0.998758	33903	ADD	0.3842	0.00894447	1845.04	402.377	CPVL	Q9H3G5	OID21435	trans
rs9272348	6	32636619	C	T	0.244783	1.00414	33903	ADD	0.312243	0.00726998	1844.67	402.296	CPVL	Q9H3G5	OID21435	trans
rs9272489	6	32638253	A	T	0.233465	0.981781	33903	ADD	0.320895	0.00747322	1843.79	402.104	CPVL	Q9H3G5	OID21435	trans
rs2523571	6	31361914	T	A	0.144122	1.00036	33903	ADD	0.383273	0.00892869	1842.64	401.855	CPVL	Q9H3G5	OID21435	trans
rs9272405	6	32637142	T	C	0.231628	0.980398	33903	ADD	0.321538	0.00749866	1838.64	400.986	CPVL	Q9H3G5	OID21435	trans
rs9272406	6	32637152	G	C	0.24496	0.991552	33903	ADD	0.312891	0.00731424	1829.98	399.105	CPVL	Q9H3G5	OID21435	trans
rs9272414	6	32637217	A	T	0.247895	0.965158	33903	ADD	0.315826	0.00738346	1829.68	399.04	CPVL	Q9H3G5	OID21435	trans
rs4712969	6	25763964	A	G	0.888289	1.00366	33874	ADD	-0.515486	0.0120547	1828.62	398.809	HLA-A	P04439	OID31048	trans
rs4236040	6	25760981	T	C	0.888447	1.00322	33874	ADD	-0.515825	0.0120647	1827.98	398.669	HLA-A	P04439	OID31048	trans
rs6902211	6	25767209	G	A	0.888263	1.00373	33874	ADD	-0.515257	0.012053	1827.49	398.564	HLA-A	P04439	OID31048	trans
rs1892250	6	25768796	T	C	0.888295	1.00467	33874	ADD	-0.515047	0.0120489	1827.26	398.513	HLA-A	P04439	OID31048	trans
rs6456701	6	25773902	C	T	0.888298	1.0052	33874	ADD	-0.514802	0.0120458	1826.44	398.336	HLA-A	P04439	OID31048	trans
rs3949215	6	25777269	A	T	0.888277	1.00509	33874	ADD	-0.514692	0.0120456	1825.75	398.185	HLA-A	P04439	OID31048	trans
rs1954598	6	25775832	T	C	0.888278	1.00512	33874	ADD	-0.514662	0.0120455	1825.56	398.145	HLA-A	P04439	OID31048	trans
rs9272487	6	32638225	C	T	0.243977	1.01112	33903	ADD	0.309873	0.00725303	1825.27	398.082	CPVL	Q9H3G5	OID21435	trans
rs3207966	6	32637420	G	A	0.236464	0.985911	33903	ADD	0.316926	0.00742428	1822.25	397.425	CPVL	Q9H3G5	OID21435	trans
rs1047985	6	32637439	G	A	0.236417	0.985867	33903	ADD	0.31691	0.00742494	1821.73	397.313	CPVL	Q9H3G5	OID21435	trans
rs9272423	6	32637387	T	G	0.236652	0.986635	33903	ADD	0.316609	0.00741949	1820.96	397.144	CPVL	Q9H3G5	OID21435	trans
rs28412066	6	25775342	T	A	0.888223	1.00518	33874	ADD	-0.513867	0.0120424	1820.84	397.12	HLA-A	P04439	OID31048	trans
rs9272434	6	32637548	C	T	0.23661	0.985768	33903	ADD	0.316503	0.00742325	1817.89	396.477	CPVL	Q9H3G5	OID21435	trans
rs9272307	6	32636109	G	T	0.245411	0.984279	33903	ADD	0.312628	0.00733643	1815.88	396.04	CPVL	Q9H3G5	OID21435	trans
rs9272495	6	32638356	C	A	0.236789	0.984605	33903	ADD	0.316392	0.00742571	1815.41	395.939	CPVL	Q9H3G5	OID21435	trans
rs9272351	6	32636646	G	A	0.240103	0.975815	33903	ADD	0.31606	0.00742355	1812.66	395.341	CPVL	Q9H3G5	OID21435	trans
rs9272421	6	32637341	G	A	0.251073	1.00177	33903	ADD	0.307135	0.00721719	1811.01	394.984	CPVL	Q9H3G5	OID21435	trans
rs9272536	6	32638996	G	T	0.249337	0.982764	33903	ADD	0.310777	0.00730297	1810.92	394.962	CPVL	Q9H3G5	OID21435	trans
rs1632908	6	29925626	C	G	0.217716	0.939973	33657	ADD	-0.399478	0.00939212	1809.09	394.565	BTN3A2	P78410	OID20540	trans
rs6910310	6	32636444	A	G	0.145276	0.993402	33874	ADD	0.460449	0.0108331	1806.58	394.02	HLA-A	P04439	OID31048	trans
rs9272311	6	32636176	G	A	0.234918	0.98893	33903	ADD	0.315594	0.00742965	1804.35	393.535	CPVL	Q9H3G5	OID21435	trans
rs9272713	6	32641568	C	A	0.235876	0.985256	33903	ADD	0.315481	0.00743276	1801.55	392.927	CPVL	Q9H3G5	OID21435	trans
rs9259927	6	29934477	C	T	0.211256	0.939325	33657	ADD	-0.403181	0.00949994	1801.18	392.847	BTN3A2	P78410	OID20540	trans
rs9272648	6	32640747	T	C	0.239215	0.994394	33903	ADD	0.312414	0.00736306	1800.29	392.654	CPVL	Q9H3G5	OID21435	trans
rs2596500	6	31353490	A	C	0.144744	1.00255	33903	ADD	0.377742	0.00890334	1800.05	392.602	CPVL	Q9H3G5	OID21435	trans
rs9272626	6	32640264	A	C	0.236131	0.991215	33903	ADD	0.314095	0.00740798	1797.73	392.097	CPVL	Q9H3G5	OID21435	trans
rs1047993	6	32637494	C	T	0.250382	1.00892	33903	ADD	0.305159	0.00719807	1797.3	392.004	CPVL	Q9H3G5	OID21435	trans
rs707952	6	32642029	C	T	0.237503	0.988802	33903	ADD	0.312967	0.007402	1787.72	389.922	CPVL	Q9H3G5	OID21435	trans
rs707963	6	32642192	T	G	0.236237	0.993084	33903	ADD	0.312559	0.00739966	1784.19	389.156	CPVL	Q9H3G5	OID21435	trans
rs9272728	6	32641816	A	G	0.236644	0.994879	33903	ADD	0.312087	0.00738854	1784.16	389.149	CPVL	Q9H3G5	OID21435	trans
rs707962	6	32642197	T	G	0.236237	0.993071	33903	ADD	0.312558	0.0073997	1784.16	389.149	CPVL	Q9H3G5	OID21435	trans
rs9272686	6	32641238	C	T	0.2369	0.994461	33903	ADD	0.31199	0.00738736	1783.62	389.031	CPVL	Q9H3G5	OID21435	trans
rs707949	6	32642175	T	C	0.236331	0.993476	33903	ADD	0.312245	0.00739718	1781.8	388.636	CPVL	Q9H3G5	OID21435	trans
rs9272721	6	32641624	C	A	0.236427	0.993298	33903	ADD	0.311934	0.00739679	1778.44	387.906	CPVL	Q9H3G5	OID21435	trans
rs9272470	6	32637937	T	G	0.235007	0.988255	33903	ADD	0.31336	0.00743121	1778.14	387.842	CPVL	Q9H3G5	OID21435	trans
rs2854275	6	32660651	C	A	0.145969	1.00111	33874	ADD	0.454148	0.0107706	1777.93	387.795	HLA-A	P04439	OID31048	trans
rs9271550	6	32622497	T	A	0.261956	0.989996	33903	ADD	0.301845	0.00716075	1776.85	387.56	CPVL	Q9H3G5	OID21435	trans
rs9271437	6	32620389	G	A	0.261931	0.990197	33903	ADD	0.301714	0.00716026	1775.55	387.279	CPVL	Q9H3G5	OID21435	trans
rs9271526	6	32622085	G	A	0.261824	0.99001	33903	ADD	0.301734	0.00716187	1774.98	387.156	CPVL	Q9H3G5	OID21435	trans
rs2596495	6	31355639	G	C	0.149398	0.997592	33903	ADD	0.371033	0.008807	1774.88	387.132	CPVL	Q9H3G5	OID21435	trans
rs2523607	6	31355013	T	A	0.149355	0.998292	33903	ADD	0.370817	0.00880495	1773.64	386.864	CPVL	Q9H3G5	OID21435	trans
rs2233959	6	31113288	T	C	0.407518	0.980072	33874	ADD	0.329303	0.00782708	1770.08	386.089	HLA-A	P04439	OID31048	trans
rs535777	6	32609856	G	C	0.142952	0.962785	33874	ADD	0.466078	0.0110784	1769.95	386.062	HLA-A	P04439	OID31048	trans
rs617058	6	32606702	G	T	0.237118	0.990023	33903	ADD	0.311272	0.00740257	1768.13	385.666	CPVL	Q9H3G5	OID21435	trans
rs2853999	6	31358297	A	T	0.144055	0.997677	33657	ADD	0.439704	0.0104608	1766.82	385.382	HLA-E	P13747	OID20532	trans
rs2523593	6	31358926	T	C	0.14429	0.999666	33657	ADD	0.43893	0.0104433	1766.51	385.314	HLA-E	P13747	OID20532	trans
rs2523573	6	31361211	C	G	0.144286	0.999639	33657	ADD	0.43888	0.0104436	1765.99	385.202	HLA-E	P13747	OID20532	trans
rs2523571	6	31361914	T	A	0.144389	0.999294	33657	ADD	0.438577	0.0104423	1764.02	384.773	HLA-E	P13747	OID20532	trans
rs582591	6	32611596	G	A	0.237534	0.98863	33903	ADD	0.310757	0.00740306	1762.05	384.346	CPVL	Q9H3G5	OID21435	trans
rs2284189	6	32639619	T	C	0.149013	0.985515	33874	ADD	0.451579	0.0107619	1760.71	384.054	HLA-A	P04439	OID31048	trans
rs7763805	6	32639477	G	A	0.149026	0.982235	33874	ADD	0.452266	0.0107796	1760.28	383.96	HLA-A	P04439	OID31048	trans
rs9272729	6	32641817	G	A	0.149519	0.991703	33874	ADD	0.449072	0.0107135	1756.99	383.245	HLA-A	P04439	OID31048	trans
rs629444	6	25885586	C	T	0.130705	1.00528	33874	ADD	0.469317	0.011256	1738.46	379.219	HLA-A	P04439	OID31048	trans
rs114046333	6	31328611	G	C	0.127346	0.927638	33903	ADD	0.407232	0.00976785	1738.14	379.151	CPVL	Q9H3G5	OID21435	trans
rs9272462	6	32637843	G	A	0.234925	0.99375	33903	ADD	0.308773	0.00741152	1735.66	378.611	CPVL	Q9H3G5	OID21435	trans
rs2596500	6	31353490	A	C	0.145044	1.00185	33657	ADD	0.433339	0.0104098	1732.89	378.009	HLA-E	P13747	OID20532	trans
rs2523607	6	31355013	T	A	0.149487	0.997532	33990	ADD	0.428738	0.0103155	1727.43	376.824	CDSN	Q15517	OID20667	trans
rs2596495	6	31355639	G	C	0.149527	0.99686	33990	ADD	0.42879	0.0103179	1727.06	376.744	CDSN	Q15517	OID20667	trans
rs9272413	6	32637210	T	C	0.240795	0.923708	33903	ADD	0.316643	0.00762207	1725.81	376.472	CPVL	Q9H3G5	OID21435	trans
rs3132541	6	31130957	A	C	0.155779	1.00279	33657	ADD	0.418731	0.0101092	1715.68	374.271	HLA-E	P13747	OID20532	trans
rs394439	6	32057778	C	A	0.17374	1.00788	33903	ADD	0.341147	0.00824054	1713.84	373.871	CPVL	Q9H3G5	OID21435	trans
rs369637	6	32058086	C	T	0.173735	1.00791	33903	ADD	0.341145	0.00824052	1713.84	373.87	CPVL	Q9H3G5	OID21435	trans
rs3130562	6	31133197	T	C	0.15569	1.00232	33657	ADD	0.418575	0.010114	1712.77	373.638	HLA-E	P13747	OID20532	trans
rs367364	6	32052169	C	T	0.173736	1.00762	33903	ADD	0.341069	0.00824169	1712.59	373.598	CPVL	Q9H3G5	OID21435	trans
rs1150754	6	32082981	C	T	0.17376	1.00788	33903	ADD	0.340979	0.00824003	1712.37	373.551	CPVL	Q9H3G5	OID21435	trans
rs3130985	6	31117579	C	T	0.155406	1.00433	33657	ADD	0.418403	0.0101115	1712.21	373.517	HLA-E	P13747	OID20532	trans
rs3130557	6	31126926	C	T	0.155584	0.999159	33657	ADD	0.419208	0.0101323	1711.75	373.417	HLA-E	P13747	OID20532	trans
rs1150755	6	32070773	C	T	0.173834	1.0077	33903	ADD	0.340892	0.0082395	1711.71	373.409	CPVL	Q9H3G5	OID21435	trans
rs1150758	6	32060372	G	C	0.173967	1.00758	33903	ADD	0.340794	0.00823732	1711.64	373.393	CPVL	Q9H3G5	OID21435	trans
rs3094222	6	31113657	A	G	0.154915	0.99999	33657	ADD	0.41877	0.010146	1703.59	371.643	HLA-E	P13747	OID20532	trans
rs1265888	6	32098670	G	A	0.175361	1.00731	33903	ADD	0.338818	0.00821256	1702.06	371.312	CPVL	Q9H3G5	OID21435	trans
rs2233980	6	31111867	G	A	0.154515	1.00299	33657	ADD	0.417882	0.0101417	1697.79	370.382	HLA-E	P13747	OID20532	trans
rs9259928	6	29934502	C	G	0.23551	0.860812	33657	ADD	-0.392224	0.00954244	1689.47	368.575	BTN3A2	P78410	OID20540	trans
rs674313	6	32610305	C	T	0.243769	0.993499	33903	ADD	0.300779	0.00731992	1688.43	368.349	CPVL	Q9H3G5	OID21435	trans
rs2596500	6	31353490	A	C	0.144914	1.00215	33990	ADD	0.428004	0.0104277	1684.7	367.54	CDSN	Q15517	OID20667	trans
rs885945	6	29729075	C	T	0.245253	1.00175	33657	ADD	-0.35773	0.0087187	1683.48	367.273	BTN3A2	P78410	OID20540	trans
rs9270475	6	32591230	A	T	0.245866	0.940066	33903	ADD	0.307795	0.00750293	1682.91	367.151	CPVL	Q9H3G5	OID21435	trans
rs2523571	6	31361914	T	A	0.144239	0.999663	33990	ADD	0.428751	0.0104605	1679.99	366.515	CDSN	Q15517	OID20667	trans
rs2853999	6	31358297	A	T	0.143906	0.998042	33990	ADD	0.429496	0.0104791	1679.86	366.488	CDSN	Q15517	OID20667	trans
rs2523593	6	31358926	T	C	0.144142	1.00003	33990	ADD	0.428753	0.0104615	1679.66	366.445	CDSN	Q15517	OID20667	trans
rs2523573	6	31361211	C	G	0.144136	0.999999	33990	ADD	0.428708	0.0104619	1679.19	366.342	CDSN	Q15517	OID20667	trans
rs149543464	6	30432986	G	A	0.14539	1.00623	33657	ADD	0.441462	0.0107906	1673.77	365.165	MICB_MICA	Q29980_Q29983	OID20593	trans
rs693906	6	31867387	G	C	0.156508	0.989516	33874	ADD	0.430745	0.0105297	1673.45	365.095	HLA-A	P04439	OID31048	trans
rs885946	6	29728880	T	C	0.243627	0.99429	33657	ADD	-0.358224	0.00877113	1668.01	363.912	BTN3A2	P78410	OID20540	trans
rs9270510	6	32591582	C	A	0.340751	0.827713	33657	ADD	0.360712	0.00883886	1665.43	363.353	MICB_MICA	Q29980_Q29983	OID20593	trans
rs9270510	6	32591582	C	A	0.340751	0.827713	33657	ADD	0.360712	0.00883886	1665.43	363.353	MICB_MICA	Q29980_Q29983	OID20593	trans
rs1811197	6	31359883	G	A	0.204356	0.98601	33657	ADD	0.373303	0.00917194	1656.54	361.42	HLA-E	P13747	OID20532	trans
rs114046333	6	31328611	G	C	0.127567	0.926886	33657	ADD	0.463747	0.0114222	1648.39	359.65	HLA-E	P13747	OID20532	trans
rs3094669	6	31135418	C	G	0.158424	0.996814	33657	ADD	0.408201	0.0100686	1643.65	358.619	HLA-E	P13747	OID20532	trans
rs3132566	6	31135013	G	T	0.158414	0.996985	33657	ADD	0.408124	0.0100681	1643.21	358.525	HLA-E	P13747	OID20532	trans
rs3130566	6	31134841	C	G	0.158398	0.997157	33657	ADD	0.408058	0.0100676	1642.83	358.442	HLA-E	P13747	OID20532	trans
rs2523593	6	31358926	T	C	0.14429	0.999666	33657	ADD	-0.433209	0.0106933	1641.23	358.095	BTN3A2	P78410	OID20540	trans
rs2853999	6	31358297	A	T	0.144055	0.997677	33657	ADD	-0.433883	0.0107112	1640.84	358.009	BTN3A2	P78410	OID20540	trans
rs2523573	6	31361211	C	G	0.144286	0.999639	33657	ADD	-0.43317	0.0106937	1640.84	358.008	BTN3A2	P78410	OID20540	trans
rs2523571	6	31361914	T	A	0.144389	0.999294	33657	ADD	-0.432802	0.0106923	1638.47	357.495	BTN3A2	P78410	OID20540	trans
rs114046333	6	31328611	G	C	0.127567	0.926886	33657	ADD	-0.472448	0.0116957	1631.75	356.035	BTN3A2	P78410	OID20540	trans
rs1064991	6	32643399	G	C	0.266313	0.96338	33903	ADD	0.291581	0.00721905	1631.39	355.956	CPVL	Q9H3G5	OID21435	trans
rs2596500	6	31353490	A	C	0.145044	1.00185	33657	ADD	-0.430018	0.010659	1627.57	355.125	BTN3A2	P78410	OID20540	trans
rs2249935	6	31359401	G	A	0.224983	0.996662	33657	ADD	0.355107	0.00880939	1624.9	354.546	HLA-E	P13747	OID20532	trans
rs2596495	6	31355639	G	C	0.149642	0.996465	33657	ADD	0.415039	0.0103013	1623.27	354.192	HLA-E	P13747	OID20532	trans
rs2523607	6	31355013	T	A	0.149601	0.997142	33657	ADD	0.414895	0.010299	1622.89	354.109	HLA-E	P13747	OID20532	trans
rs13198716	6	26581807	C	T	0.111041	1.01037	33848	ADD	0.469777	0.0116666	1621.41	353.789	BTN2A1	Q7KYR7	OID20713	trans
rs2233980	6	31111867	G	A	0.154515	1.00299	33657	ADD	-0.417757	0.0103845	1618.35	353.124	BTN3A2	P78410	OID20540	trans
rs2249935	6	31359401	G	A	0.225204	0.998151	33990	ADD	0.354455	0.0088127	1617.73	352.988	CDSN	Q15517	OID20667	trans
rs2763981	6	31872244	T	A	0.663042	1.00304	32907	ADD	-0.314022	0.00781769	1613.48	352.065	KIR2DL3	P43628	OID21196	trans
rs2442727	6	31351890	G	A	0.170407	0.977053	33990	ADD	0.396796	0.00987865	1613.39	352.045	CDSN	Q15517	OID20667	trans
rs35400317	6	26593047	C	T	0.110446	1.0112	33848	ADD	0.46907	0.0116893	1610.27	351.367	BTN2A1	Q7KYR7	OID20713	trans
rs13201782	6	26650825	T	A	0.110512	1.01165	33848	ADD	0.468741	0.0116837	1609.57	351.215	BTN2A1	Q7KYR7	OID20713	trans
rs114046333	6	31328611	G	C	0.12753	0.926852	33990	ADD	0.458511	0.011441	1606.11	350.463	CDSN	Q15517	OID20667	trans
rs45527431	6	26599281	A	G	0.110467	1.01101	33848	ADD	0.468459	0.0116893	1606.07	350.454	BTN2A1	Q7KYR7	OID20713	trans
rs67777156	6	26633483	T	A	0.110401	1.0112	33848	ADD	0.468239	0.0116912	1604.05	350.015	BTN2A1	Q7KYR7	OID20713	trans
rs652888	6	31883457	A	G	0.237531	0.998073	33903	ADD	0.295478	0.00737811	1603.84	349.97	CPVL	Q9H3G5	OID21435	trans
rs66488313	6	26631340	G	T	0.110384	1.01121	33848	ADD	0.468048	0.0116919	1602.55	349.689	BTN2A1	Q7KYR7	OID20713	trans
rs144447022	6	29276442	G	T	0.119552	1.01007	33657	ADD	0.467998	0.0116967	1600.9	349.331	MICB_MICA	Q29980_Q29983	OID20593	trans
rs144447022	6	29276442	G	T	0.119552	1.01007	33657	ADD	0.467998	0.0116967	1600.9	349.331	MICB_MICA	Q29980_Q29983	OID20593	trans
rs3094222	6	31113657	A	G	0.154915	0.99999	33657	ADD	-0.415605	0.0103889	1600.39	349.22	BTN3A2	P78410	OID20540	trans
rs17843560	6	32641611	G	T	0.12044	0.87039	33874	ADD	0.500944	0.0125297	1598.44	348.797	HLA-A	P04439	OID31048	trans
rs9274454	6	32665594	T	G	0.186847	0.913669	33657	ADD	0.40921	0.0102383	1597.47	348.587	MICB_MICA	Q29980_Q29983	OID20593	trans
rs9274454	6	32665594	T	G	0.186847	0.913669	33657	ADD	0.40921	0.0102383	1597.47	348.587	MICB_MICA	Q29980_Q29983	OID20593	trans
rs3132541	6	31130957	A	C	0.155638	1.004	33903	ADD	0.344864	0.00863964	1593.33	347.686	CPVL	Q9H3G5	OID21435	trans
rs3130985	6	31117579	C	T	0.155296	1.00548	33903	ADD	0.344843	0.0086412	1592.55	347.517	CPVL	Q9H3G5	OID21435	trans
rs71206067	6	26935600	C	T	0.109657	0.999604	33848	ADD	0.47034	0.0117936	1590.49	347.069	BTN2A1	Q7KYR7	OID20713	trans
rs3130562	6	31133197	T	C	0.155551	1.00355	33903	ADD	0.344677	0.0086436	1590.13	346.992	CPVL	Q9H3G5	OID21435	trans
rs3130985	6	31117579	C	T	0.155406	1.00433	33657	ADD	-0.412834	0.0103536	1589.89	346.94	BTN3A2	P78410	OID20540	trans
rs3130614	6	31508681	T	A	0.139129	0.998942	33657	ADD	0.42268	0.0106076	1587.79	346.482	HLA-E	P13747	OID20532	trans
rs3130562	6	31133197	T	C	0.15569	1.00232	33657	ADD	-0.412501	0.0103562	1586.55	346.212	BTN3A2	P78410	OID20540	trans
rs34546498	6	26993501	C	T	0.110081	1.00497	33848	ADD	0.467468	0.0117418	1585.02	345.881	BTN2A1	Q7KYR7	OID20713	trans
rs3132541	6	31130957	A	C	0.155779	1.00279	33657	ADD	-0.411807	0.0103512	1582.72	345.382	BTN3A2	P78410	OID20540	trans
rs1800628	6	31579073	G	A	0.13902	0.999551	33657	ADD	0.421908	0.0106079	1581.89	345.201	HLA-E	P13747	OID20532	trans
rs67092078	6	27086993	G	A	0.111101	1.01189	33848	ADD	0.46317	0.011654	1579.53	344.689	BTN2A1	Q7KYR7	OID20713	trans
rs55834529	6	27104763	A	G	0.110866	1.0119	33848	ADD	0.463578	0.0116649	1579.37	344.653	BTN2A1	Q7KYR7	OID20713	trans
rs3130557	6	31126926	C	T	0.155429	1.00022	33903	ADD	0.343892	0.00866034	1576.79	344.092	CPVL	Q9H3G5	OID21435	trans
rs2523607	6	31355013	T	A	0.149601	0.997142	33657	ADD	-0.418414	0.0105455	1574.26	343.542	BTN3A2	P78410	OID20540	trans
rs2596495	6	31355639	G	C	0.149642	0.996465	33657	ADD	-0.418505	0.010548	1574.21	343.533	BTN3A2	P78410	OID20540	trans
rs3094222	6	31113657	A	G	0.154792	1.00106	33903	ADD	0.344033	0.00867124	1574.12	343.513	CPVL	Q9H3G5	OID21435	trans
rs66462181	6	27123882	T	C	0.111019	1.01032	33848	ADD	0.46283	0.0116671	1573.69	343.419	BTN2A1	Q7KYR7	OID20713	trans
rs2233980	6	31111867	G	A	0.154411	1.00415	33903	ADD	0.343542	0.00866677	1571.25	342.889	CPVL	Q9H3G5	OID21435	trans
rs66975207	6	26974367	A	C	0.110998	1.00746	33848	ADD	0.463169	0.0116847	1571.24	342.887	BTN2A1	Q7KYR7	OID20713	trans
rs3130557	6	31126926	C	T	0.155584	0.999159	33657	ADD	-0.41104	0.0103749	1569.64	342.539	BTN3A2	P78410	OID20540	trans
rs35768595	6	27174125	C	T	0.111043	1.01254	33848	ADD	0.461089	0.0116534	1565.55	341.65	BTN2A1	Q7KYR7	OID20713	trans
rs35565446	6	27177562	C	T	0.111179	1.01275	33848	ADD	0.46051	0.0116457	1563.67	341.243	BTN2A1	Q7KYR7	OID20713	trans
rs3130923	6	31494358	G	A	0.141078	0.999762	33657	ADD	0.416798	0.0105406	1563.59	341.223	HLA-E	P13747	OID20532	trans
rs3129063	6	29677836	C	A	0.227605	1.00379	33657	ADD	-0.353286	0.00893691	1562.71	341.034	BTN3A2	P78410	OID20540	trans
rs3129058	6	29680422	C	T	0.227605	1.00378	33657	ADD	-0.353289	0.00893697	1562.71	341.033	BTN3A2	P78410	OID20540	trans
rs3094005	6	31497270	G	T	0.14107	1.00054	33657	ADD	0.416487	0.0105368	1562.36	340.957	HLA-E	P13747	OID20532	trans
rs3095233	6	31501997	A	G	0.141052	1.00002	33657	ADD	0.416384	0.01054	1560.65	340.586	HLA-E	P13747	OID20532	trans
rs3130616	6	31505969	G	A	0.141056	1.00002	33657	ADD	0.416373	0.0105399	1560.6	340.574	HLA-E	P13747	OID20532	trans
rs9267488	6	31546470	A	G	0.140253	0.999738	33657	ADD	0.417405	0.0105674	1560.2	340.487	HLA-E	P13747	OID20532	trans
rs3094669	6	31135418	C	G	0.158284	0.998228	33903	ADD	0.339836	0.00860384	1560.1	340.467	CPVL	Q9H3G5	OID21435	trans
rs3132566	6	31135013	G	T	0.158273	0.998404	33903	ADD	0.339708	0.00860339	1559.09	340.247	CPVL	Q9H3G5	OID21435	trans
rs3130566	6	31134841	C	G	0.158255	0.998573	33903	ADD	0.339675	0.00860306	1558.91	340.207	CPVL	Q9H3G5	OID21435	trans
rs9270637	6	32597873	A	G	0.291128	0.977604	33903	ADD	0.275173	0.00697753	1555.27	339.418	CPVL	Q9H3G5	OID21435	trans
rs9272569	6	32639448	G	T	0.299231	0.866335	33903	ADD	0.289782	0.00734812	1555.22	339.405	CPVL	Q9H3G5	OID21435	trans
rs3130063	6	31590925	C	T	0.140343	0.999622	33657	ADD	0.416205	0.0105649	1551.97	338.701	HLA-E	P13747	OID20532	trans
rs535777	6	32609856	G	C	0.143147	0.961195	33657	ADD	0.436299	0.0111062	1543.26	336.806	MICB_MICA	Q29980_Q29983	OID20593	trans
rs535777	6	32609856	G	C	0.143147	0.961195	33657	ADD	0.436299	0.0111062	1543.26	336.806	MICB_MICA	Q29980_Q29983	OID20593	trans
rs3130923	6	31494358	G	A	0.14084	1.00032	33990	ADD	0.41475	0.0105608	1542.33	336.604	CDSN	Q15517	OID20667	trans
rs148696809	6	28966575	T	C	0.119709	1.01146	33657	ADD	0.458627	0.0116813	1541.47	336.419	MICB_MICA	Q29980_Q29983	OID20593	trans
rs148696809	6	28966575	T	C	0.119709	1.01146	33657	ADD	0.458627	0.0116813	1541.47	336.419	MICB_MICA	Q29980_Q29983	OID20593	trans
rs3094005	6	31497270	G	T	0.140836	1.00117	33990	ADD	0.414224	0.0105566	1539.65	336.023	CDSN	Q15517	OID20667	trans
rs3130616	6	31505969	G	A	0.140821	1.00066	33990	ADD	0.414262	0.0105596	1539.06	335.895	CDSN	Q15517	OID20667	trans
rs3095233	6	31501997	A	G	0.140818	1.00066	33990	ADD	0.414253	0.0105597	1538.96	335.873	CDSN	Q15517	OID20667	trans
rs3130566	6	31134841	C	G	0.158398	0.997157	33657	ADD	-0.403353	0.0103086	1530.97	334.137	BTN3A2	P78410	OID20540	trans
rs3132566	6	31135013	G	T	0.158414	0.996985	33657	ADD	-0.40332	0.0103091	1530.58	334.052	BTN3A2	P78410	OID20540	trans
rs3094669	6	31135418	C	G	0.158424	0.996814	33657	ADD	-0.403318	0.0103097	1530.4	334.013	BTN3A2	P78410	OID20540	trans
rs9267488	6	31546470	A	G	0.139997	0.999957	33990	ADD	0.413925	0.0105901	1527.71	333.427	CDSN	Q15517	OID20667	trans
rs3130063	6	31590925	C	T	0.140059	0.999915	33990	ADD	0.412697	0.0105881	1519.24	331.587	CDSN	Q15517	OID20667	trans
rs72839445	6	27281907	G	A	0.110609	1.01204	33848	ADD	0.455104	0.0116772	1518.97	331.528	BTN2A1	Q7KYR7	OID20713	trans
rs13207082	6	27283600	A	G	0.1111	1.01472	33848	ADD	0.45308	0.011639	1515.37	330.747	BTN2A1	Q7KYR7	OID20713	trans
rs56114371	6	27307055	C	T	0.11076	1.01263	33848	ADD	0.453677	0.0116665	1512.2	330.058	BTN2A1	Q7KYR7	OID20713	trans
rs71557378	6	26935806	T	G	0.113466	1.01061	33848	ADD	0.449246	0.0115553	1511.5	329.906	BTN2A1	Q7KYR7	OID20713	trans
rs80264589	6	26959823	G	A	0.113441	1.01041	33848	ADD	0.449191	0.0115574	1510.57	329.704	BTN2A1	Q7KYR7	OID20713	trans
rs7752608	6	28333418	A	G	0.123751	1.00902	33657	ADD	0.448125	0.0115308	1510.37	329.659	MICB_MICA	Q29980_Q29983	OID20593	trans
rs7752608	6	28333418	A	G	0.123751	1.00902	33657	ADD	0.448125	0.0115308	1510.37	329.659	MICB_MICA	Q29980_Q29983	OID20593	trans
rs502771	6	32611193	T	C	0.265906	0.990308	33903	ADD	0.276989	0.00712767	1510.18	329.619	CPVL	Q9H3G5	OID21435	trans
rs35173303	6	26967600	C	T	0.113441	1.01042	33848	ADD	0.449052	0.0115573	1509.67	329.508	BTN2A1	Q7KYR7	OID20713	trans
rs60882115	6	26941317	C	G	0.113414	1.00921	33848	ADD	0.449346	0.0115657	1509.45	329.46	BTN2A1	Q7KYR7	OID20713	trans
rs143525179	6	29784221	C	T	0.259604	0.985142	33657	ADD	-0.335159	0.00863167	1507.69	329.077	BTN3A2	P78410	OID20540	trans
rs583177	6	32611790	C	A	0.266099	0.988876	33903	ADD	0.276782	0.0071312	1506.44	328.806	CPVL	Q9H3G5	OID21435	trans
rs35869525	6	26978908	C	T	0.113418	1.01082	33848	ADD	0.448471	0.0115558	1506.14	328.742	BTN2A1	Q7KYR7	OID20713	trans
rs502055	6	32611226	T	C	0.26595	0.990038	33903	ADD	0.276576	0.00712818	1505.47	328.596	CPVL	Q9H3G5	OID21435	trans
rs34816374	6	26981893	A	G	0.113136	1.00801	33848	ADD	0.449468	0.0115845	1505.36	328.572	BTN2A1	Q7KYR7	OID20713	trans
rs183280845	6	26953749	G	A	0.111993	1.00285	33848	ADD	0.452176	0.0116656	1502.44	327.938	BTN2A1	Q7KYR7	OID20713	trans
rs3130614	6	31508681	T	A	0.138855	0.999232	33990	ADD	0.411756	0.0106307	1500.21	327.453	CDSN	Q15517	OID20667	trans
rs1800628	6	31579073	G	A	0.138753	0.999927	33990	ADD	0.411508	0.0106304	1498.52	327.085	CDSN	Q15517	OID20667	trans
rs652888	6	31883457	A	G	0.237643	0.99796	33990	ADD	0.333714	0.00864283	1490.86	325.42	CDSN	Q15517	OID20667	trans
rs35883476	6	28400731	G	C	0.11586	1.01282	33657	ADD	0.45677	0.0118415	1487.92	324.782	MICB_MICA	Q29980_Q29983	OID20593	trans
rs35883476	6	28400731	G	C	0.11586	1.01282	33657	ADD	0.45677	0.0118415	1487.92	324.782	MICB_MICA	Q29980_Q29983	OID20593	trans
rs67381177	6	28444164	G	C	0.115911	1.01307	33657	ADD	0.456571	0.0118377	1487.58	324.709	MICB_MICA	Q29980_Q29983	OID20593	trans
rs67381177	6	28444164	G	C	0.115911	1.01307	33657	ADD	0.456571	0.0118377	1487.58	324.709	MICB_MICA	Q29980_Q29983	OID20593	trans
rs34871267	6	28396455	G	A	0.115845	1.01285	33657	ADD	0.456689	0.0118419	1487.29	324.646	MICB_MICA	Q29980_Q29983	OID20593	trans
rs34871267	6	28396455	G	A	0.115845	1.01285	33657	ADD	0.456689	0.0118419	1487.29	324.646	MICB_MICA	Q29980_Q29983	OID20593	trans
rs34546986	6	28394532	G	A	0.115845	1.01285	33657	ADD	0.456689	0.011842	1487.28	324.644	MICB_MICA	Q29980_Q29983	OID20593	trans
rs34546986	6	28394532	G	A	0.115845	1.01285	33657	ADD	0.456689	0.011842	1487.28	324.644	MICB_MICA	Q29980_Q29983	OID20593	trans
rs1632957	6	29720890	A	G	0.267667	0.997307	33657	ADD	-0.327406	0.00848971	1487.26	324.639	BTN3A2	P78410	OID20540	trans
rs13201681	6	28426903	C	T	0.115944	1.0133	33657	ADD	0.456383	0.0118349	1487.06	324.595	MICB_MICA	Q29980_Q29983	OID20593	trans
rs13201681	6	28426903	C	T	0.115944	1.0133	33657	ADD	0.456383	0.0118349	1487.06	324.595	MICB_MICA	Q29980_Q29983	OID20593	trans
rs1628578	6	29727725	A	C	0.267552	0.997831	33657	ADD	-0.327309	0.00848861	1486.77	324.532	BTN3A2	P78410	OID20540	trans
rs13213986	6	28390232	T	A	0.115804	1.01255	33657	ADD	0.45663	0.0118454	1486.03	324.372	MICB_MICA	Q29980_Q29983	OID20593	trans
rs13213986	6	28390232	T	A	0.115804	1.01255	33657	ADD	0.45663	0.0118454	1486.03	324.372	MICB_MICA	Q29980_Q29983	OID20593	trans
rs1419696	6	29727403	G	A	0.267735	0.997318	33657	ADD	-0.327221	0.00848899	1485.83	324.328	BTN3A2	P78410	OID20540	trans
rs13213152	6	28381921	A	G	0.115788	1.01267	33657	ADD	0.456527	0.0118453	1485.38	324.23	MICB_MICA	Q29980_Q29983	OID20593	trans
rs13213152	6	28381921	A	G	0.115788	1.01267	33657	ADD	0.456527	0.0118453	1485.38	324.23	MICB_MICA	Q29980_Q29983	OID20593	trans
rs13217619	6	28338894	T	C	0.116493	1.01183	33657	ADD	0.455502	0.0118188	1485.36	324.226	MICB_MICA	Q29980_Q29983	OID20593	trans
rs13217619	6	28338894	T	C	0.116493	1.01183	33657	ADD	0.455502	0.0118188	1485.36	324.226	MICB_MICA	Q29980_Q29983	OID20593	trans
rs2232423	6	28398374	A	G	0.115949	1.01261	33657	ADD	0.456183	0.0118387	1484.81	324.106	MICB_MICA	Q29980_Q29983	OID20593	trans
rs2232423	6	28398374	A	G	0.115949	1.01261	33657	ADD	0.456183	0.0118387	1484.81	324.106	MICB_MICA	Q29980_Q29983	OID20593	trans
rs35353359	6	28356601	C	T	0.115647	1.01219	33657	ADD	0.456745	0.0118544	1484.54	324.047	MICB_MICA	Q29980_Q29983	OID20593	trans
rs35353359	6	28356601	C	T	0.115647	1.01219	33657	ADD	0.456745	0.0118544	1484.54	324.047	MICB_MICA	Q29980_Q29983	OID20593	trans
rs13214023	6	28364364	G	A	0.115735	1.01184	33657	ADD	0.456677	0.0118526	1484.54	324.047	MICB_MICA	Q29980_Q29983	OID20593	trans
rs13214023	6	28364364	G	A	0.115735	1.01184	33657	ADD	0.456677	0.0118526	1484.54	324.047	MICB_MICA	Q29980_Q29983	OID20593	trans
rs2232426	6	28392882	G	C	0.115906	1.01233	33657	ADD	0.456216	0.0118421	1484.17	323.966	MICB_MICA	Q29980_Q29983	OID20593	trans
rs2232426	6	28392882	G	C	0.115906	1.01233	33657	ADD	0.456216	0.0118421	1484.17	323.966	MICB_MICA	Q29980_Q29983	OID20593	trans
rs2232429	6	28391855	T	G	0.115898	1.01233	33657	ADD	0.456178	0.0118425	1483.82	323.892	MICB_MICA	Q29980_Q29983	OID20593	trans
rs2232429	6	28391855	T	G	0.115898	1.01233	33657	ADD	0.456178	0.0118425	1483.82	323.892	MICB_MICA	Q29980_Q29983	OID20593	trans
rs36092177	6	28390030	C	T	0.115893	1.01234	33657	ADD	0.456146	0.0118427	1483.57	323.838	MICB_MICA	Q29980_Q29983	OID20593	trans
rs36092177	6	28390030	C	T	0.115893	1.01234	33657	ADD	0.456146	0.0118427	1483.57	323.838	MICB_MICA	Q29980_Q29983	OID20593	trans
rs67981811	6	28387058	C	G	0.115892	1.01234	33657	ADD	0.456144	0.0118427	1483.56	323.835	MICB_MICA	Q29980_Q29983	OID20593	trans
rs67981811	6	28387058	C	G	0.115892	1.01234	33657	ADD	0.456144	0.0118427	1483.56	323.835	MICB_MICA	Q29980_Q29983	OID20593	trans
rs35017208	6	28377505	C	T	0.11587	1.01229	33657	ADD	0.456143	0.0118439	1483.25	323.768	MICB_MICA	Q29980_Q29983	OID20593	trans
rs35017208	6	28377505	C	T	0.11587	1.01229	33657	ADD	0.456143	0.0118439	1483.25	323.768	MICB_MICA	Q29980_Q29983	OID20593	trans
rs67340775	6	28336607	A	C	0.117702	1.01051	33657	ADD	0.453367	0.0117737	1482.78	323.665	MICB_MICA	Q29980_Q29983	OID20593	trans
rs67340775	6	28336607	A	C	0.117702	1.01051	33657	ADD	0.453367	0.0117737	1482.78	323.665	MICB_MICA	Q29980_Q29983	OID20593	trans
rs35030260	6	28337731	G	A	0.116527	1.01194	33657	ADD	0.45501	0.0118166	1482.7	323.648	MICB_MICA	Q29980_Q29983	OID20593	trans
rs35030260	6	28337731	G	A	0.116527	1.01194	33657	ADD	0.45501	0.0118166	1482.7	323.648	MICB_MICA	Q29980_Q29983	OID20593	trans
rs34676049	6	28485841	T	G	0.114545	1.00833	33657	ADD	0.459187	0.0119255	1482.61	323.627	MICB_MICA	Q29980_Q29983	OID20593	trans
rs34676049	6	28485841	T	G	0.114545	1.00833	33657	ADD	0.459187	0.0119255	1482.61	323.627	MICB_MICA	Q29980_Q29983	OID20593	trans
rs55690788	6	28468368	T	C	0.115074	1.00841	33657	ADD	0.458222	0.0119017	1482.3	323.561	MICB_MICA	Q29980_Q29983	OID20593	trans
rs55690788	6	28468368	T	C	0.115074	1.00841	33657	ADD	0.458222	0.0119017	1482.3	323.561	MICB_MICA	Q29980_Q29983	OID20593	trans
rs13198809	6	28355925	G	A	0.115629	1.01222	33657	ADD	0.456325	0.011855	1481.65	323.419	MICB_MICA	Q29980_Q29983	OID20593	trans
rs13198809	6	28355925	G	A	0.115629	1.01222	33657	ADD	0.456325	0.011855	1481.65	323.419	MICB_MICA	Q29980_Q29983	OID20593	trans
rs1811197	6	31359883	G	A	0.204516	0.987758	33990	ADD	0.352937	0.00917472	1479.82	323.022	CDSN	Q15517	OID20667	trans
rs1736922	6	29726192	C	T	0.268859	0.993212	33657	ADD	-0.326397	0.00849542	1476.12	322.218	BTN3A2	P78410	OID20540	trans
rs3998182	6	32594138	T	C	0.283266	0.876727	33657	ADD	0.346926	0.00903368	1474.83	321.939	MICB_MICA	Q29980_Q29983	OID20593	trans
rs3998182	6	32594138	T	C	0.283266	0.876727	33657	ADD	0.346926	0.00903368	1474.83	321.939	MICB_MICA	Q29980_Q29983	OID20593	trans
rs3130614	6	31508681	T	A	0.139129	0.998942	33657	ADD	-0.41708	0.0108615	1474.54	321.875	BTN3A2	P78410	OID20540	trans
rs56189111	6	28304196	C	A	0.116215	1.01132	33657	ADD	0.454305	0.0118339	1473.8	321.715	MICB_MICA	Q29980_Q29983	OID20593	trans
rs56189111	6	28304196	C	A	0.116215	1.01132	33657	ADD	0.454305	0.0118339	1473.8	321.715	MICB_MICA	Q29980_Q29983	OID20593	trans
rs72854513	6	28298177	A	T	0.116214	1.01138	33657	ADD	0.454268	0.0118336	1473.64	321.68	MICB_MICA	Q29980_Q29983	OID20593	trans
rs72854513	6	28298177	A	T	0.116214	1.01138	33657	ADD	0.454268	0.0118336	1473.64	321.68	MICB_MICA	Q29980_Q29983	OID20593	trans
rs2442727	6	31351890	G	A	0.170182	0.977343	33903	ADD	0.323828	0.00843565	1473.64	321.68	CPVL	Q9H3G5	OID21435	trans
rs13207345	6	28297795	C	T	0.116222	1.01126	33657	ADD	0.454265	0.0118339	1473.55	321.66	MICB_MICA	Q29980_Q29983	OID20593	trans
rs13207345	6	28297795	C	T	0.116222	1.01126	33657	ADD	0.454265	0.0118339	1473.55	321.66	MICB_MICA	Q29980_Q29983	OID20593	trans
rs2524005	6	29931900	G	A	0.249003	0.931763	33657	ADD	-0.345167	0.00899715	1471.8	321.279	BTN3A2	P78410	OID20540	trans
rs56075693	6	28322551	T	G	0.116243	1.01156	33657	ADD	0.453876	0.0118312	1471.7	321.257	MICB_MICA	Q29980_Q29983	OID20593	trans
rs56075693	6	28322551	T	G	0.116243	1.01156	33657	ADD	0.453876	0.0118312	1471.7	321.257	MICB_MICA	Q29980_Q29983	OID20593	trans
rs34218844	6	28322870	T	C	0.116243	1.01156	33657	ADD	0.453876	0.0118312	1471.69	321.256	MICB_MICA	Q29980_Q29983	OID20593	trans
rs34218844	6	28322870	T	C	0.116243	1.01156	33657	ADD	0.453876	0.0118312	1471.69	321.256	MICB_MICA	Q29980_Q29983	OID20593	trans
rs13191786	6	28309894	T	G	0.116231	1.01166	33657	ADD	0.453821	0.0118312	1471.35	321.181	MICB_MICA	Q29980_Q29983	OID20593	trans
rs13191786	6	28309894	T	G	0.116231	1.01166	33657	ADD	0.453821	0.0118312	1471.35	321.181	MICB_MICA	Q29980_Q29983	OID20593	trans
rs35072899	6	28313764	C	T	0.116231	1.01166	33657	ADD	0.453821	0.0118312	1471.35	321.181	MICB_MICA	Q29980_Q29983	OID20593	trans
rs35072899	6	28313764	C	T	0.116231	1.01166	33657	ADD	0.453821	0.0118312	1471.35	321.181	MICB_MICA	Q29980_Q29983	OID20593	trans
rs885947	6	29728879	G	A	0.266221	0.989973	33657	ADD	-0.327282	0.00853588	1470.1	320.911	BTN3A2	P78410	OID20540	trans
rs1800628	6	31579073	G	A	0.13902	0.999551	33657	ADD	-0.416332	0.0108619	1469.17	320.707	BTN3A2	P78410	OID20540	trans
rs35656932	6	28223510	G	T	0.116063	1.01111	33657	ADD	0.453763	0.0118419	1468.31	320.52	MICB_MICA	Q29980_Q29983	OID20593	trans
rs35656932	6	28223510	G	T	0.116063	1.01111	33657	ADD	0.453763	0.0118419	1468.31	320.52	MICB_MICA	Q29980_Q29983	OID20593	trans
rs13204012	6	28233753	G	A	0.115948	1.01213	33657	ADD	0.453726	0.0118409	1468.31	320.52	MICB_MICA	Q29980_Q29983	OID20593	trans
rs13204012	6	28233753	G	A	0.115948	1.01213	33657	ADD	0.453726	0.0118409	1468.31	320.52	MICB_MICA	Q29980_Q29983	OID20593	trans
rs13205211	6	28235278	T	G	0.115948	1.01214	33657	ADD	0.453724	0.0118409	1468.31	320.52	MICB_MICA	Q29980_Q29983	OID20593	trans
rs13205211	6	28235278	T	G	0.115948	1.01214	33657	ADD	0.453724	0.0118409	1468.31	320.52	MICB_MICA	Q29980_Q29983	OID20593	trans
rs13208096	6	28257533	C	G	0.11598	1.01167	33657	ADD	0.453765	0.011842	1468.3	320.518	MICB_MICA	Q29980_Q29983	OID20593	trans
rs13208096	6	28257533	C	G	0.11598	1.01167	33657	ADD	0.453765	0.011842	1468.3	320.518	MICB_MICA	Q29980_Q29983	OID20593	trans
rs35001169	6	28219854	T	G	0.115667	1.00953	33657	ADD	0.454777	0.0118687	1468.22	320.502	MICB_MICA	Q29980_Q29983	OID20593	trans
rs35001169	6	28219854	T	G	0.115667	1.00953	33657	ADD	0.454777	0.0118687	1468.22	320.502	MICB_MICA	Q29980_Q29983	OID20593	trans
rs34243448	6	28225324	C	A	0.116062	1.01111	33657	ADD	0.45375	0.0118419	1468.21	320.5	MICB_MICA	Q29980_Q29983	OID20593	trans
rs34243448	6	28225324	C	A	0.116062	1.01111	33657	ADD	0.45375	0.0118419	1468.21	320.5	MICB_MICA	Q29980_Q29983	OID20593	trans
rs35744819	6	28350554	G	T	0.115174	1.01149	33657	ADD	0.455097	0.0118796	1467.59	320.364	MICB_MICA	Q29980_Q29983	OID20593	trans
rs35744819	6	28350554	G	T	0.115174	1.01149	33657	ADD	0.455097	0.0118796	1467.59	320.364	MICB_MICA	Q29980_Q29983	OID20593	trans
rs35016036	6	28347103	C	T	0.115156	1.01123	33657	ADD	0.455166	0.0118819	1467.47	320.338	MICB_MICA	Q29980_Q29983	OID20593	trans
rs35016036	6	28347103	C	T	0.115156	1.01123	33657	ADD	0.455166	0.0118819	1467.47	320.338	MICB_MICA	Q29980_Q29983	OID20593	trans
rs33932084	6	28301047	A	G	0.117004	1.01071	33657	ADD	0.451155	0.0118022	1461.25	318.987	MICB_MICA	Q29980_Q29983	OID20593	trans
rs33932084	6	28301047	A	G	0.117004	1.01071	33657	ADD	0.451155	0.0118022	1461.25	318.987	MICB_MICA	Q29980_Q29983	OID20593	trans
rs13211507	6	28289600	T	C	0.117672	1.00857	33657	ADD	0.450383	0.0117853	1460.42	318.807	MICB_MICA	Q29980_Q29983	OID20593	trans
rs13211507	6	28289600	T	C	0.117672	1.00857	33657	ADD	0.450383	0.0117853	1460.42	318.807	MICB_MICA	Q29980_Q29983	OID20593	trans
rs34878803	6	28282402	T	C	0.117506	1.0097	33657	ADD	0.450332	0.011786	1459.92	318.699	MICB_MICA	Q29980_Q29983	OID20593	trans
rs34878803	6	28282402	T	C	0.117506	1.0097	33657	ADD	0.450332	0.011786	1459.92	318.699	MICB_MICA	Q29980_Q29983	OID20593	trans
rs34691223	6	28290431	C	A	0.117497	1.00948	33657	ADD	0.450383	0.0117878	1459.81	318.675	MICB_MICA	Q29980_Q29983	OID20593	trans
rs34691223	6	28290431	C	A	0.117497	1.00948	33657	ADD	0.450383	0.0117878	1459.81	318.675	MICB_MICA	Q29980_Q29983	OID20593	trans
rs34396849	6	28283178	A	C	0.117447	1.0088	33657	ADD	0.45049	0.0117941	1458.97	318.49	MICB_MICA	Q29980_Q29983	OID20593	trans
rs34396849	6	28283178	A	C	0.117447	1.0088	33657	ADD	0.45049	0.0117941	1458.97	318.49	MICB_MICA	Q29980_Q29983	OID20593	trans
rs9267488	6	31546470	A	G	0.140253	0.999738	33657	ADD	-0.413262	0.0108204	1458.69	318.432	BTN3A2	P78410	OID20540	trans
rs2507989	6	31356638	A	C	0.218165	0.952487	33990	ADD	0.348261	0.00912003	1458.2	318.324	CDSN	Q15517	OID20667	trans
rs13190888	6	28318208	G	A	0.117663	1.00953	33657	ADD	0.449748	0.0117807	1457.47	318.166	MICB_MICA	Q29980_Q29983	OID20593	trans
rs13190888	6	28318208	G	A	0.117663	1.00953	33657	ADD	0.449748	0.0117807	1457.47	318.166	MICB_MICA	Q29980_Q29983	OID20593	trans
rs3130063	6	31590925	C	T	0.140343	0.999622	33657	ADD	-0.41298	0.0108178	1457.39	318.149	BTN3A2	P78410	OID20540	trans
rs67998226	6	28270281	T	C	0.117509	1.00953	33657	ADD	0.449946	0.0117871	1457.17	318.1	MICB_MICA	Q29980_Q29983	OID20593	trans
rs67998226	6	28270281	T	C	0.117509	1.00953	33657	ADD	0.449946	0.0117871	1457.17	318.1	MICB_MICA	Q29980_Q29983	OID20593	trans
rs72839477	6	27359221	C	T	0.111653	1.01461	33848	ADD	0.443242	0.0116153	1456.2	317.89	BTN2A1	Q7KYR7	OID20713	trans
rs34950484	6	28310911	G	A	0.117628	1.00982	33657	ADD	0.449536	0.0117805	1456.14	317.877	MICB_MICA	Q29980_Q29983	OID20593	trans
rs34950484	6	28310911	G	A	0.117628	1.00982	33657	ADD	0.449536	0.0117805	1456.14	317.877	MICB_MICA	Q29980_Q29983	OID20593	trans
rs34661125	6	28314117	G	A	0.117628	1.00982	33657	ADD	0.449536	0.0117805	1456.14	317.877	MICB_MICA	Q29980_Q29983	OID20593	trans
rs34661125	6	28314117	G	A	0.117628	1.00982	33657	ADD	0.449536	0.0117805	1456.14	317.877	MICB_MICA	Q29980_Q29983	OID20593	trans
rs67859638	6	27390199	A	G	0.111497	1.01495	33848	ADD	0.442555	0.0116202	1450.48	316.646	BTN2A1	Q7KYR7	OID20713	trans
rs13207689	6	27401925	C	G	0.111841	1.01298	33848	ADD	0.441954	0.011616	1447.57	316.014	BTN2A1	Q7KYR7	OID20713	trans
rs71559070	6	28071151	G	A	0.115134	1.01305	33657	ADD	0.451588	0.011872	1446.88	315.865	MICB_MICA	Q29980_Q29983	OID20593	trans
rs71559070	6	28071151	G	A	0.115134	1.01305	33657	ADD	0.451588	0.011872	1446.88	315.865	MICB_MICA	Q29980_Q29983	OID20593	trans
rs68188794	6	28112999	T	C	0.115167	1.01284	33657	ADD	0.45152	0.0118718	1446.5	315.782	MICB_MICA	Q29980_Q29983	OID20593	trans
rs68188794	6	28112999	T	C	0.115167	1.01284	33657	ADD	0.45152	0.0118718	1446.5	315.782	MICB_MICA	Q29980_Q29983	OID20593	trans
rs71559072	6	28121703	C	T	0.115163	1.01288	33657	ADD	0.451483	0.0118718	1446.28	315.734	MICB_MICA	Q29980_Q29983	OID20593	trans
rs71559072	6	28121703	C	T	0.115163	1.01288	33657	ADD	0.451483	0.0118718	1446.28	315.734	MICB_MICA	Q29980_Q29983	OID20593	trans
rs35902873	6	28091171	G	C	0.115147	1.01305	33657	ADD	0.451458	0.0118715	1446.19	315.713	MICB_MICA	Q29980_Q29983	OID20593	trans
rs35902873	6	28091171	G	C	0.115147	1.01305	33657	ADD	0.451458	0.0118715	1446.19	315.713	MICB_MICA	Q29980_Q29983	OID20593	trans
rs34166054	6	28098023	T	C	0.115147	1.01305	33657	ADD	0.451458	0.0118715	1446.19	315.713	MICB_MICA	Q29980_Q29983	OID20593	trans
rs34166054	6	28098023	T	C	0.115147	1.01305	33657	ADD	0.451458	0.0118715	1446.19	315.713	MICB_MICA	Q29980_Q29983	OID20593	trans
rs34662244	6	28106103	G	A	0.115147	1.01305	33657	ADD	0.451458	0.0118715	1446.19	315.713	MICB_MICA	Q29980_Q29983	OID20593	trans
rs34662244	6	28106103	G	A	0.115147	1.01305	33657	ADD	0.451458	0.0118715	1446.19	315.713	MICB_MICA	Q29980_Q29983	OID20593	trans
rs35952432	6	28107123	C	T	0.115147	1.01305	33657	ADD	0.451458	0.0118715	1446.19	315.713	MICB_MICA	Q29980_Q29983	OID20593	trans
rs35952432	6	28107123	C	T	0.115147	1.01305	33657	ADD	0.451458	0.0118715	1446.19	315.713	MICB_MICA	Q29980_Q29983	OID20593	trans
rs13203816	6	28111820	T	C	0.115147	1.01305	33657	ADD	0.451458	0.0118715	1446.19	315.713	MICB_MICA	Q29980_Q29983	OID20593	trans
rs13203816	6	28111820	T	C	0.115147	1.01305	33657	ADD	0.451458	0.0118715	1446.19	315.713	MICB_MICA	Q29980_Q29983	OID20593	trans
rs34588114	6	28112850	C	A	0.115147	1.01305	33657	ADD	0.451458	0.0118715	1446.19	315.713	MICB_MICA	Q29980_Q29983	OID20593	trans
rs34588114	6	28112850	C	A	0.115147	1.01305	33657	ADD	0.451458	0.0118715	1446.19	315.713	MICB_MICA	Q29980_Q29983	OID20593	trans
rs34371502	6	28113980	T	C	0.115147	1.01305	33657	ADD	0.451458	0.0118715	1446.19	315.713	MICB_MICA	Q29980_Q29983	OID20593	trans
rs34371502	6	28113980	T	C	0.115147	1.01305	33657	ADD	0.451458	0.0118715	1446.19	315.713	MICB_MICA	Q29980_Q29983	OID20593	trans
rs66886492	6	28121953	C	T	0.115147	1.01305	33657	ADD	0.451458	0.0118715	1446.19	315.713	MICB_MICA	Q29980_Q29983	OID20593	trans
rs66886492	6	28121953	C	T	0.115147	1.01305	33657	ADD	0.451458	0.0118715	1446.19	315.713	MICB_MICA	Q29980_Q29983	OID20593	trans
rs35345226	6	28123802	A	G	0.115147	1.01305	33657	ADD	0.451458	0.0118715	1446.19	315.713	MICB_MICA	Q29980_Q29983	OID20593	trans
rs35345226	6	28123802	A	G	0.115147	1.01305	33657	ADD	0.451458	0.0118715	1446.19	315.713	MICB_MICA	Q29980_Q29983	OID20593	trans
rs56401801	6	27333733	T	A	0.111832	1.00797	33848	ADD	0.442835	0.0116451	1446.1	315.694	BTN2A1	Q7KYR7	OID20713	trans
rs13197574	6	28092461	T	C	0.115147	1.01247	33657	ADD	0.451391	0.0118749	1444.93	315.44	MICB_MICA	Q29980_Q29983	OID20593	trans
rs13197574	6	28092461	T	C	0.115147	1.01247	33657	ADD	0.451391	0.0118749	1444.93	315.44	MICB_MICA	Q29980_Q29983	OID20593	trans
rs34196306	6	27457865	G	C	0.10859	0.995881	33848	ADD	0.451042	0.0118666	1444.71	315.392	BTN2A1	Q7KYR7	OID20713	trans
rs72846780	6	28151277	T	C	0.115157	1.01298	33657	ADD	0.451221	0.0118715	1444.68	315.386	MICB_MICA	Q29980_Q29983	OID20593	trans
rs72846780	6	28151277	T	C	0.115157	1.01298	33657	ADD	0.451221	0.0118715	1444.68	315.386	MICB_MICA	Q29980_Q29983	OID20593	trans
rs35749575	6	28147040	G	T	0.115148	1.01299	33657	ADD	0.451216	0.0118718	1444.57	315.363	MICB_MICA	Q29980_Q29983	OID20593	trans
rs35749575	6	28147040	G	T	0.115148	1.01299	33657	ADD	0.451216	0.0118718	1444.57	315.363	MICB_MICA	Q29980_Q29983	OID20593	trans
rs13197176	6	28161454	C	T	0.113878	1.00221	33657	ADD	0.455776	0.0119933	1444.2	315.283	MICB_MICA	Q29980_Q29983	OID20593	trans
rs13197176	6	28161454	C	T	0.113878	1.00221	33657	ADD	0.455776	0.0119933	1444.2	315.283	MICB_MICA	Q29980_Q29983	OID20593	trans
rs7752448	6	28333322	A	G	0.127093	1.00765	33657	ADD	0.433552	0.0114088	1444.12	315.266	MICB_MICA	Q29980_Q29983	OID20593	trans
rs7752448	6	28333322	A	G	0.127093	1.00765	33657	ADD	0.433552	0.0114088	1444.12	315.266	MICB_MICA	Q29980_Q29983	OID20593	trans
rs13195291	6	28201463	G	A	0.115192	1.01287	33657	ADD	0.451074	0.0118705	1443.96	315.229	MICB_MICA	Q29980_Q29983	OID20593	trans
rs13195291	6	28201463	G	A	0.115192	1.01287	33657	ADD	0.451074	0.0118705	1443.96	315.229	MICB_MICA	Q29980_Q29983	OID20593	trans
rs35781323	6	28177054	T	C	0.115141	1.01289	33657	ADD	0.451132	0.0118726	1443.83	315.202	MICB_MICA	Q29980_Q29983	OID20593	trans
rs35781323	6	28177054	T	C	0.115141	1.01289	33657	ADD	0.451132	0.0118726	1443.83	315.202	MICB_MICA	Q29980_Q29983	OID20593	trans
rs67297533	6	28173475	G	T	0.115162	1.013	33657	ADD	0.451072	0.011871	1443.83	315.201	MICB_MICA	Q29980_Q29983	OID20593	trans
rs67297533	6	28173475	G	T	0.115162	1.013	33657	ADD	0.451072	0.011871	1443.83	315.201	MICB_MICA	Q29980_Q29983	OID20593	trans
rs13217984	6	28171932	A	T	0.115162	1.013	33657	ADD	0.451071	0.011871	1443.82	315.198	MICB_MICA	Q29980_Q29983	OID20593	trans
rs13217984	6	28171932	A	T	0.115162	1.013	33657	ADD	0.451071	0.011871	1443.82	315.198	MICB_MICA	Q29980_Q29983	OID20593	trans
rs72846794	6	28169721	G	A	0.115163	1.013	33657	ADD	0.451066	0.011871	1443.79	315.193	MICB_MICA	Q29980_Q29983	OID20593	trans
rs72846794	6	28169721	G	A	0.115163	1.013	33657	ADD	0.451066	0.011871	1443.79	315.193	MICB_MICA	Q29980_Q29983	OID20593	trans
rs13201308	6	28162311	C	T	0.115164	1.01299	33657	ADD	0.451063	0.011871	1443.77	315.189	MICB_MICA	Q29980_Q29983	OID20593	trans
rs13201308	6	28162311	C	T	0.115164	1.01299	33657	ADD	0.451063	0.011871	1443.77	315.189	MICB_MICA	Q29980_Q29983	OID20593	trans
rs34765154	6	28162672	G	A	0.115164	1.01299	33657	ADD	0.451063	0.011871	1443.77	315.189	MICB_MICA	Q29980_Q29983	OID20593	trans
rs34765154	6	28162672	G	A	0.115164	1.01299	33657	ADD	0.451063	0.011871	1443.77	315.189	MICB_MICA	Q29980_Q29983	OID20593	trans
rs34505829	6	28165461	A	T	0.115164	1.01299	33657	ADD	0.451063	0.011871	1443.77	315.189	MICB_MICA	Q29980_Q29983	OID20593	trans
rs34505829	6	28165461	A	T	0.115164	1.01299	33657	ADD	0.451063	0.011871	1443.77	315.189	MICB_MICA	Q29980_Q29983	OID20593	trans
rs35098436	6	28166443	T	C	0.115164	1.01299	33657	ADD	0.451063	0.011871	1443.77	315.189	MICB_MICA	Q29980_Q29983	OID20593	trans
rs35098436	6	28166443	T	C	0.115164	1.01299	33657	ADD	0.451063	0.011871	1443.77	315.189	MICB_MICA	Q29980_Q29983	OID20593	trans
rs13197633	6	28206979	G	A	0.115008	1.00862	33657	ADD	0.452116	0.0119039	1442.51	314.914	MICB_MICA	Q29980_Q29983	OID20593	trans
rs13197633	6	28206979	G	A	0.115008	1.00862	33657	ADD	0.452116	0.0119039	1442.51	314.914	MICB_MICA	Q29980_Q29983	OID20593	trans
rs34832585	6	28183100	C	T	0.114902	1.01224	33657	ADD	0.451482	0.0118874	1442.47	314.905	MICB_MICA	Q29980_Q29983	OID20593	trans
rs34832585	6	28183100	C	T	0.114902	1.01224	33657	ADD	0.451482	0.0118874	1442.47	314.905	MICB_MICA	Q29980_Q29983	OID20593	trans
rs28360634	6	27365112	T	C	0.112281	1.01583	33848	ADD	0.439413	0.01158	1439.9	314.347	BTN2A1	Q7KYR7	OID20713	trans
rs2856698	6	32668599	C	G	0.327711	0.98555	33657	ADD	0.310376	0.00818017	1439.64	314.29	MICB_MICA	Q29980_Q29983	OID20593	trans
rs2856698	6	32668599	C	G	0.327711	0.98555	33657	ADD	0.310376	0.00818017	1439.64	314.29	MICB_MICA	Q29980_Q29983	OID20593	trans
rs13196692	6	27411340	C	T	0.111801	1.01467	33848	ADD	0.440247	0.0116079	1438.43	314.028	BTN2A1	Q7KYR7	OID20713	trans
rs34150729	6	27420975	T	C	0.111779	1.01475	33848	ADD	0.440199	0.0116083	1438	313.934	BTN2A1	Q7KYR7	OID20713	trans
rs13191227	6	27422336	G	C	0.111784	1.01474	33848	ADD	0.440105	0.0116082	1437.43	313.81	BTN2A1	Q7KYR7	OID20713	trans
rs71537559	6	27342000	G	C	0.112542	1.01525	33848	ADD	0.438266	0.0115711	1434.58	313.192	BTN2A1	Q7KYR7	OID20713	trans
rs3130923	6	31494358	G	A	0.141078	0.999762	33657	ADD	-0.408535	0.010793	1432.78	312.8	BTN3A2	P78410	OID20540	trans
rs9274454	6	32665594	T	G	0.186548	0.914917	33874	ADD	0.3866	0.0102153	1432.25	312.685	HLA-A	P04439	OID31048	trans
rs3095233	6	31501997	A	G	0.141052	1.00002	33657	ADD	-0.40842	0.0107924	1432.13	312.659	BTN3A2	P78410	OID20540	trans
rs3130616	6	31505969	G	A	0.141056	1.00002	33657	ADD	-0.408404	0.0107923	1432.05	312.641	BTN3A2	P78410	OID20540	trans
rs34332556	6	27389635	C	G	0.112272	1.0157	33848	ADD	0.438058	0.011581	1430.78	312.366	BTN2A1	Q7KYR7	OID20713	trans
rs35120058	6	27390387	A	G	0.112272	1.01573	33848	ADD	0.438018	0.0115808	1430.56	312.318	BTN2A1	Q7KYR7	OID20713	trans
rs3094005	6	31497270	G	T	0.14107	1.00054	33657	ADD	-0.40802	0.0107891	1430.18	312.235	BTN3A2	P78410	OID20540	trans
rs71559024	6	27384971	G	A	0.112179	1.01565	33848	ADD	0.43806	0.0115853	1429.72	312.135	BTN2A1	Q7KYR7	OID20713	trans
rs13216117	6	27970706	A	G	0.114833	1.01312	33657	ADD	0.449379	0.0118851	1429.62	312.113	MICB_MICA	Q29980_Q29983	OID20593	trans
rs13216117	6	27970706	A	G	0.114833	1.01312	33657	ADD	0.449379	0.0118851	1429.62	312.113	MICB_MICA	Q29980_Q29983	OID20593	trans
rs28360499	6	27977618	G	A	0.114819	1.01322	33657	ADD	0.449326	0.0118852	1429.26	312.036	MICB_MICA	Q29980_Q29983	OID20593	trans
rs28360499	6	27977618	G	A	0.114819	1.01322	33657	ADD	0.449326	0.0118852	1429.26	312.036	MICB_MICA	Q29980_Q29983	OID20593	trans
rs36101351	6	27975591	C	T	0.114817	1.01325	33657	ADD	0.44932	0.0118851	1429.24	312.031	MICB_MICA	Q29980_Q29983	OID20593	trans
rs36101351	6	27975591	C	T	0.114817	1.01325	33657	ADD	0.44932	0.0118851	1429.24	312.031	MICB_MICA	Q29980_Q29983	OID20593	trans
rs67662114	6	27964523	G	A	0.114825	1.01319	33657	ADD	0.449286	0.0118851	1429.04	311.987	MICB_MICA	Q29980_Q29983	OID20593	trans
rs67662114	6	27964523	G	A	0.114825	1.01319	33657	ADD	0.449286	0.0118851	1429.04	311.987	MICB_MICA	Q29980_Q29983	OID20593	trans
rs13218875	6	27916234	C	T	0.114954	1.01321	33657	ADD	0.448919	0.011879	1428.15	311.794	MICB_MICA	Q29980_Q29983	OID20593	trans
rs13218875	6	27916234	C	T	0.114954	1.01321	33657	ADD	0.448919	0.011879	1428.15	311.794	MICB_MICA	Q29980_Q29983	OID20593	trans
rs67040724	6	27937731	T	C	0.114855	1.01353	33657	ADD	0.449003	0.0118816	1428.07	311.776	MICB_MICA	Q29980_Q29983	OID20593	trans
rs67040724	6	27937731	T	C	0.114855	1.01353	33657	ADD	0.449003	0.0118816	1428.07	311.776	MICB_MICA	Q29980_Q29983	OID20593	trans
rs71559054	6	27929021	A	C	0.114879	1.01348	33657	ADD	0.448842	0.0118808	1427.23	311.595	MICB_MICA	Q29980_Q29983	OID20593	trans
rs71559054	6	27929021	A	C	0.114879	1.01348	33657	ADD	0.448842	0.0118808	1427.23	311.595	MICB_MICA	Q29980_Q29983	OID20593	trans
rs13205911	6	28156336	C	T	0.115043	1.01213	33657	ADD	0.44886	0.0118818	1427.11	311.568	MICB_MICA	Q29980_Q29983	OID20593	trans
rs13205911	6	28156336	C	T	0.115043	1.01213	33657	ADD	0.44886	0.0118818	1427.11	311.568	MICB_MICA	Q29980_Q29983	OID20593	trans
rs13199649	6	27901014	C	T	0.114744	1.00895	33657	ADD	0.449959	0.0119136	1426.46	311.427	MICB_MICA	Q29980_Q29983	OID20593	trans
rs13199649	6	27901014	C	T	0.114744	1.00895	33657	ADD	0.449959	0.0119136	1426.46	311.427	MICB_MICA	Q29980_Q29983	OID20593	trans
rs71559067	6	28026638	A	T	0.11494	1.0131	33657	ADD	0.448337	0.0118807	1424.06	310.905	MICB_MICA	Q29980_Q29983	OID20593	trans
rs71559067	6	28026638	A	T	0.11494	1.0131	33657	ADD	0.448337	0.0118807	1424.06	310.905	MICB_MICA	Q29980_Q29983	OID20593	trans
rs13193295	6	28035450	C	G	0.114958	1.01299	33657	ADD	0.448234	0.0118805	1423.45	310.773	MICB_MICA	Q29980_Q29983	OID20593	trans
rs13193295	6	28035450	C	G	0.114958	1.01299	33657	ADD	0.448234	0.0118805	1423.45	310.773	MICB_MICA	Q29980_Q29983	OID20593	trans
rs71537572	6	28002937	T	C	0.112978	0.996338	33657	ADD	0.45527	0.01207	1422.74	310.619	MICB_MICA	Q29980_Q29983	OID20593	trans
rs71537572	6	28002937	T	C	0.112978	0.996338	33657	ADD	0.45527	0.01207	1422.74	310.619	MICB_MICA	Q29980_Q29983	OID20593	trans
rs13218537	6	27409456	A	G	0.112445	1.01578	33848	ADD	0.436442	0.0115724	1422.34	310.532	BTN2A1	Q7KYR7	OID20713	trans
rs13200214	6	28049472	C	T	0.114925	1.01245	33657	ADD	0.448222	0.0118852	1422.23	310.508	MICB_MICA	Q29980_Q29983	OID20593	trans
rs13200214	6	28049472	C	T	0.114925	1.01245	33657	ADD	0.448222	0.0118852	1422.23	310.508	MICB_MICA	Q29980_Q29983	OID20593	trans
rs114088589	6	29851825	C	T	0.258234	1.01495	33657	ADD	-0.321339	0.00852139	1422.02	310.463	BTN3A2	P78410	OID20540	trans
rs149583087	6	27944659	G	A	0.114529	1.01277	33657	ADD	0.448727	0.0119009	1421.68	310.389	MICB_MICA	Q29980_Q29983	OID20593	trans
rs149583087	6	27944659	G	A	0.114529	1.01277	33657	ADD	0.448727	0.0119009	1421.68	310.389	MICB_MICA	Q29980_Q29983	OID20593	trans
rs34953377	6	27413881	T	C	0.112414	1.01584	33848	ADD	0.436328	0.0115734	1421.36	310.318	BTN2A1	Q7KYR7	OID20713	trans
rs66841633	6	27414607	G	T	0.112412	1.01585	33848	ADD	0.436327	0.0115734	1421.34	310.314	BTN2A1	Q7KYR7	OID20713	trans
rs1281937	6	32610366	T	C	0.274882	0.990626	33903	ADD	0.265852	0.00705249	1421	310.242	CPVL	Q9H3G5	OID21435	trans
rs142965311	6	28021474	C	T	0.115124	1.01215	33657	ADD	0.447736	0.0118782	1420.83	310.203	MICB_MICA	Q29980_Q29983	OID20593	trans
rs142965311	6	28021474	C	T	0.115124	1.01215	33657	ADD	0.447736	0.0118782	1420.83	310.203	MICB_MICA	Q29980_Q29983	OID20593	trans
rs2249935	6	31359401	G	A	0.225045	0.998367	33874	ADD	0.34399	0.00913332	1418.52	309.701	HLA-A	P04439	OID31048	trans
rs13191474	6	27445566	C	T	0.112369	1.01605	33848	ADD	0.435902	0.011574	1418.44	309.684	BTN2A1	Q7KYR7	OID20713	trans
rs41269265	6	27457570	T	C	0.112338	1.01623	33848	ADD	0.435862	0.0115744	1418.09	309.609	BTN2A1	Q7KYR7	OID20713	trans
rs9272616	6	32640113	C	G	0.27657	0.941416	33903	ADD	0.271771	0.00721848	1417.47	309.474	CPVL	Q9H3G5	OID21435	trans
rs13195040	6	27446145	A	G	0.112385	1.01614	33848	ADD	0.435635	0.0115728	1417	309.371	BTN2A1	Q7KYR7	OID20713	trans
rs34071253	6	27424023	C	T	0.112636	1.01557	33848	ADD	0.435004	0.0115649	1414.81	308.896	BTN2A1	Q7KYR7	OID20713	trans
rs35716472	6	27438828	C	G	0.112324	1.01417	33848	ADD	0.43539	0.0115867	1412	308.285	BTN2A1	Q7KYR7	OID20713	trans
rs138234416	6	28025120	G	A	0.115236	1.01306	33657	ADD	0.445404	0.0118677	1408.56	307.537	MICB_MICA	Q29980_Q29983	OID20593	trans
rs138234416	6	28025120	G	A	0.115236	1.01306	33657	ADD	0.445404	0.0118677	1408.56	307.537	MICB_MICA	Q29980_Q29983	OID20593	trans
rs61742093	6	27912204	A	G	0.115459	1.01319	33657	ADD	0.444489	0.0118566	1405.4	306.85	MICB_MICA	Q29980_Q29983	OID20593	trans
rs61742093	6	27912204	A	G	0.115459	1.01319	33657	ADD	0.444489	0.0118566	1405.4	306.85	MICB_MICA	Q29980_Q29983	OID20593	trans
rs66868086	6	27898124	A	T	0.113299	1.01172	33657	ADD	0.448367	0.0119638	1404.51	306.657	MICB_MICA	Q29980_Q29983	OID20593	trans
rs66868086	6	27898124	A	T	0.113299	1.01172	33657	ADD	0.448367	0.0119638	1404.51	306.657	MICB_MICA	Q29980_Q29983	OID20593	trans
rs45509595	6	27873148	T	C	0.113349	1.01377	33657	ADD	0.446303	0.0119496	1394.93	304.575	MICB_MICA	Q29980_Q29983	OID20593	trans
rs45509595	6	27873148	T	C	0.113349	1.01377	33657	ADD	0.446303	0.0119496	1394.93	304.575	MICB_MICA	Q29980_Q29983	OID20593	trans
rs448489	6	29679865	T	C	0.245237	1.00526	33657	ADD	-0.324442	0.00870269	1389.85	303.471	BTN3A2	P78410	OID20540	trans
rs375984	6	29676725	C	T	0.245179	1.00542	33657	ADD	-0.32444	0.00870267	1389.84	303.469	BTN3A2	P78410	OID20540	trans
rs448380	6	29679768	T	C	0.245241	1.00524	33657	ADD	-0.324441	0.00870273	1389.83	303.467	BTN3A2	P78410	OID20540	trans
rs3129062	6	29678160	C	T	0.245233	1.00526	33657	ADD	-0.324438	0.00870274	1389.8	303.461	BTN3A2	P78410	OID20540	trans
rs387642	6	29677857	C	T	0.245224	1.00531	33657	ADD	-0.324413	0.00870267	1389.61	303.42	BTN3A2	P78410	OID20540	trans
rs376319	6	29676856	C	T	0.245224	1.0053	33657	ADD	-0.324412	0.00870267	1389.6	303.417	BTN3A2	P78410	OID20540	trans
rs374317	6	29676263	C	T	0.24522	1.00525	33657	ADD	-0.324418	0.00870295	1389.56	303.409	BTN3A2	P78410	OID20540	trans
rs2747429	6	29680600	T	C	0.245204	1.00508	33657	ADD	-0.324268	0.00870387	1387.98	303.065	BTN3A2	P78410	OID20540	trans
rs2747421	6	29677341	G	C	0.245476	1.00463	33657	ADD	-0.324192	0.00870252	1387.76	303.018	BTN3A2	P78410	OID20540	trans
rs2535238	6	29677261	C	A	0.245239	1.00543	33657	ADD	-0.324133	0.00870202	1387.42	302.943	BTN3A2	P78410	OID20540	trans
rs35848276	6	27553317	C	T	0.113715	1.01009	33848	ADD	0.430096	0.0115488	1386.92	302.836	BTN2A1	Q7KYR7	OID20713	trans
rs35037868	6	27791336	G	C	0.115088	1.00182	33657	ADD	0.443857	0.0119409	1381.7	301.701	MICB_MICA	Q29980_Q29983	OID20593	trans
rs35037868	6	27791336	G	C	0.115088	1.00182	33657	ADD	0.443857	0.0119409	1381.7	301.701	MICB_MICA	Q29980_Q29983	OID20593	trans
rs9272640	6	32640444	T	C	0.214232	0.870452	33903	ADD	0.304135	0.00818396	1381.04	301.557	CPVL	Q9H3G5	OID21435	trans
rs66868086	6	27898124	A	T	0.113261	1.01257	33848	ADD	0.429096	0.0115548	1379.07	301.13	BTN2A1	Q7KYR7	OID20713	trans
rs35715914	6	27624224	C	T	0.112475	0.990429	33657	ADD	0.450446	0.0121304	1378.92	301.097	MICB_MICA	Q29980_Q29983	OID20593	trans
rs35715914	6	27624224	C	T	0.112475	0.990429	33657	ADD	0.450446	0.0121304	1378.92	301.097	MICB_MICA	Q29980_Q29983	OID20593	trans
rs13199649	6	27901014	C	T	0.114736	1.00986	33848	ADD	0.427165	0.0115046	1378.64	301.035	BTN2A1	Q7KYR7	OID20713	trans
rs45509595	6	27873148	T	C	0.113315	1.01452	33848	ADD	0.428455	0.0115415	1378.12	300.923	BTN2A1	Q7KYR7	OID20713	trans
rs35848276	6	27553317	C	T	0.113765	1.00933	33657	ADD	0.44384	0.0119567	1377.94	300.883	MICB_MICA	Q29980_Q29983	OID20593	trans
rs35848276	6	27553317	C	T	0.113765	1.00933	33657	ADD	0.44384	0.0119567	1377.94	300.883	MICB_MICA	Q29980_Q29983	OID20593	trans
rs2747427	6	29680342	A	G	0.24335	0.997257	33657	ADD	-0.325058	0.00876028	1376.85	300.647	BTN3A2	P78410	OID20540	trans
rs2747428	6	29680349	C	G	0.243351	0.99726	33657	ADD	-0.325049	0.00876026	1376.78	300.631	BTN3A2	P78410	OID20540	trans
rs417764	6	29680360	G	A	0.243351	0.997284	33657	ADD	-0.325035	0.00876014	1376.7	300.614	BTN3A2	P78410	OID20540	trans
rs6910310	6	32636444	A	G	0.145507	0.991897	33657	ADD	0.402862	0.0108585	1376.5	300.572	MICB_MICA	Q29980_Q29983	OID20593	trans
rs6910310	6	32636444	A	G	0.145507	0.991897	33657	ADD	0.402862	0.0108585	1376.5	300.572	MICB_MICA	Q29980_Q29983	OID20593	trans
rs2507989	6	31356638	A	C	0.217979	0.953795	33903	ADD	0.288678	0.00778184	1376.14	300.492	CPVL	Q9H3G5	OID21435	trans
rs13217620	6	27685341	C	T	0.110183	0.978609	33657	ADD	0.456763	0.0123137	1375.95	300.452	MICB_MICA	Q29980_Q29983	OID20593	trans
rs13217620	6	27685341	C	T	0.110183	0.978609	33657	ADD	0.456763	0.0123137	1375.95	300.452	MICB_MICA	Q29980_Q29983	OID20593	trans
rs71559054	6	27929021	A	C	0.114883	1.01439	33848	ADD	0.425271	0.0114724	1374.11	300.051	BTN2A1	Q7KYR7	OID20713	trans
rs61742093	6	27912204	A	G	0.115472	1.01408	33848	ADD	0.42432	0.0114488	1373.63	299.948	BTN2A1	Q7KYR7	OID20713	trans
rs67040724	6	27937731	T	C	0.114858	1.01444	33848	ADD	0.425218	0.0114732	1373.59	299.939	BTN2A1	Q7KYR7	OID20713	trans
rs13216117	6	27970706	A	G	0.114837	1.01403	33848	ADD	0.425324	0.0114765	1373.47	299.913	BTN2A1	Q7KYR7	OID20713	trans
rs67662114	6	27964523	G	A	0.114829	1.01411	33848	ADD	0.425309	0.0114765	1373.38	299.893	BTN2A1	Q7KYR7	OID20713	trans
rs36101351	6	27975591	C	T	0.11482	1.01416	33848	ADD	0.425282	0.0114766	1373.19	299.852	BTN2A1	Q7KYR7	OID20713	trans
rs149583087	6	27944659	G	A	0.114527	1.01365	33848	ADD	0.425857	0.0114922	1373.15	299.844	BTN2A1	Q7KYR7	OID20713	trans
rs28360499	6	27977618	G	A	0.114827	1.01409	33848	ADD	0.425275	0.0114766	1373.12	299.837	BTN2A1	Q7KYR7	OID20713	trans
rs35984974	6	27442643	G	A	0.118726	1.01598	33848	ADD	0.418538	0.0113002	1371.83	299.557	BTN2A1	Q7KYR7	OID20713	trans
rs13218875	6	27916234	C	T	0.114955	1.01414	33848	ADD	0.424785	0.0114707	1371.39	299.46	BTN2A1	Q7KYR7	OID20713	trans
rs71537572	6	28002937	T	C	0.112984	0.997224	33848	ADD	0.431557	0.0116551	1371.03	299.382	BTN2A1	Q7KYR7	OID20713	trans
rs13217620	6	27685341	C	T	0.110149	0.979455	33848	ADD	0.440253	0.0118923	1370.47	299.261	BTN2A1	Q7KYR7	OID20713	trans
rs13193295	6	28035450	C	G	0.114945	1.01396	33848	ADD	0.424599	0.0114725	1369.76	299.106	BTN2A1	Q7KYR7	OID20713	trans
rs71559067	6	28026638	A	T	0.114926	1.01407	33848	ADD	0.424559	0.0114727	1369.45	299.04	BTN2A1	Q7KYR7	OID20713	trans
rs142965311	6	28021474	C	T	0.115101	1.01318	33848	ADD	0.424445	0.0114703	1369.27	299	BTN2A1	Q7KYR7	OID20713	trans
rs13200214	6	28049472	C	T	0.114912	1.01343	33848	ADD	0.424427	0.0114771	1367.55	298.626	BTN2A1	Q7KYR7	OID20713	trans
rs138234416	6	28025120	G	A	0.115235	1.01399	33848	ADD	0.423778	0.0114598	1367.49	298.613	BTN2A1	Q7KYR7	OID20713	trans
rs13202295	6	27731058	C	T	0.113264	0.993358	33657	ADD	0.446554	0.0120757	1367.48	298.612	MICB_MICA	Q29980_Q29983	OID20593	trans
rs13202295	6	27731058	C	T	0.113264	0.993358	33657	ADD	0.446554	0.0120757	1367.48	298.612	MICB_MICA	Q29980_Q29983	OID20593	trans
rs35715914	6	27624224	C	T	0.112405	0.99125	33848	ADD	0.433052	0.0117169	1366	298.29	BTN2A1	Q7KYR7	OID20713	trans
rs3117576	6	31759017	T	C	0.132792	1.00391	33657	ADD	0.39824	0.0107875	1362.84	297.602	HLA-E	P13747	OID20532	trans
rs3131379	6	31753256	G	A	0.132781	1.00403	33657	ADD	0.398217	0.0107873	1362.74	297.582	HLA-E	P13747	OID20532	trans
rs3131378	6	31757508	A	G	0.132781	1.00403	33657	ADD	0.398217	0.0107873	1362.74	297.582	HLA-E	P13747	OID20532	trans
rs3117577	6	31759697	A	G	0.13284	1.00415	33657	ADD	0.398092	0.0107847	1362.54	297.537	HLA-E	P13747	OID20532	trans
rs3115672	6	31760120	C	T	0.132757	1.00376	33657	ADD	0.398258	0.0107895	1362.46	297.52	HLA-E	P13747	OID20532	trans
rs3117575	6	31758476	T	C	0.132751	1.0041	33657	ADD	0.398166	0.010788	1362.21	297.465	HLA-E	P13747	OID20532	trans
rs3117573	6	31750619	C	G	0.132728	1.00412	33657	ADD	0.39818	0.0107886	1362.16	297.455	HLA-E	P13747	OID20532	trans
rs3131380	6	31742001	A	G	0.132732	1.0039	33657	ADD	0.398176	0.0107895	1361.92	297.402	HLA-E	P13747	OID20532	trans
rs3117574	6	31757453	G	A	0.13281	1.00396	33657	ADD	0.398011	0.0107866	1361.5	297.312	HLA-E	P13747	OID20532	trans
rs3130484	6	31748105	T	C	0.132766	1.00406	33657	ADD	0.397885	0.0107875	1360.42	297.076	HLA-E	P13747	OID20532	trans
rs3101018	6	31738087	C	T	0.132632	1.00411	33657	ADD	0.397985	0.010792	1359.98	296.981	HLA-E	P13747	OID20532	trans
rs3132445	6	31744419	G	A	0.132653	1.00374	33657	ADD	0.397876	0.0107932	1358.93	296.754	HLA-E	P13747	OID20532	trans
rs9270475	6	32591230	A	T	0.246337	0.93876	33657	ADD	0.336522	0.00912918	1358.82	296.73	MICB_MICA	Q29980_Q29983	OID20593	trans
rs9270475	6	32591230	A	T	0.246337	0.93876	33657	ADD	0.336522	0.00912918	1358.82	296.73	MICB_MICA	Q29980_Q29983	OID20593	trans
rs3131381	6	31740686	C	A	0.13263	1.00381	33657	ADD	0.39784	0.0107936	1358.56	296.673	HLA-E	P13747	OID20532	trans
rs2854275	6	32660651	C	A	0.146211	0.999285	33657	ADD	0.397616	0.0107972	1356.15	296.148	MICB_MICA	Q29980_Q29983	OID20593	trans
rs2854275	6	32660651	C	A	0.146211	0.999285	33657	ADD	0.397616	0.0107972	1356.15	296.148	MICB_MICA	Q29980_Q29983	OID20593	trans
rs2507989	6	31356638	A	C	0.218036	0.952022	33657	ADD	0.335481	0.00911109	1355.8	296.072	HLA-E	P13747	OID20532	trans
rs3131383	6	31736517	G	T	0.132736	1.00387	33657	ADD	0.397173	0.0107897	1354.99	295.897	HLA-E	P13747	OID20532	trans
rs34788973	6	27911422	C	A	0.11488	1.00959	33657	ADD	0.438052	0.0119033	1354.3	295.746	MICB_MICA	Q29980_Q29983	OID20593	trans
rs34788973	6	27911422	C	A	0.11488	1.00959	33657	ADD	0.438052	0.0119033	1354.3	295.746	MICB_MICA	Q29980_Q29983	OID20593	trans
rs13202295	6	27731058	C	T	0.113229	0.994213	33848	ADD	0.428962	0.0116625	1352.87	295.436	BTN2A1	Q7KYR7	OID20713	trans
rs35202262	6	27831736	C	T	0.109159	0.946803	33657	ADD	0.462343	0.0125702	1352.83	295.428	MICB_MICA	Q29980_Q29983	OID20593	trans
rs35202262	6	27831736	C	T	0.109159	0.946803	33657	ADD	0.462343	0.0125702	1352.83	295.428	MICB_MICA	Q29980_Q29983	OID20593	trans
rs35037868	6	27791336	G	C	0.115054	1.0027	33848	ADD	0.424158	0.0115321	1352.81	295.423	BTN2A1	Q7KYR7	OID20713	trans
rs13199906	6	27866361	C	G	0.11735	1.01009	33657	ADD	0.433679	0.0117918	1352.61	295.38	MICB_MICA	Q29980_Q29983	OID20593	trans
rs13199906	6	27866361	C	G	0.11735	1.01009	33657	ADD	0.433679	0.0117918	1352.61	295.38	MICB_MICA	Q29980_Q29983	OID20593	trans
rs17695758	6	27869405	T	C	0.117356	1.01026	33657	ADD	0.433551	0.0117906	1352.1	295.269	MICB_MICA	Q29980_Q29983	OID20593	trans
rs17695758	6	27869405	T	C	0.117356	1.01026	33657	ADD	0.433551	0.0117906	1352.1	295.269	MICB_MICA	Q29980_Q29983	OID20593	trans
rs9272658	6	32640881	G	A	0.271602	0.922887	33903	ADD	0.269493	0.00733138	1351.21	295.076	CPVL	Q9H3G5	OID21435	trans
rs13199772	6	27866307	A	G	0.117375	1.00955	33657	ADD	0.433346	0.0117939	1350.06	294.824	MICB_MICA	Q29980_Q29983	OID20593	trans
rs13199772	6	27866307	A	G	0.117375	1.00955	33657	ADD	0.433346	0.0117939	1350.06	294.824	MICB_MICA	Q29980_Q29983	OID20593	trans
rs36116761	6	27850704	C	G	0.117435	1.01021	33657	ADD	0.432952	0.0117875	1349.07	294.61	MICB_MICA	Q29980_Q29983	OID20593	trans
rs36116761	6	27850704	C	G	0.117435	1.01021	33657	ADD	0.432952	0.0117875	1349.07	294.61	MICB_MICA	Q29980_Q29983	OID20593	trans
rs34194357	6	27850757	A	G	0.117435	1.01021	33657	ADD	0.432952	0.0117875	1349.07	294.61	MICB_MICA	Q29980_Q29983	OID20593	trans
rs34194357	6	27850757	A	G	0.117435	1.01021	33657	ADD	0.432952	0.0117875	1349.07	294.61	MICB_MICA	Q29980_Q29983	OID20593	trans
rs13194781	6	27847861	A	G	0.117479	1.01017	33657	ADD	0.432874	0.011786	1348.94	294.583	MICB_MICA	Q29980_Q29983	OID20593	trans
rs13194781	6	27847861	A	G	0.117479	1.01017	33657	ADD	0.432874	0.011786	1348.94	294.583	MICB_MICA	Q29980_Q29983	OID20593	trans
rs35902873	6	28091171	G	C	0.115132	1.01402	33848	ADD	0.420895	0.0114638	1348.01	294.379	BTN2A1	Q7KYR7	OID20713	trans
rs34166054	6	28098023	T	C	0.115132	1.01402	33848	ADD	0.420895	0.0114638	1348.01	294.379	BTN2A1	Q7KYR7	OID20713	trans
rs34662244	6	28106103	G	A	0.115132	1.01402	33848	ADD	0.420895	0.0114638	1348.01	294.379	BTN2A1	Q7KYR7	OID20713	trans
rs35952432	6	28107123	C	T	0.115132	1.01402	33848	ADD	0.420895	0.0114638	1348.01	294.379	BTN2A1	Q7KYR7	OID20713	trans
rs13203816	6	28111820	T	C	0.115132	1.01402	33848	ADD	0.420895	0.0114638	1348.01	294.379	BTN2A1	Q7KYR7	OID20713	trans
rs34588114	6	28112850	C	A	0.115132	1.01402	33848	ADD	0.420895	0.0114638	1348.01	294.379	BTN2A1	Q7KYR7	OID20713	trans
rs34371502	6	28113980	T	C	0.115132	1.01402	33848	ADD	0.420895	0.0114638	1348.01	294.379	BTN2A1	Q7KYR7	OID20713	trans
rs66886492	6	28121953	C	T	0.115132	1.01402	33848	ADD	0.420895	0.0114638	1348.01	294.379	BTN2A1	Q7KYR7	OID20713	trans
rs35345226	6	28123802	A	G	0.115132	1.01402	33848	ADD	0.420895	0.0114638	1348.01	294.379	BTN2A1	Q7KYR7	OID20713	trans
rs68188794	6	28112999	T	C	0.115152	1.0138	33848	ADD	0.420901	0.0114641	1347.96	294.369	BTN2A1	Q7KYR7	OID20713	trans
rs71559070	6	28071151	G	A	0.11512	1.01402	33848	ADD	0.420901	0.0114643	1347.92	294.361	BTN2A1	Q7KYR7	OID20713	trans
rs71559072	6	28121703	C	T	0.115149	1.01384	33848	ADD	0.420877	0.0114641	1347.82	294.339	BTN2A1	Q7KYR7	OID20713	trans
rs67297533	6	28173475	G	T	0.115147	1.01397	33848	ADD	0.420769	0.0114633	1347.3	294.226	BTN2A1	Q7KYR7	OID20713	trans
rs13217984	6	28171932	A	T	0.115148	1.01397	33848	ADD	0.420767	0.0114633	1347.29	294.223	BTN2A1	Q7KYR7	OID20713	trans
rs72846794	6	28169721	G	A	0.115149	1.01396	33848	ADD	0.420764	0.0114633	1347.27	294.219	BTN2A1	Q7KYR7	OID20713	trans
rs13201308	6	28162311	C	T	0.115149	1.01396	33848	ADD	0.42076	0.0114633	1347.25	294.215	BTN2A1	Q7KYR7	OID20713	trans
rs34765154	6	28162672	G	A	0.115149	1.01396	33848	ADD	0.42076	0.0114633	1347.25	294.215	BTN2A1	Q7KYR7	OID20713	trans
rs34505829	6	28165461	A	T	0.115149	1.01396	33848	ADD	0.42076	0.0114633	1347.25	294.215	BTN2A1	Q7KYR7	OID20713	trans
rs35098436	6	28166443	T	C	0.115149	1.01396	33848	ADD	0.42076	0.0114633	1347.25	294.215	BTN2A1	Q7KYR7	OID20713	trans
rs35781323	6	28177054	T	C	0.115126	1.01386	33848	ADD	0.4208	0.0114649	1347.14	294.191	BTN2A1	Q7KYR7	OID20713	trans
rs72846780	6	28151277	T	C	0.115146	1.01396	33848	ADD	0.420623	0.0114635	1346.33	294.014	BTN2A1	Q7KYR7	OID20713	trans
rs35749575	6	28147040	G	T	0.115148	1.01392	33848	ADD	0.420603	0.0114636	1346.17	293.98	BTN2A1	Q7KYR7	OID20713	trans
rs13197574	6	28092461	T	C	0.115132	1.01344	33848	ADD	0.420706	0.0114671	1346.02	293.948	BTN2A1	Q7KYR7	OID20713	trans
rs34573979	6	27512747	C	T	0.115303	1.01148	33848	ADD	0.420781	0.0114706	1345.66	293.87	BTN2A1	Q7KYR7	OID20713	trans
rs58616630	6	27506936	A	G	0.11504	1.00936	33848	ADD	0.421496	0.011494	1344.75	293.672	BTN2A1	Q7KYR7	OID20713	trans
rs13195291	6	28201463	G	A	0.115177	1.01384	33848	ADD	0.420197	0.0114628	1343.76	293.456	BTN2A1	Q7KYR7	OID20713	trans
rs13197176	6	28161454	C	T	0.11386	1.00312	33848	ADD	0.42415	0.0115818	1341.19	292.897	BTN2A1	Q7KYR7	OID20713	trans
rs34718920	6	27816163	C	T	0.117512	1.01006	33657	ADD	0.431573	0.0117848	1341.11	292.88	MICB_MICA	Q29980_Q29983	OID20593	trans
rs34718920	6	27816163	C	T	0.117512	1.01006	33657	ADD	0.431573	0.0117848	1341.11	292.88	MICB_MICA	Q29980_Q29983	OID20593	trans
rs34706883	6	27837477	A	C	0.117568	1.01025	33657	ADD	0.431441	0.0117814	1341.07	292.872	MICB_MICA	Q29980_Q29983	OID20593	trans
rs34706883	6	27837477	A	C	0.117568	1.01025	33657	ADD	0.431441	0.0117814	1341.07	292.872	MICB_MICA	Q29980_Q29983	OID20593	trans
rs71559050	6	27829638	C	A	0.117549	1.00973	33657	ADD	0.431569	0.0117851	1341.01	292.858	MICB_MICA	Q29980_Q29983	OID20593	trans
rs71559050	6	27829638	C	A	0.117549	1.00973	33657	ADD	0.431569	0.0117851	1341.01	292.858	MICB_MICA	Q29980_Q29983	OID20593	trans
rs35819751	6	27842791	A	G	0.117548	1.01027	33657	ADD	0.431444	0.0117821	1340.92	292.839	MICB_MICA	Q29980_Q29983	OID20593	trans
rs35819751	6	27842791	A	G	0.117548	1.01027	33657	ADD	0.431444	0.0117821	1340.92	292.839	MICB_MICA	Q29980_Q29983	OID20593	trans
rs67101035	6	27831109	C	G	0.117524	1.01004	33657	ADD	0.431512	0.0117844	1340.81	292.816	MICB_MICA	Q29980_Q29983	OID20593	trans
rs67101035	6	27831109	C	G	0.117524	1.01004	33657	ADD	0.431512	0.0117844	1340.81	292.816	MICB_MICA	Q29980_Q29983	OID20593	trans
rs13212651	6	27839207	A	G	0.117554	1.01027	33657	ADD	0.431322	0.0117818	1340.24	292.69	MICB_MICA	Q29980_Q29983	OID20593	trans
rs13212651	6	27839207	A	G	0.117554	1.01027	33657	ADD	0.431322	0.0117818	1340.24	292.69	MICB_MICA	Q29980_Q29983	OID20593	trans
rs17751184	6	27807250	C	T	0.117497	1.01009	33657	ADD	0.431438	0.0117853	1340.14	292.671	MICB_MICA	Q29980_Q29983	OID20593	trans
rs17751184	6	27807250	C	T	0.117497	1.01009	33657	ADD	0.431438	0.0117853	1340.14	292.671	MICB_MICA	Q29980_Q29983	OID20593	trans
rs13195728	6	27803328	T	C	0.117497	1.00978	33657	ADD	0.431384	0.0117872	1339.39	292.507	MICB_MICA	Q29980_Q29983	OID20593	trans
rs13195728	6	27803328	T	C	0.117497	1.00978	33657	ADD	0.431384	0.0117872	1339.39	292.507	MICB_MICA	Q29980_Q29983	OID20593	trans
rs2442727	6	31351890	G	A	0.17058	0.976875	33657	ADD	-0.369308	0.0100975	1337.66	292.132	BTN3A2	P78410	OID20540	trans
rs72847313	6	27762303	C	T	0.11741	1.00973	33657	ADD	0.431222	0.0117912	1337.48	292.092	MICB_MICA	Q29980_Q29983	OID20593	trans
rs72847313	6	27762303	C	T	0.11741	1.00973	33657	ADD	0.431222	0.0117912	1337.48	292.092	MICB_MICA	Q29980_Q29983	OID20593	trans
rs17750747	6	27762555	T	C	0.117411	1.00973	33657	ADD	0.431215	0.0117911	1337.46	292.087	MICB_MICA	Q29980_Q29983	OID20593	trans
rs17750747	6	27762555	T	C	0.117411	1.00973	33657	ADD	0.431215	0.0117911	1337.46	292.087	MICB_MICA	Q29980_Q29983	OID20593	trans
rs13197633	6	28206979	G	A	0.115	1.00955	33848	ADD	0.420389	0.0114951	1337.45	292.086	BTN2A1	Q7KYR7	OID20713	trans
rs35501037	6	27771787	T	A	0.117463	1.00947	33657	ADD	0.431179	0.0117904	1337.38	292.069	MICB_MICA	Q29980_Q29983	OID20593	trans
rs35501037	6	27771787	T	A	0.117463	1.00947	33657	ADD	0.431179	0.0117904	1337.38	292.069	MICB_MICA	Q29980_Q29983	OID20593	trans
rs34832585	6	28183100	C	T	0.114887	1.01348	33848	ADD	0.419666	0.0114777	1336.89	291.963	BTN2A1	Q7KYR7	OID20713	trans
rs35001169	6	28219854	T	G	0.115619	1.01027	33848	ADD	0.418934	0.0114638	1335.47	291.655	BTN2A1	Q7KYR7	OID20713	trans
rs140365013	6	27556090	G	A	0.117241	1.01071	33657	ADD	0.430947	0.0117931	1335.33	291.625	MICB_MICA	Q29980_Q29983	OID20593	trans
rs140365013	6	27556090	G	A	0.117241	1.01071	33657	ADD	0.430947	0.0117931	1335.33	291.625	MICB_MICA	Q29980_Q29983	OID20593	trans
rs66785117	6	27555519	T	G	0.117241	1.0107	33657	ADD	0.430947	0.0117932	1335.32	291.623	MICB_MICA	Q29980_Q29983	OID20593	trans
rs66785117	6	27555519	T	G	0.117241	1.0107	33657	ADD	0.430947	0.0117932	1335.32	291.623	MICB_MICA	Q29980_Q29983	OID20593	trans
rs34965299	6	27554077	A	G	0.117241	1.01069	33657	ADD	0.430946	0.0117933	1335.29	291.617	MICB_MICA	Q29980_Q29983	OID20593	trans
rs34965299	6	27554077	A	G	0.117241	1.01069	33657	ADD	0.430946	0.0117933	1335.29	291.617	MICB_MICA	Q29980_Q29983	OID20593	trans
rs13209332	6	27552973	T	A	0.117239	1.01067	33657	ADD	0.430944	0.0117934	1335.26	291.609	MICB_MICA	Q29980_Q29983	OID20593	trans
rs13209332	6	27552973	T	A	0.117239	1.01067	33657	ADD	0.430944	0.0117934	1335.26	291.609	MICB_MICA	Q29980_Q29983	OID20593	trans
rs13205211	6	28235278	T	G	0.1159	1.01289	33848	ADD	0.417918	0.0114369	1335.26	291.608	BTN2A1	Q7KYR7	OID20713	trans
rs13204012	6	28233753	G	A	0.115899	1.01288	33848	ADD	0.417919	0.011437	1335.25	291.607	BTN2A1	Q7KYR7	OID20713	trans
rs35656932	6	28223510	G	T	0.116014	1.01186	33848	ADD	0.417833	0.0114378	1334.5	291.443	BTN2A1	Q7KYR7	OID20713	trans
rs34243448	6	28225324	C	A	0.116013	1.01186	33848	ADD	0.417823	0.0114379	1334.42	291.426	BTN2A1	Q7KYR7	OID20713	trans
rs13202291	6	27731078	A	G	0.117302	1.01016	33657	ADD	0.430816	0.0117936	1334.41	291.425	MICB_MICA	Q29980_Q29983	OID20593	trans
rs13202291	6	27731078	A	G	0.117302	1.01016	33657	ADD	0.430816	0.0117936	1334.41	291.425	MICB_MICA	Q29980_Q29983	OID20593	trans
rs17750424	6	27733343	T	C	0.117306	1.01015	33657	ADD	0.430807	0.0117935	1334.38	291.418	MICB_MICA	Q29980_Q29983	OID20593	trans
rs17750424	6	27733343	T	C	0.117306	1.01015	33657	ADD	0.430807	0.0117935	1334.38	291.418	MICB_MICA	Q29980_Q29983	OID20593	trans
rs13193542	6	27734646	G	T	0.117308	1.01015	33657	ADD	0.4308	0.0117934	1334.36	291.413	MICB_MICA	Q29980_Q29983	OID20593	trans
rs13193542	6	27734646	G	T	0.117308	1.01015	33657	ADD	0.4308	0.0117934	1334.36	291.413	MICB_MICA	Q29980_Q29983	OID20593	trans
rs13193480	6	27734782	A	G	0.117309	1.01015	33657	ADD	0.430798	0.0117934	1334.35	291.411	MICB_MICA	Q29980_Q29983	OID20593	trans
rs13193480	6	27734782	A	G	0.117309	1.01015	33657	ADD	0.430798	0.0117934	1334.35	291.411	MICB_MICA	Q29980_Q29983	OID20593	trans
rs501942	6	31872700	C	T	0.131843	1.00477	33657	ADD	0.395009	0.0108163	1333.69	291.268	HLA-E	P13747	OID20532	trans
rs34432857	6	27718046	G	A	0.11727	1.00968	33657	ADD	0.430707	0.0117979	1332.77	291.069	MICB_MICA	Q29980_Q29983	OID20593	trans
rs34432857	6	27718046	G	A	0.11727	1.00968	33657	ADD	0.430707	0.0117979	1332.77	291.069	MICB_MICA	Q29980_Q29983	OID20593	trans
rs13208096	6	28257533	C	G	0.115931	1.01242	33848	ADD	0.417569	0.011438	1332.77	291.069	BTN2A1	Q7KYR7	OID20713	trans
rs34409918	6	27717569	A	G	0.11727	1.00968	33657	ADD	0.430704	0.0117979	1332.75	291.064	MICB_MICA	Q29980_Q29983	OID20593	trans
rs34409918	6	27717569	A	G	0.11727	1.00968	33657	ADD	0.430704	0.0117979	1332.75	291.064	MICB_MICA	Q29980_Q29983	OID20593	trans
rs34064842	6	27720846	G	T	0.117269	1.01002	33657	ADD	0.430514	0.011796	1332.01	290.903	MICB_MICA	Q29980_Q29983	OID20593	trans
rs34064842	6	27720846	G	T	0.117269	1.01002	33657	ADD	0.430514	0.011796	1332.01	290.903	MICB_MICA	Q29980_Q29983	OID20593	trans
rs13205911	6	28156336	C	T	0.115029	1.0131	33848	ADD	0.418743	0.0114737	1331.96	290.892	BTN2A1	Q7KYR7	OID20713	trans
rs13195636	6	27541714	A	C	0.117175	1.01027	33657	ADD	0.430582	0.0117986	1331.83	290.865	MICB_MICA	Q29980_Q29983	OID20593	trans
rs13195636	6	27541714	A	C	0.117175	1.01027	33657	ADD	0.430582	0.0117986	1331.83	290.865	MICB_MICA	Q29980_Q29983	OID20593	trans
rs13212318	6	27721062	A	C	0.117285	1.01	33657	ADD	0.430457	0.0117954	1331.78	290.854	MICB_MICA	Q29980_Q29983	OID20593	trans
rs13212318	6	27721062	A	C	0.117285	1.01	33657	ADD	0.430457	0.0117954	1331.78	290.854	MICB_MICA	Q29980_Q29983	OID20593	trans
rs34105070	6	27593026	C	T	0.117192	1.01023	33657	ADD	0.430441	0.0117981	1331.07	290.699	MICB_MICA	Q29980_Q29983	OID20593	trans
rs34105070	6	27593026	C	T	0.117192	1.01023	33657	ADD	0.430441	0.0117981	1331.07	290.699	MICB_MICA	Q29980_Q29983	OID20593	trans
rs67652222	6	27618441	C	T	0.117209	1.0097	33657	ADD	0.430499	0.0118002	1330.97	290.677	MICB_MICA	Q29980_Q29983	OID20593	trans
rs67652222	6	27618441	C	T	0.117209	1.0097	33657	ADD	0.430499	0.0118002	1330.97	290.677	MICB_MICA	Q29980_Q29983	OID20593	trans
rs13212093	6	27638937	C	T	0.117211	1.00954	33657	ADD	0.430529	0.0118011	1330.94	290.671	MICB_MICA	Q29980_Q29983	OID20593	trans
rs13212093	6	27638937	C	T	0.117211	1.00954	33657	ADD	0.430529	0.0118011	1330.94	290.671	MICB_MICA	Q29980_Q29983	OID20593	trans
rs34038546	6	27639881	C	A	0.117212	1.00953	33657	ADD	0.430521	0.0118011	1330.9	290.662	MICB_MICA	Q29980_Q29983	OID20593	trans
rs34038546	6	27639881	C	A	0.117212	1.00953	33657	ADD	0.430521	0.0118011	1330.9	290.662	MICB_MICA	Q29980_Q29983	OID20593	trans
rs141342723	6	27654305	T	C	0.117241	1.00942	33657	ADD	0.430473	0.0118005	1330.73	290.625	MICB_MICA	Q29980_Q29983	OID20593	trans
rs141342723	6	27654305	T	C	0.117241	1.00942	33657	ADD	0.430473	0.0118005	1330.73	290.625	MICB_MICA	Q29980_Q29983	OID20593	trans
rs35030260	6	28337731	G	A	0.11649	1.01237	33848	ADD	0.416398	0.0114148	1330.7	290.619	BTN2A1	Q7KYR7	OID20713	trans
rs71559038	6	27673210	A	G	0.117217	1.00949	33657	ADD	0.430477	0.0118011	1330.61	290.6	MICB_MICA	Q29980_Q29983	OID20593	trans
rs71559038	6	27673210	A	G	0.117217	1.00949	33657	ADD	0.430477	0.0118011	1330.61	290.6	MICB_MICA	Q29980_Q29983	OID20593	trans
rs34543938	6	27656861	A	G	0.117213	1.0095	33657	ADD	0.430439	0.0118012	1330.36	290.545	MICB_MICA	Q29980_Q29983	OID20593	trans
rs34543938	6	27656861	A	G	0.117213	1.0095	33657	ADD	0.430439	0.0118012	1330.36	290.545	MICB_MICA	Q29980_Q29983	OID20593	trans
rs3998182	6	32594138	T	C	0.28292	0.877603	33903	ADD	0.270763	0.00742395	1330.17	290.504	CPVL	Q9H3G5	OID21435	trans
rs77666565	6	26883636	G	A	0.122416	1.01054	33848	ADD	0.407753	0.0111802	1330.14	290.496	BTN2A1	Q7KYR7	OID20713	trans
rs56405707	6	27672467	G	A	0.11721	1.0095	33657	ADD	0.430405	0.0118014	1330.11	290.491	MICB_MICA	Q29980_Q29983	OID20593	trans
rs56405707	6	27672467	G	A	0.11721	1.0095	33657	ADD	0.430405	0.0118014	1330.11	290.491	MICB_MICA	Q29980_Q29983	OID20593	trans
rs13217619	6	28338894	T	C	0.116456	1.01226	33848	ADD	0.416374	0.0114169	1330.06	290.479	BTN2A1	Q7KYR7	OID20713	trans
rs190945449	6	26860580	C	T	0.12236	1.01113	33848	ADD	0.407695	0.0111791	1330.01	290.469	BTN2A1	Q7KYR7	OID20713	trans
rs55664827	6	26857141	T	C	0.122359	1.01117	33848	ADD	0.407687	0.0111789	1330.01	290.468	BTN2A1	Q7KYR7	OID20713	trans
rs10484399	6	27566749	A	G	0.117286	1.0112	33657	ADD	0.429908	0.0117883	1330	290.465	MICB_MICA	Q29980_Q29983	OID20593	trans
rs10484399	6	27566749	A	G	0.117286	1.0112	33657	ADD	0.429908	0.0117883	1330	290.465	MICB_MICA	Q29980_Q29983	OID20593	trans
rs34196306	6	27457865	G	C	0.108671	0.995732	33657	ADD	0.447842	0.0122803	1329.94	290.453	MICB_MICA	Q29980_Q29983	OID20593	trans
rs34196306	6	27457865	G	C	0.108671	0.995732	33657	ADD	0.447842	0.0122803	1329.94	290.453	MICB_MICA	Q29980_Q29983	OID20593	trans
rs13202775	6	27597100	T	C	0.117138	1.01002	33657	ADD	0.430335	0.0118016	1329.63	290.385	MICB_MICA	Q29980_Q29983	OID20593	trans
rs13202775	6	27597100	T	C	0.117138	1.01002	33657	ADD	0.430335	0.0118016	1329.63	290.385	MICB_MICA	Q29980_Q29983	OID20593	trans
rs13210634	6	27678713	A	G	0.117191	1.00991	33657	ADD	0.430112	0.0117999	1328.65	290.172	MICB_MICA	Q29980_Q29983	OID20593	trans
rs13210634	6	27678713	A	G	0.117191	1.00991	33657	ADD	0.430112	0.0117999	1328.65	290.172	MICB_MICA	Q29980_Q29983	OID20593	trans
rs13215275	6	27679730	G	T	0.117191	1.00991	33657	ADD	0.430112	0.0117998	1328.65	290.172	MICB_MICA	Q29980_Q29983	OID20593	trans
rs13215275	6	27679730	G	T	0.117191	1.00991	33657	ADD	0.430112	0.0117998	1328.65	290.172	MICB_MICA	Q29980_Q29983	OID20593	trans
rs13192965	6	27704046	G	A	0.11734	1.00941	33657	ADD	0.429885	0.0117962	1328.07	290.047	MICB_MICA	Q29980_Q29983	OID20593	trans
rs13192965	6	27704046	G	A	0.11734	1.00941	33657	ADD	0.429885	0.0117962	1328.07	290.047	MICB_MICA	Q29980_Q29983	OID20593	trans
rs13207345	6	28297795	C	T	0.116201	1.01167	33848	ADD	0.416241	0.0114309	1325.96	289.588	BTN2A1	Q7KYR7	OID20713	trans
rs17749927	6	27702197	A	G	0.117256	1.00983	33657	ADD	0.429589	0.0117976	1325.93	289.583	MICB_MICA	Q29980_Q29983	OID20593	trans
rs17749927	6	27702197	A	G	0.117256	1.00983	33657	ADD	0.429589	0.0117976	1325.93	289.583	MICB_MICA	Q29980_Q29983	OID20593	trans
rs72854513	6	28298177	A	T	0.116193	1.01177	33848	ADD	0.416221	0.0114306	1325.89	289.574	BTN2A1	Q7KYR7	OID20713	trans
rs34788973	6	27911422	C	A	0.114881	1.01083	33848	ADD	0.418455	0.0114922	1325.85	289.564	BTN2A1	Q7KYR7	OID20713	trans
rs56189111	6	28304196	C	A	0.116194	1.01171	33848	ADD	0.416206	0.0114309	1325.73	289.537	BTN2A1	Q7KYR7	OID20713	trans
rs13191786	6	28309894	T	G	0.116211	1.01205	33848	ADD	0.416092	0.0114283	1325.61	289.512	BTN2A1	Q7KYR7	OID20713	trans
rs35072899	6	28313764	C	T	0.116211	1.01205	33848	ADD	0.416092	0.0114283	1325.61	289.512	BTN2A1	Q7KYR7	OID20713	trans
rs34218844	6	28322870	T	C	0.116222	1.01195	33848	ADD	0.41604	0.0114283	1325.27	289.439	BTN2A1	Q7KYR7	OID20713	trans
rs56075693	6	28322551	T	G	0.116222	1.01195	33848	ADD	0.416039	0.0114283	1325.27	289.438	BTN2A1	Q7KYR7	OID20713	trans
rs72845046	6	27607489	T	A	0.116955	1.00992	33657	ADD	0.429763	0.0118098	1324.27	289.221	MICB_MICA	Q29980_Q29983	OID20593	trans
rs72845046	6	27607489	T	A	0.116955	1.00992	33657	ADD	0.429763	0.0118098	1324.27	289.221	MICB_MICA	Q29980_Q29983	OID20593	trans
rs652888	6	31883457	A	G	0.237321	0.99742	33874	ADD	0.326078	0.0089626	1323.66	289.088	HLA-A	P04439	OID31048	trans
rs72845070	6	27700521	A	C	0.11607	0.999268	33657	ADD	0.433389	0.0119122	1323.65	289.087	MICB_MICA	Q29980_Q29983	OID20593	trans
rs72845070	6	27700521	A	C	0.11607	0.999268	33657	ADD	0.433389	0.0119122	1323.65	289.087	MICB_MICA	Q29980_Q29983	OID20593	trans
rs144969912	6	27649064	C	T	0.115681	0.996564	33657	ADD	0.43456	0.0119456	1323.38	289.027	MICB_MICA	Q29980_Q29983	OID20593	trans
rs144969912	6	27649064	C	T	0.115681	0.996564	33657	ADD	0.43456	0.0119456	1323.38	289.027	MICB_MICA	Q29980_Q29983	OID20593	trans
rs1270942	6	31951083	A	G	0.131681	1.00582	33657	ADD	0.39303	0.0108154	1320.58	288.419	HLA-E	P13747	OID20532	trans
rs67859638	6	27390199	A	G	0.111581	1.01465	33657	ADD	0.436922	0.0120261	1319.95	288.283	MICB_MICA	Q29980_Q29983	OID20593	trans
rs67859638	6	27390199	A	G	0.111581	1.01465	33657	ADD	0.436922	0.0120261	1319.95	288.283	MICB_MICA	Q29980_Q29983	OID20593	trans
rs497309	6	31924707	A	C	0.131429	1.00563	33657	ADD	0.393109	0.0108258	1318.58	287.984	HLA-E	P13747	OID20532	trans
rs13213152	6	28381921	A	G	0.11577	1.01306	33848	ADD	0.415104	0.0114422	1316.12	287.45	BTN2A1	Q7KYR7	OID20713	trans
rs13213986	6	28390232	T	A	0.115785	1.01294	33848	ADD	0.4151	0.0114423	1316.08	287.441	BTN2A1	Q7KYR7	OID20713	trans
rs67981811	6	28387058	C	G	0.115874	1.01273	33848	ADD	0.414913	0.0114396	1315.5	287.316	BTN2A1	Q7KYR7	OID20713	trans
rs36092177	6	28390030	C	T	0.115874	1.01273	33848	ADD	0.414912	0.0114396	1315.5	287.316	BTN2A1	Q7KYR7	OID20713	trans
rs13214023	6	28364364	G	A	0.115717	1.01222	33848	ADD	0.41526	0.0114492	1315.5	287.315	BTN2A1	Q7KYR7	OID20713	trans
rs17763089	6	27867440	G	A	0.117866	1.01813	33657	ADD	0.425205	0.0117237	1315.43	287.3	MICB_MICA	Q29980_Q29983	OID20593	trans
rs17763089	6	27867440	G	A	0.117866	1.01813	33657	ADD	0.425205	0.0117237	1315.43	287.3	MICB_MICA	Q29980_Q29983	OID20593	trans
rs2232429	6	28391855	T	G	0.11588	1.01271	33848	ADD	0.414894	0.0114394	1315.42	287.298	BTN2A1	Q7KYR7	OID20713	trans
rs2232426	6	28392882	G	C	0.115888	1.01272	33848	ADD	0.414855	0.0114391	1315.26	287.262	BTN2A1	Q7KYR7	OID20713	trans
rs35017208	6	28377505	C	T	0.115852	1.01268	33848	ADD	0.414895	0.0114407	1315.13	287.234	BTN2A1	Q7KYR7	OID20713	trans
rs35883476	6	28400731	G	C	0.115841	1.0132	33848	ADD	0.414805	0.0114385	1315.07	287.222	BTN2A1	Q7KYR7	OID20713	trans
rs34546986	6	28394532	G	A	0.115826	1.01324	33848	ADD	0.414805	0.0114389	1314.97	287.2	BTN2A1	Q7KYR7	OID20713	trans
rs34871267	6	28396455	G	A	0.115827	1.01324	33848	ADD	0.414803	0.0114389	1314.96	287.199	BTN2A1	Q7KYR7	OID20713	trans
rs2232423	6	28398374	A	G	0.11593	1.013	33848	ADD	0.414595	0.0114358	1314.37	287.069	BTN2A1	Q7KYR7	OID20713	trans
rs13191227	6	27422336	G	C	0.111839	1.01421	33657	ADD	0.435382	0.0120164	1312.78	286.725	MICB_MICA	Q29980_Q29983	OID20593	trans
rs13191227	6	27422336	G	C	0.111839	1.01421	33657	ADD	0.435382	0.0120164	1312.78	286.725	MICB_MICA	Q29980_Q29983	OID20593	trans
rs67381177	6	28444164	G	C	0.115907	1.01342	33848	ADD	0.41424	0.0114344	1312.42	286.647	BTN2A1	Q7KYR7	OID20713	trans
rs34150729	6	27420975	T	C	0.111834	1.01423	33657	ADD	0.435323	0.0120166	1312.38	286.638	MICB_MICA	Q29980_Q29983	OID20593	trans
rs34150729	6	27420975	T	C	0.111834	1.01423	33657	ADD	0.435323	0.0120166	1312.38	286.638	MICB_MICA	Q29980_Q29983	OID20593	trans
rs13196692	6	27411340	C	T	0.111856	1.01414	33657	ADD	0.435234	0.0120161	1311.95	286.545	MICB_MICA	Q29980_Q29983	OID20593	trans
rs13196692	6	27411340	C	T	0.111856	1.01414	33657	ADD	0.435234	0.0120161	1311.95	286.545	MICB_MICA	Q29980_Q29983	OID20593	trans
rs13201681	6	28426903	C	T	0.11594	1.01364	33848	ADD	0.413999	0.0114317	1311.51	286.449	BTN2A1	Q7KYR7	OID20713	trans
rs35353359	6	28356601	C	T	0.115629	1.01258	33848	ADD	0.414646	0.0114509	1311.22	286.386	BTN2A1	Q7KYR7	OID20713	trans
rs13198809	6	28355925	G	A	0.115611	1.01261	33848	ADD	0.414648	0.0114515	1311.09	286.358	BTN2A1	Q7KYR7	OID20713	trans
rs33932084	6	28301047	A	G	0.116979	1.01139	33848	ADD	0.412659	0.0113991	1310.51	286.232	BTN2A1	Q7KYR7	OID20713	trans
rs67340775	6	28336607	A	C	0.117644	1.01097	33848	ADD	0.411597	0.0113741	1309.51	286.014	BTN2A1	Q7KYR7	OID20713	trans
rs13195636	6	27541714	A	C	0.117119	1.01159	33848	ADD	0.412135	0.011393	1308.59	285.814	BTN2A1	Q7KYR7	OID20713	trans
rs13207689	6	27401925	C	G	0.111925	1.01269	33657	ADD	0.434809	0.0120218	1308.16	285.719	MICB_MICA	Q29980_Q29983	OID20593	trans
rs13207689	6	27401925	C	G	0.111925	1.01269	33657	ADD	0.434809	0.0120218	1308.16	285.719	MICB_MICA	Q29980_Q29983	OID20593	trans
rs35016036	6	28347103	C	T	0.115124	1.0117	33848	ADD	0.41489	0.0114777	1306.64	285.39	BTN2A1	Q7KYR7	OID20713	trans
rs13209332	6	27552973	T	A	0.117183	1.01199	33848	ADD	0.411646	0.011388	1306.63	285.388	BTN2A1	Q7KYR7	OID20713	trans
rs34965299	6	27554077	A	G	0.117185	1.01201	33848	ADD	0.41164	0.0113879	1306.63	285.387	BTN2A1	Q7KYR7	OID20713	trans
rs66785117	6	27555519	T	G	0.117185	1.01202	33848	ADD	0.411629	0.0113878	1306.58	285.377	BTN2A1	Q7KYR7	OID20713	trans
rs140365013	6	27556090	G	A	0.117185	1.01203	33848	ADD	0.411626	0.0113877	1306.57	285.374	BTN2A1	Q7KYR7	OID20713	trans
rs35744819	6	28350554	G	T	0.115144	1.01191	33848	ADD	0.414768	0.0114756	1306.36	285.328	BTN2A1	Q7KYR7	OID20713	trans
rs55690788	6	28468368	T	C	0.115044	1.00874	33848	ADD	0.415314	0.0114974	1304.82	284.995	BTN2A1	Q7KYR7	OID20713	trans
rs10484399	6	27566749	A	G	0.11723	1.01251	33848	ADD	0.411179	0.0113831	1304.8	284.989	BTN2A1	Q7KYR7	OID20713	trans
rs72839477	6	27359221	C	T	0.111738	1.01435	33657	ADD	0.434063	0.0120207	1303.9	284.794	MICB_MICA	Q29980_Q29983	OID20593	trans
rs72839477	6	27359221	C	T	0.111738	1.01435	33657	ADD	0.434063	0.0120207	1303.9	284.794	MICB_MICA	Q29980_Q29983	OID20593	trans
rs34105070	6	27593026	C	T	0.117136	1.01155	33848	ADD	0.411362	0.0113925	1303.81	284.774	BTN2A1	Q7KYR7	OID20713	trans
rs115566240	6	32633941	C	T	0.238429	0.971275	33657	ADD	-0.324764	0.00899765	1302.8	284.555	HLA-DRA	P01903	OID20520	trans
rs34676049	6	28485841	T	G	0.114512	1.00863	33848	ADD	0.415536	0.0115207	1300.94	284.151	BTN2A1	Q7KYR7	OID20713	trans
rs13202775	6	27597100	T	C	0.117083	1.01134	33848	ADD	0.410988	0.0113958	1300.67	284.091	BTN2A1	Q7KYR7	OID20713	trans
rs13211507	6	28289600	T	C	0.117644	1.00926	33848	ADD	0.410493	0.0113831	1300.45	284.045	BTN2A1	Q7KYR7	OID20713	trans
rs9272729	6	32641817	G	A	0.149794	0.990191	33657	ADD	0.387185	0.0107376	1300.23	283.996	MICB_MICA	Q29980_Q29983	OID20593	trans
rs9272729	6	32641817	G	A	0.149794	0.990191	33657	ADD	0.387185	0.0107376	1300.23	283.996	MICB_MICA	Q29980_Q29983	OID20593	trans
rs67652222	6	27618441	C	T	0.117138	1.01106	33848	ADD	0.410632	0.0113949	1298.62	283.647	BTN2A1	Q7KYR7	OID20713	trans
rs2284189	6	32639619	T	C	0.149288	0.984004	33657	ADD	0.388649	0.0107862	1298.31	283.58	MICB_MICA	Q29980_Q29983	OID20593	trans
rs2284189	6	32639619	T	C	0.149288	0.984004	33657	ADD	0.388649	0.0107862	1298.31	283.58	MICB_MICA	Q29980_Q29983	OID20593	trans
rs433061	6	32047051	G	A	0.130948	1.00369	33657	ADD	0.390997	0.0108524	1298.06	283.525	HLA-E	P13747	OID20532	trans
rs34543938	6	27656861	A	G	0.117157	1.01083	33848	ADD	0.410549	0.0113954	1297.98	283.507	BTN2A1	Q7KYR7	OID20713	trans
rs34038546	6	27639881	C	A	0.117156	1.01087	33848	ADD	0.410541	0.0113953	1297.96	283.504	BTN2A1	Q7KYR7	OID20713	trans
rs13212093	6	27638937	C	T	0.117154	1.01087	33848	ADD	0.41053	0.0113953	1297.88	283.487	BTN2A1	Q7KYR7	OID20713	trans
rs56405707	6	27672467	G	A	0.117154	1.01083	33848	ADD	0.410535	0.0113956	1297.85	283.48	BTN2A1	Q7KYR7	OID20713	trans
rs71559038	6	27673210	A	G	0.117161	1.01082	33848	ADD	0.410525	0.0113954	1297.85	283.479	BTN2A1	Q7KYR7	OID20713	trans
rs141342723	6	27654305	T	C	0.117185	1.01075	33848	ADD	0.410493	0.0113948	1297.78	283.464	BTN2A1	Q7KYR7	OID20713	trans
rs34878803	6	28282402	T	C	0.117448	1.01046	33848	ADD	0.410085	0.0113845	1297.54	283.413	BTN2A1	Q7KYR7	OID20713	trans
rs34396849	6	28283178	A	C	0.11739	1.00955	33848	ADD	0.410256	0.0113922	1296.87	283.267	BTN2A1	Q7KYR7	OID20713	trans
rs34691223	6	28290431	C	A	0.117455	1.01021	33848	ADD	0.409998	0.0113857	1296.72	283.234	BTN2A1	Q7KYR7	OID20713	trans
rs13215275	6	27679730	G	T	0.117135	1.01124	33848	ADD	0.410284	0.0113941	1296.6	283.208	BTN2A1	Q7KYR7	OID20713	trans
rs35120058	6	27390387	A	G	0.11233	1.01551	33657	ADD	0.431599	0.0119861	1296.59	283.207	MICB_MICA	Q29980_Q29983	OID20593	trans
rs35120058	6	27390387	A	G	0.11233	1.01551	33657	ADD	0.431599	0.0119861	1296.59	283.207	MICB_MICA	Q29980_Q29983	OID20593	trans
rs13210634	6	27678713	A	G	0.117135	1.01124	33848	ADD	0.410283	0.0113941	1296.6	283.207	BTN2A1	Q7KYR7	OID20713	trans
rs34332556	6	27389635	C	G	0.11233	1.01548	33657	ADD	0.431587	0.0119863	1296.48	283.182	MICB_MICA	Q29980_Q29983	OID20593	trans
rs34332556	6	27389635	C	G	0.11233	1.01548	33657	ADD	0.431587	0.0119863	1296.48	283.182	MICB_MICA	Q29980_Q29983	OID20593	trans
rs67998226	6	28270281	T	C	0.117466	1.01024	33848	ADD	0.409828	0.0113851	1295.78	283.029	BTN2A1	Q7KYR7	OID20713	trans
rs1150757	6	32061428	G	A	0.131074	1.00477	33657	ADD	0.390279	0.0108421	1295.76	283.024	HLA-E	P13747	OID20532	trans
rs13212318	6	27721062	A	C	0.117229	1.01132	33848	ADD	0.409981	0.0113898	1295.66	283.005	BTN2A1	Q7KYR7	OID20713	trans
rs34432857	6	27718046	G	A	0.117214	1.011	33848	ADD	0.41006	0.0113922	1295.62	282.995	BTN2A1	Q7KYR7	OID20713	trans
rs34409918	6	27717569	A	G	0.117214	1.01101	33848	ADD	0.410056	0.0113922	1295.6	282.99	BTN2A1	Q7KYR7	OID20713	trans
rs13218537	6	27409456	A	G	0.112474	1.01533	33657	ADD	0.431165	0.0119802	1295.27	282.92	MICB_MICA	Q29980_Q29983	OID20593	trans
rs13218537	6	27409456	A	G	0.112474	1.01533	33657	ADD	0.431165	0.0119802	1295.27	282.92	MICB_MICA	Q29980_Q29983	OID20593	trans
rs13202291	6	27731078	A	G	0.117246	1.01148	33848	ADD	0.409837	0.0113881	1295.14	282.89	BTN2A1	Q7KYR7	OID20713	trans
rs34064842	6	27720846	G	T	0.117213	1.01134	33848	ADD	0.409908	0.0113904	1295.08	282.877	BTN2A1	Q7KYR7	OID20713	trans
rs13191474	6	27445566	C	T	0.112397	1.0156	33657	ADD	0.431175	0.0119818	1294.98	282.855	MICB_MICA	Q29980_Q29983	OID20593	trans
rs13191474	6	27445566	C	T	0.112397	1.0156	33657	ADD	0.431175	0.0119818	1294.98	282.855	MICB_MICA	Q29980_Q29983	OID20593	trans
rs17750424	6	27733343	T	C	0.11725	1.01147	33848	ADD	0.409806	0.011388	1294.96	282.852	BTN2A1	Q7KYR7	OID20713	trans
rs41269265	6	27457570	T	C	0.112367	1.01578	33657	ADD	0.431178	0.0119822	1294.91	282.841	MICB_MICA	Q29980_Q29983	OID20593	trans
rs41269265	6	27457570	T	C	0.112367	1.01578	33657	ADD	0.431178	0.0119822	1294.91	282.841	MICB_MICA	Q29980_Q29983	OID20593	trans
rs13193542	6	27734646	G	T	0.117252	1.01147	33848	ADD	0.409784	0.011388	1294.84	282.826	BTN2A1	Q7KYR7	OID20713	trans
rs13193480	6	27734782	A	G	0.117252	1.01147	33848	ADD	0.409778	0.0113879	1294.81	282.819	BTN2A1	Q7KYR7	OID20713	trans
rs13195040	6	27446145	A	G	0.112413	1.01569	33657	ADD	0.431079	0.0119805	1294.68	282.79	MICB_MICA	Q29980_Q29983	OID20593	trans
rs13195040	6	27446145	A	G	0.112413	1.01569	33657	ADD	0.431079	0.0119805	1294.68	282.79	MICB_MICA	Q29980_Q29983	OID20593	trans
rs34950484	6	28310911	G	A	0.117584	1.01025	33848	ADD	0.409465	0.0113802	1294.59	282.772	BTN2A1	Q7KYR7	OID20713	trans
rs34661125	6	28314117	G	A	0.117584	1.01025	33848	ADD	0.409465	0.0113802	1294.59	282.772	BTN2A1	Q7KYR7	OID20713	trans
rs66841633	6	27414607	G	T	0.112441	1.0154	33657	ADD	0.431073	0.0119812	1294.5	282.751	MICB_MICA	Q29980_Q29983	OID20593	trans
rs66841633	6	27414607	G	T	0.112441	1.0154	33657	ADD	0.431073	0.0119812	1294.5	282.751	MICB_MICA	Q29980_Q29983	OID20593	trans
rs71559024	6	27384971	G	A	0.112229	1.0154	33657	ADD	0.431424	0.0119913	1294.43	282.735	MICB_MICA	Q29980_Q29983	OID20593	trans
rs71559024	6	27384971	G	A	0.112229	1.0154	33657	ADD	0.431424	0.0119913	1294.43	282.735	MICB_MICA	Q29980_Q29983	OID20593	trans
rs34953377	6	27413881	T	C	0.112443	1.01539	33657	ADD	0.431058	0.0119812	1294.42	282.734	MICB_MICA	Q29980_Q29983	OID20593	trans
rs34953377	6	27413881	T	C	0.112443	1.01539	33657	ADD	0.431058	0.0119812	1294.42	282.734	MICB_MICA	Q29980_Q29983	OID20593	trans
rs17749927	6	27702197	A	G	0.1172	1.01116	33848	ADD	0.40982	0.0113919	1294.17	282.681	BTN2A1	Q7KYR7	OID20713	trans
rs13190888	6	28318208	G	A	0.117621	1.00996	33848	ADD	0.409386	0.0113803	1294.06	282.656	BTN2A1	Q7KYR7	OID20713	trans
rs144969912	6	27649064	C	T	0.115611	0.997918	33848	ADD	0.414936	0.0115353	1293.91	282.624	BTN2A1	Q7KYR7	OID20713	trans
rs1150752	6	32096949	T	C	0.131206	1.00406	33657	ADD	0.389971	0.0108414	1293.87	282.615	HLA-E	P13747	OID20532	trans
rs2507989	6	31356638	A	C	0.217983	0.952993	33874	ADD	0.33995	0.00945093	1293.84	282.609	HLA-A	P04439	OID31048	trans
rs1150753	6	32092090	A	G	0.131147	1.00446	33657	ADD	0.389869	0.0108414	1293.21	282.471	HLA-E	P13747	OID20532	trans
rs34718920	6	27816163	C	T	0.117484	1.01132	33848	ADD	0.409176	0.011379	1293.05	282.436	BTN2A1	Q7KYR7	OID20713	trans
rs67101035	6	27831109	C	G	0.117496	1.0113	33848	ADD	0.409103	0.0113786	1292.67	282.354	BTN2A1	Q7KYR7	OID20713	trans
rs71559050	6	27829638	C	A	0.117522	1.01097	33848	ADD	0.409085	0.0113793	1292.4	282.295	BTN2A1	Q7KYR7	OID20713	trans
rs17751184	6	27807250	C	T	0.117469	1.01134	33848	ADD	0.409049	0.0113795	1292.13	282.237	BTN2A1	Q7KYR7	OID20713	trans
rs72845046	6	27607489	T	A	0.116879	1.01134	33848	ADD	0.409923	0.0114041	1292.06	282.222	BTN2A1	Q7KYR7	OID20713	trans
rs72847313	6	27762303	C	T	0.117361	1.011	33848	ADD	0.409263	0.0113858	1292.05	282.219	BTN2A1	Q7KYR7	OID20713	trans
rs17750747	6	27762555	T	C	0.117363	1.011	33848	ADD	0.409238	0.0113857	1291.91	282.19	BTN2A1	Q7KYR7	OID20713	trans
rs17695758	6	27869405	T	C	0.117329	1.01151	33848	ADD	0.409173	0.0113845	1291.77	282.159	BTN2A1	Q7KYR7	OID20713	trans
rs13199906	6	27866361	C	G	0.117324	1.01135	33848	ADD	0.409186	0.0113857	1291.59	282.119	BTN2A1	Q7KYR7	OID20713	trans
rs13192965	6	27704046	G	A	0.117289	1.01068	33848	ADD	0.409327	0.0113907	1291.35	282.066	BTN2A1	Q7KYR7	OID20713	trans
rs35202262	6	27831736	C	T	0.109042	0.947763	33848	ADD	0.436334	0.0121432	1291.14	282.022	BTN2A1	Q7KYR7	OID20713	trans
rs34706883	6	27837477	A	C	0.11754	1.0115	33848	ADD	0.408708	0.0113757	1290.84	281.956	BTN2A1	Q7KYR7	OID20713	trans
rs35501037	6	27771787	T	A	0.117419	1.01071	33848	ADD	0.409036	0.011385	1290.8	281.947	BTN2A1	Q7KYR7	OID20713	trans
rs13212651	6	27839207	A	G	0.117526	1.01152	33848	ADD	0.408705	0.0113761	1290.74	281.934	BTN2A1	Q7KYR7	OID20713	trans
rs35819751	6	27842791	A	G	0.11752	1.01152	33848	ADD	0.408672	0.0113764	1290.45	281.872	BTN2A1	Q7KYR7	OID20713	trans
rs13199772	6	27866307	A	G	0.117348	1.01081	33848	ADD	0.409053	0.0113877	1290.28	281.835	BTN2A1	Q7KYR7	OID20713	trans
rs13195728	6	27803328	T	C	0.117464	1.01101	33848	ADD	0.408721	0.0113816	1289.59	281.684	BTN2A1	Q7KYR7	OID20713	trans
rs71537559	6	27342000	G	C	0.112626	1.01483	33657	ADD	0.430046	0.0119762	1289.42	281.647	MICB_MICA	Q29980_Q29983	OID20593	trans
rs71537559	6	27342000	G	C	0.112626	1.01483	33657	ADD	0.430046	0.0119762	1289.42	281.647	MICB_MICA	Q29980_Q29983	OID20593	trans
rs72845070	6	27700521	A	C	0.116007	1.00041	33848	ADD	0.413046	0.0115039	1289.16	281.592	BTN2A1	Q7KYR7	OID20713	trans
rs28360634	6	27365112	T	C	0.11234	1.01564	33657	ADD	0.43024	0.011985	1288.69	281.489	MICB_MICA	Q29980_Q29983	OID20593	trans
rs28360634	6	27365112	T	C	0.11234	1.01564	33657	ADD	0.43024	0.011985	1288.69	281.489	MICB_MICA	Q29980_Q29983	OID20593	trans
rs36116761	6	27850704	C	G	0.117408	1.01147	33848	ADD	0.408534	0.0113816	1288.4	281.427	BTN2A1	Q7KYR7	OID20713	trans
rs34194357	6	27850757	A	G	0.117408	1.01147	33848	ADD	0.408534	0.0113816	1288.4	281.427	BTN2A1	Q7KYR7	OID20713	trans
rs7763805	6	32639477	G	A	0.149302	0.980767	33657	ADD	0.387617	0.0108037	1287.25	281.176	MICB_MICA	Q29980_Q29983	OID20593	trans
rs7763805	6	32639477	G	A	0.149302	0.980767	33657	ADD	0.387617	0.0108037	1287.25	281.176	MICB_MICA	Q29980_Q29983	OID20593	trans
rs9272665	6	32640944	G	A	0.316174	0.884953	33657	ADD	0.312454	0.00871355	1285.83	280.867	MICB_MICA	Q29980_Q29983	OID20593	trans
rs9272665	6	32640944	G	A	0.316174	0.884953	33657	ADD	0.312454	0.00871355	1285.83	280.867	MICB_MICA	Q29980_Q29983	OID20593	trans
rs13194781	6	27847861	A	G	0.117452	1.01142	33848	ADD	0.40807	0.01138	1285.82	280.866	BTN2A1	Q7KYR7	OID20713	trans
rs34071253	6	27424023	C	T	0.112636	1.01518	33657	ADD	0.429296	0.0119733	1285.54	280.804	MICB_MICA	Q29980_Q29983	OID20593	trans
rs34071253	6	27424023	C	T	0.112636	1.01518	33657	ADD	0.429296	0.0119733	1285.54	280.804	MICB_MICA	Q29980_Q29983	OID20593	trans
rs9272682	6	32641176	C	T	0.278215	0.921626	33903	ADD	0.260898	0.0072823	1283.52	280.365	CPVL	Q9H3G5	OID21435	trans
rs2858864	6	32610452	C	T	0.217738	0.918837	33657	ADD	0.345082	0.00963217	1283.5	280.362	MICB_MICA	Q29980_Q29983	OID20593	trans
rs2858864	6	32610452	C	T	0.217738	0.918837	33657	ADD	0.345082	0.00963217	1283.5	280.362	MICB_MICA	Q29980_Q29983	OID20593	trans
rs7752608	6	28333418	A	G	0.123658	1.00948	33848	ADD	0.39883	0.0111405	1281.65	279.959	BTN2A1	Q7KYR7	OID20713	trans
rs1269852	6	32112414	G	C	0.131013	1.00504	33657	ADD	0.388178	0.0108433	1281.57	279.941	HLA-E	P13747	OID20532	trans
rs35716472	6	27438828	C	G	0.112323	1.01378	33657	ADD	0.429384	0.011996	1281.21	279.863	MICB_MICA	Q29980_Q29983	OID20593	trans
rs35716472	6	27438828	C	G	0.112323	1.01378	33657	ADD	0.429384	0.011996	1281.21	279.863	MICB_MICA	Q29980_Q29983	OID20593	trans
rs17763089	6	27867440	G	A	0.117895	1.02032	33848	ADD	0.404565	0.0113125	1278.97	279.377	BTN2A1	Q7KYR7	OID20713	trans
rs56401801	6	27333733	T	A	0.111869	1.00751	33657	ADD	0.43082	0.0120553	1277.13	278.977	MICB_MICA	Q29980_Q29983	OID20593	trans
rs56401801	6	27333733	T	A	0.111869	1.00751	33657	ADD	0.43082	0.0120553	1277.13	278.977	MICB_MICA	Q29980_Q29983	OID20593	trans
rs2858864	6	32610452	C	T	0.217177	0.919611	33874	ADD	0.34343	0.00961488	1275.82	278.691	HLA-A	P04439	OID31048	trans
rs192804591	6	27761927	T	A	0.0896755	0.78481	33657	ADD	0.537872	0.015067	1274.39	278.381	MICB_MICA	Q29980_Q29983	OID20593	trans
rs192804591	6	27761927	T	A	0.0896755	0.78481	33657	ADD	0.537872	0.015067	1274.39	278.381	MICB_MICA	Q29980_Q29983	OID20593	trans
rs34573979	6	27512747	C	T	0.115393	1.01061	33657	ADD	0.423746	0.0118748	1273.38	278.162	MICB_MICA	Q29980_Q29983	OID20593	trans
rs34573979	6	27512747	C	T	0.115393	1.01061	33657	ADD	0.423746	0.0118748	1273.38	278.162	MICB_MICA	Q29980_Q29983	OID20593	trans
rs9272658	6	32640881	G	A	0.272108	0.921447	33657	ADD	0.318328	0.00892164	1273.09	278.099	MICB_MICA	Q29980_Q29983	OID20593	trans
rs9272658	6	32640881	G	A	0.272108	0.921447	33657	ADD	0.318328	0.00892164	1273.09	278.099	MICB_MICA	Q29980_Q29983	OID20593	trans
rs58616630	6	27506936	A	G	0.115129	1.00853	33657	ADD	0.424434	0.0118988	1272.36	277.941	MICB_MICA	Q29980_Q29983	OID20593	trans
rs58616630	6	27506936	A	G	0.115129	1.00853	33657	ADD	0.424434	0.0118988	1272.36	277.941	MICB_MICA	Q29980_Q29983	OID20593	trans
rs9272682	6	32641176	C	T	0.278776	0.920325	33657	ADD	0.31605	0.00886098	1272.18	277.9	MICB_MICA	Q29980_Q29983	OID20593	trans
rs9272682	6	32641176	C	T	0.278776	0.920325	33657	ADD	0.31605	0.00886098	1272.18	277.9	MICB_MICA	Q29980_Q29983	OID20593	trans
rs2249935	6	31359401	G	A	0.224957	0.99903	33903	ADD	0.267102	0.00752194	1260.94	275.459	CPVL	Q9H3G5	OID21435	trans
rs3131381	6	31740686	C	A	0.13263	1.00381	33657	ADD	-0.392044	0.0110521	1258.3	274.884	BTN3A2	P78410	OID20540	trans
rs3132445	6	31744419	G	A	0.132653	1.00374	33657	ADD	-0.39202	0.0110516	1258.26	274.876	BTN3A2	P78410	OID20540	trans
rs693906	6	31867387	G	C	0.156422	0.988398	33990	ADD	0.360555	0.01017	1256.9	274.58	CDSN	Q15517	OID20667	trans
rs3101018	6	31738087	C	T	0.132632	1.00411	33657	ADD	-0.391653	0.0110503	1256.18	274.424	BTN3A2	P78410	OID20540	trans
rs3131383	6	31736517	G	T	0.132736	1.00387	33657	ADD	-0.391551	0.0110481	1256.05	274.395	BTN3A2	P78410	OID20540	trans
rs3131380	6	31742001	A	G	0.132732	1.0039	33657	ADD	-0.391494	0.0110478	1255.74	274.328	BTN3A2	P78410	OID20540	trans
rs3117577	6	31759697	A	G	0.13284	1.00415	33657	ADD	-0.391302	0.0110429	1255.61	274.301	BTN3A2	P78410	OID20540	trans
rs1811197	6	31359883	G	A	0.204289	0.988586	33903	ADD	0.27743	0.00783134	1254.98	274.163	CPVL	Q9H3G5	OID21435	trans
rs2233974	6	31112239	C	G	0.197416	1.0005	33903	ADD	0.279044	0.00787889	1254.34	274.025	CPVL	Q9H3G5	OID21435	trans
rs3117576	6	31759017	T	C	0.132792	1.00391	33657	ADD	-0.3912	0.0110458	1254.3	274.016	BTN3A2	P78410	OID20540	trans
rs3115672	6	31760120	C	T	0.132757	1.00376	33657	ADD	-0.391232	0.0110479	1254.04	273.959	BTN3A2	P78410	OID20540	trans
rs3131379	6	31753256	G	A	0.132781	1.00403	33657	ADD	-0.391147	0.0110456	1254.02	273.953	BTN3A2	P78410	OID20540	trans
rs3131378	6	31757508	A	G	0.132781	1.00403	33657	ADD	-0.391147	0.0110456	1254.02	273.953	BTN3A2	P78410	OID20540	trans
rs3117573	6	31750619	C	G	0.132728	1.00412	33657	ADD	-0.391182	0.0110469	1253.94	273.938	BTN3A2	P78410	OID20540	trans
rs56114371	6	27307055	C	T	0.110828	1.01238	33657	ADD	0.427549	0.0120751	1253.69	273.883	MICB_MICA	Q29980_Q29983	OID20593	trans
rs56114371	6	27307055	C	T	0.110828	1.01238	33657	ADD	0.427549	0.0120751	1253.69	273.883	MICB_MICA	Q29980_Q29983	OID20593	trans
rs3117575	6	31758476	T	C	0.132751	1.0041	33657	ADD	-0.391053	0.0110463	1253.24	273.786	BTN3A2	P78410	OID20540	trans
rs3117574	6	31757453	G	A	0.13281	1.00396	33657	ADD	-0.39099	0.0110449	1253.18	273.771	BTN3A2	P78410	OID20540	trans
rs3130484	6	31748105	T	C	0.132766	1.00406	33657	ADD	-0.390954	0.0110458	1252.73	273.674	BTN3A2	P78410	OID20540	trans
rs3132556	6	31111032	A	T	0.198479	0.999914	33903	ADD	0.278308	0.00786538	1252.03	273.521	CPVL	Q9H3G5	OID21435	trans
rs6933289	6	32636774	C	T	0.182244	0.948113	33874	ADD	0.357942	0.0101188	1251.32	273.369	HLA-A	P04439	OID31048	trans
rs2233956	6	31113428	T	C	0.222301	0.995831	33657	ADD	0.313029	0.00885018	1251.02	273.303	HLA-E	P13747	OID20532	trans
rs501942	6	31872700	C	T	0.131843	1.00477	33657	ADD	-0.391366	0.0110753	1248.7	272.799	BTN3A2	P78410	OID20540	trans
rs13207082	6	27283600	A	G	0.111136	1.01392	33657	ADD	0.425033	0.0120511	1243.91	271.758	MICB_MICA	Q29980_Q29983	OID20593	trans
rs13207082	6	27283600	A	G	0.111136	1.01392	33657	ADD	0.425033	0.0120511	1243.91	271.758	MICB_MICA	Q29980_Q29983	OID20593	trans
rs3101018	6	31738087	C	T	0.132407	1.00387	33990	ADD	0.381319	0.0108171	1242.66	271.487	CDSN	Q15517	OID20667	trans
rs72839445	6	27281907	G	A	0.110658	1.01121	33657	ADD	0.426169	0.0120902	1242.49	271.45	MICB_MICA	Q29980_Q29983	OID20593	trans
rs72839445	6	27281907	G	A	0.110658	1.01121	33657	ADD	0.426169	0.0120902	1242.49	271.45	MICB_MICA	Q29980_Q29983	OID20593	trans
rs3117574	6	31757453	G	A	0.132568	1.00375	33990	ADD	0.38107	0.0108121	1242.19	271.384	CDSN	Q15517	OID20667	trans
rs115566240	6	32633941	C	T	0.238437	0.972571	33084	ADD	-0.30142	0.00855414	1241.62	271.261	LILRB4	Q8NHJ6	OID20429	trans
rs3117575	6	31758476	T	C	0.13251	1.00388	33990	ADD	0.380963	0.0108135	1241.17	271.161	CDSN	Q15517	OID20667	trans
rs3132445	6	31744419	G	A	0.13243	1.00354	33990	ADD	0.381067	0.010818	1240.82	271.087	CDSN	Q15517	OID20667	trans
rs3117577	6	31759697	A	G	0.132598	1.00393	33990	ADD	0.380772	0.0108102	1240.68	271.056	CDSN	Q15517	OID20667	trans
rs3131381	6	31740686	C	A	0.132408	1.00361	33990	ADD	0.381052	0.0108184	1240.63	271.045	CDSN	Q15517	OID20667	trans
rs3117573	6	31750619	C	G	0.132487	1.0039	33990	ADD	0.380897	0.0108141	1240.61	271.04	CDSN	Q15517	OID20667	trans
rs3115672	6	31760120	C	T	0.132515	1.00355	33990	ADD	0.380895	0.0108151	1240.38	270.99	CDSN	Q15517	OID20667	trans
rs3131379	6	31753256	G	A	0.132539	1.00382	33990	ADD	0.380809	0.0108128	1240.33	270.979	CDSN	Q15517	OID20667	trans
rs3131378	6	31757508	A	G	0.132539	1.00382	33990	ADD	0.380809	0.0108128	1240.33	270.979	CDSN	Q15517	OID20667	trans
rs3117576	6	31759017	T	C	0.13255	1.0037	33990	ADD	0.380778	0.010813	1240.07	270.923	CDSN	Q15517	OID20667	trans
rs3131380	6	31742001	A	G	0.132498	1.00371	33990	ADD	0.380773	0.0108146	1239.69	270.841	CDSN	Q15517	OID20667	trans
rs3130484	6	31748105	T	C	0.132524	1.00385	33990	ADD	0.380641	0.010813	1239.19	270.732	CDSN	Q15517	OID20667	trans
rs7752448	6	28333322	A	G	0.126923	1.00825	33848	ADD	0.388024	0.0110244	1238.82	270.651	BTN2A1	Q7KYR7	OID20713	trans
rs3131383	6	31736517	G	T	0.13251	1.00363	33990	ADD	0.380557	0.0108149	1238.21	270.52	CDSN	Q15517	OID20667	trans
rs2442727	6	31351890	G	A	0.17058	0.976875	33657	ADD	0.346669	0.00986143	1235.81	269.997	HLA-E	P13747	OID20532	trans
rs2233974	6	31112239	C	G	0.197418	0.997798	33657	ADD	0.323639	0.00922968	1229.55	268.637	HLA-E	P13747	OID20532	trans
rs3132556	6	31111032	A	T	0.198489	0.997216	33657	ADD	0.323043	0.00921374	1229.28	268.578	HLA-E	P13747	OID20532	trans
rs497309	6	31924707	A	C	0.131429	1.00563	33657	ADD	-0.388644	0.011085	1229.23	268.566	BTN3A2	P78410	OID20540	trans
rs66462181	6	27123882	T	C	0.111017	1.01	33657	ADD	0.423327	0.0120793	1228.2	268.344	MICB_MICA	Q29980_Q29983	OID20593	trans
rs66462181	6	27123882	T	C	0.111017	1.01	33657	ADD	0.423327	0.0120793	1228.2	268.344	MICB_MICA	Q29980_Q29983	OID20593	trans
rs501942	6	31872700	C	T	0.131604	1.00453	33990	ADD	0.379846	0.0108421	1227.41	268.171	CDSN	Q15517	OID20667	trans
rs13212562	6	27332531	A	G	0.123938	1.01357	33848	ADD	0.389001	0.0111052	1227.02	268.087	BTN2A1	Q7KYR7	OID20713	trans
rs9366717	6	28223279	C	T	0.15039	1.01583	33657	ADD	0.370589	0.0105827	1226.29	267.928	MICB_MICA	Q29980_Q29983	OID20593	trans
rs9366717	6	28223279	C	T	0.15039	1.01583	33657	ADD	0.370589	0.0105827	1226.29	267.928	MICB_MICA	Q29980_Q29983	OID20593	trans
rs9393908	6	28223052	T	A	0.150392	1.01584	33657	ADD	0.370575	0.0105826	1226.22	267.913	MICB_MICA	Q29980_Q29983	OID20593	trans
rs9393908	6	28223052	T	A	0.150392	1.01584	33657	ADD	0.370575	0.0105826	1226.22	267.913	MICB_MICA	Q29980_Q29983	OID20593	trans
rs35768595	6	27174125	C	T	0.111054	1.01209	33657	ADD	0.42234	0.0120652	1225.33	267.72	MICB_MICA	Q29980_Q29983	OID20593	trans
rs35768595	6	27174125	C	T	0.111054	1.01209	33657	ADD	0.42234	0.0120652	1225.33	267.72	MICB_MICA	Q29980_Q29983	OID20593	trans
rs192804591	6	27761927	T	A	0.0896875	0.786101	33848	ADD	0.508934	0.0145425	1224.74	267.591	BTN2A1	Q7KYR7	OID20713	trans
rs55834529	6	27104763	A	G	0.110878	1.01148	33657	ADD	0.422591	0.012077	1224.39	267.515	MICB_MICA	Q29980_Q29983	OID20593	trans
rs55834529	6	27104763	A	G	0.110878	1.01148	33657	ADD	0.422591	0.012077	1224.39	267.515	MICB_MICA	Q29980_Q29983	OID20593	trans
rs9264490	6	31264801	A	G	0.265425	0.992391	33657	ADD	0.29184	0.00834077	1224.27	267.49	HLA-E	P13747	OID20532	trans
rs35565446	6	27177562	C	T	0.111179	1.01229	33657	ADD	0.421245	0.0120578	1220.48	266.666	MICB_MICA	Q29980_Q29983	OID20593	trans
rs35565446	6	27177562	C	T	0.111179	1.01229	33657	ADD	0.421245	0.0120578	1220.48	266.666	MICB_MICA	Q29980_Q29983	OID20593	trans
rs678770	6	32603040	T	A	0.214188	0.944404	33874	ADD	0.33305	0.00953558	1219.9	266.539	HLA-A	P04439	OID31048	trans
rs71206067	6	26935600	C	T	0.109652	0.999179	33657	ADD	0.426445	0.0122111	1219.59	266.473	MICB_MICA	Q29980_Q29983	OID20593	trans
rs71206067	6	26935600	C	T	0.109652	0.999179	33657	ADD	0.426445	0.0122111	1219.59	266.473	MICB_MICA	Q29980_Q29983	OID20593	trans
rs67092078	6	27086993	G	A	0.11109	1.01151	33657	ADD	0.421383	0.0120665	1219.52	266.456	MICB_MICA	Q29980_Q29983	OID20593	trans
rs67092078	6	27086993	G	A	0.11109	1.01151	33657	ADD	0.421383	0.0120665	1219.52	266.456	MICB_MICA	Q29980_Q29983	OID20593	trans
rs148696809	6	28966575	T	C	0.119639	1.01191	33848	ADD	0.393974	0.0112852	1218.76	266.292	BTN2A1	Q7KYR7	OID20713	trans
rs144447022	6	29276442	G	T	0.119454	1.0106	33848	ADD	0.394496	0.0113007	1218.64	266.267	BTN2A1	Q7KYR7	OID20713	trans
rs34546498	6	26993501	C	T	0.110077	1.00454	33657	ADD	0.424201	0.0121573	1217.49	266.016	MICB_MICA	Q29980_Q29983	OID20593	trans
rs34546498	6	26993501	C	T	0.110077	1.00454	33657	ADD	0.424201	0.0121573	1217.49	266.016	MICB_MICA	Q29980_Q29983	OID20593	trans
rs497309	6	31924707	A	C	0.1312	1.0054	33990	ADD	0.378569	0.0108512	1217.12	265.936	CDSN	Q15517	OID20667	trans
rs66975207	6	26974367	A	C	0.110965	1.00716	33657	ADD	0.421927	0.0120989	1216.14	265.722	MICB_MICA	Q29980_Q29983	OID20593	trans
rs66975207	6	26974367	A	C	0.110965	1.00716	33657	ADD	0.421927	0.0120989	1216.14	265.722	MICB_MICA	Q29980_Q29983	OID20593	trans
rs13201782	6	26650825	T	A	0.110485	1.01127	33657	ADD	0.421481	0.012098	1213.76	265.204	MICB_MICA	Q29980_Q29983	OID20593	trans
rs13201782	6	26650825	T	A	0.110485	1.01127	33657	ADD	0.421481	0.012098	1213.76	265.204	MICB_MICA	Q29980_Q29983	OID20593	trans
rs1270942	6	31951083	A	G	0.13148	1.00552	33990	ADD	0.377561	0.0108402	1213.11	265.063	CDSN	Q15517	OID20667	trans
rs1270942	6	31951083	A	G	0.131681	1.00582	33657	ADD	-0.385668	0.0110744	1212.8	264.997	BTN3A2	P78410	OID20540	trans
rs35400317	6	26593047	C	T	0.110418	1.01081	33657	ADD	0.421333	0.0121039	1211.71	264.76	MICB_MICA	Q29980_Q29983	OID20593	trans
rs35400317	6	26593047	C	T	0.110418	1.01081	33657	ADD	0.421333	0.0121039	1211.71	264.76	MICB_MICA	Q29980_Q29983	OID20593	trans
rs45527431	6	26599281	A	G	0.110455	1.0106	33657	ADD	0.42131	0.0121034	1211.68	264.753	MICB_MICA	Q29980_Q29983	OID20593	trans
rs45527431	6	26599281	A	G	0.110455	1.0106	33657	ADD	0.42131	0.0121034	1211.68	264.753	MICB_MICA	Q29980_Q29983	OID20593	trans
rs66488313	6	26631340	G	T	0.110371	1.0108	33657	ADD	0.42123	0.0121061	1210.68	264.537	MICB_MICA	Q29980_Q29983	OID20593	trans
rs66488313	6	26631340	G	T	0.110371	1.0108	33657	ADD	0.42123	0.0121061	1210.68	264.537	MICB_MICA	Q29980_Q29983	OID20593	trans
rs67777156	6	26633483	T	A	0.110372	1.01082	33657	ADD	0.421224	0.0121059	1210.69	264.537	MICB_MICA	Q29980_Q29983	OID20593	trans
rs67777156	6	26633483	T	A	0.110372	1.01082	33657	ADD	0.421224	0.0121059	1210.69	264.537	MICB_MICA	Q29980_Q29983	OID20593	trans
rs13201294	6	27588362	A	T	0.130959	1.00631	33657	ADD	0.391847	0.0112691	1209.07	264.187	MICB_MICA	Q29980_Q29983	OID20593	trans
rs13201294	6	27588362	A	T	0.130959	1.00631	33657	ADD	0.391847	0.0112691	1209.07	264.187	MICB_MICA	Q29980_Q29983	OID20593	trans
rs13198716	6	26581807	C	T	0.111002	1.01002	33657	ADD	0.419569	0.0120804	1206.26	263.576	MICB_MICA	Q29980_Q29983	OID20593	trans
rs13198716	6	26581807	C	T	0.111002	1.01002	33657	ADD	0.419569	0.0120804	1206.26	263.576	MICB_MICA	Q29980_Q29983	OID20593	trans
rs13201294	6	27588362	A	T	0.130936	1.00734	33848	ADD	0.377308	0.0108816	1202.29	262.713	BTN2A1	Q7KYR7	OID20713	trans
rs72843784	6	26498530	G	T	0.110503	1.01017	33657	ADD	0.419615	0.0121037	1201.89	262.625	MICB_MICA	Q29980_Q29983	OID20593	trans
rs72843784	6	26498530	G	T	0.110503	1.01017	33657	ADD	0.419615	0.0121037	1201.89	262.625	MICB_MICA	Q29980_Q29983	OID20593	trans
rs34613987	6	27465250	C	T	0.125232	1.00956	33848	ADD	0.383503	0.0110802	1197.97	261.774	BTN2A1	Q7KYR7	OID20713	trans
rs149866169	6	27473944	T	A	0.125223	1.00958	33848	ADD	0.383373	0.0110805	1197.09	261.582	BTN2A1	Q7KYR7	OID20713	trans
rs67240003	6	27475423	G	T	0.125207	1.0098	33848	ADD	0.383348	0.0110798	1197.08	261.58	BTN2A1	Q7KYR7	OID20713	trans
rs34864796	6	27492144	G	A	0.125229	1.0097	33848	ADD	0.383187	0.0110796	1196.12	261.372	BTN2A1	Q7KYR7	OID20713	trans
rs6918792	6	27483640	A	G	0.125233	1.00972	33848	ADD	0.383142	0.0110793	1195.9	261.325	BTN2A1	Q7KYR7	OID20713	trans
rs7749305	6	27478787	T	C	0.125783	1.01356	33848	ADD	0.381705	0.0110378	1195.88	261.32	BTN2A1	Q7KYR7	OID20713	trans
rs13195401	6	26463346	G	T	0.109532	1.0032	33657	ADD	0.420804	0.0121926	1191.16	260.293	MICB_MICA	Q29980_Q29983	OID20593	trans
rs13195401	6	26463346	G	T	0.109532	1.0032	33657	ADD	0.420804	0.0121926	1191.16	260.293	MICB_MICA	Q29980_Q29983	OID20593	trans
rs13220495	6	26441412	C	T	0.10956	1.00723	33657	ADD	0.4193	0.0121669	1187.65	259.532	MICB_MICA	Q29980_Q29983	OID20593	trans
rs13220495	6	26441412	C	T	0.10956	1.00723	33657	ADD	0.4193	0.0121669	1187.65	259.532	MICB_MICA	Q29980_Q29983	OID20593	trans
rs2233956	6	31113428	T	C	0.222429	0.995338	33903	ADD	0.260558	0.00756543	1186.15	259.205	CPVL	Q9H3G5	OID21435	trans
rs433061	6	32047051	G	A	0.130724	1.00347	33990	ADD	0.373741	0.0108778	1180.49	257.974	CDSN	Q15517	OID20667	trans
rs1150757	6	32061428	G	A	0.130849	1.00455	33990	ADD	0.373269	0.0108675	1179.73	257.81	CDSN	Q15517	OID20667	trans
rs13195402	6	26463347	G	T	0.111151	1.00066	33657	ADD	0.416566	0.0121293	1179.5	257.76	MICB_MICA	Q29980_Q29983	OID20593	trans
rs13195402	6	26463347	G	T	0.111151	1.00066	33657	ADD	0.416566	0.0121293	1179.5	257.76	MICB_MICA	Q29980_Q29983	OID20593	trans
rs1150753	6	32092090	A	G	0.130921	1.00424	33990	ADD	0.373063	0.0108668	1178.59	257.561	CDSN	Q15517	OID20667	trans
rs9273289	6	32646757	T	A	0.314214	0.816612	33903	ADD	0.256362	0.0074675	1178.57	257.557	CPVL	Q9H3G5	OID21435	trans
rs2507989	6	31356638	A	C	0.21833	0.953649	33962	ADD	0.31163	0.00908031	1177.82	257.394	LRPAP1	P30533	OID21059	trans
rs41266839	6	26409662	G	C	0.10971	1.01214	33657	ADD	0.415797	0.0121307	1174.88	256.755	MICB_MICA	Q29980_Q29983	OID20593	trans
rs41266839	6	26409662	G	C	0.10971	1.01214	33657	ADD	0.415797	0.0121307	1174.88	256.755	MICB_MICA	Q29980_Q29983	OID20593	trans
rs75782365	6	26408323	T	G	0.109619	1.01231	33657	ADD	0.415912	0.0121341	1174.86	256.751	MICB_MICA	Q29980_Q29983	OID20593	trans
rs75782365	6	26408323	T	G	0.109619	1.01231	33657	ADD	0.415912	0.0121341	1174.86	256.751	MICB_MICA	Q29980_Q29983	OID20593	trans
rs1150752	6	32096949	T	C	0.130994	1.00407	33990	ADD	0.372402	0.0108652	1174.76	256.73	CDSN	Q15517	OID20667	trans
rs693906	6	31867387	G	C	0.156685	0.988522	33657	ADD	0.347693	0.0101474	1174.05	256.575	HLA-E	P13747	OID20532	trans
rs1269852	6	32112414	G	C	0.130788	1.00481	33990	ADD	0.372331	0.0108687	1173.55	256.466	CDSN	Q15517	OID20667	trans
rs71557378	6	26935806	T	G	0.113475	1.00998	33657	ADD	0.409411	0.0119651	1170.82	255.873	MICB_MICA	Q29980_Q29983	OID20593	trans
rs71557378	6	26935806	T	G	0.113475	1.00998	33657	ADD	0.409411	0.0119651	1170.82	255.873	MICB_MICA	Q29980_Q29983	OID20593	trans
rs80264589	6	26959823	G	A	0.113446	1.00975	33657	ADD	0.409305	0.0119676	1169.71	255.631	MICB_MICA	Q29980_Q29983	OID20593	trans
rs80264589	6	26959823	G	A	0.113446	1.00975	33657	ADD	0.409305	0.0119676	1169.71	255.631	MICB_MICA	Q29980_Q29983	OID20593	trans
rs35173303	6	26967600	C	T	0.113446	1.00975	33657	ADD	0.409156	0.0119676	1168.86	255.448	MICB_MICA	Q29980_Q29983	OID20593	trans
rs35173303	6	26967600	C	T	0.113446	1.00975	33657	ADD	0.409156	0.0119676	1168.86	255.448	MICB_MICA	Q29980_Q29983	OID20593	trans
rs433061	6	32047051	G	A	0.130948	1.00369	33657	ADD	-0.379884	0.0111122	1168.69	255.41	BTN3A2	P78410	OID20540	trans
rs60882115	6	26941317	C	G	0.11341	1.00849	33657	ADD	0.409393	0.011977	1168.38	255.343	MICB_MICA	Q29980_Q29983	OID20593	trans
rs60882115	6	26941317	C	G	0.11341	1.00849	33657	ADD	0.409393	0.011977	1168.38	255.343	MICB_MICA	Q29980_Q29983	OID20593	trans
rs1150753	6	32092090	A	G	0.131147	1.00446	33657	ADD	-0.379358	0.0111009	1167.83	255.224	BTN3A2	P78410	OID20540	trans
rs1150757	6	32061428	G	A	0.131074	1.00477	33657	ADD	-0.379296	0.0111017	1167.29	255.106	BTN3A2	P78410	OID20540	trans
rs35869525	6	26978908	C	T	0.113421	1.01012	33657	ADD	0.408626	0.0119664	1166.07	254.841	MICB_MICA	Q29980_Q29983	OID20593	trans
rs35869525	6	26978908	C	T	0.113421	1.01012	33657	ADD	0.408626	0.0119664	1166.07	254.841	MICB_MICA	Q29980_Q29983	OID20593	trans
rs34816374	6	26981893	A	G	0.113138	1.00731	33657	ADD	0.409504	0.0119961	1165.29	254.672	MICB_MICA	Q29980_Q29983	OID20593	trans
rs34816374	6	26981893	A	G	0.113138	1.00731	33657	ADD	0.409504	0.0119961	1165.29	254.672	MICB_MICA	Q29980_Q29983	OID20593	trans
rs183280845	6	26953749	G	A	0.111972	1.00187	33657	ADD	0.412341	0.012083	1164.57	254.515	MICB_MICA	Q29980_Q29983	OID20593	trans
rs183280845	6	26953749	G	A	0.111972	1.00187	33657	ADD	0.412341	0.012083	1164.57	254.515	MICB_MICA	Q29980_Q29983	OID20593	trans
rs6904596	6	27523520	G	A	0.127157	1.00871	33848	ADD	0.375192	0.0110127	1160.69	253.672	BTN2A1	Q7KYR7	OID20713	trans
rs1150752	6	32096949	T	C	0.131206	1.00406	33657	ADD	-0.377766	0.011101	1158.03	253.094	BTN3A2	P78410	OID20540	trans
rs56862318	6	27217575	G	A	0.136775	1.01227	33848	ADD	0.361785	0.0106551	1152.88	251.974	BTN2A1	Q7KYR7	OID20713	trans
rs67457459	6	27230564	T	G	0.136735	1.01175	33848	ADD	0.361886	0.0106592	1152.63	251.92	BTN2A1	Q7KYR7	OID20713	trans
rs13219354	6	27217885	T	C	0.136773	1.01246	33848	ADD	0.361526	0.0106541	1151.45	251.663	BTN2A1	Q7KYR7	OID20713	trans
rs1269852	6	32112414	G	C	0.131013	1.00504	33657	ADD	-0.37669	0.0111029	1151.06	251.579	BTN3A2	P78410	OID20540	trans
rs13212921	6	27237643	C	T	0.136651	1.01105	33848	ADD	0.361775	0.0106656	1150.54	251.465	BTN2A1	Q7KYR7	OID20713	trans
rs9272665	6	32640944	G	A	0.315663	0.885652	33903	ADD	0.242729	0.00716203	1148.61	251.046	CPVL	Q9H3G5	OID21435	trans
rs2507989	6	31356638	A	C	0.218036	0.952022	33657	ADD	-0.315362	0.00932922	1142.69	249.76	BTN3A2	P78410	OID20540	trans
rs4452638	6	27261486	G	A	0.136891	1.01293	33848	ADD	0.359855	0.0106481	1142.12	249.636	BTN2A1	Q7KYR7	OID20713	trans
rs9270510	6	32591582	C	A	0.340483	0.827486	33903	ADD	0.245502	0.00726721	1141.24	249.444	CPVL	Q9H3G5	OID21435	trans
rs2249935	6	31359401	G	A	0.225287	0.998681	33962	ADD	0.296241	0.0087784	1138.83	248.921	LRPAP1	P30533	OID21059	trans
rs557042	6	27877351	C	T	0.13258	1.0106	33848	ADD	0.364745	0.0108085	1138.81	248.915	BTN2A1	Q7KYR7	OID20713	trans
rs493161	6	27882936	A	T	0.132633	1.01081	33848	ADD	0.364572	0.0108056	1138.34	248.813	BTN2A1	Q7KYR7	OID20713	trans
rs200977	6	27886523	T	C	0.132661	1.01062	33848	ADD	0.364499	0.0108056	1137.88	248.714	BTN2A1	Q7KYR7	OID20713	trans
rs483143	6	27878966	G	C	0.132817	1.01065	33848	ADD	0.36345	0.0108	1132.5	247.544	BTN2A1	Q7KYR7	OID20713	trans
rs116667074	6	32317585	C	T	0.130298	1.00197	33657	ADD	0.366267	0.0108852	1132.19	247.478	HLA-E	P13747	OID20532	trans
rs535777	6	32609856	G	C	0.142942	0.962288	33990	ADD	0.359734	0.0106952	1131.32	247.289	CDSN	Q15517	OID20667	trans
rs190945449	6	26860580	C	T	0.122322	1.01094	33657	ADD	0.38913	0.0115749	1130.2	247.045	MICB_MICA	Q29980_Q29983	OID20593	trans
rs190945449	6	26860580	C	T	0.122322	1.01094	33657	ADD	0.38913	0.0115749	1130.2	247.045	MICB_MICA	Q29980_Q29983	OID20593	trans
rs55664827	6	26857141	T	C	0.122321	1.01098	33657	ADD	0.389118	0.0115747	1130.17	247.038	MICB_MICA	Q29980_Q29983	OID20593	trans
rs55664827	6	26857141	T	C	0.122321	1.01098	33657	ADD	0.389118	0.0115747	1130.17	247.038	MICB_MICA	Q29980_Q29983	OID20593	trans
rs77666565	6	26883636	G	A	0.122379	1.01034	33657	ADD	0.389076	0.011576	1129.67	246.929	MICB_MICA	Q29980_Q29983	OID20593	trans
rs77666565	6	26883636	G	A	0.122379	1.01034	33657	ADD	0.389076	0.011576	1129.67	246.929	MICB_MICA	Q29980_Q29983	OID20593	trans
rs115566240	6	32633941	C	T	0.238429	0.971275	33657	ADD	-0.304879	0.00907833	1127.83	246.529	MICB_MICA	Q29980_Q29983	OID20593	trans
rs115566240	6	32633941	C	T	0.238429	0.971275	33657	ADD	-0.304879	0.00907833	1127.83	246.529	MICB_MICA	Q29980_Q29983	OID20593	trans
rs2233974	6	31112239	C	G	0.197418	0.997798	33657	ADD	-0.316845	0.00945065	1124.01	245.699	BTN3A2	P78410	OID20540	trans
rs17843560	6	32641611	G	T	0.120692	0.869996	33657	ADD	0.420195	0.0125494	1121.13	245.073	MICB_MICA	Q29980_Q29983	OID20593	trans
rs17843560	6	32641611	G	T	0.120692	0.869996	33657	ADD	0.420195	0.0125494	1121.13	245.073	MICB_MICA	Q29980_Q29983	OID20593	trans
rs693906	6	31867387	G	C	0.156685	0.988522	33657	ADD	-0.347659	0.0103903	1119.57	244.735	BTN3A2	P78410	OID20540	trans
rs9271659	6	32624816	G	A	0.221077	0.985761	33874	ADD	0.308539	0.00922883	1117.71	244.33	HLA-A	P04439	OID31048	trans
rs150254595	6	29310629	G	A	0.175327	1.00403	33657	ADD	0.334521	0.0100145	1115.8	243.914	MICB_MICA	Q29980_Q29983	OID20593	trans
rs150254595	6	29310629	G	A	0.175327	1.00403	33657	ADD	0.334521	0.0100145	1115.8	243.914	MICB_MICA	Q29980_Q29983	OID20593	trans
rs1811197	6	31359883	G	A	0.204699	0.987688	33962	ADD	0.30527	0.00914006	1115.5	243.85	LRPAP1	P30533	OID21059	trans
rs9271524	6	32622043	A	C	0.226204	0.988273	33874	ADD	0.304707	0.00914165	1111	242.872	HLA-A	P04439	OID31048	trans
rs3132556	6	31111032	A	T	0.198489	0.997216	33657	ADD	-0.314407	0.00943433	1110.61	242.787	BTN3A2	P78410	OID20540	trans
rs9270493	6	32591333	T	C	0.22411	0.990776	33874	ADD	0.305133	0.00916047	1109.54	242.555	HLA-A	P04439	OID31048	trans
rs678770	6	32603040	T	A	0.214722	0.943821	33657	ADD	0.317836	0.00955193	1107.19	242.044	MICB_MICA	Q29980_Q29983	OID20593	trans
rs678770	6	32603040	T	A	0.214722	0.943821	33657	ADD	0.317836	0.00955193	1107.19	242.044	MICB_MICA	Q29980_Q29983	OID20593	trans
rs9270620	6	32597495	T	A	0.224943	0.98481	33874	ADD	0.30529	0.00917612	1106.89	241.979	HLA-A	P04439	OID31048	trans
rs9271627	6	32624172	C	T	0.233112	0.954318	33657	ADD	0.306964	0.00922668	1106.84	241.968	MICB_MICA	Q29980_Q29983	OID20593	trans
rs9271627	6	32624172	C	T	0.233112	0.954318	33657	ADD	0.306964	0.00922668	1106.84	241.968	MICB_MICA	Q29980_Q29983	OID20593	trans
rs9270623	6	32597554	A	C	0.224375	0.985664	33874	ADD	0.305348	0.00918042	1106.28	241.847	HLA-A	P04439	OID31048	trans
rs72844462	6	26563636	A	C	0.121751	1.00975	33657	ADD	0.385602	0.0116061	1103.84	241.317	MICB_MICA	Q29980_Q29983	OID20593	trans
rs72844462	6	26563636	A	C	0.121751	1.00975	33657	ADD	0.385602	0.0116061	1103.84	241.317	MICB_MICA	Q29980_Q29983	OID20593	trans
rs13220261	6	26498957	C	T	0.121801	1.00908	33657	ADD	0.385633	0.0116081	1103.63	241.27	MICB_MICA	Q29980_Q29983	OID20593	trans
rs13220261	6	26498957	C	T	0.121801	1.00908	33657	ADD	0.385633	0.0116081	1103.63	241.27	MICB_MICA	Q29980_Q29983	OID20593	trans
rs9271545	6	32622376	C	T	0.224141	0.989572	33874	ADD	0.304463	0.00916556	1103.44	241.23	HLA-A	P04439	OID31048	trans
rs36162392	6	26568907	T	C	0.122201	1.00901	33657	ADD	0.385012	0.0115919	1103.16	241.167	MICB_MICA	Q29980_Q29983	OID20593	trans
rs36162392	6	26568907	T	C	0.122201	1.00901	33657	ADD	0.385012	0.0115919	1103.16	241.167	MICB_MICA	Q29980_Q29983	OID20593	trans
rs3734542	6	26468098	G	A	0.121802	1.00963	33657	ADD	0.385382	0.0116047	1102.85	241.101	MICB_MICA	Q29980_Q29983	OID20593	trans
rs3734542	6	26468098	G	A	0.121802	1.00963	33657	ADD	0.385382	0.0116047	1102.85	241.101	MICB_MICA	Q29980_Q29983	OID20593	trans
rs34605993	6	26454135	C	T	0.121706	1.0112	33657	ADD	0.385044	0.0115997	1101.87	240.888	MICB_MICA	Q29980_Q29983	OID20593	trans
rs34605993	6	26454135	C	T	0.121706	1.0112	33657	ADD	0.385044	0.0115997	1101.87	240.888	MICB_MICA	Q29980_Q29983	OID20593	trans
rs36033628	6	26455846	T	G	0.121683	1.011	33657	ADD	0.385104	0.0116017	1101.82	240.877	MICB_MICA	Q29980_Q29983	OID20593	trans
rs36033628	6	26455846	T	G	0.121683	1.011	33657	ADD	0.385104	0.0116017	1101.82	240.877	MICB_MICA	Q29980_Q29983	OID20593	trans
rs34104395	6	26478024	C	T	0.121732	1.00999	33657	ADD	0.385188	0.0116055	1101.58	240.825	MICB_MICA	Q29980_Q29983	OID20593	trans
rs34104395	6	26478024	C	T	0.121732	1.00999	33657	ADD	0.385188	0.0116055	1101.58	240.825	MICB_MICA	Q29980_Q29983	OID20593	trans
rs674313	6	32610305	C	T	0.244481	0.992486	33657	ADD	0.295424	0.00890183	1101.37	240.779	MICB_MICA	Q29980_Q29983	OID20593	trans
rs674313	6	32610305	C	T	0.244481	0.992486	33657	ADD	0.295424	0.00890183	1101.37	240.779	MICB_MICA	Q29980_Q29983	OID20593	trans
rs9271541	6	32622293	A	C	0.224243	0.989759	33874	ADD	0.30405	0.00916323	1101.01	240.701	HLA-A	P04439	OID31048	trans
rs9271656	6	32624797	T	A	0.22179	0.988156	33874	ADD	0.305113	0.00920691	1098.23	240.096	HLA-A	P04439	OID31048	trans
rs9271528	6	32622146	C	T	0.223011	0.985687	33874	ADD	0.304839	0.00920006	1097.89	240.023	HLA-A	P04439	OID31048	trans
rs9270868	6	32603340	A	G	0.218606	0.967666	33874	ADD	0.309802	0.00935154	1097.5	239.937	HLA-A	P04439	OID31048	trans
rs9273289	6	32646757	T	A	0.314172	0.816425	33990	ADD	0.289785	0.00874992	1096.84	239.794	CDSN	Q15517	OID20667	trans
rs9270868	6	32603340	A	G	0.219027	0.966518	33657	ADD	0.310326	0.00937234	1096.33	239.683	MICB_MICA	Q29980_Q29983	OID20593	trans
rs9270868	6	32603340	A	G	0.219027	0.966518	33657	ADD	0.310326	0.00937234	1096.33	239.683	MICB_MICA	Q29980_Q29983	OID20593	trans
rs2284189	6	32639619	T	C	0.149029	0.985239	33990	ADD	0.343816	0.0103876	1095.52	239.508	CDSN	Q15517	OID20667	trans
rs9271619	6	32623996	G	A	0.223345	0.98634	33874	ADD	0.303981	0.00919245	1093.53	239.075	HLA-A	P04439	OID31048	trans
rs9271633	6	32624295	T	G	0.223707	0.984847	33874	ADD	0.303801	0.00919415	1091.83	238.705	HLA-A	P04439	OID31048	trans
rs2854275	6	32660651	C	A	0.145986	1.00072	33990	ADD	0.343423	0.0103964	1091.16	238.56	CDSN	Q15517	OID20667	trans
rs9272729	6	32641817	G	A	0.149541	0.991434	33990	ADD	0.341457	0.0103406	1090.38	238.391	CDSN	Q15517	OID20667	trans
rs9271626	6	32624167	C	A	0.223057	0.986874	33874	ADD	0.303482	0.00919413	1089.54	238.208	HLA-A	P04439	OID31048	trans
rs9271666	6	32624916	T	C	0.222637	0.990106	33874	ADD	0.303154	0.00918535	1089.27	238.149	HLA-A	P04439	OID31048	trans
rs7763805	6	32639477	G	A	0.149042	0.981919	33990	ADD	0.343329	0.0104049	1088.79	238.044	CDSN	Q15517	OID20667	trans
rs3734543	6	26468317	G	C	0.122189	1.00512	33657	ADD	0.382863	0.011615	1086.55	237.559	MICB_MICA	Q29980_Q29983	OID20593	trans
rs3734543	6	26468317	G	C	0.122189	1.00512	33657	ADD	0.382863	0.011615	1086.55	237.559	MICB_MICA	Q29980_Q29983	OID20593	trans
rs6910310	6	32636444	A	G	0.145271	0.99294	33990	ADD	0.344532	0.0104578	1085.36	237.3	CDSN	Q15517	OID20667	trans
rs116667074	6	32317585	C	T	0.130051	1.00235	33990	ADD	0.358902	0.0109082	1082.54	236.686	CDSN	Q15517	OID20667	trans
rs9271627	6	32624172	C	T	0.232589	0.955238	33874	ADD	0.302747	0.00920798	1081.01	236.354	HLA-A	P04439	OID31048	trans
rs502771	6	32611193	T	C	0.266089	0.990719	33874	ADD	0.283501	0.00864777	1074.74	234.99	HLA-A	P04439	OID31048	trans
rs502055	6	32611226	T	C	0.266119	0.990488	33874	ADD	0.283402	0.00864834	1073.84	234.795	HLA-A	P04439	OID31048	trans
rs200952	6	27869198	C	T	0.136655	1.00799	33848	ADD	0.349599	0.0106845	1070.61	234.092	BTN2A1	Q7KYR7	OID20713	trans
rs200950	6	27867994	A	G	0.136655	1.00798	33848	ADD	0.3496	0.0106846	1070.6	234.091	BTN2A1	Q7KYR7	OID20713	trans
rs200948	6	27867494	T	C	0.136655	1.00796	33848	ADD	0.3496	0.0106847	1070.58	234.088	BTN2A1	Q7KYR7	OID20713	trans
rs200954	6	27870986	C	G	0.136673	1.00788	33848	ADD	0.349586	0.0106846	1070.52	234.073	BTN2A1	Q7KYR7	OID20713	trans
rs583177	6	32611790	C	A	0.266266	0.989337	33874	ADD	0.283043	0.00865196	1070.23	234.011	HLA-A	P04439	OID31048	trans
rs200983	6	27862548	C	T	0.136684	1.0076	33848	ADD	0.349519	0.0106857	1069.89	233.936	BTN2A1	Q7KYR7	OID20713	trans
rs66757203	6	26454728	C	T	0.122219	1.01059	33657	ADD	0.378826	0.0115825	1069.74	233.905	MICB_MICA	Q29980_Q29983	OID20593	trans
rs66757203	6	26454728	C	T	0.122219	1.01059	33657	ADD	0.378826	0.0115825	1069.74	233.905	MICB_MICA	Q29980_Q29983	OID20593	trans
rs34295134	6	27860373	T	A	0.136699	1.00757	33848	ADD	0.34943	0.0106853	1069.42	233.834	BTN2A1	Q7KYR7	OID20713	trans
rs9259927	6	29934477	C	T	0.211256	0.939325	33657	ADD	0.315496	0.00964845	1069.23	233.794	MICB_MICA	Q29980_Q29983	OID20593	trans
rs9259927	6	29934477	C	T	0.211256	0.939325	33657	ADD	0.315496	0.00964845	1069.23	233.794	MICB_MICA	Q29980_Q29983	OID20593	trans
rs200996	6	27844050	G	A	0.136816	1.00786	33848	ADD	0.34906	0.0106799	1068.23	233.577	BTN2A1	Q7KYR7	OID20713	trans
rs200483	6	27807046	G	A	0.136803	1.00739	33848	ADD	0.349047	0.0106827	1067.6	233.439	BTN2A1	Q7KYR7	OID20713	trans
rs144447022	6	29276442	G	T	0.119552	1.01007	33657	ADD	0.367436	0.0112473	1067.24	233.362	HLA-E	P13747	OID20532	trans
rs2747054	6	27815581	A	G	0.13688	1.00734	33848	ADD	0.348858	0.0106805	1066.87	233.28	BTN2A1	Q7KYR7	OID20713	trans
rs200484	6	27807896	A	G	0.136828	1.0073	33848	ADD	0.348916	0.0106824	1066.85	233.276	BTN2A1	Q7KYR7	OID20713	trans
rs9368531	6	27814094	G	C	0.136851	1.00748	33848	ADD	0.348851	0.0106807	1066.79	233.264	BTN2A1	Q7KYR7	OID20713	trans
rs200489	6	27830479	T	C	0.136814	1.00762	33848	ADD	0.348854	0.0106812	1066.71	233.246	BTN2A1	Q7KYR7	OID20713	trans
rs9272408	6	32637186	A	G	0.226041	0.964295	33874	ADD	0.302292	0.00925685	1066.41	233.181	HLA-A	P04439	OID31048	trans
rs9272560	6	32639363	T	C	0.221594	0.952461	33874	ADD	0.306288	0.00938	1066.24	233.142	HLA-A	P04439	OID31048	trans
rs200953	6	27869489	T	C	0.136818	1.0076	33848	ADD	0.348761	0.0106813	1066.13	233.119	BTN2A1	Q7KYR7	OID20713	trans
rs200989	6	27848664	A	G	0.136827	1.00735	33848	ADD	0.34879	0.0106823	1066.1	233.114	BTN2A1	Q7KYR7	OID20713	trans
rs200981	6	27865396	A	G	0.136824	1.00767	33848	ADD	0.348676	0.0106806	1065.75	233.036	BTN2A1	Q7KYR7	OID20713	trans
rs200497	6	27824862	C	T	0.13681	1.00755	33848	ADD	0.34868	0.0106817	1065.55	232.993	BTN2A1	Q7KYR7	OID20713	trans
rs200493	6	27827640	G	A	0.136843	1.00757	33848	ADD	0.348597	0.0106806	1065.26	232.931	BTN2A1	Q7KYR7	OID20713	trans
rs200995	6	27845916	T	C	0.137054	1.0073	33848	ADD	0.34837	0.0106753	1064.93	232.859	BTN2A1	Q7KYR7	OID20713	trans
rs416568	6	29679851	T	A	0.305403	1.00121	33657	ADD	-0.265696	0.00814504	1064.11	232.679	BTN3A2	P78410	OID20540	trans
rs2747431	6	29680787	C	T	0.305373	1.00113	33657	ADD	-0.265637	0.00814564	1063.48	232.543	BTN3A2	P78410	OID20540	trans
rs175597	6	27842848	T	C	0.136936	1.00783	33848	ADD	0.348156	0.0106761	1063.46	232.54	BTN2A1	Q7KYR7	OID20713	trans
rs365052	6	29680621	G	C	0.305396	1.00109	33657	ADD	-0.265601	0.00814559	1063.2	232.482	BTN3A2	P78410	OID20540	trans
rs17843560	6	32641611	G	T	0.120394	0.870186	33990	ADD	0.394402	0.0120965	1063.06	232.451	CDSN	Q15517	OID20667	trans
rs2507989	6	31356638	A	C	0.218572	0.952427	33366	ADD	0.237155	0.00727417	1062.91	232.42	SGSH	P51688	OID30341	trans
rs200485	6	27807919	G	C	0.136976	1.0072	33848	ADD	0.34804	0.0106781	1062.36	232.3	BTN2A1	Q7KYR7	OID20713	trans
rs9274454	6	32665594	T	G	0.186535	0.914773	33990	ADD	0.321269	0.00985989	1061.68	232.152	CDSN	Q15517	OID20667	trans
rs200990	6	27848045	T	G	0.136992	1.00723	33848	ADD	0.347846	0.0106775	1061.29	232.068	BTN2A1	Q7KYR7	OID20713	trans
rs200501	6	27821164	C	T	0.137213	1.0067	33848	ADD	0.347621	0.010673	1060.82	231.965	BTN2A1	Q7KYR7	OID20713	trans
rs200481	6	27806054	T	A	0.13701	1.00714	33848	ADD	0.34764	0.0106774	1060.06	231.801	BTN2A1	Q7KYR7	OID20713	trans
rs370155	6	27814253	T	G	0.137069	1.00726	33848	ADD	0.347557	0.0106749	1060.05	231.797	BTN2A1	Q7KYR7	OID20713	trans
rs200992	6	27846899	A	G	0.128273	0.951847	33848	ADD	0.367661	0.0112933	1059.87	231.759	BTN2A1	Q7KYR7	OID20713	trans
rs200482	6	27806126	G	A	0.137069	1.00701	33848	ADD	0.347354	0.0106763	1058.54	231.469	BTN2A1	Q7KYR7	OID20713	trans
rs149543464	6	30432986	G	A	0.145351	1.00835	33903	ADD	0.287844	0.00886118	1055.19	230.742	CPVL	Q9H3G5	OID21435	trans
rs200490	6	27829157	G	T	0.136995	1.00744	33848	ADD	0.346739	0.0106763	1054.78	230.652	BTN2A1	Q7KYR7	OID20713	trans
rs201002	6	27840414	A	G	0.137335	1.00713	33848	ADD	0.346091	0.0106666	1052.75	230.211	BTN2A1	Q7KYR7	OID20713	trans
rs9272326	6	32636392	C	T	0.22633	0.96452	33874	ADD	0.300137	0.00925118	1052.56	230.17	HLA-A	P04439	OID31048	trans
rs34107459	6	26328125	T	C	0.106157	1.01042	33657	ADD	0.399398	0.0123171	1051.47	229.934	MICB_MICA	Q29980_Q29983	OID20593	trans
rs34107459	6	26328125	T	C	0.106157	1.01042	33657	ADD	0.399398	0.0123171	1051.47	229.934	MICB_MICA	Q29980_Q29983	OID20593	trans
rs148696809	6	28966575	T	C	0.119709	1.01146	33657	ADD	0.364025	0.0112326	1050.27	229.673	HLA-E	P13747	OID20532	trans
rs390764	6	27814757	C	T	0.132117	0.969436	33848	ADD	0.358139	0.0110513	1050.2	229.658	BTN2A1	Q7KYR7	OID20713	trans
rs13220522	6	26316067	G	A	0.10605	1.01227	33657	ADD	0.398514	0.0123111	1047.83	229.142	MICB_MICA	Q29980_Q29983	OID20593	trans
rs13220522	6	26316067	G	A	0.10605	1.01227	33657	ADD	0.398514	0.0123111	1047.83	229.142	MICB_MICA	Q29980_Q29983	OID20593	trans
rs7383287	6	32815309	A	G	0.211397	0.999454	33903	ADD	0.248236	0.00767475	1046.17	228.78	CPVL	Q9H3G5	OID21435	trans
rs55706012	6	26266083	A	C	0.106065	1.01056	33657	ADD	0.398116	0.0123208	1044.11	228.333	MICB_MICA	Q29980_Q29983	OID20593	trans
rs55706012	6	26266083	A	C	0.106065	1.01056	33657	ADD	0.398116	0.0123208	1044.11	228.333	MICB_MICA	Q29980_Q29983	OID20593	trans
rs1281937	6	32610366	T	C	0.274986	0.991399	33874	ADD	0.276351	0.00855597	1043.24	228.145	HLA-A	P04439	OID31048	trans
rs9271633	6	32624295	T	G	0.22425	0.983653	33657	ADD	0.297021	0.00921324	1039.32	227.293	MICB_MICA	Q29980_Q29983	OID20593	trans
rs9271633	6	32624295	T	G	0.22425	0.983653	33657	ADD	0.297021	0.00921324	1039.32	227.293	MICB_MICA	Q29980_Q29983	OID20593	trans
rs401754	6	27814760	T	A	0.130451	0.95552	33848	ADD	0.360662	0.0111918	1038.49	227.112	BTN2A1	Q7KYR7	OID20713	trans
rs1811197	6	31359883	G	A	0.204356	0.98601	33657	ADD	-0.302637	0.00939153	1038.41	227.095	BTN3A2	P78410	OID20540	trans
rs401763	6	27814750	T	C	0.130472	0.955543	33848	ADD	0.360604	0.0111909	1038.32	227.075	BTN2A1	Q7KYR7	OID20713	trans
rs9271619	6	32623996	G	A	0.223877	0.985224	33657	ADD	0.296816	0.00921131	1038.32	227.075	MICB_MICA	Q29980_Q29983	OID20593	trans
rs9271619	6	32623996	G	A	0.223877	0.985224	33657	ADD	0.296816	0.00921131	1038.32	227.075	MICB_MICA	Q29980_Q29983	OID20593	trans
rs35984974	6	27442643	G	A	0.118805	1.01551	33657	ADD	0.376776	0.0116965	1037.67	226.933	MICB_MICA	Q29980_Q29983	OID20593	trans
rs35984974	6	27442643	G	A	0.118805	1.01551	33657	ADD	0.376776	0.0116965	1037.67	226.933	MICB_MICA	Q29980_Q29983	OID20593	trans
rs9271656	6	32624797	T	A	0.222306	0.987009	33657	ADD	0.296754	0.00922611	1034.56	226.258	MICB_MICA	Q29980_Q29983	OID20593	trans
rs9271656	6	32624797	T	A	0.222306	0.987009	33657	ADD	0.296754	0.00922611	1034.56	226.258	MICB_MICA	Q29980_Q29983	OID20593	trans
rs9270620	6	32597495	T	A	0.225456	0.983772	33657	ADD	0.295742	0.00919488	1034.5	226.246	MICB_MICA	Q29980_Q29983	OID20593	trans
rs9270620	6	32597495	T	A	0.225456	0.983772	33657	ADD	0.295742	0.00919488	1034.5	226.246	MICB_MICA	Q29980_Q29983	OID20593	trans
rs9271524	6	32622043	A	C	0.22669	0.987178	33657	ADD	0.29446	0.00916095	1033.17	225.956	MICB_MICA	Q29980_Q29983	OID20593	trans
rs9271524	6	32622043	A	C	0.22669	0.987178	33657	ADD	0.29446	0.00916095	1033.17	225.956	MICB_MICA	Q29980_Q29983	OID20593	trans
rs9271545	6	32622376	C	T	0.22465	0.988535	33657	ADD	0.295198	0.0091843	1033.08	225.936	MICB_MICA	Q29980_Q29983	OID20593	trans
rs9271545	6	32622376	C	T	0.22465	0.988535	33657	ADD	0.295198	0.0091843	1033.08	225.936	MICB_MICA	Q29980_Q29983	OID20593	trans
rs9271659	6	32624816	G	A	0.221593	0.984621	33657	ADD	0.297198	0.00924799	1032.75	225.865	MICB_MICA	Q29980_Q29983	OID20593	trans
rs9271659	6	32624816	G	A	0.221593	0.984621	33657	ADD	0.297198	0.00924799	1032.75	225.865	MICB_MICA	Q29980_Q29983	OID20593	trans
rs2249935	6	31359401	G	A	0.224983	0.996662	33657	ADD	-0.289841	0.0090203	1032.47	225.804	BTN3A2	P78410	OID20540	trans
rs9271666	6	32624916	T	C	0.223166	0.988991	33657	ADD	0.295603	0.0092042	1031.45	225.581	MICB_MICA	Q29980_Q29983	OID20593	trans
rs9271666	6	32624916	T	C	0.223166	0.988991	33657	ADD	0.295603	0.0092042	1031.45	225.581	MICB_MICA	Q29980_Q29983	OID20593	trans
rs116667074	6	32317585	C	T	0.130298	1.00197	33657	ADD	-0.357913	0.0111458	1031.17	225.521	BTN3A2	P78410	OID20540	trans
rs9271541	6	32622293	A	C	0.224768	0.988854	33657	ADD	0.294608	0.00918111	1029.67	225.196	MICB_MICA	Q29980_Q29983	OID20593	trans
rs9271541	6	32622293	A	C	0.224768	0.988854	33657	ADD	0.294608	0.00918111	1029.67	225.196	MICB_MICA	Q29980_Q29983	OID20593	trans
rs1632908	6	29925626	C	G	0.217716	0.939973	33657	ADD	0.306	0.00953894	1029.06	225.062	MICB_MICA	Q29980_Q29983	OID20593	trans
rs1632908	6	29925626	C	G	0.217716	0.939973	33657	ADD	0.306	0.00953894	1029.06	225.062	MICB_MICA	Q29980_Q29983	OID20593	trans
rs145043018	6	29783624	G	C	0.330367	1.00875	33657	ADD	-0.254912	0.00794846	1028.53	224.946	BTN3A2	P78410	OID20540	trans
rs9270493	6	32591333	T	C	0.224634	0.989706	33657	ADD	0.294185	0.00917915	1027.16	224.649	MICB_MICA	Q29980_Q29983	OID20593	trans
rs9270493	6	32591333	T	C	0.224634	0.989706	33657	ADD	0.294185	0.00917915	1027.16	224.649	MICB_MICA	Q29980_Q29983	OID20593	trans
rs9271528	6	32622146	C	T	0.223523	0.984678	33657	ADD	0.295441	0.00921867	1027.08	224.633	MICB_MICA	Q29980_Q29983	OID20593	trans
rs9271528	6	32622146	C	T	0.223523	0.984678	33657	ADD	0.295441	0.00921867	1027.08	224.633	MICB_MICA	Q29980_Q29983	OID20593	trans
rs9272489	6	32638253	A	T	0.2334	0.98197	33874	ADD	0.290451	0.00907164	1025.12	224.205	HLA-A	P04439	OID31048	trans
rs9271626	6	32624167	C	A	0.223583	0.985796	33657	ADD	0.294488	0.00921291	1021.74	223.472	MICB_MICA	Q29980_Q29983	OID20593	trans
rs9271626	6	32624167	C	A	0.223583	0.985796	33657	ADD	0.294488	0.00921291	1021.74	223.472	MICB_MICA	Q29980_Q29983	OID20593	trans
rs9272532	6	32638866	C	A	0.228813	0.970762	33874	ADD	0.293606	0.00918647	1021.48	223.415	HLA-A	P04439	OID31048	trans
rs13212562	6	27332531	A	G	0.123894	1.0135	33657	ADD	0.366499	0.0114975	1016.11	222.247	MICB_MICA	Q29980_Q29983	OID20593	trans
rs13212562	6	27332531	A	G	0.123894	1.0135	33657	ADD	0.366499	0.0114975	1016.11	222.247	MICB_MICA	Q29980_Q29983	OID20593	trans
rs9270623	6	32597554	A	C	0.224871	0.984651	33657	ADD	0.292972	0.00919932	1014.24	221.841	MICB_MICA	Q29980_Q29983	OID20593	trans
rs9270623	6	32597554	A	C	0.224871	0.984651	33657	ADD	0.292972	0.00919932	1014.24	221.841	MICB_MICA	Q29980_Q29983	OID20593	trans
rs9259927	6	29934477	C	T	0.21121	0.939825	33990	ADD	0.295816	0.00929033	1013.87	221.76	CDSN	Q15517	OID20667	trans
rs9272343	6	32636549	A	G	0.232651	0.985642	33874	ADD	0.288491	0.00906446	1012.93	221.557	HLA-A	P04439	OID31048	trans
rs34676049	6	28485841	T	G	0.114545	1.00833	33657	ADD	0.364454	0.0114674	1010.08	220.936	HLA-E	P13747	OID20532	trans
rs13213152	6	28381921	A	G	0.115788	1.01267	33657	ADD	0.36144	0.0113903	1006.93	220.252	HLA-E	P13747	OID20532	trans
rs13214023	6	28364364	G	A	0.115735	1.01184	33657	ADD	0.361604	0.0113973	1006.62	220.185	HLA-E	P13747	OID20532	trans
rs55690788	6	28468368	T	C	0.115074	1.00841	33657	ADD	0.363095	0.0114445	1006.58	220.177	HLA-E	P13747	OID20532	trans
rs13217619	6	28338894	T	C	0.116493	1.01183	33657	ADD	0.360545	0.0113648	1006.46	220.149	HLA-E	P13747	OID20532	trans
rs13213986	6	28390232	T	A	0.115804	1.01255	33657	ADD	0.361354	0.0113904	1006.44	220.145	HLA-E	P13747	OID20532	trans
rs35017208	6	28377505	C	T	0.11587	1.01229	33657	ADD	0.361301	0.0113889	1006.41	220.14	HLA-E	P13747	OID20532	trans
rs35030260	6	28337731	G	A	0.116527	1.01194	33657	ADD	0.360431	0.0113627	1006.19	220.091	HLA-E	P13747	OID20532	trans
rs67981811	6	28387058	C	G	0.115892	1.01234	33657	ADD	0.36122	0.0113877	1006.16	220.085	HLA-E	P13747	OID20532	trans
rs36092177	6	28390030	C	T	0.115893	1.01234	33657	ADD	0.361218	0.0113877	1006.15	220.083	HLA-E	P13747	OID20532	trans
rs2232429	6	28391855	T	G	0.115898	1.01233	33657	ADD	0.36117	0.0113876	1005.91	220.03	HLA-E	P13747	OID20532	trans
rs2232426	6	28392882	G	C	0.115906	1.01233	33657	ADD	0.361084	0.0113872	1005.5	219.941	HLA-E	P13747	OID20532	trans
rs35883476	6	28400731	G	C	0.11586	1.01282	33657	ADD	0.360944	0.0113866	1004.82	219.794	HLA-E	P13747	OID20532	trans
rs13198809	6	28355925	G	A	0.115629	1.01222	33657	ADD	0.361276	0.0113996	1004.38	219.698	HLA-E	P13747	OID20532	trans
rs9272405	6	32637142	T	C	0.231572	0.980544	33874	ADD	0.288475	0.00910256	1004.36	219.693	HLA-A	P04439	OID31048	trans
rs35353359	6	28356601	C	T	0.115647	1.01219	33657	ADD	0.361242	0.011399	1004.3	219.68	HLA-E	P13747	OID20532	trans
rs34546986	6	28394532	G	A	0.115845	1.01285	33657	ADD	0.360863	0.0113871	1004.3	219.679	HLA-E	P13747	OID20532	trans
rs34871267	6	28396455	G	A	0.115845	1.01285	33657	ADD	0.360861	0.011387	1004.29	219.678	HLA-E	P13747	OID20532	trans
rs34158769	6	26336344	G	A	0.107752	0.997581	33657	ADD	0.390209	0.0123151	1003.96	219.607	MICB_MICA	Q29980_Q29983	OID20593	trans
rs34158769	6	26336344	G	A	0.107752	0.997581	33657	ADD	0.390209	0.0123151	1003.96	219.607	MICB_MICA	Q29980_Q29983	OID20593	trans
rs2232423	6	28398374	A	G	0.115949	1.01261	33657	ADD	0.360643	0.0113839	1003.62	219.534	HLA-E	P13747	OID20532	trans
rs13207345	6	28297795	C	T	0.116222	1.01126	33657	ADD	0.360328	0.0113793	1002.69	219.331	HLA-E	P13747	OID20532	trans
rs72854513	6	28298177	A	T	0.116214	1.01138	33657	ADD	0.360317	0.011379	1002.68	219.327	HLA-E	P13747	OID20532	trans
rs56189111	6	28304196	C	A	0.116215	1.01132	33657	ADD	0.360303	0.0113793	1002.54	219.299	HLA-E	P13747	OID20532	trans
rs67381177	6	28444164	G	C	0.115911	1.01307	33657	ADD	0.360372	0.011383	1002.28	219.241	HLA-E	P13747	OID20532	trans
rs13201681	6	28426903	C	T	0.115944	1.0133	33657	ADD	0.360178	0.0113803	1001.68	219.11	HLA-E	P13747	OID20532	trans
rs13191786	6	28309894	T	G	0.116231	1.01166	33657	ADD	0.360033	0.0113767	1001.51	219.073	HLA-E	P13747	OID20532	trans
rs35072899	6	28313764	C	T	0.116231	1.01166	33657	ADD	0.360033	0.0113767	1001.51	219.073	HLA-E	P13747	OID20532	trans
rs34218844	6	28322870	T	C	0.116243	1.01156	33657	ADD	0.360027	0.0113767	1001.47	219.064	HLA-E	P13747	OID20532	trans
rs56075693	6	28322551	T	G	0.116243	1.01156	33657	ADD	0.360025	0.0113767	1001.46	219.063	HLA-E	P13747	OID20532	trans
rs34961555	6	26199675	C	T	0.104193	1.00634	33657	ADD	0.39356	0.0124447	1000.12	218.772	MICB_MICA	Q29980_Q29983	OID20593	trans
rs34961555	6	26199675	C	T	0.104193	1.00634	33657	ADD	0.39356	0.0124447	1000.12	218.772	MICB_MICA	Q29980_Q29983	OID20593	trans
rs13204572	6	26189128	G	C	0.104608	1.00815	33657	ADD	0.392251	0.0124117	998.773	218.479	MICB_MICA	Q29980_Q29983	OID20593	trans
rs13204572	6	26189128	G	C	0.104608	1.00815	33657	ADD	0.392251	0.0124117	998.773	218.479	MICB_MICA	Q29980_Q29983	OID20593	trans
rs1811197	6	31359883	G	A	0.205074	0.987826	33366	ADD	0.231016	0.00731512	997.333	218.166	SGSH	P51688	OID30341	trans
rs35744819	6	28350554	G	T	0.115174	1.01149	33657	ADD	0.360738	0.0114233	997.249	218.148	HLA-E	P13747	OID20532	trans
rs35016036	6	28347103	C	T	0.115156	1.01123	33657	ADD	0.360802	0.0114255	997.219	218.141	HLA-E	P13747	OID20532	trans
rs13208096	6	28257533	C	G	0.11598	1.01167	33657	ADD	0.359497	0.0113871	996.703	218.029	HLA-E	P13747	OID20532	trans
rs13205211	6	28235278	T	G	0.115948	1.01214	33657	ADD	0.3593	0.011386	995.796	217.832	HLA-E	P13747	OID20532	trans
rs13204012	6	28233753	G	A	0.115948	1.01213	33657	ADD	0.359298	0.0113861	995.775	217.827	HLA-E	P13747	OID20532	trans
rs34243448	6	28225324	C	A	0.116062	1.01111	33657	ADD	0.359304	0.011387	995.64	217.798	HLA-E	P13747	OID20532	trans
rs7766356	6	28432761	T	C	0.209494	1.00171	33657	ADD	0.295538	0.00936681	995.504	217.768	MICB_MICA	Q29980_Q29983	OID20593	trans
rs7766356	6	28432761	T	C	0.209494	1.00171	33657	ADD	0.295538	0.00936681	995.504	217.768	MICB_MICA	Q29980_Q29983	OID20593	trans
rs35656932	6	28223510	G	T	0.116063	1.01111	33657	ADD	0.359258	0.011387	995.394	217.745	HLA-E	P13747	OID20532	trans
rs9272369	6	32636866	C	T	0.238536	0.967217	33874	ADD	0.286119	0.00907171	994.751	217.605	HLA-A	P04439	OID31048	trans
rs6933289	6	32636774	C	T	0.182624	0.945583	33657	ADD	0.319979	0.0101467	994.482	217.546	MICB_MICA	Q29980_Q29983	OID20593	trans
rs6933289	6	32636774	C	T	0.182624	0.945583	33657	ADD	0.319979	0.0101467	994.482	217.546	MICB_MICA	Q29980_Q29983	OID20593	trans
rs674313	6	32610305	C	T	0.24386	0.994012	33874	ADD	0.280041	0.00888178	994.13	217.47	HLA-A	P04439	OID31048	trans
rs35001169	6	28219854	T	G	0.115667	1.00953	33657	ADD	0.359827	0.0114128	994.041	217.45	HLA-E	P13747	OID20532	trans
rs9272311	6	32636176	G	A	0.234858	0.989159	33874	ADD	0.284147	0.00901841	992.717	217.163	HLA-A	P04439	OID31048	trans
rs9272535	6	32638979	G	A	0.23929	1.01346	33874	ADD	0.278738	0.0088524	991.451	216.887	HLA-A	P04439	OID31048	trans
rs143525179	6	29784221	C	T	0.259604	0.985142	33657	ADD	0.27587	0.00876661	990.253	216.627	MICB_MICA	Q29980_Q29983	OID20593	trans
rs143525179	6	29784221	C	T	0.259604	0.985142	33657	ADD	0.27587	0.00876661	990.253	216.627	MICB_MICA	Q29980_Q29983	OID20593	trans
rs1632908	6	29925626	C	G	0.217692	0.940558	33990	ADD	0.288989	0.00918433	990.077	216.589	CDSN	Q15517	OID20667	trans
rs9259928	6	29934502	C	G	0.235579	0.861425	33990	ADD	0.293518	0.00932942	989.826	216.534	CDSN	Q15517	OID20667	trans
rs9259928	6	29934502	C	G	0.23551	0.860812	33657	ADD	0.304822	0.00969161	989.238	216.406	MICB_MICA	Q29980_Q29983	OID20593	trans
rs9259928	6	29934502	C	G	0.23551	0.860812	33657	ADD	0.304822	0.00969161	989.238	216.406	MICB_MICA	Q29980_Q29983	OID20593	trans
rs67340775	6	28336607	A	C	0.117702	1.01051	33657	ADD	0.356023	0.0113214	988.913	216.336	HLA-E	P13747	OID20532	trans
rs35942569	6	26338903	A	G	0.108297	0.996667	33657	ADD	0.38637	0.0122931	987.839	216.102	MICB_MICA	Q29980_Q29983	OID20593	trans
rs35942569	6	26338903	A	G	0.108297	0.996667	33657	ADD	0.38637	0.0122931	987.839	216.102	MICB_MICA	Q29980_Q29983	OID20593	trans
rs9272713	6	32641568	C	A	0.235826	0.985599	33874	ADD	0.283503	0.00902157	987.532	216.036	HLA-A	P04439	OID31048	trans
rs9272470	6	32637937	T	G	0.23497	0.988555	33874	ADD	0.283326	0.00901971	986.703	215.856	HLA-A	P04439	OID31048	trans
rs1047985	6	32637439	G	A	0.236366	0.986118	33874	ADD	0.283094	0.00901248	986.67	215.848	HLA-A	P04439	OID31048	trans
rs9270475	6	32591230	A	T	0.245945	0.939464	33990	ADD	0.27605	0.00879207	985.81	215.661	CDSN	Q15517	OID20667	trans
rs3207966	6	32637420	G	A	0.236413	0.986163	33874	ADD	0.282936	0.00901167	985.746	215.647	HLA-A	P04439	OID31048	trans
rs2249935	6	31359401	G	A	0.225853	0.997788	33366	ADD	0.220533	0.00702788	984.689	215.418	SGSH	P51688	OID30341	trans
rs9272423	6	32637387	T	G	0.236601	0.986885	33874	ADD	0.282595	0.00900585	984.646	215.408	HLA-A	P04439	OID31048	trans
rs33932084	6	28301047	A	G	0.117004	1.01071	33657	ADD	0.356111	0.0113488	984.621	215.403	HLA-E	P13747	OID20532	trans
rs9272434	6	32637548	C	T	0.236556	0.986037	33874	ADD	0.282732	0.00901036	984.609	215.4	HLA-A	P04439	OID31048	trans
rs9272495	6	32638356	C	A	0.236736	0.98488	33874	ADD	0.282825	0.00901332	984.61	215.4	HLA-A	P04439	OID31048	trans
rs13211507	6	28289600	T	C	0.117672	1.00857	33657	ADD	0.355534	0.0113326	984.242	215.32	HLA-E	P13747	OID20532	trans
rs17598658	6	26175638	A	C	0.104518	1.00944	33657	ADD	0.389223	0.0124084	983.929	215.253	MICB_MICA	Q29980_Q29983	OID20593	trans
rs17598658	6	26175638	A	C	0.104518	1.00944	33657	ADD	0.389223	0.0124084	983.929	215.253	MICB_MICA	Q29980_Q29983	OID20593	trans
rs582591	6	32611596	G	A	0.237588	0.989076	33874	ADD	0.281764	0.00898347	983.747	215.213	HLA-A	P04439	OID31048	trans
rs34691223	6	28290431	C	A	0.117497	1.00948	33657	ADD	0.355467	0.011335	983.457	215.15	HLA-E	P13747	OID20532	trans
rs34878803	6	28282402	T	C	0.117506	1.0097	33657	ADD	0.355391	0.0113333	983.332	215.123	HLA-E	P13747	OID20532	trans
rs2233956	6	31113428	T	C	0.222301	0.995831	33657	ADD	-0.284155	0.00906207	983.23	215.101	BTN3A2	P78410	OID20540	trans
rs34396849	6	28283178	A	C	0.117447	1.0088	33657	ADD	0.355447	0.011341	982.308	214.9	HLA-E	P13747	OID20532	trans
rs707952	6	32642029	C	T	0.237444	0.989143	33874	ADD	0.281565	0.00898432	982.173	214.871	HLA-A	P04439	OID31048	trans
rs67998226	6	28270281	T	C	0.117509	1.00953	33657	ADD	0.354972	0.0113343	980.846	214.582	HLA-E	P13747	OID20532	trans
rs34950484	6	28310911	G	A	0.117628	1.00982	33657	ADD	0.354757	0.0113279	980.754	214.562	HLA-E	P13747	OID20532	trans
rs34661125	6	28314117	G	A	0.117628	1.00982	33657	ADD	0.354757	0.0113279	980.754	214.562	HLA-E	P13747	OID20532	trans
rs13190888	6	28318208	G	A	0.117663	1.00953	33657	ADD	0.354753	0.0113281	980.703	214.551	HLA-E	P13747	OID20532	trans
rs9272626	6	32640264	A	C	0.236069	0.991478	33874	ADD	0.281484	0.00899198	979.934	214.384	HLA-A	P04439	OID31048	trans
rs71559070	6	28071151	G	A	0.115134	1.01305	33657	ADD	0.357027	0.011416	978.084	213.982	HLA-E	P13747	OID20532	trans
rs707962	6	32642197	T	G	0.236171	0.993332	33874	ADD	0.280869	0.00898199	977.832	213.927	HLA-A	P04439	OID31048	trans
rs707963	6	32642192	T	G	0.236171	0.993344	33874	ADD	0.280867	0.00898193	977.824	213.926	HLA-A	P04439	OID31048	trans
rs35902873	6	28091171	G	C	0.115147	1.01305	33657	ADD	0.356917	0.0114155	977.57	213.87	HLA-E	P13747	OID20532	trans
rs34166054	6	28098023	T	C	0.115147	1.01305	33657	ADD	0.356917	0.0114155	977.57	213.87	HLA-E	P13747	OID20532	trans
rs34662244	6	28106103	G	A	0.115147	1.01305	33657	ADD	0.356917	0.0114155	977.57	213.87	HLA-E	P13747	OID20532	trans
rs35952432	6	28107123	C	T	0.115147	1.01305	33657	ADD	0.356917	0.0114155	977.57	213.87	HLA-E	P13747	OID20532	trans
rs13203816	6	28111820	T	C	0.115147	1.01305	33657	ADD	0.356917	0.0114155	977.57	213.87	HLA-E	P13747	OID20532	trans
rs34588114	6	28112850	C	A	0.115147	1.01305	33657	ADD	0.356917	0.0114155	977.57	213.87	HLA-E	P13747	OID20532	trans
rs34371502	6	28113980	T	C	0.115147	1.01305	33657	ADD	0.356917	0.0114155	977.57	213.87	HLA-E	P13747	OID20532	trans
rs66886492	6	28121953	C	T	0.115147	1.01305	33657	ADD	0.356917	0.0114155	977.57	213.87	HLA-E	P13747	OID20532	trans
rs35345226	6	28123802	A	G	0.115147	1.01305	33657	ADD	0.356917	0.0114155	977.57	213.87	HLA-E	P13747	OID20532	trans
rs68188794	6	28112999	T	C	0.115167	1.01284	33657	ADD	0.356924	0.0114158	977.551	213.866	HLA-E	P13747	OID20532	trans
rs71559072	6	28121703	C	T	0.115163	1.01288	33657	ADD	0.35691	0.0114157	977.486	213.852	HLA-E	P13747	OID20532	trans
rs72846780	6	28151277	T	C	0.115157	1.01298	33657	ADD	0.356816	0.0114154	977.023	213.751	HLA-E	P13747	OID20532	trans
rs35781323	6	28177054	T	C	0.115141	1.01289	33657	ADD	0.356821	0.0114165	976.864	213.717	HLA-E	P13747	OID20532	trans
rs67297533	6	28173475	G	T	0.115162	1.013	33657	ADD	0.356733	0.011415	976.636	213.667	HLA-E	P13747	OID20532	trans
rs13217984	6	28171932	A	T	0.115162	1.013	33657	ADD	0.356728	0.011415	976.61	213.662	HLA-E	P13747	OID20532	trans
rs72846794	6	28169721	G	A	0.115163	1.013	33657	ADD	0.356724	0.011415	976.591	213.657	HLA-E	P13747	OID20532	trans
rs9272686	6	32641238	C	T	0.236839	0.99474	33874	ADD	0.280214	0.00896686	976.561	213.651	HLA-A	P04439	OID31048	trans
rs13201308	6	28162311	C	T	0.115164	1.01299	33657	ADD	0.356717	0.011415	976.55	213.649	HLA-E	P13747	OID20532	trans
rs34765154	6	28162672	G	A	0.115164	1.01299	33657	ADD	0.356717	0.011415	976.55	213.649	HLA-E	P13747	OID20532	trans
rs34505829	6	28165461	A	T	0.115164	1.01299	33657	ADD	0.356717	0.011415	976.55	213.649	HLA-E	P13747	OID20532	trans
rs35098436	6	28166443	T	C	0.115164	1.01299	33657	ADD	0.356717	0.011415	976.55	213.649	HLA-E	P13747	OID20532	trans
rs9270611	6	32597298	C	T	0.250726	0.982082	33874	ADD	0.276609	0.00885235	976.375	213.61	HLA-A	P04439	OID31048	trans
rs35749575	6	28147040	G	T	0.115148	1.01299	33657	ADD	0.356683	0.0114157	976.245	213.582	HLA-E	P13747	OID20532	trans
rs13197176	6	28161454	C	T	0.113878	1.00221	33657	ADD	0.360315	0.0115325	976.147	213.561	HLA-E	P13747	OID20532	trans
rs9272728	6	32641816	A	G	0.236581	0.995144	33874	ADD	0.280184	0.00896838	976.022	213.534	HLA-A	P04439	OID31048	trans
rs707949	6	32642175	T	C	0.236265	0.993734	33874	ADD	0.28051	0.00897893	975.991	213.527	HLA-A	P04439	OID31048	trans
rs9272721	6	32641624	C	A	0.236368	0.993579	33874	ADD	0.280464	0.00897827	975.82	213.49	HLA-A	P04439	OID31048	trans
rs13197574	6	28092461	T	C	0.115147	1.01247	33657	ADD	0.356481	0.0114187	974.621	213.229	HLA-E	P13747	OID20532	trans
rs13195291	6	28201463	G	A	0.115192	1.01287	33657	ADD	0.356292	0.0114145	974.308	213.161	HLA-E	P13747	OID20532	trans
rs9272648	6	32640747	T	C	0.239134	0.994575	33874	ADD	0.278932	0.00893806	973.89	213.07	HLA-A	P04439	OID31048	trans
rs2763981	6	31872244	T	A	0.662818	1.002	33903	ADD	-0.207134	0.00663764	973.815	213.054	CPVL	Q9H3G5	OID21435	trans
rs34832585	6	28183100	C	T	0.114902	1.01224	33657	ADD	0.356623	0.0114308	973.345	212.952	HLA-E	P13747	OID20532	trans
rs9270645	6	32597996	T	C	0.248429	0.990319	33874	ADD	0.275678	0.00884286	971.891	212.636	HLA-A	P04439	OID31048	trans
rs13197633	6	28206979	G	A	0.115008	1.00862	33657	ADD	0.356788	0.0114466	971.544	212.56	HLA-E	P13747	OID20532	trans
rs885945	6	29729075	C	T	0.245253	1.00175	33657	ADD	0.275943	0.008855	971.091	212.462	MICB_MICA	Q29980_Q29983	OID20593	trans
rs885945	6	29729075	C	T	0.245253	1.00175	33657	ADD	0.275943	0.008855	971.091	212.462	MICB_MICA	Q29980_Q29983	OID20593	trans
rs617058	6	32606702	G	T	0.237188	0.990425	33874	ADD	0.279911	0.0089828	970.994	212.441	HLA-A	P04439	OID31048	trans
rs150254595	6	29310629	G	A	0.175327	1.00403	33657	ADD	0.299349	0.00962983	966.316	211.424	HLA-E	P13747	OID20532	trans
rs13205911	6	28156336	C	T	0.115043	1.01213	33657	ADD	0.355029	0.0114254	965.576	211.263	HLA-E	P13747	OID20532	trans
rs66868086	6	27898124	A	T	0.113299	1.01172	33657	ADD	0.35745	0.0115043	965.412	211.227	HLA-E	P13747	OID20532	trans
rs13202295	6	27731058	C	T	0.113264	0.993358	33657	ADD	0.360781	0.0116118	965.354	211.215	HLA-E	P13747	OID20532	trans
rs13200214	6	28049472	C	T	0.114925	1.01245	33657	ADD	0.355016	0.0114287	964.947	211.126	HLA-E	P13747	OID20532	trans
rs13193295	6	28035450	C	G	0.114958	1.01299	33657	ADD	0.354771	0.0114241	964.391	211.006	HLA-E	P13747	OID20532	trans
rs71559067	6	28026638	A	T	0.11494	1.0131	33657	ADD	0.354725	0.0114243	964.106	210.944	HLA-E	P13747	OID20532	trans
rs13218875	6	27916234	C	T	0.114954	1.01321	33657	ADD	0.354572	0.0114227	963.541	210.821	HLA-E	P13747	OID20532	trans
rs67662114	6	27964523	G	A	0.114825	1.01319	33657	ADD	0.354741	0.0114285	963.484	210.808	HLA-E	P13747	OID20532	trans
rs13216117	6	27970706	A	G	0.114833	1.01312	33657	ADD	0.354721	0.0114285	963.367	210.783	HLA-E	P13747	OID20532	trans
rs71559054	6	27929021	A	C	0.114879	1.01348	33657	ADD	0.354555	0.0114244	963.16	210.738	HLA-E	P13747	OID20532	trans
rs28360499	6	27977618	G	A	0.114819	1.01322	33657	ADD	0.354673	0.0114286	963.099	210.725	HLA-E	P13747	OID20532	trans
rs36101351	6	27975591	C	T	0.114817	1.01325	33657	ADD	0.354669	0.0114286	963.085	210.722	HLA-E	P13747	OID20532	trans
rs149583087	6	27944659	G	A	0.114529	1.01277	33657	ADD	0.355136	0.0114438	963.056	210.715	HLA-E	P13747	OID20532	trans
rs67040724	6	27937731	T	C	0.114855	1.01353	33657	ADD	0.354547	0.0114252	962.993	210.702	HLA-E	P13747	OID20532	trans
rs13199649	6	27901014	C	T	0.114744	1.00895	33657	ADD	0.355482	0.0114559	962.885	210.678	HLA-E	P13747	OID20532	trans
rs9272307	6	32636109	G	T	0.245418	0.984187	33874	ADD	0.276192	0.00890621	961.693	210.419	HLA-A	P04439	OID31048	trans
rs885946	6	29728880	T	C	0.243627	0.99429	33657	ADD	0.276217	0.00890825	961.424	210.361	MICB_MICA	Q29980_Q29983	OID20593	trans
rs885946	6	29728880	T	C	0.243627	0.99429	33657	ADD	0.276217	0.00890825	961.424	210.361	MICB_MICA	Q29980_Q29983	OID20593	trans
rs142965311	6	28021474	C	T	0.115124	1.01215	33657	ADD	0.354069	0.0114219	960.94	210.255	HLA-E	P13747	OID20532	trans
rs9272487	6	32638225	C	T	0.243887	1.01119	33874	ADD	0.272898	0.00880508	960.578	210.177	HLA-A	P04439	OID31048	trans
rs17312661	6	28332559	A	G	0.209159	0.998421	33657	ADD	0.290788	0.00938691	959.641	209.973	MICB_MICA	Q29980_Q29983	OID20593	trans
rs17312661	6	28332559	A	G	0.209159	0.998421	33657	ADD	0.290788	0.00938691	959.641	209.973	MICB_MICA	Q29980_Q29983	OID20593	trans
rs45509595	6	27873148	T	C	0.113349	1.01377	33657	ADD	0.355854	0.0114906	959.088	209.853	HLA-E	P13747	OID20532	trans
rs6904596	6	27523520	G	A	0.127165	1.00635	33657	ADD	0.353444	0.0114128	959.081	209.851	MICB_MICA	Q29980_Q29983	OID20593	trans
rs6904596	6	27523520	G	A	0.127165	1.00635	33657	ADD	0.353444	0.0114128	959.081	209.851	MICB_MICA	Q29980_Q29983	OID20593	trans
rs71537572	6	28002937	T	C	0.112978	0.996338	33657	ADD	0.359389	0.0116063	958.83	209.797	HLA-E	P13747	OID20532	trans
rs35162296	6	26318034	C	T	0.108553	1.01145	33657	ADD	0.377372	0.0121906	958.281	209.677	MICB_MICA	Q29980_Q29983	OID20593	trans
rs35162296	6	26318034	C	T	0.108553	1.01145	33657	ADD	0.377372	0.0121906	958.281	209.677	MICB_MICA	Q29980_Q29983	OID20593	trans
rs10484439	6	26309680	G	A	0.108536	1.01152	33657	ADD	0.377356	0.012191	958.13	209.644	MICB_MICA	Q29980_Q29983	OID20593	trans
rs10484439	6	26309680	G	A	0.108536	1.01152	33657	ADD	0.377356	0.012191	958.13	209.644	MICB_MICA	Q29980_Q29983	OID20593	trans
rs61742093	6	27912204	A	G	0.115459	1.01319	33657	ADD	0.352897	0.0114012	958.068	209.631	HLA-E	P13747	OID20532	trans
rs138234416	6	28025120	G	A	0.115236	1.01306	33657	ADD	0.353205	0.0114118	957.949	209.605	HLA-E	P13747	OID20532	trans
rs9272658	6	32640881	G	A	0.271759	0.922661	33990	ADD	0.265791	0.00858877	957.679	209.546	CDSN	Q15517	OID20667	trans
rs13217620	6	27685341	C	T	0.110183	0.978609	33657	ADD	0.366161	0.0118407	956.289	209.244	HLA-E	P13747	OID20532	trans
rs7752608	6	28333418	A	G	0.123751	1.00902	33657	ADD	0.342856	0.0110878	956.161	209.217	HLA-E	P13747	OID20532	trans
rs9272348	6	32636619	C	T	0.244765	1.0041	33874	ADD	0.272636	0.00882539	954.332	208.819	HLA-A	P04439	OID31048	trans
rs3131006	6	31130357	A	T	0.256161	0.998053	33657	ADD	0.260068	0.00842023	953.952	208.736	HLA-E	P13747	OID20532	trans
rs3998182	6	32594138	T	C	0.282887	0.876842	33990	ADD	0.268488	0.00870171	952.009	208.314	CDSN	Q15517	OID20667	trans
rs35848276	6	27553317	C	T	0.113765	1.00933	33657	ADD	0.354584	0.0114974	951.124	208.122	HLA-E	P13747	OID20532	trans
rs35037868	6	27791336	G	C	0.115088	1.00182	33657	ADD	0.354096	0.0114822	951.027	208.101	HLA-E	P13747	OID20532	trans
rs9272351	6	32636646	G	A	0.240107	0.976133	33874	ADD	0.277813	0.00900984	950.757	208.042	HLA-A	P04439	OID31048	trans
rs35715914	6	27624224	C	T	0.112475	0.990429	33657	ADD	0.359611	0.0116644	950.481	207.982	HLA-E	P13747	OID20532	trans
rs9272406	6	32637152	G	C	0.24488	0.991415	33874	ADD	0.273294	0.00888037	947.106	207.248	HLA-A	P04439	OID31048	trans
rs3130564	6	31133897	C	T	0.256232	0.999572	33657	ADD	0.258905	0.00841335	946.984	207.222	HLA-E	P13747	OID20532	trans
rs369637	6	32058086	C	T	0.173996	1.00866	33657	ADD	0.308076	0.010016	946.074	207.024	MICB_MICA	Q29980_Q29983	OID20593	trans
rs369637	6	32058086	C	T	0.173996	1.00866	33657	ADD	0.308076	0.010016	946.074	207.024	MICB_MICA	Q29980_Q29983	OID20593	trans
rs394439	6	32057778	C	A	0.174	1.00864	33657	ADD	0.308042	0.010016	945.861	206.978	MICB_MICA	Q29980_Q29983	OID20593	trans
rs394439	6	32057778	C	A	0.174	1.00864	33657	ADD	0.308042	0.010016	945.861	206.978	MICB_MICA	Q29980_Q29983	OID20593	trans
rs367364	6	32052169	C	T	0.173996	1.00838	33657	ADD	0.308073	0.0100174	945.789	206.962	MICB_MICA	Q29980_Q29983	OID20593	trans
rs367364	6	32052169	C	T	0.173996	1.00838	33657	ADD	0.308073	0.0100174	945.789	206.962	MICB_MICA	Q29980_Q29983	OID20593	trans
rs1150755	6	32070773	C	T	0.174095	1.00845	33657	ADD	0.307989	0.0100148	945.772	206.958	MICB_MICA	Q29980_Q29983	OID20593	trans
rs1150755	6	32070773	C	T	0.174095	1.00845	33657	ADD	0.307989	0.0100148	945.772	206.958	MICB_MICA	Q29980_Q29983	OID20593	trans
rs1150754	6	32082981	C	T	0.17402	1.00863	33657	ADD	0.307885	0.0100155	945.011	206.793	MICB_MICA	Q29980_Q29983	OID20593	trans
rs1150754	6	32082981	C	T	0.17402	1.00863	33657	ADD	0.307885	0.0100155	945.011	206.793	MICB_MICA	Q29980_Q29983	OID20593	trans
rs1150758	6	32060372	G	C	0.174228	1.00833	33657	ADD	0.307767	0.0100122	944.904	206.769	MICB_MICA	Q29980_Q29983	OID20593	trans
rs1150758	6	32060372	G	C	0.174228	1.00833	33657	ADD	0.307767	0.0100122	944.904	206.769	MICB_MICA	Q29980_Q29983	OID20593	trans
rs2747430	6	29680729	G	A	0.328282	0.996336	33657	ADD	-0.245918	0.00800636	943.429	206.449	BTN3A2	P78410	OID20540	trans
rs445150	6	29679102	T	C	0.32855	0.99635	33657	ADD	-0.245854	0.00800459	943.354	206.433	BTN3A2	P78410	OID20540	trans
rs396660	6	29678388	C	T	0.328401	0.996522	33657	ADD	-0.245595	0.00800483	941.312	205.989	BTN3A2	P78410	OID20540	trans
rs1265888	6	32098670	G	A	0.17561	1.00812	33657	ADD	0.306162	0.00998208	940.724	205.861	MICB_MICA	Q29980_Q29983	OID20593	trans
rs1265888	6	32098670	G	A	0.17561	1.00812	33657	ADD	0.306162	0.00998208	940.724	205.861	MICB_MICA	Q29980_Q29983	OID20593	trans
rs9264490	6	31264801	A	G	0.265425	0.992391	33657	ADD	-0.26172	0.00854046	939.102	205.508	BTN3A2	P78410	OID20540	trans
rs150254595	6	29310629	G	A	0.175258	1.00362	33848	ADD	0.295998	0.00967795	935.43	204.71	BTN2A1	Q7KYR7	OID20713	trans
rs188015	6	27909668	T	A	0.147035	1.01024	33657	ADD	0.327659	0.0107148	935.13	204.645	MICB_MICA	Q29980_Q29983	OID20593	trans
rs188015	6	27909668	T	A	0.147035	1.01024	33657	ADD	0.327659	0.0107148	935.13	204.645	MICB_MICA	Q29980_Q29983	OID20593	trans
rs9272462	6	32637843	G	A	0.234822	0.993802	33874	ADD	0.274994	0.00899784	934.049	204.41	HLA-A	P04439	OID31048	trans
rs156743	6	27999311	T	C	0.147003	1.00916	33657	ADD	0.327332	0.0107218	932.063	203.978	MICB_MICA	Q29980_Q29983	OID20593	trans
rs156743	6	27999311	T	C	0.147003	1.00916	33657	ADD	0.327332	0.0107218	932.063	203.978	MICB_MICA	Q29980_Q29983	OID20593	trans
rs34788973	6	27911422	C	A	0.11488	1.00959	33657	ADD	0.34925	0.0114461	931.019	203.751	HLA-E	P13747	OID20532	trans
rs9272421	6	32637341	G	A	0.251004	1.00175	33874	ADD	0.267311	0.00876177	930.783	203.7	HLA-A	P04439	OID31048	trans
rs3095300	6	31114699	C	T	0.270042	0.995847	33657	ADD	0.252756	0.00829209	929.126	203.34	HLA-E	P13747	OID20532	trans
rs582591	6	32611596	G	A	0.238183	0.987664	33657	ADD	0.274264	0.00900331	927.97	203.088	MICB_MICA	Q29980_Q29983	OID20593	trans
rs582591	6	32611596	G	A	0.238183	0.987664	33657	ADD	0.274264	0.00900331	927.97	203.088	MICB_MICA	Q29980_Q29983	OID20593	trans
rs9263708	6	31127493	T	C	0.270152	0.995878	33657	ADD	0.252532	0.00829093	927.739	203.038	HLA-E	P13747	OID20532	trans
rs3095315	6	31121427	C	T	0.270093	0.995731	33657	ADD	0.252497	0.00829214	927.21	202.923	HLA-E	P13747	OID20532	trans
rs3095318	6	31120368	T	A	0.270092	0.995736	33657	ADD	0.252493	0.00829212	927.187	202.918	HLA-E	P13747	OID20532	trans
rs617058	6	32606702	G	T	0.237707	0.988887	33657	ADD	0.274087	0.0090042	926.587	202.788	MICB_MICA	Q29980_Q29983	OID20593	trans
rs617058	6	32606702	G	T	0.237707	0.988887	33657	ADD	0.274087	0.0090042	926.587	202.788	MICB_MICA	Q29980_Q29983	OID20593	trans
rs1047993	6	32637494	C	T	0.250312	1.00886	33874	ADD	0.265942	0.00873872	926.14	202.691	HLA-A	P04439	OID31048	trans
rs4452638	6	27261486	G	A	0.136911	1.01361	33657	ADD	0.335314	0.0110185	926.094	202.681	MICB_MICA	Q29980_Q29983	OID20593	trans
rs4452638	6	27261486	G	A	0.136911	1.01361	33657	ADD	0.335314	0.0110185	926.094	202.681	MICB_MICA	Q29980_Q29983	OID20593	trans
rs67457459	6	27230564	T	G	0.136739	1.01245	33657	ADD	0.335442	0.0110305	924.788	202.397	MICB_MICA	Q29980_Q29983	OID20593	trans
rs67457459	6	27230564	T	G	0.136739	1.01245	33657	ADD	0.335442	0.0110305	924.788	202.397	MICB_MICA	Q29980_Q29983	OID20593	trans
rs13212921	6	27237643	C	T	0.136658	1.01178	33657	ADD	0.335619	0.011037	924.684	202.374	MICB_MICA	Q29980_Q29983	OID20593	trans
rs13212921	6	27237643	C	T	0.136658	1.01178	33657	ADD	0.335619	0.011037	924.684	202.374	MICB_MICA	Q29980_Q29983	OID20593	trans
rs17695758	6	27869405	T	C	0.117356	1.01026	33657	ADD	0.344397	0.0113377	922.726	201.949	HLA-E	P13747	OID20532	trans
rs13199906	6	27866361	C	G	0.11735	1.01009	33657	ADD	0.344429	0.0113389	922.699	201.943	HLA-E	P13747	OID20532	trans
rs9272536	6	32638996	G	T	0.249328	0.982809	33874	ADD	0.269209	0.00886499	922.196	201.833	HLA-A	P04439	OID31048	trans
rs13199772	6	27866307	A	G	0.117375	1.00955	33657	ADD	0.344259	0.0113409	921.46	201.673	HLA-E	P13747	OID20532	trans
rs13193480	6	27734782	A	G	0.117309	1.01015	33657	ADD	0.344196	0.0113404	921.208	201.619	HLA-E	P13747	OID20532	trans
rs13193542	6	27734646	G	T	0.117308	1.01015	33657	ADD	0.344194	0.0113404	921.192	201.615	HLA-E	P13747	OID20532	trans
rs17750424	6	27733343	T	C	0.117306	1.01015	33657	ADD	0.344183	0.0113405	921.122	201.6	HLA-E	P13747	OID20532	trans
rs13202291	6	27731078	A	G	0.117302	1.01016	33657	ADD	0.344166	0.0113406	921.014	201.576	HLA-E	P13747	OID20532	trans
rs200977	6	27886523	T	C	0.13251	1.01011	33657	ADD	0.339529	0.0111934	920.087	201.375	MICB_MICA	Q29980_Q29983	OID20593	trans
rs200977	6	27886523	T	C	0.13251	1.01011	33657	ADD	0.339529	0.0111934	920.087	201.375	MICB_MICA	Q29980_Q29983	OID20593	trans
rs149943	6	28034610	G	A	0.147384	1.01204	33657	ADD	0.324354	0.0106949	919.784	201.309	MICB_MICA	Q29980_Q29983	OID20593	trans
rs149943	6	28034610	G	A	0.147384	1.01204	33657	ADD	0.324354	0.0106949	919.784	201.309	MICB_MICA	Q29980_Q29983	OID20593	trans
rs17751184	6	27807250	C	T	0.117497	1.01009	33657	ADD	0.343644	0.0113326	919.513	201.25	HLA-E	P13747	OID20532	trans
rs56862318	6	27217575	G	A	0.136793	1.01294	33657	ADD	0.334344	0.0110259	919.508	201.249	MICB_MICA	Q29980_Q29983	OID20593	trans
rs56862318	6	27217575	G	A	0.136793	1.01294	33657	ADD	0.334344	0.0110259	919.508	201.249	MICB_MICA	Q29980_Q29983	OID20593	trans
rs13219354	6	27217885	T	C	0.136792	1.01314	33657	ADD	0.334308	0.0110249	919.495	201.246	MICB_MICA	Q29980_Q29983	OID20593	trans
rs13219354	6	27217885	T	C	0.136792	1.01314	33657	ADD	0.334308	0.0110249	919.495	201.246	MICB_MICA	Q29980_Q29983	OID20593	trans
rs9270637	6	32597873	A	G	0.291159	0.977984	33874	ADD	0.256718	0.00846772	919.135	201.168	HLA-A	P04439	OID31048	trans
rs34718920	6	27816163	C	T	0.117512	1.01006	33657	ADD	0.343554	0.0113321	919.112	201.163	HLA-E	P13747	OID20532	trans
rs35949109	6	28058148	T	C	0.147698	1.01041	33657	ADD	0.324197	0.0106946	918.952	201.128	MICB_MICA	Q29980_Q29983	OID20593	trans
rs35949109	6	28058148	T	C	0.147698	1.01041	33657	ADD	0.324197	0.0106946	918.952	201.128	MICB_MICA	Q29980_Q29983	OID20593	trans
rs71559050	6	27829638	C	A	0.117549	1.00973	33657	ADD	0.343487	0.0113324	918.705	201.074	HLA-E	P13747	OID20532	trans
rs36116761	6	27850704	C	G	0.117435	1.01021	33657	ADD	0.343525	0.0113347	918.533	201.037	HLA-E	P13747	OID20532	trans
rs34194357	6	27850757	A	G	0.117435	1.01021	33657	ADD	0.343525	0.0113347	918.533	201.037	HLA-E	P13747	OID20532	trans
rs67101035	6	27831109	C	G	0.117524	1.01004	33657	ADD	0.34343	0.0113317	918.51	201.032	HLA-E	P13747	OID20532	trans
rs149949	6	28043738	T	C	0.148305	1.01123	33657	ADD	0.323429	0.0106723	918.425	201.013	MICB_MICA	Q29980_Q29983	OID20593	trans
rs149949	6	28043738	T	C	0.148305	1.01123	33657	ADD	0.323429	0.0106723	918.425	201.013	MICB_MICA	Q29980_Q29983	OID20593	trans
rs72847313	6	27762303	C	T	0.11741	1.00973	33657	ADD	0.343597	0.0113382	918.352	200.998	HLA-E	P13747	OID20532	trans
rs17750747	6	27762555	T	C	0.117411	1.00973	33657	ADD	0.343586	0.0113382	918.301	200.987	HLA-E	P13747	OID20532	trans
rs35501037	6	27771787	T	A	0.117463	1.00947	33657	ADD	0.343559	0.0113375	918.258	200.977	HLA-E	P13747	OID20532	trans
rs493161	6	27882936	A	T	0.132481	1.0103	33657	ADD	0.33918	0.0111934	918.195	200.964	MICB_MICA	Q29980_Q29983	OID20593	trans
rs493161	6	27882936	A	T	0.132481	1.0103	33657	ADD	0.33918	0.0111934	918.195	200.964	MICB_MICA	Q29980_Q29983	OID20593	trans
rs202906	6	28043874	T	C	0.148379	1.01128	33657	ADD	0.323307	0.0106698	918.165	200.957	MICB_MICA	Q29980_Q29983	OID20593	trans
rs202906	6	28043874	T	C	0.148379	1.01128	33657	ADD	0.323307	0.0106698	918.165	200.957	MICB_MICA	Q29980_Q29983	OID20593	trans
rs34706883	6	27837477	A	C	0.117568	1.01025	33657	ADD	0.343226	0.0113288	917.893	200.898	HLA-E	P13747	OID20532	trans
rs13194781	6	27847861	A	G	0.117479	1.01017	33657	ADD	0.343247	0.0113332	917.29	200.767	HLA-E	P13747	OID20532	trans
rs13195728	6	27803328	T	C	0.117497	1.00978	33657	ADD	0.343235	0.0113344	917.035	200.711	HLA-E	P13747	OID20532	trans
rs483143	6	27878966	G	C	0.13268	1.0101	33657	ADD	0.338782	0.0111874	917.028	200.71	MICB_MICA	Q29980_Q29983	OID20593	trans
rs483143	6	27878966	G	C	0.13268	1.0101	33657	ADD	0.338782	0.0111874	917.028	200.71	MICB_MICA	Q29980_Q29983	OID20593	trans
rs557042	6	27877351	C	T	0.132427	1.01009	33657	ADD	0.339021	0.0111965	916.824	200.666	MICB_MICA	Q29980_Q29983	OID20593	trans
rs557042	6	27877351	C	T	0.132427	1.01009	33657	ADD	0.339021	0.0111965	916.824	200.666	MICB_MICA	Q29980_Q29983	OID20593	trans
rs34064842	6	27720846	G	T	0.117269	1.01002	33657	ADD	0.343419	0.0113428	916.656	200.629	HLA-E	P13747	OID20532	trans
rs13212651	6	27839207	A	G	0.117554	1.01027	33657	ADD	0.342984	0.0113292	916.533	200.602	HLA-E	P13747	OID20532	trans
rs35819751	6	27842791	A	G	0.117548	1.01027	33657	ADD	0.342927	0.0113295	916.179	200.525	HLA-E	P13747	OID20532	trans
rs13212318	6	27721062	A	C	0.117285	1.01	33657	ADD	0.343271	0.0113423	915.953	200.476	HLA-E	P13747	OID20532	trans
rs34432857	6	27718046	G	A	0.11727	1.00968	33657	ADD	0.343336	0.0113447	915.913	200.468	HLA-E	P13747	OID20532	trans
rs34409918	6	27717569	A	G	0.11727	1.00968	33657	ADD	0.343328	0.0113447	915.87	200.458	HLA-E	P13747	OID20532	trans
rs9272414	6	32637217	A	T	0.247847	0.965166	33874	ADD	0.27126	0.00896334	915.865	200.457	HLA-A	P04439	OID31048	trans
rs7752448	6	28333322	A	G	0.127093	1.00765	33657	ADD	0.331837	0.0109705	914.946	200.257	HLA-E	P13747	OID20532	trans
rs9272682	6	32641176	C	T	0.278392	0.921354	33990	ADD	0.257935	0.00853146	914.057	200.064	CDSN	Q15517	OID20667	trans
rs6918792	6	27483640	A	G	0.125276	1.00805	33657	ADD	0.346922	0.0114764	913.807	200.01	MICB_MICA	Q29980_Q29983	OID20593	trans
rs6918792	6	27483640	A	G	0.125276	1.00805	33657	ADD	0.346922	0.0114764	913.807	200.01	MICB_MICA	Q29980_Q29983	OID20593	trans
rs34864796	6	27492144	G	A	0.125271	1.00803	33657	ADD	0.346918	0.0114767	913.741	199.995	MICB_MICA	Q29980_Q29983	OID20593	trans
rs34864796	6	27492144	G	A	0.125271	1.00803	33657	ADD	0.346918	0.0114767	913.741	199.995	MICB_MICA	Q29980_Q29983	OID20593	trans
rs71559038	6	27673210	A	G	0.117217	1.00949	33657	ADD	0.342983	0.0113478	913.528	199.949	HLA-E	P13747	OID20532	trans
rs149866169	6	27473944	T	A	0.125265	1.0079	33657	ADD	0.346878	0.0114776	913.378	199.916	MICB_MICA	Q29980_Q29983	OID20593	trans
rs149866169	6	27473944	T	A	0.125265	1.0079	33657	ADD	0.346878	0.0114776	913.378	199.916	MICB_MICA	Q29980_Q29983	OID20593	trans
rs141342723	6	27654305	T	C	0.117241	1.00942	33657	ADD	0.342922	0.0113472	913.299	199.899	HLA-E	P13747	OID20532	trans
rs34613987	6	27465250	C	T	0.125274	1.00789	33657	ADD	0.346851	0.0114773	913.289	199.897	MICB_MICA	Q29980_Q29983	OID20593	trans
rs34613987	6	27465250	C	T	0.125274	1.00789	33657	ADD	0.346851	0.0114773	913.289	199.897	MICB_MICA	Q29980_Q29983	OID20593	trans
rs13215275	6	27679730	G	T	0.117191	1.00991	33657	ADD	0.34283	0.0113466	912.911	199.815	HLA-E	P13747	OID20532	trans
rs13210634	6	27678713	A	G	0.117191	1.00991	33657	ADD	0.342829	0.0113466	912.905	199.813	HLA-E	P13747	OID20532	trans
rs67240003	6	27475423	G	T	0.125249	1.00813	33657	ADD	0.346765	0.0114769	912.891	199.81	MICB_MICA	Q29980_Q29983	OID20593	trans
rs67240003	6	27475423	G	T	0.125249	1.00813	33657	ADD	0.346765	0.0114769	912.891	199.81	MICB_MICA	Q29980_Q29983	OID20593	trans
rs56405707	6	27672467	G	A	0.11721	1.0095	33657	ADD	0.342862	0.0113481	912.844	199.8	HLA-E	P13747	OID20532	trans
rs1632957	6	29720890	A	G	0.267667	0.997307	33657	ADD	0.260503	0.00862243	912.779	199.786	MICB_MICA	Q29980_Q29983	OID20593	trans
rs1632957	6	29720890	A	G	0.267667	0.997307	33657	ADD	0.260503	0.00862243	912.779	199.786	MICB_MICA	Q29980_Q29983	OID20593	trans
rs34543938	6	27656861	A	G	0.117213	1.0095	33657	ADD	0.342825	0.0113479	912.673	199.763	HLA-E	P13747	OID20532	trans
rs34038546	6	27639881	C	A	0.117212	1.00953	33657	ADD	0.342766	0.0113477	912.383	199.7	HLA-E	P13747	OID20532	trans
rs13212093	6	27638937	C	T	0.117211	1.00954	33657	ADD	0.342764	0.0113478	912.362	199.696	HLA-E	P13747	OID20532	trans
rs13192965	6	27704046	G	A	0.11734	1.00941	33657	ADD	0.342527	0.011343	911.863	199.587	HLA-E	P13747	OID20532	trans
rs7749305	6	27478787	T	C	0.125813	1.01195	33657	ADD	0.345248	0.0114335	911.81	199.576	MICB_MICA	Q29980_Q29983	OID20593	trans
rs7749305	6	27478787	T	C	0.125813	1.01195	33657	ADD	0.345248	0.0114335	911.81	199.576	MICB_MICA	Q29980_Q29983	OID20593	trans
rs149990	6	28030480	G	A	0.146864	1.01068	33657	ADD	0.323611	0.0107183	911.576	199.525	MICB_MICA	Q29980_Q29983	OID20593	trans
rs149990	6	28030480	G	A	0.146864	1.01068	33657	ADD	0.323611	0.0107183	911.576	199.525	MICB_MICA	Q29980_Q29983	OID20593	trans
rs145043018	6	29783624	G	C	0.330411	1.00862	33990	ADD	0.23469	0.00777441	911.281	199.46	CDSN	Q15517	OID20667	trans
rs67652222	6	27618441	C	T	0.117209	1.0097	33657	ADD	0.342365	0.0113469	910.388	199.266	HLA-E	P13747	OID20532	trans
rs17749927	6	27702197	A	G	0.117256	1.00983	33657	ADD	0.342189	0.0113444	909.854	199.15	HLA-E	P13747	OID20532	trans
rs144969912	6	27649064	C	T	0.115681	0.996564	33657	ADD	0.346477	0.0114867	909.818	199.143	HLA-E	P13747	OID20532	trans
rs1419696	6	29727403	G	A	0.267735	0.997318	33657	ADD	0.260043	0.0086217	909.716	199.12	MICB_MICA	Q29980_Q29983	OID20593	trans
rs1419696	6	29727403	G	A	0.267735	0.997318	33657	ADD	0.260043	0.0086217	909.716	199.12	MICB_MICA	Q29980_Q29983	OID20593	trans
rs17763089	6	27867440	G	A	0.117866	1.01813	33657	ADD	0.340003	0.0112733	909.621	199.1	HLA-E	P13747	OID20532	trans
rs72845070	6	27700521	A	C	0.11607	0.999268	33657	ADD	0.345436	0.0114546	909.451	199.063	HLA-E	P13747	OID20532	trans
rs1628578	6	29727725	A	C	0.267552	0.997831	33657	ADD	0.259984	0.00862131	909.384	199.048	MICB_MICA	Q29980_Q29983	OID20593	trans
rs1628578	6	29727725	A	C	0.267552	0.997831	33657	ADD	0.259984	0.00862131	909.384	199.048	MICB_MICA	Q29980_Q29983	OID20593	trans
rs34196306	6	27457865	G	C	0.108671	0.995732	33657	ADD	0.355904	0.0118086	908.388	198.832	HLA-E	P13747	OID20532	trans
rs34105070	6	27593026	C	T	0.117192	1.01023	33657	ADD	0.341847	0.0113449	907.95	198.736	HLA-E	P13747	OID20532	trans
rs13209332	6	27552973	T	A	0.117239	1.01067	33657	ADD	0.341675	0.0113404	907.765	198.696	HLA-E	P13747	OID20532	trans
rs34965299	6	27554077	A	G	0.117241	1.01069	33657	ADD	0.341666	0.0113402	907.738	198.69	HLA-E	P13747	OID20532	trans
rs66785117	6	27555519	T	G	0.117241	1.0107	33657	ADD	0.341657	0.0113401	907.706	198.683	HLA-E	P13747	OID20532	trans
rs140365013	6	27556090	G	A	0.117241	1.01071	33657	ADD	0.341656	0.0113401	907.704	198.683	HLA-E	P13747	OID20532	trans
rs13202775	6	27597100	T	C	0.117138	1.01002	33657	ADD	0.341861	0.0113483	907.486	198.636	HLA-E	P13747	OID20532	trans
rs13195636	6	27541714	A	C	0.117175	1.01027	33657	ADD	0.341615	0.0113454	906.643	198.452	HLA-E	P13747	OID20532	trans
rs72845046	6	27607489	T	A	0.116955	1.00992	33657	ADD	0.341762	0.0113561	905.708	198.249	HLA-E	P13747	OID20532	trans
rs35202262	6	27831736	C	T	0.109159	0.946803	33657	ADD	0.363389	0.0120873	903.822	197.839	HLA-E	P13747	OID20532	trans
rs885947	6	29728879	G	A	0.266221	0.989973	33657	ADD	0.260442	0.00866932	902.511	197.554	MICB_MICA	Q29980_Q29983	OID20593	trans
rs885947	6	29728879	G	A	0.266221	0.989973	33657	ADD	0.260442	0.00866932	902.511	197.554	MICB_MICA	Q29980_Q29983	OID20593	trans
rs10484399	6	27566749	A	G	0.117286	1.0112	33657	ADD	0.340521	0.0113355	902.423	197.535	HLA-E	P13747	OID20532	trans
rs2763981	6	31872244	T	A	0.662915	1.00367	33657	ADD	-0.233079	0.00775955	902.263	197.5	HLA-E	P13747	OID20532	trans
rs3132550	6	31118271	G	A	0.275129	0.995726	33657	ADD	0.247546	0.0082431	901.841	197.408	HLA-E	P13747	OID20532	trans
rs2858864	6	32610452	C	T	0.217361	0.91912	33990	ADD	0.278668	0.00927959	901.815	197.403	CDSN	Q15517	OID20667	trans
rs3095298	6	31115155	C	T	0.275336	0.995899	33657	ADD	0.247432	0.00824026	901.635	197.364	HLA-E	P13747	OID20532	trans
rs188015	6	27909668	T	A	0.147237	1.01135	33848	ADD	0.31039	0.0103397	901.147	197.258	BTN2A1	Q7KYR7	OID20713	trans
rs3094220	6	31115210	A	G	0.27544	0.995761	33657	ADD	0.247151	0.00823998	899.65	196.932	HLA-E	P13747	OID20532	trans
rs67859638	6	27390199	A	G	0.111581	1.01465	33657	ADD	0.346833	0.0115641	899.529	196.906	HLA-E	P13747	OID20532	trans
rs156743	6	27999311	T	C	0.1472	1.01019	33848	ADD	0.310113	0.0103468	898.311	196.641	BTN2A1	Q7KYR7	OID20713	trans
rs3094216	6	31116271	A	G	0.275455	0.996018	33657	ADD	0.246914	0.00823887	898.167	196.61	HLA-E	P13747	OID20532	trans
rs13207689	6	27401925	C	G	0.111925	1.01269	33657	ADD	0.346207	0.01156	896.927	196.34	HLA-E	P13747	OID20532	trans
rs149943	6	28034610	G	A	0.147527	1.013	33848	ADD	0.309082	0.0103227	896.523	196.252	BTN2A1	Q7KYR7	OID20713	trans
rs9270868	6	32603340	A	G	0.218711	0.966932	33990	ADD	0.27025	0.00902734	896.216	196.186	CDSN	Q15517	OID20667	trans
rs1736922	6	29726192	C	T	0.268859	0.993212	33657	ADD	0.258299	0.00862823	896.197	196.181	MICB_MICA	Q29980_Q29983	OID20593	trans
rs1736922	6	29726192	C	T	0.268859	0.993212	33657	ADD	0.258299	0.00862823	896.197	196.181	MICB_MICA	Q29980_Q29983	OID20593	trans
rs13196692	6	27411340	C	T	0.111856	1.01414	33657	ADD	0.345645	0.0115545	894.866	195.892	HLA-E	P13747	OID20532	trans
rs678770	6	32603040	T	A	0.214344	0.943925	33990	ADD	0.275231	0.00920294	894.42	195.795	CDSN	Q15517	OID20667	trans
rs34150729	6	27420975	T	C	0.111834	1.01423	33657	ADD	0.345521	0.011555	894.151	195.737	HLA-E	P13747	OID20532	trans
rs13191227	6	27422336	G	C	0.111839	1.01421	33657	ADD	0.345445	0.0115548	893.786	195.657	HLA-E	P13747	OID20532	trans
rs200981	6	27865396	A	G	0.13668	1.00619	33657	ADD	0.330678	0.0110691	892.453	195.368	MICB_MICA	Q29980_Q29983	OID20593	trans
rs200981	6	27865396	A	G	0.13668	1.00619	33657	ADD	0.330678	0.0110691	892.453	195.368	MICB_MICA	Q29980_Q29983	OID20593	trans
rs200953	6	27869489	T	C	0.136673	1.00612	33657	ADD	0.330645	0.0110698	892.161	195.304	MICB_MICA	Q29980_Q29983	OID20593	trans
rs200953	6	27869489	T	C	0.136673	1.00612	33657	ADD	0.330645	0.0110698	892.161	195.304	MICB_MICA	Q29980_Q29983	OID20593	trans
rs35120058	6	27390387	A	G	0.11233	1.01551	33657	ADD	0.344187	0.0115257	891.775	195.22	HLA-E	P13747	OID20532	trans
rs34332556	6	27389635	C	G	0.11233	1.01548	33657	ADD	0.344179	0.0115258	891.709	195.206	HLA-E	P13747	OID20532	trans
rs200948	6	27867494	T	C	0.136495	1.00651	33657	ADD	0.330508	0.0110737	890.798	195.008	MICB_MICA	Q29980_Q29983	OID20593	trans
rs200948	6	27867494	T	C	0.136495	1.00651	33657	ADD	0.330508	0.0110737	890.798	195.008	MICB_MICA	Q29980_Q29983	OID20593	trans
rs200950	6	27867994	A	G	0.136495	1.00653	33657	ADD	0.330503	0.0110736	890.791	195.006	MICB_MICA	Q29980_Q29983	OID20593	trans
rs200950	6	27867994	A	G	0.136495	1.00653	33657	ADD	0.330503	0.0110736	890.791	195.006	MICB_MICA	Q29980_Q29983	OID20593	trans
rs200952	6	27869198	C	T	0.136495	1.00654	33657	ADD	0.330501	0.0110735	890.786	195.005	MICB_MICA	Q29980_Q29983	OID20593	trans
rs200952	6	27869198	C	T	0.136495	1.00654	33657	ADD	0.330501	0.0110735	890.786	195.005	MICB_MICA	Q29980_Q29983	OID20593	trans
rs2763981	6	31872244	T	A	0.663147	1.00267	33874	ADD	-0.240433	0.0080561	890.715	194.99	HLA-A	P04439	OID31048	trans
rs35949109	6	28058148	T	C	0.147854	1.01157	33848	ADD	0.308003	0.0103211	890.559	194.956	BTN2A1	Q7KYR7	OID20713	trans
rs13218537	6	27409456	A	G	0.112474	1.01533	33657	ADD	0.343731	0.01152	890.298	194.899	HLA-E	P13747	OID20532	trans
rs200983	6	27862548	C	T	0.136523	1.00615	33657	ADD	0.330445	0.0110747	890.296	194.899	MICB_MICA	Q29980_Q29983	OID20593	trans
rs200983	6	27862548	C	T	0.136523	1.00615	33657	ADD	0.330445	0.0110747	890.296	194.899	MICB_MICA	Q29980_Q29983	OID20593	trans
rs200954	6	27870986	C	G	0.136512	1.00643	33657	ADD	0.330361	0.0110736	890.026	194.84	MICB_MICA	Q29980_Q29983	OID20593	trans
rs200954	6	27870986	C	G	0.136512	1.00643	33657	ADD	0.330361	0.0110736	890.026	194.84	MICB_MICA	Q29980_Q29983	OID20593	trans
rs34295134	6	27860373	T	A	0.136539	1.00612	33657	ADD	0.330361	0.0110743	889.901	194.813	MICB_MICA	Q29980_Q29983	OID20593	trans
rs34295134	6	27860373	T	A	0.136539	1.00612	33657	ADD	0.330361	0.0110743	889.901	194.813	MICB_MICA	Q29980_Q29983	OID20593	trans
rs41269265	6	27457570	T	C	0.112367	1.01578	33657	ADD	0.343607	0.0115219	889.356	194.694	HLA-E	P13747	OID20532	trans
rs72839477	6	27359221	C	T	0.111738	1.01435	33657	ADD	0.344669	0.011559	889.129	194.645	HLA-E	P13747	OID20532	trans
rs200990	6	27848045	T	G	0.136846	1.00574	33657	ADD	0.329963	0.0110659	889.112	194.641	MICB_MICA	Q29980_Q29983	OID20593	trans
rs200990	6	27848045	T	G	0.136846	1.00574	33657	ADD	0.329963	0.0110659	889.112	194.641	MICB_MICA	Q29980_Q29983	OID20593	trans
rs34953377	6	27413881	T	C	0.112443	1.01539	33657	ADD	0.343507	0.0115209	888.992	194.615	HLA-E	P13747	OID20532	trans
rs66841633	6	27414607	G	T	0.112441	1.0154	33657	ADD	0.343491	0.011521	888.902	194.596	HLA-E	P13747	OID20532	trans
rs34071253	6	27424023	C	T	0.112636	1.01518	33657	ADD	0.343129	0.0115134	888.197	194.442	HLA-E	P13747	OID20532	trans
rs13191474	6	27445566	C	T	0.112397	1.0156	33657	ADD	0.343362	0.0115215	888.146	194.431	HLA-E	P13747	OID20532	trans
rs200995	6	27845916	T	C	0.136896	1.00585	33657	ADD	0.329654	0.0110639	887.764	194.348	MICB_MICA	Q29980_Q29983	OID20593	trans
rs200995	6	27845916	T	C	0.136896	1.00585	33657	ADD	0.329654	0.0110639	887.764	194.348	MICB_MICA	Q29980_Q29983	OID20593	trans
rs200989	6	27848664	A	G	0.136666	1.00591	33657	ADD	0.32982	0.0110712	887.489	194.288	MICB_MICA	Q29980_Q29983	OID20593	trans
rs200989	6	27848664	A	G	0.136666	1.00591	33657	ADD	0.32982	0.0110712	887.489	194.288	MICB_MICA	Q29980_Q29983	OID20593	trans
rs13195040	6	27446145	A	G	0.112413	1.01569	33657	ADD	0.343194	0.0115203	887.462	194.283	HLA-E	P13747	OID20532	trans
rs3130988	6	31117923	C	T	0.276467	0.992957	33657	ADD	0.245476	0.0082423	886.995	194.181	HLA-E	P13747	OID20532	trans
rs71559024	6	27384971	G	A	0.112229	1.0154	33657	ADD	0.343332	0.0115307	886.587	194.092	HLA-E	P13747	OID20532	trans
rs9272413	6	32637210	T	C	0.240756	0.924038	33874	ADD	0.275422	0.00925125	886.333	194.037	HLA-A	P04439	OID31048	trans
rs35716472	6	27438828	C	G	0.112323	1.01378	33657	ADD	0.343412	0.0115352	886.3	194.03	HLA-E	P13747	OID20532	trans
rs200996	6	27844050	G	A	0.136656	1.00641	33657	ADD	0.329244	0.0110687	884.795	193.703	MICB_MICA	Q29980_Q29983	OID20593	trans
rs200996	6	27844050	G	A	0.136656	1.00641	33657	ADD	0.329244	0.0110687	884.795	193.703	MICB_MICA	Q29980_Q29983	OID20593	trans
rs28360634	6	27365112	T	C	0.11234	1.01564	33657	ADD	0.342757	0.0115246	884.548	193.649	HLA-E	P13747	OID20532	trans
rs143525179	6	29784221	C	T	0.259526	0.985254	33990	ADD	0.251106	0.008443	884.542	193.648	CDSN	Q15517	OID20667	trans
rs149990	6	28030480	G	A	0.146951	1.01156	33848	ADD	0.307547	0.0103475	883.399	193.399	BTN2A1	Q7KYR7	OID20713	trans
rs200489	6	27830479	T	C	0.136654	1.00617	33657	ADD	0.328957	0.0110701	883.032	193.319	MICB_MICA	Q29980_Q29983	OID20593	trans
rs200489	6	27830479	T	C	0.136654	1.00617	33657	ADD	0.328957	0.0110701	883.032	193.319	MICB_MICA	Q29980_Q29983	OID20593	trans
rs202906	6	28043874	T	C	0.148517	1.01271	33848	ADD	0.305963	0.0102963	883.022	193.317	BTN2A1	Q7KYR7	OID20713	trans
rs200497	6	27824862	C	T	0.13665	1.0061	33657	ADD	0.328958	0.0110706	882.954	193.303	MICB_MICA	Q29980_Q29983	OID20593	trans
rs200497	6	27824862	C	T	0.13665	1.0061	33657	ADD	0.328958	0.0110706	882.954	193.303	MICB_MICA	Q29980_Q29983	OID20593	trans
rs200493	6	27827640	G	A	0.136683	1.00612	33657	ADD	0.328875	0.0110694	882.697	193.247	MICB_MICA	Q29980_Q29983	OID20593	trans
rs200493	6	27827640	G	A	0.136683	1.00612	33657	ADD	0.328875	0.0110694	882.697	193.247	MICB_MICA	Q29980_Q29983	OID20593	trans
rs200485	6	27807919	G	C	0.136832	1.00572	33657	ADD	0.328774	0.0110665	882.622	193.23	MICB_MICA	Q29980_Q29983	OID20593	trans
rs200485	6	27807919	G	C	0.136832	1.00572	33657	ADD	0.328774	0.0110665	882.622	193.23	MICB_MICA	Q29980_Q29983	OID20593	trans
rs149949	6	28043738	T	C	0.148443	1.01265	33848	ADD	0.305964	0.0102988	882.612	193.228	BTN2A1	Q7KYR7	OID20713	trans
rs2747054	6	27815581	A	G	0.136721	1.00589	33657	ADD	0.328805	0.0110694	882.334	193.168	MICB_MICA	Q29980_Q29983	OID20593	trans
rs2747054	6	27815581	A	G	0.136721	1.00589	33657	ADD	0.328805	0.0110694	882.334	193.168	MICB_MICA	Q29980_Q29983	OID20593	trans
rs200481	6	27806054	T	A	0.136866	1.00565	33657	ADD	0.328686	0.0110657	882.273	193.155	MICB_MICA	Q29980_Q29983	OID20593	trans
rs200481	6	27806054	T	A	0.136866	1.00565	33657	ADD	0.328686	0.0110657	882.273	193.155	MICB_MICA	Q29980_Q29983	OID20593	trans
rs175597	6	27842848	T	C	0.136777	1.00638	33657	ADD	0.328633	0.0110647	882.149	193.128	MICB_MICA	Q29980_Q29983	OID20593	trans
rs175597	6	27842848	T	C	0.136777	1.00638	33657	ADD	0.328633	0.0110647	882.149	193.128	MICB_MICA	Q29980_Q29983	OID20593	trans
rs9368531	6	27814094	G	C	0.136692	1.00603	33657	ADD	0.328703	0.0110695	881.754	193.042	MICB_MICA	Q29980_Q29983	OID20593	trans
rs9368531	6	27814094	G	C	0.136692	1.00603	33657	ADD	0.328703	0.0110695	881.754	193.042	MICB_MICA	Q29980_Q29983	OID20593	trans
rs9270611	6	32597298	C	T	0.25128	0.981367	33657	ADD	0.263375	0.00886955	881.748	193.04	MICB_MICA	Q29980_Q29983	OID20593	trans
rs9270611	6	32597298	C	T	0.25128	0.981367	33657	ADD	0.263375	0.00886955	881.748	193.04	MICB_MICA	Q29980_Q29983	OID20593	trans
rs200484	6	27807896	A	G	0.136668	1.00585	33657	ADD	0.328666	0.0110713	881.275	192.937	MICB_MICA	Q29980_Q29983	OID20593	trans
rs200484	6	27807896	A	G	0.136668	1.00585	33657	ADD	0.328666	0.0110713	881.275	192.937	MICB_MICA	Q29980_Q29983	OID20593	trans
rs9271627	6	32624172	C	T	0.232726	0.954908	33990	ADD	0.263785	0.00888672	881.081	192.895	CDSN	Q15517	OID20667	trans
rs200483	6	27807046	G	A	0.136643	1.00594	33657	ADD	0.328635	0.0110716	881.067	192.892	MICB_MICA	Q29980_Q29983	OID20593	trans
rs200483	6	27807046	G	A	0.136643	1.00594	33657	ADD	0.328635	0.0110716	881.067	192.892	MICB_MICA	Q29980_Q29983	OID20593	trans
rs200482	6	27806126	G	A	0.136925	1.00553	33657	ADD	0.328329	0.0110646	880.538	192.777	MICB_MICA	Q29980_Q29983	OID20593	trans
rs200482	6	27806126	G	A	0.136925	1.00553	33657	ADD	0.328329	0.0110646	880.538	192.777	MICB_MICA	Q29980_Q29983	OID20593	trans
rs200992	6	27846899	A	G	0.128171	0.950181	33657	ADD	0.347255	0.0117044	880.239	192.712	MICB_MICA	Q29980_Q29983	OID20593	trans
rs200992	6	27846899	A	G	0.128171	0.950181	33657	ADD	0.347255	0.0117044	880.239	192.712	MICB_MICA	Q29980_Q29983	OID20593	trans
rs370155	6	27814253	T	G	0.136925	1.00578	33657	ADD	0.328206	0.0110632	880.102	192.683	MICB_MICA	Q29980_Q29983	OID20593	trans
rs370155	6	27814253	T	G	0.136925	1.00578	33657	ADD	0.328206	0.0110632	880.102	192.683	MICB_MICA	Q29980_Q29983	OID20593	trans
rs200490	6	27829157	G	T	0.136866	1.00592	33657	ADD	0.328199	0.0110644	879.869	192.632	MICB_MICA	Q29980_Q29983	OID20593	trans
rs200490	6	27829157	G	T	0.136866	1.00592	33657	ADD	0.328199	0.0110644	879.869	192.632	MICB_MICA	Q29980_Q29983	OID20593	trans
rs201002	6	27840414	A	G	0.137178	1.00569	33657	ADD	0.327617	0.0110549	878.263	192.283	MICB_MICA	Q29980_Q29983	OID20593	trans
rs201002	6	27840414	A	G	0.137178	1.00569	33657	ADD	0.327617	0.0110549	878.263	192.283	MICB_MICA	Q29980_Q29983	OID20593	trans
rs200501	6	27821164	C	T	0.137059	1.00527	33657	ADD	0.32757	0.0110613	876.992	192.006	MICB_MICA	Q29980_Q29983	OID20593	trans
rs200501	6	27821164	C	T	0.137059	1.00527	33657	ADD	0.32757	0.0110613	876.992	192.006	MICB_MICA	Q29980_Q29983	OID20593	trans
rs9270645	6	32597996	T	C	0.248983	0.989361	33657	ADD	0.262036	0.00886096	874.499	191.464	MICB_MICA	Q29980_Q29983	OID20593	trans
rs9270645	6	32597996	T	C	0.248983	0.989361	33657	ADD	0.262036	0.00886096	874.499	191.464	MICB_MICA	Q29980_Q29983	OID20593	trans
rs56401801	6	27333733	T	A	0.111869	1.00751	33657	ADD	0.342659	0.0115922	873.761	191.304	HLA-E	P13747	OID20532	trans
rs535777	6	32609856	G	C	0.143147	0.961195	33657	ADD	0.315044	0.0106796	870.23	190.536	HLA-E	P13747	OID20532	trans
rs71537559	6	27342000	G	C	0.112626	1.01483	33657	ADD	0.339415	0.0115161	868.664	190.196	HLA-E	P13747	OID20532	trans
rs9393908	6	28223052	T	A	0.15042	1.01628	33848	ADD	0.300865	0.0102201	866.627	189.753	BTN2A1	Q7KYR7	OID20713	trans
rs9366717	6	28223279	C	T	0.150418	1.01627	33848	ADD	0.300857	0.0102202	866.567	189.74	BTN2A1	Q7KYR7	OID20713	trans
rs9271524	6	32622043	A	C	0.226355	0.987561	33990	ADD	0.259277	0.00882398	863.374	189.046	CDSN	Q15517	OID20667	trans
rs34573979	6	27512747	C	T	0.115393	1.01061	33657	ADD	0.335354	0.0114186	862.538	188.864	HLA-E	P13747	OID20532	trans
rs9270493	6	32591333	T	C	0.224272	0.990086	33990	ADD	0.259633	0.00884187	862.247	188.801	CDSN	Q15517	OID20667	trans
rs58616630	6	27506936	A	G	0.115129	1.00853	33657	ADD	0.335941	0.0114417	862.067	188.762	HLA-E	P13747	OID20532	trans
rs9270620	6	32597495	T	A	0.225099	0.984129	33990	ADD	0.259979	0.00885703	861.59	188.658	CDSN	Q15517	OID20667	trans
rs9271545	6	32622376	C	T	0.224303	0.988886	33990	ADD	0.25925	0.00884678	858.753	188.041	CDSN	Q15517	OID20667	trans
rs1064991	6	32643399	G	C	0.2663	0.963065	33874	ADD	0.256608	0.00876472	857.165	187.696	HLA-A	P04439	OID31048	trans
rs9271541	6	32622293	A	C	0.224419	0.989204	33990	ADD	0.258878	0.00884373	856.88	187.634	CDSN	Q15517	OID20667	trans
rs9271528	6	32622146	C	T	0.223179	0.985047	33990	ADD	0.259856	0.00887978	856.371	187.523	CDSN	Q15517	OID20667	trans
rs9272560	6	32639363	T	C	0.221796	0.951658	33990	ADD	0.264921	0.00905414	856.127	187.47	CDSN	Q15517	OID20667	trans
rs3130564	6	31133897	C	T	0.256232	0.999572	33657	ADD	-0.252045	0.00861478	855.989	187.441	BTN3A2	P78410	OID20540	trans
rs3131006	6	31130357	A	T	0.256161	0.998053	33657	ADD	-0.252246	0.00862183	855.957	187.433	BTN3A2	P78410	OID20540	trans
rs390764	6	27814757	C	T	0.131971	0.967904	33657	ADD	0.334668	0.0114542	853.688	186.94	MICB_MICA	Q29980_Q29983	OID20593	trans
rs390764	6	27814757	C	T	0.131971	0.967904	33657	ADD	0.334668	0.0114542	853.688	186.94	MICB_MICA	Q29980_Q29983	OID20593	trans
rs9272489	6	32638253	A	T	0.234051	0.9806	33657	ADD	0.265402	0.00909024	852.428	186.666	MICB_MICA	Q29980_Q29983	OID20593	trans
rs9272489	6	32638253	A	T	0.234051	0.9806	33657	ADD	0.265402	0.00909024	852.428	186.666	MICB_MICA	Q29980_Q29983	OID20593	trans
rs9272560	6	32639363	T	C	0.222245	0.951644	33657	ADD	0.274229	0.00939611	851.785	186.527	MICB_MICA	Q29980_Q29983	OID20593	trans
rs9272560	6	32639363	T	C	0.222245	0.951644	33657	ADD	0.274229	0.00939611	851.785	186.527	MICB_MICA	Q29980_Q29983	OID20593	trans
rs3129063	6	29677836	C	A	0.227605	1.00379	33657	ADD	0.264779	0.00907661	850.981	186.352	MICB_MICA	Q29980_Q29983	OID20593	trans
rs3129063	6	29677836	C	A	0.227605	1.00379	33657	ADD	0.264779	0.00907661	850.981	186.352	MICB_MICA	Q29980_Q29983	OID20593	trans
rs3129058	6	29680422	C	T	0.227605	1.00378	33657	ADD	0.26478	0.00907668	850.976	186.351	MICB_MICA	Q29980_Q29983	OID20593	trans
rs3129058	6	29680422	C	T	0.227605	1.00378	33657	ADD	0.26478	0.00907668	850.976	186.351	MICB_MICA	Q29980_Q29983	OID20593	trans
rs9271656	6	32624797	T	A	0.221952	0.987416	33990	ADD	0.259182	0.00888697	850.558	186.26	CDSN	Q15517	OID20667	trans
rs9271659	6	32624816	G	A	0.221242	0.985037	33990	ADD	0.259786	0.00890799	850.498	186.247	CDSN	Q15517	OID20667	trans
rs9272326	6	32636392	C	T	0.226975	0.96323	33657	ADD	0.270206	0.00926968	849.69	186.071	MICB_MICA	Q29980_Q29983	OID20593	trans
rs9272326	6	32636392	C	T	0.226975	0.96323	33657	ADD	0.270206	0.00926968	849.69	186.071	MICB_MICA	Q29980_Q29983	OID20593	trans
rs9271633	6	32624295	T	G	0.223889	0.984091	33990	ADD	0.258659	0.00887446	849.514	186.033	CDSN	Q15517	OID20667	trans
rs9270623	6	32597554	A	C	0.224501	0.985076	33990	ADD	0.258236	0.00886119	849.277	185.981	CDSN	Q15517	OID20667	trans
rs192804591	6	27761927	T	A	0.0896755	0.78481	33657	ADD	0.422043	0.0144882	848.559	185.825	HLA-E	P13747	OID20532	trans
rs9271619	6	32623996	G	A	0.223522	0.985631	33990	ADD	0.258432	0.00887266	848.366	185.783	CDSN	Q15517	OID20667	trans
rs9271666	6	32624916	T	C	0.222821	0.989364	33990	ADD	0.258181	0.00886585	848.023	185.709	CDSN	Q15517	OID20667	trans
rs56114371	6	27307055	C	T	0.110828	1.01238	33657	ADD	0.337853	0.0116112	846.637	185.407	HLA-E	P13747	OID20532	trans
rs13201294	6	27588362	A	T	0.130959	1.00631	33657	ADD	0.315276	0.0108362	846.499	185.377	HLA-E	P13747	OID20532	trans
rs9271626	6	32624167	C	A	0.223243	0.986129	33990	ADD	0.25816	0.00887435	846.262	185.326	CDSN	Q15517	OID20667	trans
rs9272408	6	32637186	A	G	0.226666	0.963154	33657	ADD	0.269797	0.00927493	846.16	185.304	MICB_MICA	Q29980_Q29983	OID20593	trans
rs9272408	6	32637186	A	G	0.226666	0.963154	33657	ADD	0.269797	0.00927493	846.16	185.304	MICB_MICA	Q29980_Q29983	OID20593	trans
rs6910310	6	32636444	A	G	0.145507	0.991897	33657	ADD	0.303638	0.0104413	845.666	185.196	HLA-E	P13747	OID20532	trans
rs6912292	6	26511577	C	A	0.787939	1.0022	33657	ADD	-0.266179	0.00917186	842.232	184.45	BTN3A2	P78410	OID20540	trans
rs374317	6	29676263	C	T	0.24522	1.00525	33657	ADD	0.256438	0.008839	841.705	184.335	MICB_MICA	Q29980_Q29983	OID20593	trans
rs374317	6	29676263	C	T	0.24522	1.00525	33657	ADD	0.256438	0.008839	841.705	184.335	MICB_MICA	Q29980_Q29983	OID20593	trans
rs376319	6	29676856	C	T	0.245224	1.0053	33657	ADD	0.256393	0.00883872	841.461	184.282	MICB_MICA	Q29980_Q29983	OID20593	trans
rs376319	6	29676856	C	T	0.245224	1.0053	33657	ADD	0.256393	0.00883872	841.461	184.282	MICB_MICA	Q29980_Q29983	OID20593	trans
rs387642	6	29677857	C	T	0.245224	1.00531	33657	ADD	0.256393	0.00883871	841.46	184.282	MICB_MICA	Q29980_Q29983	OID20593	trans
rs387642	6	29677857	C	T	0.245224	1.00531	33657	ADD	0.256393	0.00883871	841.46	184.282	MICB_MICA	Q29980_Q29983	OID20593	trans
rs3129062	6	29678160	C	T	0.245233	1.00526	33657	ADD	0.256391	0.00883879	841.431	184.275	MICB_MICA	Q29980_Q29983	OID20593	trans
rs3129062	6	29678160	C	T	0.245233	1.00526	33657	ADD	0.256391	0.00883879	841.431	184.275	MICB_MICA	Q29980_Q29983	OID20593	trans
rs448489	6	29679865	T	C	0.245237	1.00526	33657	ADD	0.256384	0.00883873	841.399	184.268	MICB_MICA	Q29980_Q29983	OID20593	trans
rs448489	6	29679865	T	C	0.245237	1.00526	33657	ADD	0.256384	0.00883873	841.399	184.268	MICB_MICA	Q29980_Q29983	OID20593	trans
rs448380	6	29679768	T	C	0.245241	1.00524	33657	ADD	0.25638	0.00883878	841.364	184.261	MICB_MICA	Q29980_Q29983	OID20593	trans
rs448380	6	29679768	T	C	0.245241	1.00524	33657	ADD	0.25638	0.00883878	841.364	184.261	MICB_MICA	Q29980_Q29983	OID20593	trans
rs72839445	6	27281907	G	A	0.110658	1.01121	33657	ADD	0.337211	0.0116258	841.314	184.25	HLA-E	P13747	OID20532	trans
rs2747429	6	29680600	T	C	0.245204	1.00508	33657	ADD	0.256387	0.00883994	841.191	184.223	MICB_MICA	Q29980_Q29983	OID20593	trans
rs2747429	6	29680600	T	C	0.245204	1.00508	33657	ADD	0.256387	0.00883994	841.191	184.223	MICB_MICA	Q29980_Q29983	OID20593	trans
rs375984	6	29676725	C	T	0.245179	1.00542	33657	ADD	0.25625	0.00883872	840.52	184.077	MICB_MICA	Q29980_Q29983	OID20593	trans
rs375984	6	29676725	C	T	0.245179	1.00542	33657	ADD	0.25625	0.00883872	840.52	184.077	MICB_MICA	Q29980_Q29983	OID20593	trans
rs2856698	6	32668599	C	G	0.327267	0.986526	33990	ADD	0.228198	0.00787598	839.49	183.854	CDSN	Q15517	OID20667	trans
rs2535238	6	29677261	C	A	0.245239	1.00543	33657	ADD	0.256021	0.00883806	839.148	183.779	MICB_MICA	Q29980_Q29983	OID20593	trans
rs2535238	6	29677261	C	A	0.245239	1.00543	33657	ADD	0.256021	0.00883806	839.148	183.779	MICB_MICA	Q29980_Q29983	OID20593	trans
rs401754	6	27814760	T	A	0.130273	0.953996	33657	ADD	0.335951	0.0116012	838.584	183.656	MICB_MICA	Q29980_Q29983	OID20593	trans
rs401754	6	27814760	T	A	0.130273	0.953996	33657	ADD	0.335951	0.0116012	838.584	183.656	MICB_MICA	Q29980_Q29983	OID20593	trans
rs401763	6	27814750	T	C	0.130295	0.95402	33657	ADD	0.3359	0.0116003	838.464	183.63	MICB_MICA	Q29980_Q29983	OID20593	trans
rs401763	6	27814750	T	C	0.130295	0.95402	33657	ADD	0.3359	0.0116003	838.464	183.63	MICB_MICA	Q29980_Q29983	OID20593	trans
rs2854275	6	32660651	C	A	0.146211	0.999285	33657	ADD	0.300632	0.0103824	838.445	183.626	HLA-E	P13747	OID20532	trans
rs1535275	6	26520539	G	C	0.788164	1.00383	33657	ADD	-0.265442	0.00916801	838.28	183.59	BTN3A2	P78410	OID20540	trans
rs7765920	6	26514543	C	T	0.788148	1.00363	33657	ADD	-0.265434	0.00916867	838.111	183.554	BTN3A2	P78410	OID20540	trans
rs2747421	6	29677341	G	C	0.245476	1.00463	33657	ADD	0.255747	0.00883856	837.253	183.367	MICB_MICA	Q29980_Q29983	OID20593	trans
rs2747421	6	29677341	G	C	0.245476	1.00463	33657	ADD	0.255747	0.00883856	837.253	183.367	MICB_MICA	Q29980_Q29983	OID20593	trans
rs13207082	6	27283600	A	G	0.111136	1.01392	33657	ADD	0.335156	0.0115882	836.495	183.202	HLA-E	P13747	OID20532	trans
rs9295696	6	26550060	C	T	0.788622	1.00409	33657	ADD	-0.265205	0.00917386	835.718	183.033	BTN3A2	P78410	OID20540	trans
rs66462181	6	27123882	T	C	0.111017	1.01	33657	ADD	0.33566	0.0116153	835.105	182.9	HLA-E	P13747	OID20532	trans
rs9264490	6	31264801	A	G	0.26537	0.991608	33903	ADD	0.205949	0.00713281	833.681	182.591	CPVL	Q9H3G5	OID21435	trans
rs9272408	6	32637186	A	G	0.226246	0.963384	33990	ADD	0.257673	0.00893575	831.525	182.122	CDSN	Q15517	OID20667	trans
rs674313	6	32610305	C	T	0.243998	0.992887	33990	ADD	0.247137	0.00857548	830.537	181.907	CDSN	Q15517	OID20667	trans
rs55834529	6	27104763	A	G	0.110878	1.01148	33657	ADD	0.334637	0.0116131	830.329	181.862	HLA-E	P13747	OID20532	trans
rs2747429	6	29680600	T	C	0.245199	1.00456	33990	ADD	0.245321	0.00851509	830.027	181.796	CDSN	Q15517	OID20667	trans
rs374317	6	29676263	C	T	0.245215	1.00473	33990	ADD	0.245289	0.00851417	829.986	181.787	CDSN	Q15517	OID20667	trans
rs387642	6	29677857	C	T	0.245219	1.00478	33990	ADD	0.245272	0.0085139	829.923	181.774	CDSN	Q15517	OID20667	trans
rs376319	6	29676856	C	T	0.245219	1.00478	33990	ADD	0.245272	0.00851391	829.921	181.773	CDSN	Q15517	OID20667	trans
rs3129062	6	29678160	C	T	0.245228	1.00474	33990	ADD	0.245262	0.00851397	829.843	181.756	CDSN	Q15517	OID20667	trans
rs448489	6	29679865	T	C	0.245233	1.00474	33990	ADD	0.245253	0.00851392	829.793	181.745	CDSN	Q15517	OID20667	trans
rs448380	6	29679768	T	C	0.245236	1.00472	33990	ADD	0.245247	0.00851397	829.744	181.735	CDSN	Q15517	OID20667	trans
rs375984	6	29676725	C	T	0.245175	1.0049	33990	ADD	0.245233	0.00851391	829.661	181.717	CDSN	Q15517	OID20667	trans
rs148696809	6	28966575	T	C	0.119622	1.01284	33903	ADD	0.276411	0.00959789	829.392	181.658	CPVL	Q9H3G5	OID21435	trans
rs67092078	6	27086993	G	A	0.11109	1.01151	33657	ADD	0.33408	0.011603	829.012	181.575	HLA-E	P13747	OID20532	trans
rs2747421	6	29677341	G	C	0.245469	1.00412	33990	ADD	0.24507	0.00851375	828.588	181.483	CDSN	Q15517	OID20667	trans
rs2747428	6	29680349	C	G	0.243351	0.99726	33657	ADD	0.256088	0.0088972	828.461	181.456	MICB_MICA	Q29980_Q29983	OID20593	trans
rs2747428	6	29680349	C	G	0.243351	0.99726	33657	ADD	0.256088	0.0088972	828.461	181.456	MICB_MICA	Q29980_Q29983	OID20593	trans
rs2747427	6	29680342	A	G	0.24335	0.997257	33657	ADD	0.256089	0.00889722	828.459	181.455	MICB_MICA	Q29980_Q29983	OID20593	trans
rs2747427	6	29680342	A	G	0.24335	0.997257	33657	ADD	0.256089	0.00889722	828.459	181.455	MICB_MICA	Q29980_Q29983	OID20593	trans
rs2535238	6	29677261	C	A	0.245234	1.0049	33990	ADD	0.245025	0.00851328	828.377	181.438	CDSN	Q15517	OID20667	trans
rs417764	6	29680360	G	A	0.243351	0.997284	33657	ADD	0.256064	0.00889708	828.326	181.426	MICB_MICA	Q29980_Q29983	OID20593	trans
rs417764	6	29680360	G	A	0.243351	0.997284	33657	ADD	0.256064	0.00889708	828.326	181.426	MICB_MICA	Q29980_Q29983	OID20593	trans
rs367364	6	32052169	C	T	0.173996	1.00838	33657	ADD	-0.283858	0.00986325	828.252	181.41	BTN3A2	P78410	OID20540	trans
rs369637	6	32058086	C	T	0.173996	1.00866	33657	ADD	-0.283782	0.00986185	828.044	181.365	BTN3A2	P78410	OID20540	trans
rs394439	6	32057778	C	A	0.174	1.00864	33657	ADD	-0.283778	0.00986187	828.017	181.359	BTN3A2	P78410	OID20540	trans
rs9272326	6	32636392	C	T	0.22657	0.963701	33990	ADD	0.256781	0.0089293	826.973	181.132	CDSN	Q15517	OID20667	trans
rs144447022	6	29276442	G	T	0.119452	1.01149	33903	ADD	0.276325	0.00961069	826.671	181.066	CPVL	Q9H3G5	OID21435	trans
rs9271550	6	32622497	T	A	0.261871	0.990217	33874	ADD	0.249859	0.00869235	826.261	180.977	HLA-A	P04439	OID31048	trans
rs9271437	6	32620389	G	A	0.261845	0.990417	33874	ADD	0.24981	0.00869177	826.043	180.93	HLA-A	P04439	OID31048	trans
rs144447022	6	29276442	G	T	0.119484	1.01132	33990	ADD	0.323557	0.0112596	825.766	180.87	CDSN	Q15517	OID20667	trans
rs9271526	6	32622085	G	A	0.261741	0.990233	33874	ADD	0.249764	0.00869369	825.376	180.785	HLA-A	P04439	OID31048	trans
rs1150754	6	32082981	C	T	0.17402	1.00863	33657	ADD	-0.28317	0.00986129	824.566	180.609	BTN3A2	P78410	OID20540	trans
rs35768595	6	27174125	C	T	0.111054	1.01209	33657	ADD	0.333146	0.0116017	824.563	180.608	HLA-E	P13747	OID20532	trans
rs1150758	6	32060372	G	C	0.174228	1.00833	33657	ADD	-0.28293	0.00985806	823.714	180.424	BTN3A2	P78410	OID20540	trans
rs35565446	6	27177562	C	T	0.111179	1.01229	33657	ADD	0.332659	0.0115946	823.157	180.303	HLA-E	P13747	OID20532	trans
rs1150755	6	32070773	C	T	0.174095	1.00845	33657	ADD	-0.282896	0.00986064	823.083	180.286	BTN3A2	P78410	OID20540	trans
rs35984974	6	27442643	G	A	0.118805	1.01551	33657	ADD	0.322512	0.0112471	822.257	180.107	HLA-E	P13747	OID20532	trans
rs2747428	6	29680349	C	G	0.243367	0.996721	33990	ADD	0.245705	0.00857006	821.978	180.046	CDSN	Q15517	OID20667	trans
rs2747427	6	29680342	A	G	0.243366	0.996718	33990	ADD	0.245696	0.00857008	821.911	180.032	CDSN	Q15517	OID20667	trans
rs417764	6	29680360	G	A	0.243367	0.996744	33990	ADD	0.245692	0.00856995	821.914	180.032	CDSN	Q15517	OID20667	trans
rs36109883	6	26132842	G	A	0.098988	0.999528	33657	ADD	0.366061	0.0127718	821.488	179.94	MICB_MICA	Q29980_Q29983	OID20593	trans
rs36109883	6	26132842	G	A	0.098988	0.999528	33657	ADD	0.366061	0.0127718	821.488	179.94	MICB_MICA	Q29980_Q29983	OID20593	trans
rs9272532	6	32638866	C	A	0.229078	0.969832	33990	ADD	0.253809	0.00886699	819.337	179.472	CDSN	Q15517	OID20667	trans
rs34546498	6	26993501	C	T	0.110077	1.00454	33657	ADD	0.33454	0.0116903	818.923	179.382	HLA-E	P13747	OID20532	trans
rs9272405	6	32637142	T	C	0.232251	0.97923	33657	ADD	0.260774	0.00912056	817.494	179.071	MICB_MICA	Q29980_Q29983	OID20593	trans
rs9272405	6	32637142	T	C	0.232251	0.97923	33657	ADD	0.260774	0.00912056	817.494	179.071	MICB_MICA	Q29980_Q29983	OID20593	trans
rs9272535	6	32638979	G	A	0.239567	1.01231	33990	ADD	0.244111	0.00854532	816.054	178.758	CDSN	Q15517	OID20667	trans
rs9270475	6	32591230	A	T	0.245775	0.940502	33874	ADD	0.260066	0.00910677	815.526	178.643	HLA-A	P04439	OID31048	trans
rs9272405	6	32637142	T	C	0.231839	0.979639	33990	ADD	0.250848	0.00878581	815.189	178.57	CDSN	Q15517	OID20667	trans
rs71206067	6	26935600	C	T	0.109652	0.999179	33657	ADD	0.334881	0.011742	813.381	178.177	HLA-E	P13747	OID20532	trans
rs9272532	6	32638866	C	A	0.229564	0.969736	33657	ADD	0.262428	0.00920197	813.314	178.163	MICB_MICA	Q29980_Q29983	OID20593	trans
rs9272532	6	32638866	C	A	0.229564	0.969736	33657	ADD	0.262428	0.00920197	813.314	178.163	MICB_MICA	Q29980_Q29983	OID20593	trans
rs9272729	6	32641817	G	A	0.149794	0.990191	33657	ADD	0.294414	0.0103252	813.06	178.107	HLA-E	P13747	OID20532	trans
rs66975207	6	26974367	A	C	0.110965	1.00716	33657	ADD	0.331733	0.0116342	813.035	178.102	HLA-E	P13747	OID20532	trans
rs28383322	6	32625019	C	T	0.215771	0.953611	33379	ADD	0.264699	0.00928524	812.676	178.024	CFB	P00751	OID30755	trans
rs9272713	6	32641568	C	A	0.236516	0.984372	33657	ADD	0.257549	0.00903908	811.84	177.842	MICB_MICA	Q29980_Q29983	OID20593	trans
rs9272713	6	32641568	C	A	0.236516	0.984372	33657	ADD	0.257549	0.00903908	811.84	177.842	MICB_MICA	Q29980_Q29983	OID20593	trans
rs9272311	6	32636176	G	A	0.235154	0.988354	33990	ADD	0.247742	0.00870391	810.158	177.476	CDSN	Q15517	OID20667	trans
rs148696809	6	28966575	T	C	0.11964	1.01269	33990	ADD	0.320035	0.011245	809.983	177.438	CDSN	Q15517	OID20667	trans
rs9272713	6	32641568	C	A	0.236086	0.984736	33990	ADD	0.247657	0.00870769	808.9	177.203	CDSN	Q15517	OID20667	trans
rs13201782	6	26650825	T	A	0.110485	1.01127	33657	ADD	0.330708	0.0116332	808.143	177.038	HLA-E	P13747	OID20532	trans
rs35400317	6	26593047	C	T	0.110418	1.01081	33657	ADD	0.330724	0.011639	807.425	176.882	HLA-E	P13747	OID20532	trans
rs535777	6	32609856	G	C	0.143147	0.961195	33657	ADD	-0.310615	0.0109353	806.841	176.755	BTN3A2	P78410	OID20540	trans
rs1265888	6	32098670	G	A	0.17561	1.00812	33657	ADD	-0.279162	0.00982843	806.76	176.738	BTN3A2	P78410	OID20540	trans
rs13210041	6	26037373	G	A	0.0984978	1.00625	33657	ADD	0.362332	0.0127568	806.733	176.732	MICB_MICA	Q29980_Q29983	OID20593	trans
rs13210041	6	26037373	G	A	0.0984978	1.00625	33657	ADD	0.362332	0.0127568	806.733	176.732	MICB_MICA	Q29980_Q29983	OID20593	trans
rs34888489	6	26073147	C	A	0.0984936	1.00573	33657	ADD	0.362341	0.0127602	806.342	176.647	MICB_MICA	Q29980_Q29983	OID20593	trans
rs34888489	6	26073147	C	A	0.0984936	1.00573	33657	ADD	0.362341	0.0127602	806.342	176.647	MICB_MICA	Q29980_Q29983	OID20593	trans
rs2284189	6	32639619	T	C	0.149288	0.984004	33657	ADD	0.29452	0.0103719	806.339	176.646	HLA-E	P13747	OID20532	trans
rs34197618	6	26083291	T	C	0.0985395	1.00617	33657	ADD	0.362147	0.0127548	806.162	176.608	MICB_MICA	Q29980_Q29983	OID20593	trans
rs34197618	6	26083291	T	C	0.0985395	1.00617	33657	ADD	0.362147	0.0127548	806.162	176.608	MICB_MICA	Q29980_Q29983	OID20593	trans
rs45527431	6	26599281	A	G	0.110455	1.0106	33657	ADD	0.330329	0.0116385	805.568	176.479	HLA-E	P13747	OID20532	trans
rs9272343	6	32636549	A	G	0.233327	0.98441	33657	ADD	0.257768	0.00908206	805.544	176.473	MICB_MICA	Q29980_Q29983	OID20593	trans
rs9272343	6	32636549	A	G	0.233327	0.98441	33657	ADD	0.257768	0.00908206	805.544	176.473	MICB_MICA	Q29980_Q29983	OID20593	trans
rs9272626	6	32640264	A	C	0.236351	0.990676	33990	ADD	0.246291	0.00867857	805.377	176.437	CDSN	Q15517	OID20667	trans
rs41266779	6	26021644	C	T	0.0982908	1.00383	33657	ADD	0.362803	0.0127842	805.371	176.436	MICB_MICA	Q29980_Q29983	OID20593	trans
rs41266779	6	26021644	C	T	0.0982908	1.00383	33657	ADD	0.362803	0.0127842	805.371	176.436	MICB_MICA	Q29980_Q29983	OID20593	trans
rs9272434	6	32637548	C	T	0.237225	0.984856	33657	ADD	0.256105	0.00902794	804.745	176.3	MICB_MICA	Q29980_Q29983	OID20593	trans
rs9272434	6	32637548	C	T	0.237225	0.984856	33657	ADD	0.256105	0.00902794	804.745	176.3	MICB_MICA	Q29980_Q29983	OID20593	trans
rs35050608	6	26067132	A	G	0.0986232	1.00676	33657	ADD	0.36156	0.0127463	804.628	176.274	MICB_MICA	Q29980_Q29983	OID20593	trans
rs35050608	6	26067132	A	G	0.0986232	1.00676	33657	ADD	0.36156	0.0127463	804.628	176.274	MICB_MICA	Q29980_Q29983	OID20593	trans
rs9272470	6	32637937	T	G	0.235236	0.987744	33990	ADD	0.246882	0.00870553	804.248	176.192	CDSN	Q15517	OID20667	trans
rs9272470	6	32637937	T	G	0.235646	0.987449	33657	ADD	0.256272	0.00903681	804.213	176.184	MICB_MICA	Q29980_Q29983	OID20593	trans
rs9272470	6	32637937	T	G	0.235646	0.987449	33657	ADD	0.256272	0.00903681	804.213	176.184	MICB_MICA	Q29980_Q29983	OID20593	trans
rs3130976	6	31114163	T	C	0.287059	0.994993	33657	ADD	0.2308	0.00813947	804.044	176.147	HLA-E	P13747	OID20532	trans
rs9270611	6	32597298	C	T	0.250893	0.981449	33990	ADD	0.24227	0.00854436	803.969	176.131	CDSN	Q15517	OID20667	trans
rs9272495	6	32638356	C	A	0.237405	0.983689	33657	ADD	0.256062	0.00903096	803.938	176.124	MICB_MICA	Q29980_Q29983	OID20593	trans
rs9272495	6	32638356	C	A	0.237405	0.983689	33657	ADD	0.256062	0.00903096	803.938	176.124	MICB_MICA	Q29980_Q29983	OID20593	trans
rs9272648	6	32640747	T	C	0.239436	0.993774	33990	ADD	0.244554	0.00862631	803.709	176.074	CDSN	Q15517	OID20667	trans
rs3207966	6	32637420	G	A	0.237076	0.984986	33657	ADD	0.255934	0.00902928	803.432	176.014	MICB_MICA	Q29980_Q29983	OID20593	trans
rs3207966	6	32637420	G	A	0.237076	0.984986	33657	ADD	0.255934	0.00902928	803.432	176.014	MICB_MICA	Q29980_Q29983	OID20593	trans
rs1047985	6	32637439	G	A	0.237031	0.984952	33657	ADD	0.255947	0.00903001	803.386	176.004	MICB_MICA	Q29980_Q29983	OID20593	trans
rs1047985	6	32637439	G	A	0.237031	0.984952	33657	ADD	0.255947	0.00903001	803.386	176.004	MICB_MICA	Q29980_Q29983	OID20593	trans
rs7763805	6	32639477	G	A	0.149302	0.980767	33657	ADD	0.294456	0.0103887	803.38	176.003	HLA-E	P13747	OID20532	trans
rs35506517	6	26044636	T	C	0.0985367	1.00623	33657	ADD	0.361435	0.0127548	802.998	175.92	MICB_MICA	Q29980_Q29983	OID20593	trans
rs35506517	6	26044636	T	C	0.0985367	1.00623	33657	ADD	0.361435	0.0127548	802.998	175.92	MICB_MICA	Q29980_Q29983	OID20593	trans
rs9272343	6	32636549	A	G	0.232937	0.984901	33990	ADD	0.247844	0.0087481	802.654	175.845	CDSN	Q15517	OID20667	trans
rs707963	6	32642192	T	G	0.23645	0.992564	33990	ADD	0.245563	0.00866882	802.431	175.796	CDSN	Q15517	OID20667	trans
rs707962	6	32642197	T	G	0.236451	0.992551	33990	ADD	0.245563	0.00866887	802.416	175.793	CDSN	Q15517	OID20667	trans
rs9272423	6	32637387	T	G	0.237264	0.985712	33657	ADD	0.255585	0.00902345	802.279	175.763	MICB_MICA	Q29980_Q29983	OID20593	trans
rs9272423	6	32637387	T	G	0.237264	0.985712	33657	ADD	0.255585	0.00902345	802.279	175.763	MICB_MICA	Q29980_Q29983	OID20593	trans
rs66488313	6	26631340	G	T	0.110371	1.0108	33657	ADD	0.329725	0.011641	802.272	175.762	HLA-E	P13747	OID20532	trans
rs67777156	6	26633483	T	A	0.110372	1.01082	33657	ADD	0.329719	0.0116409	802.265	175.76	HLA-E	P13747	OID20532	trans
rs707949	6	32642175	T	C	0.236544	0.992953	33990	ADD	0.245398	0.00866593	801.883	175.677	CDSN	Q15517	OID20667	trans
rs13191445	6	26015261	G	A	0.0985586	1.00618	33657	ADD	0.361045	0.0127539	801.381	175.568	MICB_MICA	Q29980_Q29983	OID20593	trans
rs13191445	6	26015261	G	A	0.0985586	1.00618	33657	ADD	0.361045	0.0127539	801.381	175.568	MICB_MICA	Q29980_Q29983	OID20593	trans
rs71557312	6	26002842	C	G	0.0985369	1.00621	33657	ADD	0.361053	0.012755	801.28	175.546	MICB_MICA	Q29980_Q29983	OID20593	trans
rs71557312	6	26002842	C	G	0.0985369	1.00621	33657	ADD	0.361053	0.012755	801.28	175.546	MICB_MICA	Q29980_Q29983	OID20593	trans
rs13202688	6	25993241	A	G	0.0985267	1.00637	33657	ADD	0.361011	0.0127545	801.155	175.519	MICB_MICA	Q29980_Q29983	OID20593	trans
rs13202688	6	25993241	A	G	0.0985267	1.00637	33657	ADD	0.361011	0.0127545	801.155	175.519	MICB_MICA	Q29980_Q29983	OID20593	trans
rs707963	6	32642192	T	G	0.236856	0.992234	33657	ADD	0.254685	0.00899893	800.986	175.482	MICB_MICA	Q29980_Q29983	OID20593	trans
rs707963	6	32642192	T	G	0.236856	0.992234	33657	ADD	0.254685	0.00899893	800.986	175.482	MICB_MICA	Q29980_Q29983	OID20593	trans
rs707962	6	32642197	T	G	0.236856	0.992222	33657	ADD	0.254685	0.00899898	800.976	175.48	MICB_MICA	Q29980_Q29983	OID20593	trans
rs707962	6	32642197	T	G	0.236856	0.992222	33657	ADD	0.254685	0.00899898	800.976	175.48	MICB_MICA	Q29980_Q29983	OID20593	trans
rs9272686	6	32641238	C	T	0.237115	0.993945	33990	ADD	0.244882	0.0086544	800.643	175.408	CDSN	Q15517	OID20667	trans
rs9272728	6	32641816	A	G	0.23686	0.994363	33990	ADD	0.2449	0.00865576	800.508	175.378	CDSN	Q15517	OID20667	trans
rs9272721	6	32641624	C	A	0.236642	0.992791	33990	ADD	0.245108	0.00866538	800.093	175.288	CDSN	Q15517	OID20667	trans
rs17528178	6	25983549	C	T	0.0985451	1.00622	33657	ADD	0.360731	0.0127544	799.926	175.252	MICB_MICA	Q29980_Q29983	OID20593	trans
rs17528178	6	25983549	C	T	0.0985451	1.00622	33657	ADD	0.360731	0.0127544	799.926	175.252	MICB_MICA	Q29980_Q29983	OID20593	trans
rs13212534	6	25982782	G	A	0.098553	1.00639	33657	ADD	0.36063	0.012753	799.646	175.191	MICB_MICA	Q29980_Q29983	OID20593	trans
rs13212534	6	25982782	G	A	0.098553	1.00639	33657	ADD	0.36063	0.012753	799.646	175.191	MICB_MICA	Q29980_Q29983	OID20593	trans
rs9272728	6	32641816	A	G	0.237274	0.99399	33657	ADD	0.254088	0.00898546	799.625	175.186	MICB_MICA	Q29980_Q29983	OID20593	trans
rs9272728	6	32641816	A	G	0.237274	0.99399	33657	ADD	0.254088	0.00898546	799.625	175.186	MICB_MICA	Q29980_Q29983	OID20593	trans
rs707949	6	32642175	T	C	0.23695	0.992627	33657	ADD	0.254345	0.00899591	799.387	175.135	MICB_MICA	Q29980_Q29983	OID20593	trans
rs707949	6	32642175	T	C	0.23695	0.992627	33657	ADD	0.254345	0.00899591	799.387	175.135	MICB_MICA	Q29980_Q29983	OID20593	trans
rs9272686	6	32641238	C	T	0.23753	0.993586	33657	ADD	0.253912	0.00898397	798.784	175.004	MICB_MICA	Q29980_Q29983	OID20593	trans
rs9272686	6	32641238	C	T	0.23753	0.993586	33657	ADD	0.253912	0.00898397	798.784	175.004	MICB_MICA	Q29980_Q29983	OID20593	trans
rs707952	6	32642029	C	T	0.237735	0.988282	33990	ADD	0.245067	0.00867139	798.719	174.989	CDSN	Q15517	OID20667	trans
rs582591	6	32611596	G	A	0.23775	0.988117	33990	ADD	0.24509	0.00867254	798.652	174.975	CDSN	Q15517	OID20667	trans
rs707952	6	32642029	C	T	0.238132	0.988009	33657	ADD	0.254342	0.00900149	798.375	174.915	MICB_MICA	Q29980_Q29983	OID20593	trans
rs707952	6	32642029	C	T	0.238132	0.988009	33657	ADD	0.254342	0.00900149	798.375	174.915	MICB_MICA	Q29980_Q29983	OID20593	trans
rs9272626	6	32640264	A	C	0.236757	0.990304	33657	ADD	0.254505	0.00900924	798.024	174.838	MICB_MICA	Q29980_Q29983	OID20593	trans
rs9272626	6	32640264	A	C	0.236757	0.990304	33657	ADD	0.254505	0.00900924	798.024	174.838	MICB_MICA	Q29980_Q29983	OID20593	trans
rs9272369	6	32636866	C	T	0.238707	0.966153	33990	ADD	0.24717	0.00875806	796.479	174.502	CDSN	Q15517	OID20667	trans
rs13202592	6	25935363	C	T	0.0996483	1.0017	33657	ADD	0.358978	0.0127199	796.464	174.499	MICB_MICA	Q29980_Q29983	OID20593	trans
rs13202592	6	25935363	C	T	0.0996483	1.0017	33657	ADD	0.358978	0.0127199	796.464	174.499	MICB_MICA	Q29980_Q29983	OID20593	trans
rs9272721	6	32641624	C	A	0.237063	0.992432	33657	ADD	0.253849	0.0089953	796.379	174.481	MICB_MICA	Q29980_Q29983	OID20593	trans
rs9272721	6	32641624	C	A	0.237063	0.992432	33657	ADD	0.253849	0.0089953	796.379	174.481	MICB_MICA	Q29980_Q29983	OID20593	trans
rs72843784	6	26498530	G	T	0.110503	1.01017	33657	ADD	0.328403	0.0116388	796.162	174.434	HLA-E	P13747	OID20532	trans
rs502055	6	32611226	T	C	0.266631	0.98925	33657	ADD	0.244556	0.0086691	795.809	174.357	MICB_MICA	Q29980_Q29983	OID20593	trans
rs502055	6	32611226	T	C	0.266631	0.98925	33657	ADD	0.244556	0.0086691	795.809	174.357	MICB_MICA	Q29980_Q29983	OID20593	trans
rs17526722	6	25918627	G	A	0.0984617	1.00555	33657	ADD	0.359944	0.0127631	795.342	174.255	MICB_MICA	Q29980_Q29983	OID20593	trans
rs17526722	6	25918627	G	A	0.0984617	1.00555	33657	ADD	0.359944	0.0127631	795.342	174.255	MICB_MICA	Q29980_Q29983	OID20593	trans
rs9272351	6	32636646	G	A	0.240342	0.975208	33990	ADD	0.245212	0.00869697	794.963	174.173	CDSN	Q15517	OID20667	trans
rs200977	6	27886523	T	C	0.13251	1.01011	33657	ADD	0.303461	0.0107634	794.889	174.157	HLA-E	P13747	OID20532	trans
rs3095300	6	31114699	C	T	0.270042	0.995847	33657	ADD	-0.239377	0.00849061	794.853	174.149	BTN3A2	P78410	OID20540	trans
rs483143	6	27878966	G	C	0.13268	1.0101	33657	ADD	0.303286	0.0107576	794.823	174.142	HLA-E	P13747	OID20532	trans
rs9270645	6	32597996	T	C	0.248619	0.989663	33990	ADD	0.240564	0.00853498	794.432	174.057	CDSN	Q15517	OID20667	trans
rs493161	6	27882936	A	T	0.132481	1.0103	33657	ADD	0.303349	0.0107634	794.295	174.028	HLA-E	P13747	OID20532	trans
rs3095318	6	31120368	T	A	0.270092	0.995736	33657	ADD	-0.239266	0.00849065	794.109	173.987	BTN3A2	P78410	OID20540	trans
rs3095315	6	31121427	C	T	0.270093	0.995731	33657	ADD	-0.239264	0.00849067	794.092	173.983	BTN3A2	P78410	OID20540	trans
rs557042	6	27877351	C	T	0.132427	1.01009	33657	ADD	0.303302	0.0107664	793.607	173.878	HLA-E	P13747	OID20532	trans
rs9272487	6	32638225	C	T	0.244144	1.01004	33990	ADD	0.23942	0.00849998	793.385	173.83	CDSN	Q15517	OID20667	trans
rs9263708	6	31127493	T	C	0.270152	0.995878	33657	ADD	-0.239103	0.00848943	793.256	173.802	BTN3A2	P78410	OID20540	trans
rs583177	6	32611790	C	A	0.266779	0.988089	33657	ADD	0.24415	0.00867279	792.493	173.636	MICB_MICA	Q29980_Q29983	OID20593	trans
rs583177	6	32611790	C	A	0.266779	0.988089	33657	ADD	0.24415	0.00867279	792.493	173.636	MICB_MICA	Q29980_Q29983	OID20593	trans
rs9272489	6	32638253	A	T	0.233613	0.980964	33990	ADD	0.246507	0.00875713	792.384	173.612	CDSN	Q15517	OID20667	trans
rs6904596	6	27523520	G	A	0.127165	1.00635	33657	ADD	0.308882	0.0109744	792.18	173.568	HLA-E	P13747	OID20532	trans
rs617058	6	32606702	G	T	0.23732	0.989379	33990	ADD	0.244047	0.00867262	791.853	173.497	CDSN	Q15517	OID20667	trans
rs9272535	6	32638979	G	A	0.240051	1.0122	33657	ADD	0.249555	0.00886874	791.789	173.483	MICB_MICA	Q29980_Q29983	OID20593	trans
rs9272535	6	32638979	G	A	0.240051	1.0122	33657	ADD	0.249555	0.00886874	791.789	173.483	MICB_MICA	Q29980_Q29983	OID20593	trans
rs502771	6	32611193	T	C	0.266586	0.989523	33657	ADD	0.243914	0.00866846	791.751	173.474	MICB_MICA	Q29980_Q29983	OID20593	trans
rs502771	6	32611193	T	C	0.266586	0.989523	33657	ADD	0.243914	0.00866846	791.751	173.474	MICB_MICA	Q29980_Q29983	OID20593	trans
rs9272495	6	32638356	C	A	0.237003	0.984102	33990	ADD	0.244742	0.00869924	791.508	173.422	CDSN	Q15517	OID20667	trans
rs3884025	6	25929860	G	A	0.0985668	1.00435	33657	ADD	0.359115	0.012765	791.455	173.41	MICB_MICA	Q29980_Q29983	OID20593	trans
rs3884025	6	25929860	G	A	0.0985668	1.00435	33657	ADD	0.359115	0.012765	791.455	173.41	MICB_MICA	Q29980_Q29983	OID20593	trans
rs9272311	6	32636176	G	A	0.235564	0.987971	33657	ADD	0.254187	0.00903545	791.418	173.402	MICB_MICA	Q29980_Q29983	OID20593	trans
rs9272311	6	32636176	G	A	0.235564	0.987971	33657	ADD	0.254187	0.00903545	791.418	173.402	MICB_MICA	Q29980_Q29983	OID20593	trans
rs41266839	6	26409662	G	C	0.10971	1.01214	33657	ADD	0.328137	0.0116647	791.341	173.385	HLA-E	P13747	OID20532	trans
rs36014129	6	25884291	G	A	0.098321	1.00627	33657	ADD	0.359118	0.0127676	791.148	173.343	MICB_MICA	Q29980_Q29983	OID20593	trans
rs36014129	6	25884291	G	A	0.098321	1.00627	33657	ADD	0.359118	0.0127676	791.148	173.343	MICB_MICA	Q29980_Q29983	OID20593	trans
rs13201341	6	25822433	C	T	0.0982484	1.00232	33657	ADD	0.359773	0.0127961	790.5	173.202	MICB_MICA	Q29980_Q29983	OID20593	trans
rs13201341	6	25822433	C	T	0.0982484	1.00232	33657	ADD	0.359773	0.0127961	790.5	173.202	MICB_MICA	Q29980_Q29983	OID20593	trans
rs1047985	6	32637439	G	A	0.236634	0.985335	33990	ADD	0.244529	0.00869842	790.279	173.154	CDSN	Q15517	OID20667	trans
rs9272423	6	32637387	T	G	0.236868	0.986103	33990	ADD	0.24427	0.00869203	789.764	173.042	CDSN	Q15517	OID20667	trans
rs3207966	6	32637420	G	A	0.23668	0.98537	33990	ADD	0.244424	0.00869769	789.734	173.036	CDSN	Q15517	OID20667	trans
rs9393908	6	28223052	T	A	0.150392	1.01584	33657	ADD	0.285924	0.0101761	789.479	172.981	HLA-E	P13747	OID20532	trans
rs9366717	6	28223279	C	T	0.15039	1.01583	33657	ADD	0.285922	0.0101762	789.452	172.975	HLA-E	P13747	OID20532	trans
rs9272434	6	32637548	C	T	0.236826	0.985241	33990	ADD	0.24434	0.00869642	789.423	172.968	CDSN	Q15517	OID20667	trans
rs75782365	6	26408323	T	G	0.109619	1.01231	33657	ADD	0.327729	0.011668	788.929	172.861	HLA-E	P13747	OID20532	trans
rs13220495	6	26441412	C	T	0.10956	1.00723	33657	ADD	0.328599	0.0116995	788.857	172.845	HLA-E	P13747	OID20532	trans
rs9271550	6	32622497	T	A	0.262312	0.989108	33657	ADD	0.244559	0.00871249	787.922	172.642	MICB_MICA	Q29980_Q29983	OID20593	trans
rs9271550	6	32622497	T	A	0.262312	0.989108	33657	ADD	0.244559	0.00871249	787.922	172.642	MICB_MICA	Q29980_Q29983	OID20593	trans
rs13213152	6	28381921	A	G	0.115789	1.01383	33990	ADD	0.319934	0.0114004	787.552	172.562	CDSN	Q15517	OID20667	trans
rs9272369	6	32636866	C	T	0.239212	0.965685	33657	ADD	0.255117	0.00909124	787.47	172.544	MICB_MICA	Q29980_Q29983	OID20593	trans
rs9272369	6	32636866	C	T	0.239212	0.965685	33657	ADD	0.255117	0.00909124	787.47	172.544	MICB_MICA	Q29980_Q29983	OID20593	trans
rs13213986	6	28390232	T	A	0.115803	1.01372	33990	ADD	0.319894	0.0114005	787.35	172.518	CDSN	Q15517	OID20667	trans
rs13214023	6	28364364	G	A	0.115734	1.01302	33990	ADD	0.320055	0.0114073	787.198	172.484	CDSN	Q15517	OID20667	trans
rs67381177	6	28444164	G	C	0.115923	1.01421	33990	ADD	0.319637	0.0113927	787.158	172.476	CDSN	Q15517	OID20667	trans
rs35883476	6	28400731	G	C	0.115858	1.014	33990	ADD	0.31972	0.0113967	787.013	172.444	CDSN	Q15517	OID20667	trans
rs13201681	6	28426903	C	T	0.115956	1.01444	33990	ADD	0.319529	0.01139	786.997	172.441	CDSN	Q15517	OID20667	trans
rs13213957	6	25785998	T	C	0.0975112	0.999647	33657	ADD	0.360642	0.0128562	786.919	172.424	MICB_MICA	Q29980_Q29983	OID20593	trans
rs13213957	6	25785998	T	C	0.0975112	0.999647	33657	ADD	0.360642	0.0128562	786.919	172.424	MICB_MICA	Q29980_Q29983	OID20593	trans
rs9271437	6	32620389	G	A	0.262285	0.989308	33657	ADD	0.244379	0.0087119	786.871	172.413	MICB_MICA	Q29980_Q29983	OID20593	trans
rs9271437	6	32620389	G	A	0.262285	0.989308	33657	ADD	0.244379	0.0087119	786.871	172.413	MICB_MICA	Q29980_Q29983	OID20593	trans
rs9271526	6	32622085	G	A	0.262178	0.989121	33657	ADD	0.244434	0.00871388	786.865	172.412	MICB_MICA	Q29980_Q29983	OID20593	trans
rs9271526	6	32622085	G	A	0.262178	0.989121	33657	ADD	0.244434	0.00871388	786.865	172.412	MICB_MICA	Q29980_Q29983	OID20593	trans
rs9272406	6	32637152	G	C	0.245159	0.990501	33990	ADD	0.240426	0.00857137	786.796	172.397	CDSN	Q15517	OID20667	trans
rs55690788	6	28468368	T	C	0.115057	1.00953	33990	ADD	0.321304	0.0114555	786.69	172.374	CDSN	Q15517	OID20667	trans
rs34043431	6	25874856	T	C	0.0979014	1.00567	33657	ADD	0.358852	0.0127951	786.584	172.351	MICB_MICA	Q29980_Q29983	OID20593	trans
rs34043431	6	25874856	T	C	0.0979014	1.00567	33657	ADD	0.358852	0.0127951	786.584	172.351	MICB_MICA	Q29980_Q29983	OID20593	trans
rs55912630	6	25866707	T	C	0.0978957	1.00582	33657	ADD	0.358837	0.0127946	786.577	172.349	MICB_MICA	Q29980_Q29983	OID20593	trans
rs55912630	6	25866707	T	C	0.0978957	1.00582	33657	ADD	0.358837	0.0127946	786.577	172.349	MICB_MICA	Q29980_Q29983	OID20593	trans
rs34546986	6	28394532	G	A	0.115843	1.01403	33990	ADD	0.319615	0.0113971	786.438	172.319	CDSN	Q15517	OID20667	trans
rs34871267	6	28396455	G	A	0.115843	1.01403	33990	ADD	0.319613	0.0113971	786.432	172.318	CDSN	Q15517	OID20667	trans
rs13198716	6	26581807	C	T	0.111002	1.01002	33657	ADD	0.325642	0.0116164	785.854	172.192	HLA-E	P13747	OID20532	trans
rs35353359	6	28356601	C	T	0.115643	1.0134	33990	ADD	0.31976	0.011409	785.514	172.118	CDSN	Q15517	OID20667	trans
rs13211947	6	25864590	C	T	0.0978699	1.00578	33657	ADD	0.358596	0.0127962	785.32	172.076	MICB_MICA	Q29980_Q29983	OID20593	trans
rs13211947	6	25864590	C	T	0.0978699	1.00578	33657	ADD	0.358596	0.0127962	785.32	172.076	MICB_MICA	Q29980_Q29983	OID20593	trans
rs35017208	6	28377505	C	T	0.115871	1.01345	33990	ADD	0.319249	0.011399	784.379	171.872	CDSN	Q15517	OID20667	trans
rs67981811	6	28387058	C	G	0.115891	1.01351	33990	ADD	0.319184	0.0113978	784.221	171.837	CDSN	Q15517	OID20667	trans
rs36092177	6	28390030	C	T	0.115891	1.01351	33990	ADD	0.319182	0.0113978	784.215	171.836	CDSN	Q15517	OID20667	trans
rs13198809	6	28355925	G	A	0.115622	1.01346	33990	ADD	0.319502	0.0114096	784.167	171.826	CDSN	Q15517	OID20667	trans
rs2232429	6	28391855	T	G	0.115897	1.0135	33990	ADD	0.31916	0.0113977	784.127	171.817	CDSN	Q15517	OID20667	trans
rs2232426	6	28392882	G	C	0.115904	1.01351	33990	ADD	0.319118	0.0113973	783.972	171.783	CDSN	Q15517	OID20667	trans
rs34676049	6	28485841	T	G	0.114543	1.00938	33990	ADD	0.321374	0.0114782	783.921	171.772	CDSN	Q15517	OID20667	trans
rs9272348	6	32636619	C	T	0.245003	1.00325	33990	ADD	0.238476	0.00851849	783.724	171.729	CDSN	Q15517	OID20667	trans
rs2232423	6	28398374	A	G	0.115946	1.01379	33990	ADD	0.318764	0.011394	782.683	171.503	CDSN	Q15517	OID20667	trans
rs9272648	6	32640747	T	C	0.239865	0.993554	33657	ADD	0.250489	0.00895412	782.587	171.482	MICB_MICA	Q29980_Q29983	OID20593	trans
rs9272648	6	32640747	T	C	0.239865	0.993554	33657	ADD	0.250489	0.00895412	782.587	171.482	MICB_MICA	Q29980_Q29983	OID20593	trans
rs9270510	6	32591582	C	A	0.340559	0.827534	33990	ADD	0.23813	0.00851336	782.398	171.441	CDSN	Q15517	OID20667	trans
rs115648484	6	25938539	T	A	0.0949822	0.974957	33657	ADD	0.368131	0.0131715	781.154	171.171	MICB_MICA	Q29980_Q29983	OID20593	trans
rs115648484	6	25938539	T	A	0.0949822	0.974957	33657	ADD	0.368131	0.0131715	781.154	171.171	MICB_MICA	Q29980_Q29983	OID20593	trans
rs35869525	6	26978908	C	T	0.113421	1.01012	33657	ADD	0.321592	0.0115067	781.099	171.158	HLA-E	P13747	OID20532	trans
rs13195401	6	26463346	G	T	0.109532	1.0032	33657	ADD	0.327652	0.0117242	781.01	171.139	HLA-E	P13747	OID20532	trans
rs34816374	6	26981893	A	G	0.113138	1.00731	33657	ADD	0.322345	0.0115353	780.879	171.111	HLA-E	P13747	OID20532	trans
rs35173303	6	26967600	C	T	0.113446	1.00975	33657	ADD	0.321476	0.0115079	780.383	171.003	HLA-E	P13747	OID20532	trans
rs80264589	6	26959823	G	A	0.113446	1.00975	33657	ADD	0.32144	0.0115079	780.201	170.963	HLA-E	P13747	OID20532	trans
rs9272487	6	32638225	C	T	0.244583	1.00993	33657	ADD	0.246298	0.00882256	779.353	170.779	MICB_MICA	Q29980_Q29983	OID20593	trans
rs9272487	6	32638225	C	T	0.244583	1.00993	33657	ADD	0.246298	0.00882256	779.353	170.779	MICB_MICA	Q29980_Q29983	OID20593	trans
rs71557378	6	26935806	T	G	0.113475	1.00998	33657	ADD	0.321177	0.0115054	779.26	170.759	HLA-E	P13747	OID20532	trans
rs60882115	6	26941317	C	G	0.11341	1.00849	33657	ADD	0.321367	0.0115169	778.627	170.621	HLA-E	P13747	OID20532	trans
rs13198474	6	25874195	G	A	0.0958493	1.00576	33657	ADD	0.360319	0.0129166	778.179	170.524	MICB_MICA	Q29980_Q29983	OID20593	trans
rs13198474	6	25874195	G	A	0.0958493	1.00576	33657	ADD	0.360319	0.0129166	778.179	170.524	MICB_MICA	Q29980_Q29983	OID20593	trans
rs9272665	6	32640944	G	A	0.315874	0.886322	33990	ADD	0.233801	0.00838635	777.225	170.316	CDSN	Q15517	OID20667	trans
rs34676049	6	28485841	T	G	0.11453	1.00962	33903	ADD	0.272909	0.00979631	776.089	170.069	CPVL	Q9H3G5	OID21435	trans
rs68006638	6	25710343	G	A	0.0970554	0.990427	33657	ADD	0.360378	0.0129433	775.223	169.881	MICB_MICA	Q29980_Q29983	OID20593	trans
rs68006638	6	25710343	G	A	0.0970554	0.990427	33657	ADD	0.360378	0.0129433	775.223	169.881	MICB_MICA	Q29980_Q29983	OID20593	trans
rs1047993	6	32637494	C	T	0.250579	1.00799	33990	ADD	0.234843	0.00843469	775.207	169.877	CDSN	Q15517	OID20667	trans
rs9272536	6	32638996	G	T	0.249608	0.981551	33990	ADD	0.238076	0.00855815	773.877	169.588	CDSN	Q15517	OID20667	trans
rs149543464	6	30432986	G	A	0.145501	1.00664	33848	ADD	0.289755	0.0104188	773.44	169.493	BTN2A1	Q7KYR7	OID20713	trans
rs9272351	6	32636646	G	A	0.240808	0.974745	33657	ADD	0.251076	0.00902826	773.399	169.484	MICB_MICA	Q29980_Q29983	OID20593	trans
rs9272351	6	32636646	G	A	0.240808	0.974745	33657	ADD	0.251076	0.00902826	773.399	169.484	MICB_MICA	Q29980_Q29983	OID20593	trans
rs9272729	6	32641817	G	A	0.149794	0.990191	33657	ADD	-0.293923	0.0105724	772.9	169.376	BTN3A2	P78410	OID20540	trans
rs9272640	6	32640444	T	C	0.214214	0.870717	33874	ADD	0.276136	0.00993306	772.824	169.359	HLA-A	P04439	OID31048	trans
rs3129058	6	29680422	C	T	0.227537	1.00354	33990	ADD	0.242991	0.00874305	772.421	169.272	CDSN	Q15517	OID20667	trans
rs3129063	6	29677836	C	A	0.227538	1.00355	33990	ADD	0.242986	0.00874299	772.402	169.267	CDSN	Q15517	OID20667	trans
rs9272462	6	32637843	G	A	0.235136	0.993107	33990	ADD	0.241287	0.00868325	772.15	169.213	CDSN	Q15517	OID20667	trans
rs13195402	6	26463347	G	T	0.111151	1.00066	33657	ADD	0.32402	0.0116633	771.789	169.134	HLA-E	P13747	OID20532	trans
rs35017208	6	28377505	C	T	0.115858	1.01357	33903	ADD	0.270131	0.00972922	770.891	168.939	CPVL	Q9H3G5	OID21435	trans
rs183280845	6	26953749	G	A	0.111972	1.00187	33657	ADD	0.322526	0.0116188	770.559	168.867	HLA-E	P13747	OID20532	trans
rs67981811	6	28387058	C	G	0.115879	1.01363	33903	ADD	0.270045	0.00972822	770.561	168.867	CPVL	Q9H3G5	OID21435	trans
rs36092177	6	28390030	C	T	0.115879	1.01362	33903	ADD	0.270045	0.00972822	770.557	168.866	CPVL	Q9H3G5	OID21435	trans
rs35744819	6	28350554	G	T	0.115163	1.01272	33990	ADD	0.317372	0.0114333	770.535	168.862	CDSN	Q15517	OID20667	trans
rs2232429	6	28391855	T	G	0.115884	1.01361	33903	ADD	0.270015	0.00972809	770.408	168.834	CPVL	Q9H3G5	OID21435	trans
rs2232426	6	28392882	G	C	0.115892	1.01362	33903	ADD	0.269964	0.00972777	770.164	168.781	CPVL	Q9H3G5	OID21435	trans
rs13213152	6	28381921	A	G	0.115777	1.01394	33903	ADD	0.269994	0.00973043	769.919	168.728	CPVL	Q9H3G5	OID21435	trans
rs13213986	6	28390232	T	A	0.11579	1.01383	33903	ADD	0.26996	0.00973048	769.713	168.683	CPVL	Q9H3G5	OID21435	trans
rs2232423	6	28398374	A	G	0.115934	1.01391	33903	ADD	0.269783	0.00972496	769.576	168.653	CPVL	Q9H3G5	OID21435	trans
rs6910310	6	32636444	A	G	0.145507	0.991897	33657	ADD	-0.296568	0.0106913	769.462	168.628	BTN3A2	P78410	OID20540	trans
rs13214023	6	28364364	G	A	0.115721	1.01313	33903	ADD	0.270077	0.00973636	769.455	168.627	CPVL	Q9H3G5	OID21435	trans
rs35016036	6	28347103	C	T	0.115146	1.01247	33990	ADD	0.317132	0.0114355	769.076	168.544	CDSN	Q15517	OID20667	trans
rs34546986	6	28394532	G	A	0.11583	1.01414	33903	ADD	0.269642	0.00972763	768.355	168.388	CPVL	Q9H3G5	OID21435	trans
rs34871267	6	28396455	G	A	0.11583	1.01415	33903	ADD	0.269641	0.00972761	768.35	168.386	CPVL	Q9H3G5	OID21435	trans
rs9272307	6	32636109	G	T	0.246072	0.98295	33657	ADD	0.247359	0.00892449	768.224	168.359	MICB_MICA	Q29980_Q29983	OID20593	trans
rs9272307	6	32636109	G	T	0.246072	0.98295	33657	ADD	0.247359	0.00892449	768.224	168.359	MICB_MICA	Q29980_Q29983	OID20593	trans
rs35883476	6	28400731	G	C	0.115845	1.01411	33903	ADD	0.269523	0.00972727	767.734	168.252	CPVL	Q9H3G5	OID21435	trans
rs55690788	6	28468368	T	C	0.115038	1.00966	33903	ADD	0.270858	0.00977765	767.389	168.178	CPVL	Q9H3G5	OID21435	trans
rs67381177	6	28444164	G	C	0.115911	1.01433	33903	ADD	0.269364	0.00972384	767.369	168.173	CPVL	Q9H3G5	OID21435	trans
rs13201681	6	28426903	C	T	0.115944	1.01455	33903	ADD	0.269216	0.00972155	766.886	168.068	CPVL	Q9H3G5	OID21435	trans
rs200485	6	27807919	G	C	0.136832	1.00572	33657	ADD	0.294418	0.0106414	765.478	167.762	HLA-E	P13747	OID20532	trans
rs200981	6	27865396	A	G	0.13668	1.00619	33657	ADD	0.294486	0.0106439	765.47	167.76	HLA-E	P13747	OID20532	trans
rs2284189	6	32639619	T	C	0.149288	0.984004	33657	ADD	-0.2938	0.0106202	765.316	167.727	BTN3A2	P78410	OID20540	trans
rs200953	6	27869489	T	C	0.136673	1.00612	33657	ADD	0.294463	0.0106446	765.251	167.713	HLA-E	P13747	OID20532	trans
rs35353359	6	28356601	C	T	0.115633	1.01349	33903	ADD	0.269365	0.0097378	765.175	167.696	CPVL	Q9H3G5	OID21435	trans
rs200952	6	27869198	C	T	0.136495	1.00654	33657	ADD	0.294445	0.0106482	764.644	167.581	HLA-E	P13747	OID20532	trans
rs200950	6	27867994	A	G	0.136495	1.00653	33657	ADD	0.294443	0.0106482	764.627	167.577	HLA-E	P13747	OID20532	trans
rs200948	6	27867494	T	C	0.136495	1.00651	33657	ADD	0.294436	0.0106483	764.578	167.566	HLA-E	P13747	OID20532	trans
rs2854275	6	32660651	C	A	0.146211	0.999285	33657	ADD	-0.293933	0.010631	764.448	167.538	BTN3A2	P78410	OID20540	trans
rs200483	6	27807046	G	A	0.136643	1.00594	33657	ADD	0.29431	0.0106463	764.214	167.487	HLA-E	P13747	OID20532	trans
rs200954	6	27870986	C	G	0.136512	1.00643	33657	ADD	0.294344	0.0106482	764.116	167.466	HLA-E	P13747	OID20532	trans
rs13198809	6	28355925	G	A	0.115615	1.01352	33903	ADD	0.269129	0.00973832	763.754	167.387	CPVL	Q9H3G5	OID21435	trans
rs200481	6	27806054	T	A	0.136866	1.00565	33657	ADD	0.293983	0.0106406	763.324	167.294	HLA-E	P13747	OID20532	trans
rs2524005	6	29931900	G	A	0.249003	0.931763	33657	ADD	0.252462	0.0091378	763.326	167.294	MICB_MICA	Q29980_Q29983	OID20593	trans
rs2524005	6	29931900	G	A	0.249003	0.931763	33657	ADD	0.252462	0.0091378	763.326	167.294	MICB_MICA	Q29980_Q29983	OID20593	trans
rs200484	6	27807896	A	G	0.136668	1.00585	33657	ADD	0.294092	0.010646	763.12	167.249	HLA-E	P13747	OID20532	trans
rs200983	6	27862548	C	T	0.136523	1.00615	33657	ADD	0.294175	0.0106493	763.081	167.241	HLA-E	P13747	OID20532	trans
rs2747054	6	27815581	A	G	0.136721	1.00589	33657	ADD	0.293953	0.0106441	762.664	167.15	HLA-E	P13747	OID20532	trans
rs9368531	6	27814094	G	C	0.136692	1.00603	33657	ADD	0.293912	0.0106443	762.432	167.1	HLA-E	P13747	OID20532	trans
rs34295134	6	27860373	T	A	0.136539	1.00612	33657	ADD	0.294009	0.0106489	762.271	167.065	HLA-E	P13747	OID20532	trans
rs200482	6	27806126	G	A	0.136925	1.00553	33657	ADD	0.293654	0.0106395	761.772	166.956	HLA-E	P13747	OID20532	trans
rs370155	6	27814253	T	G	0.136925	1.00578	33657	ADD	0.293571	0.0106382	761.537	166.905	HLA-E	P13747	OID20532	trans
rs3132550	6	31118271	G	A	0.275129	0.995726	33657	ADD	-0.232871	0.00844045	761.2	166.832	BTN3A2	P78410	OID20540	trans
rs9272421	6	32637341	G	A	0.251269	1.00086	33990	ADD	0.233271	0.00845703	760.823	166.75	CDSN	Q15517	OID20667	trans
rs200990	6	27848045	T	G	0.136846	1.00574	33657	ADD	0.293427	0.0106408	760.412	166.661	HLA-E	P13747	OID20532	trans
rs13191296	6	25684378	C	T	0.0963495	0.980432	33657	ADD	0.359881	0.0130509	760.391	166.656	MICB_MICA	Q29980_Q29983	OID20593	trans
rs13191296	6	25684378	C	T	0.0963495	0.980432	33657	ADD	0.359881	0.0130509	760.391	166.656	MICB_MICA	Q29980_Q29983	OID20593	trans
rs200497	6	27824862	C	T	0.13665	1.0061	33657	ADD	0.293463	0.0106454	759.954	166.561	HLA-E	P13747	OID20532	trans
rs200995	6	27845916	T	C	0.136896	1.00585	33657	ADD	0.293286	0.0106389	759.956	166.561	HLA-E	P13747	OID20532	trans
rs77666565	6	26883636	G	A	0.122379	1.01034	33657	ADD	0.306845	0.0111313	759.876	166.544	HLA-E	P13747	OID20532	trans
rs55664827	6	26857141	T	C	0.122321	1.01098	33657	ADD	0.306808	0.0111301	759.863	166.541	HLA-E	P13747	OID20532	trans
rs190945449	6	26860580	C	T	0.122322	1.01094	33657	ADD	0.306811	0.0111303	759.855	166.539	HLA-E	P13747	OID20532	trans
rs200489	6	27830479	T	C	0.136654	1.00617	33657	ADD	0.29342	0.0106448	759.803	166.528	HLA-E	P13747	OID20532	trans
rs7763805	6	32639477	G	A	0.149302	0.980767	33657	ADD	-0.293159	0.0106374	759.517	166.466	BTN3A2	P78410	OID20540	trans
rs200989	6	27848664	A	G	0.136666	1.00591	33657	ADD	0.293328	0.0106459	759.171	166.391	HLA-E	P13747	OID20532	trans
rs175597	6	27842848	T	C	0.136777	1.00638	33657	ADD	0.293152	0.0106397	759.151	166.386	HLA-E	P13747	OID20532	trans
rs13212562	6	27332531	A	G	0.123894	1.0135	33657	ADD	0.304604	0.0110558	759.082	166.371	HLA-E	P13747	OID20532	trans
rs200493	6	27827640	G	A	0.136683	1.00612	33657	ADD	0.293228	0.0106442	758.901	166.332	HLA-E	P13747	OID20532	trans
rs200996	6	27844050	G	A	0.136656	1.00641	33657	ADD	0.293156	0.0106435	758.63	166.273	HLA-E	P13747	OID20532	trans
rs3095298	6	31115155	C	T	0.275336	0.995899	33657	ADD	-0.232373	0.00843755	758.47	166.238	BTN3A2	P78410	OID20540	trans
rs34613987	6	27465250	C	T	0.125274	1.00789	33657	ADD	0.303918	0.0110364	758.331	166.208	HLA-E	P13747	OID20532	trans
rs200501	6	27821164	C	T	0.137059	1.00527	33657	ADD	0.292839	0.0106364	757.999	166.136	HLA-E	P13747	OID20532	trans
rs3094220	6	31115210	A	G	0.27544	0.995761	33657	ADD	-0.232267	0.00843725	757.829	166.099	BTN3A2	P78410	OID20540	trans
rs67240003	6	27475423	G	T	0.125249	1.00813	33657	ADD	0.303747	0.011036	757.525	166.033	HLA-E	P13747	OID20532	trans
rs149866169	6	27473944	T	A	0.125265	1.0079	33657	ADD	0.3037	0.0110367	757.201	165.962	HLA-E	P13747	OID20532	trans
rs34864796	6	27492144	G	A	0.125271	1.00803	33657	ADD	0.30364	0.0110358	757.023	165.924	HLA-E	P13747	OID20532	trans
rs6918792	6	27483640	A	G	0.125276	1.00805	33657	ADD	0.30358	0.0110355	756.764	165.867	HLA-E	P13747	OID20532	trans
rs3094216	6	31116271	A	G	0.275455	0.996018	33657	ADD	-0.232049	0.00843613	756.611	165.834	BTN3A2	P78410	OID20540	trans
rs9272469	6	32637936	A	C	0.255902	0.817329	33657	ADD	0.265748	0.00966436	756.127	165.729	MICB_MICA	Q29980_Q29983	OID20593	trans
rs9272469	6	32637936	A	C	0.255902	0.817329	33657	ADD	0.265748	0.00966436	756.127	165.729	MICB_MICA	Q29980_Q29983	OID20593	trans
rs9272462	6	32637843	G	A	0.235526	0.992834	33657	ADD	0.2478	0.00901372	755.779	165.653	MICB_MICA	Q29980_Q29983	OID20593	trans
rs9272462	6	32637843	G	A	0.235526	0.992834	33657	ADD	0.2478	0.00901372	755.779	165.653	MICB_MICA	Q29980_Q29983	OID20593	trans
rs200490	6	27829157	G	T	0.136866	1.00592	33657	ADD	0.292489	0.0106394	755.765	165.65	HLA-E	P13747	OID20532	trans
rs201002	6	27840414	A	G	0.137178	1.00569	33657	ADD	0.292003	0.0106302	754.556	165.387	HLA-E	P13747	OID20532	trans
rs3130988	6	31117923	C	T	0.276467	0.992957	33657	ADD	-0.231826	0.00843963	754.533	165.382	BTN3A2	P78410	OID20540	trans
rs1150758	6	32060372	G	C	0.174228	1.00833	33657	ADD	0.264359	0.00962756	753.973	165.261	HLA-E	P13747	OID20532	trans
rs1150755	6	32070773	C	T	0.174095	1.00845	33657	ADD	0.264411	0.00963008	753.877	165.24	HLA-E	P13747	OID20532	trans
rs369637	6	32058086	C	T	0.173996	1.00866	33657	ADD	0.26439	0.00963126	753.571	165.173	HLA-E	P13747	OID20532	trans
rs394439	6	32057778	C	A	0.174	1.00864	33657	ADD	0.264381	0.00963128	753.517	165.161	HLA-E	P13747	OID20532	trans
rs9272414	6	32637217	A	T	0.248145	0.964009	33990	ADD	0.237498	0.00865244	753.431	165.143	CDSN	Q15517	OID20667	trans
rs7749305	6	27478787	T	C	0.125813	1.01195	33657	ADD	0.301771	0.0109943	753.392	165.134	HLA-E	P13747	OID20532	trans
rs1150754	6	32082981	C	T	0.17402	1.00863	33657	ADD	0.264318	0.00963072	753.247	165.103	HLA-E	P13747	OID20532	trans
rs367364	6	32052169	C	T	0.173996	1.00838	33657	ADD	0.264285	0.00963263	752.757	164.996	HLA-E	P13747	OID20532	trans
rs35744819	6	28350554	G	T	0.115149	1.01283	33903	ADD	0.267653	0.00975872	752.245	164.885	CPVL	Q9H3G5	OID21435	trans
rs35016036	6	28347103	C	T	0.115132	1.01258	33903	ADD	0.267548	0.00976058	751.367	164.694	CPVL	Q9H3G5	OID21435	trans
rs9272348	6	32636619	C	T	0.245489	1.00279	33657	ADD	0.242311	0.00884288	750.862	164.584	MICB_MICA	Q29980_Q29983	OID20593	trans
rs9272348	6	32636619	C	T	0.245489	1.00279	33657	ADD	0.242311	0.00884288	750.862	164.584	MICB_MICA	Q29980_Q29983	OID20593	trans
rs6933289	6	32636774	C	T	0.182397	0.946854	33990	ADD	0.267528	0.00976904	749.952	164.386	CDSN	Q15517	OID20667	trans
rs9272307	6	32636109	G	T	0.245614	0.982999	33990	ADD	0.235389	0.00859839	749.444	164.276	CDSN	Q15517	OID20667	trans
rs72844462	6	26563636	A	C	0.121751	1.00975	33657	ADD	0.305276	0.0111602	748.234	164.013	HLA-E	P13747	OID20532	trans
rs61742093	6	27912204	A	G	0.115446	1.01411	33990	ADD	0.31216	0.0114131	748.084	163.98	CDSN	Q15517	OID20667	trans
rs9272569	6	32639448	G	T	0.299256	0.866711	33874	ADD	0.243901	0.00891781	748.016	163.965	HLA-A	P04439	OID31048	trans
rs13207345	6	28297795	C	T	0.116231	1.01242	33990	ADD	0.311451	0.0113888	747.861	163.931	CDSN	Q15517	OID20667	trans
rs56189111	6	28304196	C	A	0.116224	1.01248	33990	ADD	0.311448	0.0113889	747.844	163.928	CDSN	Q15517	OID20667	trans
rs72854513	6	28298177	A	T	0.116223	1.01254	33990	ADD	0.311436	0.0113886	747.826	163.924	CDSN	Q15517	OID20667	trans
rs13217619	6	28338894	T	C	0.116484	1.01302	33990	ADD	0.311007	0.0113749	747.557	163.865	CDSN	Q15517	OID20667	trans
rs390764	6	27814757	C	T	0.131971	0.967904	33657	ADD	0.301051	0.0110142	747.095	163.765	HLA-E	P13747	OID20532	trans
rs56075693	6	28322551	T	G	0.116252	1.01272	33990	ADD	0.311141	0.0113863	746.708	163.681	CDSN	Q15517	OID20667	trans
rs34218844	6	28322870	T	C	0.116252	1.01272	33990	ADD	0.31114	0.0113863	746.703	163.68	CDSN	Q15517	OID20667	trans
rs13191786	6	28309894	T	G	0.11624	1.01281	33990	ADD	0.31113	0.0113862	746.66	163.67	CDSN	Q15517	OID20667	trans
rs35072899	6	28313764	C	T	0.11624	1.01281	33990	ADD	0.31113	0.0113862	746.66	163.67	CDSN	Q15517	OID20667	trans
rs13208096	6	28257533	C	G	0.115962	1.0129	33990	ADD	0.311365	0.0113974	746.331	163.599	CDSN	Q15517	OID20667	trans
rs33932084	6	28301047	A	G	0.117005	1.01187	33990	ADD	0.31027	0.0113588	746.126	163.554	CDSN	Q15517	OID20667	trans
rs35030260	6	28337731	G	A	0.116518	1.01313	33990	ADD	0.310633	0.0113728	746.031	163.534	CDSN	Q15517	OID20667	trans
rs35001169	6	28219854	T	G	0.11565	1.01074	33990	ADD	0.311957	0.0114231	745.801	163.484	CDSN	Q15517	OID20667	trans
rs36162392	6	26568907	T	C	0.122201	1.00901	33657	ADD	0.304244	0.0111466	745.001	163.31	HLA-E	P13747	OID20532	trans
rs13205211	6	28235278	T	G	0.11593	1.01336	33990	ADD	0.311047	0.0113963	744.949	163.298	CDSN	Q15517	OID20667	trans
rs13204012	6	28233753	G	A	0.11593	1.01336	33990	ADD	0.311041	0.0113963	744.91	163.29	CDSN	Q15517	OID20667	trans
rs35656932	6	28223510	G	T	0.116044	1.01234	33990	ADD	0.311049	0.0113973	744.831	163.273	CDSN	Q15517	OID20667	trans
rs34243448	6	28225324	C	A	0.116043	1.01234	33990	ADD	0.311026	0.0113973	744.717	163.248	CDSN	Q15517	OID20667	trans
rs200992	6	27846899	A	G	0.128171	0.950181	33657	ADD	0.307059	0.0112548	744.342	163.166	HLA-E	P13747	OID20532	trans
rs138234416	6	28025120	G	A	0.115225	1.01399	33990	ADD	0.311562	0.0114235	743.852	163.06	CDSN	Q15517	OID20667	trans
rs13197633	6	28206979	G	A	0.115016	1.00959	33990	ADD	0.312276	0.0114573	742.867	162.846	CDSN	Q15517	OID20667	trans
rs150254595	6	29310629	G	A	0.175415	1.00431	33990	ADD	0.262681	0.00964045	742.443	162.753	CDSN	Q15517	OID20667	trans
rs9272569	6	32639448	G	T	0.299721	0.866374	33990	ADD	0.234434	0.00860481	742.267	162.715	CDSN	Q15517	OID20667	trans
rs1265888	6	32098670	G	A	0.17561	1.00812	33657	ADD	0.261288	0.00959862	741.007	162.441	HLA-E	P13747	OID20532	trans
rs13195291	6	28201463	G	A	0.115182	1.0138	33990	ADD	0.310991	0.0114261	740.792	162.395	CDSN	Q15517	OID20667	trans
rs13199649	6	27901014	C	T	0.114742	1.0099	33990	ADD	0.311977	0.0114672	740.166	162.258	CDSN	Q15517	OID20667	trans
rs71559054	6	27929021	A	C	0.114888	1.01435	33990	ADD	0.311093	0.0114356	740.048	162.233	CDSN	Q15517	OID20667	trans
rs13220261	6	26498957	C	T	0.121801	1.00908	33657	ADD	0.30352	0.0111622	739.388	162.089	HLA-E	P13747	OID20532	trans
rs67040724	6	27937731	T	C	0.114864	1.0144	33990	ADD	0.310913	0.0114364	739.093	162.025	CDSN	Q15517	OID20667	trans
rs67297533	6	28173475	G	T	0.115166	1.0139	33990	ADD	0.310627	0.0114263	739.043	162.014	CDSN	Q15517	OID20667	trans
rs13217984	6	28171932	A	T	0.115167	1.0139	33990	ADD	0.310626	0.0114263	739.038	162.013	CDSN	Q15517	OID20667	trans
rs72846794	6	28169721	G	A	0.115168	1.01389	33990	ADD	0.310625	0.0114263	739.035	162.012	CDSN	Q15517	OID20667	trans
rs13201308	6	28162311	C	T	0.115168	1.01389	33990	ADD	0.310623	0.0114263	739.026	162.01	CDSN	Q15517	OID20667	trans
rs34765154	6	28162672	G	A	0.115168	1.01389	33990	ADD	0.310623	0.0114263	739.026	162.01	CDSN	Q15517	OID20667	trans
rs34505829	6	28165461	A	T	0.115168	1.01389	33990	ADD	0.310623	0.0114263	739.026	162.01	CDSN	Q15517	OID20667	trans
rs35098436	6	28166443	T	C	0.115168	1.01389	33990	ADD	0.310623	0.0114263	739.026	162.01	CDSN	Q15517	OID20667	trans
rs35781323	6	28177054	T	C	0.115146	1.01379	33990	ADD	0.310639	0.0114278	738.907	161.985	CDSN	Q15517	OID20667	trans
rs67662114	6	27964523	G	A	0.114834	1.01407	33990	ADD	0.310888	0.0114397	738.55	161.907	CDSN	Q15517	OID20667	trans
rs7752608	6	28333418	A	G	0.123745	1.01	33990	ADD	0.301589	0.0110984	738.428	161.88	CDSN	Q15517	OID20667	trans
rs13193295	6	28035450	C	G	0.11495	1.01392	33990	ADD	0.310729	0.0114357	738.308	161.854	CDSN	Q15517	OID20667	trans
rs36033628	6	26455846	T	G	0.121683	1.011	33657	ADD	0.3031	0.011156	738.163	161.823	HLA-E	P13747	OID20532	trans
rs71559067	6	28026638	A	T	0.114932	1.01403	33990	ADD	0.310704	0.0114359	738.165	161.823	CDSN	Q15517	OID20667	trans
rs13218875	6	27916234	C	T	0.11496	1.01411	33990	ADD	0.310618	0.0114339	738.016	161.791	CDSN	Q15517	OID20667	trans
rs28360499	6	27977618	G	A	0.114833	1.01406	33990	ADD	0.310773	0.0114398	737.987	161.785	CDSN	Q15517	OID20667	trans
rs13200214	6	28049472	C	T	0.114919	1.0134	33990	ADD	0.310752	0.0114401	737.847	161.754	CDSN	Q15517	OID20667	trans
rs72846780	6	28151277	T	C	0.115161	1.01387	33990	ADD	0.310374	0.0114267	737.785	161.741	CDSN	Q15517	OID20667	trans
rs71559070	6	28071151	G	A	0.115139	1.01395	33990	ADD	0.310387	0.0114272	737.773	161.738	CDSN	Q15517	OID20667	trans
rs36101351	6	27975591	C	T	0.114826	1.01413	33990	ADD	0.310714	0.0114397	737.717	161.726	CDSN	Q15517	OID20667	trans
rs35749575	6	28147040	G	T	0.115152	1.01389	33990	ADD	0.310344	0.011427	737.609	161.702	CDSN	Q15517	OID20667	trans
rs34605993	6	26454135	C	T	0.121706	1.0112	33657	ADD	0.30291	0.0111541	737.5	161.679	HLA-E	P13747	OID20532	trans
rs13216117	6	27970706	A	G	0.114843	1.014	33990	ADD	0.310664	0.0114397	737.485	161.675	CDSN	Q15517	OID20667	trans
rs35902873	6	28091171	G	C	0.115152	1.01395	33990	ADD	0.310301	0.0114267	737.433	161.664	CDSN	Q15517	OID20667	trans
rs34166054	6	28098023	T	C	0.115152	1.01395	33990	ADD	0.310301	0.0114267	737.433	161.664	CDSN	Q15517	OID20667	trans
rs34662244	6	28106103	G	A	0.115152	1.01395	33990	ADD	0.310301	0.0114267	737.433	161.664	CDSN	Q15517	OID20667	trans
rs35952432	6	28107123	C	T	0.115152	1.01395	33990	ADD	0.310301	0.0114267	737.433	161.664	CDSN	Q15517	OID20667	trans
rs13203816	6	28111820	T	C	0.115152	1.01395	33990	ADD	0.310301	0.0114267	737.433	161.664	CDSN	Q15517	OID20667	trans
rs34588114	6	28112850	C	A	0.115152	1.01395	33990	ADD	0.310301	0.0114267	737.433	161.664	CDSN	Q15517	OID20667	trans
rs34371502	6	28113980	T	C	0.115152	1.01395	33990	ADD	0.310301	0.0114267	737.433	161.664	CDSN	Q15517	OID20667	trans
rs66886492	6	28121953	C	T	0.115152	1.01395	33990	ADD	0.310301	0.0114267	737.433	161.664	CDSN	Q15517	OID20667	trans
rs35345226	6	28123802	A	G	0.115152	1.01395	33990	ADD	0.310301	0.0114267	737.433	161.664	CDSN	Q15517	OID20667	trans
rs13217619	6	28338894	T	C	0.116458	1.01316	33903	ADD	0.263653	0.00970903	737.419	161.661	CPVL	Q9H3G5	OID21435	trans
rs71559072	6	28121703	C	T	0.115168	1.01377	33990	ADD	0.31029	0.011427	737.347	161.645	CDSN	Q15517	OID20667	trans
rs68188794	6	28112999	T	C	0.115171	1.01373	33990	ADD	0.310278	0.0114271	737.281	161.631	CDSN	Q15517	OID20667	trans
rs35030260	6	28337731	G	A	0.116492	1.01327	33903	ADD	0.263571	0.00970726	737.228	161.619	CPVL	Q9H3G5	OID21435	trans
rs149583087	6	27944659	G	A	0.114539	1.01363	33990	ADD	0.310981	0.011455	737.017	161.574	CDSN	Q15517	OID20667	trans
rs13208096	6	28257533	C	G	0.115935	1.01304	33903	ADD	0.264053	0.00972826	736.734	161.512	CPVL	Q9H3G5	OID21435	trans
rs2524005	6	29931900	G	A	0.249111	0.932027	33990	ADD	0.238785	0.00879733	736.735	161.512	CDSN	Q15517	OID20667	trans
rs13205911	6	28156336	C	T	0.115049	1.01303	33990	ADD	0.310276	0.0114365	736.054	161.364	CDSN	Q15517	OID20667	trans
rs71537572	6	28002937	T	C	0.112992	0.997251	33990	ADD	0.31514	0.0116172	735.88	161.326	CDSN	Q15517	OID20667	trans
rs34104395	6	26478024	C	T	0.121732	1.00999	33657	ADD	0.302676	0.0111597	735.615	161.269	HLA-E	P13747	OID20532	trans
rs35656932	6	28223510	G	T	0.116017	1.01248	33903	ADD	0.263803	0.00972813	735.363	161.214	CPVL	Q9H3G5	OID21435	trans
rs34832585	6	28183100	C	T	0.114895	1.01318	33990	ADD	0.310279	0.0114424	735.314	161.203	CDSN	Q15517	OID20667	trans
rs35001169	6	28219854	T	G	0.115623	1.01089	33903	ADD	0.264387	0.00975017	735.284	161.197	CPVL	Q9H3G5	OID21435	trans
rs34243448	6	28225324	C	A	0.116016	1.01248	33903	ADD	0.263753	0.00972818	735.076	161.151	CPVL	Q9H3G5	OID21435	trans
rs13197574	6	28092461	T	C	0.115152	1.01337	33990	ADD	0.309884	0.01143	735.036	161.143	CDSN	Q15517	OID20667	trans
rs17843560	6	32641611	G	T	0.120692	0.869996	33657	ADD	0.327126	0.0120673	734.865	161.106	HLA-E	P13747	OID20532	trans
rs2856698	6	32668599	C	G	0.32722	0.987039	33903	ADD	0.18219	0.00672091	734.838	161.1	CPVL	Q9H3G5	OID21435	trans
rs142965311	6	28021474	C	T	0.115106	1.01315	33990	ADD	0.309846	0.0114335	734.394	161.003	CDSN	Q15517	OID20667	trans
rs13204012	6	28233753	G	A	0.115903	1.0135	33903	ADD	0.263605	0.00972738	734.371	160.998	CPVL	Q9H3G5	OID21435	trans
rs13205211	6	28235278	T	G	0.115903	1.01351	33903	ADD	0.263604	0.00972733	734.372	160.998	CPVL	Q9H3G5	OID21435	trans
rs9271550	6	32622497	T	A	0.262007	0.989588	33990	ADD	0.227365	0.00839019	734.349	160.994	CDSN	Q15517	OID20667	trans
rs3734542	6	26468098	G	A	0.121802	1.00963	33657	ADD	0.302361	0.0111589	734.189	160.959	HLA-E	P13747	OID20532	trans
rs9272406	6	32637152	G	C	0.24566	0.989997	33657	ADD	0.241093	0.0088978	734.184	160.957	MICB_MICA	Q29980_Q29983	OID20593	trans
rs9272406	6	32637152	G	C	0.24566	0.989997	33657	ADD	0.241093	0.0088978	734.184	160.957	MICB_MICA	Q29980_Q29983	OID20593	trans
rs9271437	6	32620389	G	A	0.261981	0.989787	33990	ADD	0.227269	0.00838963	733.83	160.881	CDSN	Q15517	OID20667	trans
rs9271526	6	32622085	G	A	0.261875	0.9896	33990	ADD	0.227265	0.00839151	733.478	160.804	CDSN	Q15517	OID20667	trans
rs13197176	6	28161454	C	T	0.113884	1.00309	33990	ADD	0.312625	0.0115438	733.41	160.789	CDSN	Q15517	OID20667	trans
rs66757203	6	26454728	C	T	0.122219	1.01059	33657	ADD	0.301613	0.0111375	733.371	160.781	HLA-E	P13747	OID20532	trans
rs33932084	6	28301047	A	G	0.116966	1.01204	33903	ADD	0.262509	0.00969559	733.059	160.713	CPVL	Q9H3G5	OID21435	trans
rs13207345	6	28297795	C	T	0.116205	1.01257	33903	ADD	0.263176	0.00972094	732.952	160.69	CPVL	Q9H3G5	OID21435	trans
rs56189111	6	28304196	C	A	0.116197	1.01262	33903	ADD	0.263177	0.00972097	732.952	160.69	CPVL	Q9H3G5	OID21435	trans
rs13191786	6	28309894	T	G	0.116214	1.01296	33903	ADD	0.263114	0.00971874	732.939	160.687	CPVL	Q9H3G5	OID21435	trans
rs35072899	6	28313764	C	T	0.116214	1.01296	33903	ADD	0.263114	0.00971874	732.939	160.687	CPVL	Q9H3G5	OID21435	trans
rs56075693	6	28322551	T	G	0.116225	1.01286	33903	ADD	0.263113	0.00971876	732.929	160.685	CPVL	Q9H3G5	OID21435	trans
rs34218844	6	28322870	T	C	0.116225	1.01286	33903	ADD	0.263113	0.00971877	732.931	160.685	CPVL	Q9H3G5	OID21435	trans
rs72854513	6	28298177	A	T	0.116196	1.01268	33903	ADD	0.263165	0.00972071	732.925	160.684	CPVL	Q9H3G5	OID21435	trans
rs401763	6	27814750	T	C	0.130295	0.95402	33657	ADD	0.301833	0.0111547	732.185	160.523	HLA-E	P13747	OID20532	trans
rs401754	6	27814760	T	A	0.130273	0.953996	33657	ADD	0.301818	0.0111555	731.996	160.482	HLA-E	P13747	OID20532	trans
rs885945	6	29729075	C	T	0.245186	1.00078	33990	ADD	0.230774	0.0085321	731.583	160.392	CDSN	Q15517	OID20667	trans
rs66868086	6	27898124	A	T	0.113279	1.01276	33990	ADD	0.310686	0.0115157	727.883	159.587	CDSN	Q15517	OID20667	trans
rs3734543	6	26468317	G	C	0.122189	1.00512	33657	ADD	0.301047	0.0111688	726.538	159.295	HLA-E	P13747	OID20532	trans
rs9272413	6	32637210	T	C	0.241072	0.923081	33990	ADD	0.240613	0.00892944	726.086	159.197	CDSN	Q15517	OID20667	trans
rs2233959	6	31113288	T	C	0.407487	0.979728	33657	ADD	0.203284	0.00754443	726.03	159.184	HLA-E	P13747	OID20532	trans
rs45509595	6	27873148	T	C	0.113327	1.01477	33990	ADD	0.309895	0.0115023	725.867	159.149	CDSN	Q15517	OID20667	trans
rs67340775	6	28336607	A	C	0.117682	1.01169	33990	ADD	0.305278	0.0113319	725.752	159.124	CDSN	Q15517	OID20667	trans
rs885946	6	29728880	T	C	0.24355	0.993337	33990	ADD	0.231133	0.00858353	725.089	158.98	CDSN	Q15517	OID20667	trans
rs67340775	6	28336607	A	C	0.117674	1.0118	33903	ADD	0.260324	0.00967186	724.45	158.841	CPVL	Q9H3G5	OID21435	trans
rs9274454	6	32665594	T	G	0.186847	0.913669	33657	ADD	0.264888	0.00984503	723.918	158.725	HLA-E	P13747	OID20532	trans
rs13211507	6	28289600	T	C	0.117682	1.00971	33990	ADD	0.305138	0.0113423	723.756	158.69	CDSN	Q15517	OID20667	trans
rs9272536	6	32638996	G	T	0.250101	0.981845	33657	ADD	0.238904	0.00888065	723.7	158.678	MICB_MICA	Q29980_Q29983	OID20593	trans
rs9272536	6	32638996	G	T	0.250101	0.981845	33657	ADD	0.238904	0.00888065	723.7	158.678	MICB_MICA	Q29980_Q29983	OID20593	trans
rs67998226	6	28270281	T	C	0.117497	1.01079	33903	ADD	0.260353	0.00968251	723.019	158.53	CPVL	Q9H3G5	OID21435	trans
rs34691223	6	28290431	C	A	0.117493	1.01064	33990	ADD	0.304818	0.011345	721.896	158.286	CDSN	Q15517	OID20667	trans
rs34396849	6	28283178	A	C	0.117429	1.01	33990	ADD	0.304978	0.0113513	721.846	158.275	CDSN	Q15517	OID20667	trans
rs34878803	6	28282402	T	C	0.117487	1.0109	33990	ADD	0.304758	0.0113437	721.776	158.259	CDSN	Q15517	OID20667	trans
rs502055	6	32611226	T	C	0.266181	0.990018	33990	ADD	0.22424	0.00834862	721.431	158.185	CDSN	Q15517	OID20667	trans
rs34878803	6	28282402	T	C	0.117479	1.011	33903	ADD	0.259987	0.00968201	721.059	158.104	CPVL	Q9H3G5	OID21435	trans
rs67998226	6	28270281	T	C	0.117505	1.01069	33990	ADD	0.304595	0.0113443	720.926	158.075	CDSN	Q15517	OID20667	trans
rs34691223	6	28290431	C	A	0.117485	1.01075	33903	ADD	0.259991	0.00968311	720.918	158.073	CPVL	Q9H3G5	OID21435	trans
rs68188794	6	28112999	T	C	0.115128	1.01392	33903	ADD	0.261877	0.00975398	720.826	158.053	CPVL	Q9H3G5	OID21435	trans
rs71559070	6	28071151	G	A	0.115095	1.01413	33903	ADD	0.261877	0.00975414	720.803	158.048	CPVL	Q9H3G5	OID21435	trans
rs34396849	6	28283178	A	C	0.117421	1.01011	33903	ADD	0.260076	0.00968854	720.583	158	CPVL	Q9H3G5	OID21435	trans
rs35902873	6	28091171	G	C	0.115108	1.01413	33903	ADD	0.261811	0.00975368	720.506	157.983	CPVL	Q9H3G5	OID21435	trans
rs34166054	6	28098023	T	C	0.115108	1.01413	33903	ADD	0.261811	0.00975368	720.506	157.983	CPVL	Q9H3G5	OID21435	trans
rs34662244	6	28106103	G	A	0.115108	1.01413	33903	ADD	0.261811	0.00975368	720.506	157.983	CPVL	Q9H3G5	OID21435	trans
rs35952432	6	28107123	C	T	0.115108	1.01413	33903	ADD	0.261811	0.00975368	720.506	157.983	CPVL	Q9H3G5	OID21435	trans
rs13203816	6	28111820	T	C	0.115108	1.01413	33903	ADD	0.261811	0.00975368	720.506	157.983	CPVL	Q9H3G5	OID21435	trans
rs34588114	6	28112850	C	A	0.115108	1.01413	33903	ADD	0.261811	0.00975368	720.506	157.983	CPVL	Q9H3G5	OID21435	trans
rs34371502	6	28113980	T	C	0.115108	1.01413	33903	ADD	0.261811	0.00975368	720.506	157.983	CPVL	Q9H3G5	OID21435	trans
rs66886492	6	28121953	C	T	0.115108	1.01413	33903	ADD	0.261811	0.00975368	720.506	157.983	CPVL	Q9H3G5	OID21435	trans
rs35345226	6	28123802	A	G	0.115108	1.01413	33903	ADD	0.261811	0.00975368	720.506	157.983	CPVL	Q9H3G5	OID21435	trans
rs72846780	6	28151277	T	C	0.115118	1.01406	33903	ADD	0.261805	0.00975364	720.482	157.978	CPVL	Q9H3G5	OID21435	trans
rs71559072	6	28121703	C	T	0.115124	1.01395	33903	ADD	0.261809	0.00975392	720.464	157.974	CPVL	Q9H3G5	OID21435	trans
rs67297533	6	28173475	G	T	0.115123	1.01409	33903	ADD	0.261775	0.0097533	720.365	157.953	CPVL	Q9H3G5	OID21435	trans
rs13217984	6	28171932	A	T	0.115123	1.01408	33903	ADD	0.261772	0.00975331	720.349	157.949	CPVL	Q9H3G5	OID21435	trans
rs72846794	6	28169721	G	A	0.115124	1.01408	33903	ADD	0.26177	0.00975329	720.338	157.947	CPVL	Q9H3G5	OID21435	trans
rs13201308	6	28162311	C	T	0.115125	1.01407	33903	ADD	0.261766	0.00975329	720.317	157.942	CPVL	Q9H3G5	OID21435	trans
rs34765154	6	28162672	G	A	0.115125	1.01407	33903	ADD	0.261766	0.00975329	720.317	157.942	CPVL	Q9H3G5	OID21435	trans
rs34505829	6	28165461	A	T	0.115125	1.01407	33903	ADD	0.261766	0.00975329	720.317	157.942	CPVL	Q9H3G5	OID21435	trans
rs35098436	6	28166443	T	C	0.115125	1.01407	33903	ADD	0.261766	0.00975329	720.317	157.942	CPVL	Q9H3G5	OID21435	trans
rs13195291	6	28201463	G	A	0.115139	1.01399	33903	ADD	0.261739	0.00975317	720.187	157.914	CPVL	Q9H3G5	OID21435	trans
rs35781323	6	28177054	T	C	0.115102	1.01397	33903	ADD	0.26175	0.0097546	720.038	157.882	CPVL	Q9H3G5	OID21435	trans
rs35749575	6	28147040	G	T	0.115108	1.01407	33903	ADD	0.261721	0.00975389	719.981	157.869	CPVL	Q9H3G5	OID21435	trans
rs13190888	6	28318208	G	A	0.117659	1.01069	33990	ADD	0.304173	0.0113381	719.714	157.811	CDSN	Q15517	OID20667	trans
rs34950484	6	28310911	G	A	0.117623	1.01098	33990	ADD	0.304078	0.011338	719.278	157.716	CDSN	Q15517	OID20667	trans
rs34661125	6	28314117	G	A	0.117623	1.01098	33990	ADD	0.304078	0.011338	719.278	157.716	CDSN	Q15517	OID20667	trans
rs13190888	6	28318208	G	A	0.117651	1.0108	33903	ADD	0.259523	0.00967722	719.201	157.7	CPVL	Q9H3G5	OID21435	trans
rs13197574	6	28092461	T	C	0.115108	1.01355	33903	ADD	0.261641	0.00975645	719.165	157.692	CPVL	Q9H3G5	OID21435	trans
rs34950484	6	28310911	G	A	0.117615	1.01109	33903	ADD	0.259493	0.00967712	719.05	157.667	CPVL	Q9H3G5	OID21435	trans
rs34661125	6	28314117	G	A	0.117615	1.01109	33903	ADD	0.259493	0.00967712	719.05	157.667	CPVL	Q9H3G5	OID21435	trans
rs13197176	6	28161454	C	T	0.113848	1.0033	33903	ADD	0.264176	0.0098533	718.825	157.618	CPVL	Q9H3G5	OID21435	trans
rs13211507	6	28289600	T	C	0.117674	1.00981	33903	ADD	0.259494	0.00968082	718.508	157.549	CPVL	Q9H3G5	OID21435	trans
rs2442727	6	31351890	G	A	0.170757	0.975503	33777	ADD	0.252024	0.00940279	718.409	157.527	KIR2DL2	P43627	OID31431	trans
rs9270637	6	32597873	A	G	0.29156	0.976921	33657	ADD	0.227513	0.00848851	718.374	157.52	MICB_MICA	Q29980_Q29983	OID20593	trans
rs9270637	6	32597873	A	G	0.29156	0.976921	33657	ADD	0.227513	0.00848851	718.374	157.52	MICB_MICA	Q29980_Q29983	OID20593	trans
rs13197633	6	28206979	G	A	0.114966	1.00976	33903	ADD	0.26208	0.00978011	718.091	157.458	CPVL	Q9H3G5	OID21435	trans
rs34832585	6	28183100	C	T	0.11485	1.01336	33903	ADD	0.261574	0.00976709	717.233	157.272	CPVL	Q9H3G5	OID21435	trans
rs502771	6	32611193	T	C	0.266137	0.990288	33990	ADD	0.223509	0.00834802	716.844	157.187	CDSN	Q15517	OID20667	trans
rs13205911	6	28156336	C	T	0.115019	1.01318	33903	ADD	0.261164	0.00976167	715.777	156.955	CPVL	Q9H3G5	OID21435	trans
rs583177	6	32611790	C	A	0.26633	0.988862	33990	ADD	0.22338	0.00835215	715.306	156.853	CDSN	Q15517	OID20667	trans
rs34788973	6	27911422	C	A	0.114872	1.01085	33990	ADD	0.306216	0.0114558	714.504	156.678	CDSN	Q15517	OID20667	trans
rs9259927	6	29934477	C	T	0.211152	0.939362	33848	ADD	0.249057	0.00932295	713.659	156.494	BTN2A1	Q7KYR7	OID20713	trans
rs35848276	6	27553317	C	T	0.113729	1.01033	33990	ADD	0.307377	0.0115097	713.2	156.395	CDSN	Q15517	OID20667	trans
rs1632908	6	29925626	C	G	0.217627	0.939975	33848	ADD	0.246073	0.00921705	712.762	156.299	BTN2A1	Q7KYR7	OID20713	trans
rs67662114	6	27964523	G	A	0.11479	1.01425	33903	ADD	0.260451	0.00976478	711.419	156.008	CPVL	Q9H3G5	OID21435	trans
rs9272616	6	32640113	C	G	0.276375	0.941854	33874	ADD	0.233692	0.00876187	711.369	155.997	HLA-A	P04439	OID31048	trans
rs35942569	6	26338903	A	G	0.108297	0.996667	33657	ADD	0.31519	0.0118208	710.967	155.909	HLA-E	P13747	OID20532	trans
rs13216117	6	27970706	A	G	0.114798	1.01418	33903	ADD	0.260363	0.0097648	710.938	155.903	CPVL	Q9H3G5	OID21435	trans
rs36101351	6	27975591	C	T	0.114781	1.01431	33903	ADD	0.260338	0.00976482	710.8	155.873	CPVL	Q9H3G5	OID21435	trans
rs34107459	6	26328125	T	C	0.106157	1.01042	33657	ADD	0.315717	0.0118439	710.565	155.822	HLA-E	P13747	OID20532	trans
rs28360499	6	27977618	G	A	0.114789	1.01424	33903	ADD	0.260295	0.00976489	710.556	155.82	CPVL	Q9H3G5	OID21435	trans
rs1150758	6	32060372	G	C	0.173831	1.00756	33990	ADD	0.257327	0.00965376	710.522	155.812	CDSN	Q15517	OID20667	trans
rs367364	6	32052169	C	T	0.1736	1.0076	33990	ADD	0.257458	0.00965887	710.493	155.806	CDSN	Q15517	OID20667	trans
rs149583087	6	27944659	G	A	0.114487	1.01378	33903	ADD	0.260599	0.00977832	710.262	155.756	CPVL	Q9H3G5	OID21435	trans
rs1150754	6	32082981	C	T	0.173625	1.00786	33990	ADD	0.25733	0.00965691	710.076	155.715	CDSN	Q15517	OID20667	trans
rs67040724	6	27937731	T	C	0.114819	1.01459	33903	ADD	0.260114	0.00976196	709.992	155.697	CPVL	Q9H3G5	OID21435	trans
rs394439	6	32057778	C	A	0.173604	1.00786	33990	ADD	0.25732	0.00965753	709.928	155.683	CDSN	Q15517	OID20667	trans
rs369637	6	32058086	C	T	0.173599	1.00789	33990	ADD	0.257305	0.0096575	709.85	155.666	CDSN	Q15517	OID20667	trans
rs13200214	6	28049472	C	T	0.114878	1.0136	33903	ADD	0.260165	0.009765	709.826	155.661	CPVL	Q9H3G5	OID21435	trans
rs1268928	6	31111122	G	T	0.332694	1.00678	33657	ADD	0.206534	0.00775285	709.675	155.628	HLA-E	P13747	OID20532	trans
rs2233987	6	31111297	C	T	0.332694	1.00678	33657	ADD	0.206534	0.00775285	709.675	155.628	HLA-E	P13747	OID20532	trans
rs2233986	6	31111299	G	A	0.332694	1.00678	33657	ADD	0.206534	0.00775285	709.675	155.628	HLA-E	P13747	OID20532	trans
rs13199649	6	27901014	C	T	0.114705	1.01003	33903	ADD	0.260738	0.00978825	709.575	155.606	CPVL	Q9H3G5	OID21435	trans
rs1265062	6	31110228	C	T	0.33268	1.00682	33657	ADD	0.206513	0.00775278	709.548	155.6	HLA-E	P13747	OID20532	trans
rs61742093	6	27912204	A	G	0.115418	1.01426	33903	ADD	0.259489	0.00974162	709.54	155.599	CPVL	Q9H3G5	OID21435	trans
rs71559054	6	27929021	A	C	0.114844	1.01454	33903	ADD	0.260014	0.00976133	709.539	155.599	CPVL	Q9H3G5	OID21435	trans
rs188015	6	27909668	T	A	0.147035	1.01024	33657	ADD	0.274431	0.0103032	709.447	155.579	HLA-E	P13747	OID20532	trans
rs1265061	6	31110480	C	A	0.33268	1.00669	33657	ADD	0.206507	0.00775331	709.405	155.569	HLA-E	P13747	OID20532	trans
rs13218875	6	27916234	C	T	0.114916	1.01429	33903	ADD	0.259914	0.00975984	709.208	155.527	CPVL	Q9H3G5	OID21435	trans
rs1064991	6	32643399	G	C	0.266588	0.962347	33990	ADD	0.225256	0.00845925	709.069	155.496	CDSN	Q15517	OID20667	trans
rs9272414	6	32637217	A	T	0.248577	0.963949	33657	ADD	0.239101	0.00898086	708.806	155.439	MICB_MICA	Q29980_Q29983	OID20593	trans
rs9272414	6	32637217	A	T	0.248577	0.963949	33657	ADD	0.239101	0.00898086	708.806	155.439	MICB_MICA	Q29980_Q29983	OID20593	trans
rs138234416	6	28025120	G	A	0.115181	1.01417	33903	ADD	0.259601	0.00975099	708.784	155.434	CPVL	Q9H3G5	OID21435	trans
rs13220522	6	26316067	G	A	0.10605	1.01227	33657	ADD	0.315157	0.0118382	708.73	155.423	HLA-E	P13747	OID20532	trans
rs13193295	6	28035450	C	G	0.114906	1.01411	33903	ADD	0.259778	0.00976138	708.242	155.316	CPVL	Q9H3G5	OID21435	trans
rs9272421	6	32637341	G	A	0.25176	1.0005	33657	ADD	0.233578	0.00877877	707.941	155.251	MICB_MICA	Q29980_Q29983	OID20593	trans
rs9272421	6	32637341	G	A	0.25176	1.0005	33657	ADD	0.233578	0.00877877	707.941	155.251	MICB_MICA	Q29980_Q29983	OID20593	trans
rs71559067	6	28026638	A	T	0.114887	1.01422	33903	ADD	0.259712	0.00976156	707.86	155.233	CPVL	Q9H3G5	OID21435	trans
rs7752608	6	28333418	A	G	0.123752	1.01037	33903	ADD	0.251957	0.00947113	707.701	155.199	CPVL	Q9H3G5	OID21435	trans
rs71537572	6	28002937	T	C	0.112936	0.997375	33903	ADD	0.263802	0.00991704	707.608	155.179	CPVL	Q9H3G5	OID21435	trans
rs2523573	6	31361211	C	G	0.144164	0.996153	32704	ADD	0.2909	0.0109433	706.623	154.965	PDIA5	Q14554	OID31209	trans
rs2523593	6	31358926	T	C	0.144171	0.9962	32704	ADD	0.290865	0.0109428	706.521	154.942	PDIA5	Q14554	OID31209	trans
rs2853999	6	31358297	A	T	0.143937	0.994221	32704	ADD	0.291343	0.0109611	706.486	154.935	PDIA5	Q14554	OID31209	trans
rs142965311	6	28021474	C	T	0.115071	1.01328	33903	ADD	0.259362	0.0097595	706.248	154.883	CPVL	Q9H3G5	OID21435	trans
rs149943	6	28034610	G	A	0.147384	1.01204	33657	ADD	0.273278	0.0102841	706.121	154.855	HLA-E	P13747	OID20532	trans
rs35949109	6	28058148	T	C	0.147698	1.01041	33657	ADD	0.27322	0.0102837	705.868	154.8	HLA-E	P13747	OID20532	trans
rs2523571	6	31361914	T	A	0.144269	0.995797	32704	ADD	0.290701	0.0109419	705.847	154.796	PDIA5	Q14554	OID31209	trans
rs156743	6	27999311	T	C	0.147003	1.00916	33657	ADD	0.27387	0.0103099	705.634	154.749	HLA-E	P13747	OID20532	trans
rs1150755	6	32070773	C	T	0.173698	1.00768	33990	ADD	0.25646	0.00965627	705.374	154.693	CDSN	Q15517	OID20667	trans
rs1047993	6	32637494	C	T	0.251076	1.00762	33657	ADD	0.232521	0.00875558	705.271	154.671	MICB_MICA	Q29980_Q29983	OID20593	trans
rs1047993	6	32637494	C	T	0.251076	1.00762	33657	ADD	0.232521	0.00875558	705.271	154.671	MICB_MICA	Q29980_Q29983	OID20593	trans
rs55706012	6	26266083	A	C	0.106065	1.01056	33657	ADD	0.314566	0.0118475	704.972	154.606	HLA-E	P13747	OID20532	trans
rs2763981	6	31872244	T	A	0.662915	1.00367	33657	ADD	-0.214253	0.00806953	704.945	154.6	MICB_MICA	Q29980_Q29983	OID20593	trans
rs2763981	6	31872244	T	A	0.662915	1.00367	33657	ADD	-0.214253	0.00806953	704.945	154.6	MICB_MICA	Q29980_Q29983	OID20593	trans
rs13202295	6	27731058	C	T	0.113242	0.994461	33990	ADD	0.30855	0.0116229	704.724	154.552	CDSN	Q15517	OID20667	trans
rs35037868	6	27791336	G	C	0.115067	1.0029	33990	ADD	0.304985	0.0114933	704.149	154.427	CDSN	Q15517	OID20667	trans
rs35162296	6	26318034	C	T	0.108553	1.01145	33657	ADD	0.310957	0.0117223	703.68	154.325	HLA-E	P13747	OID20532	trans
rs34158769	6	26336344	G	A	0.107752	0.997581	33657	ADD	0.313947	0.011842	702.846	154.143	HLA-E	P13747	OID20532	trans
rs35715914	6	27624224	C	T	0.112434	0.991431	33990	ADD	0.309554	0.0116769	702.779	154.129	CDSN	Q15517	OID20667	trans
rs10484439	6	26309680	G	A	0.108536	1.01152	33657	ADD	0.310731	0.0117227	702.608	154.091	HLA-E	P13747	OID20532	trans
rs2596500	6	31353490	A	C	0.144901	0.998464	32704	ADD	0.289093	0.0109078	702.422	154.051	PDIA5	Q14554	OID31209	trans
rs17843560	6	32641611	G	T	0.120692	0.869996	33657	ADD	-0.327335	0.0123563	701.795	153.915	BTN3A2	P78410	OID20540	trans
rs149990	6	28030480	G	A	0.146864	1.01068	33657	ADD	0.273005	0.0103066	701.637	153.88	HLA-E	P13747	OID20532	trans
rs7766356	6	28432761	T	C	0.209907	1.00165	33848	ADD	0.239447	0.00904229	701.232	153.792	BTN2A1	Q7KYR7	OID20713	trans
rs35949109	6	28058148	T	C	0.147797	1.01188	33990	ADD	0.272315	0.0102881	700.603	153.656	CDSN	Q15517	OID20667	trans
rs1064991	6	32643399	G	C	0.267017	0.962214	33657	ADD	0.232393	0.00878146	700.344	153.599	MICB_MICA	Q29980_Q29983	OID20593	trans
rs1064991	6	32643399	G	C	0.267017	0.962214	33657	ADD	0.232393	0.00878146	700.344	153.599	MICB_MICA	Q29980_Q29983	OID20593	trans
rs2856698	6	32668599	C	G	0.327711	0.98555	33657	ADD	0.214508	0.00810747	700.026	153.53	HLA-DRA	P01903	OID20520	trans
rs13217620	6	27685341	C	T	0.110162	0.979615	33990	ADD	0.313452	0.0118525	699.397	153.393	CDSN	Q15517	OID20667	trans
rs7752448	6	28333322	A	G	0.127069	1.00886	33990	ADD	0.290273	0.0109801	698.874	153.28	CDSN	Q15517	OID20667	trans
rs66868086	6	27898124	A	T	0.113235	1.01315	33903	ADD	0.259795	0.0098288	698.651	153.231	CPVL	Q9H3G5	OID21435	trans
rs11244	6	32812947	G	A	0.265764	1.00098	33874	ADD	0.227456	0.00860531	698.65	153.231	HLA-A	P04439	OID31048	trans
rs7752448	6	28333322	A	G	0.1271	1.00918	33903	ADD	0.247635	0.0093698	698.498	153.198	CPVL	Q9H3G5	OID21435	trans
rs149943	6	28034610	G	A	0.147499	1.01346	33990	ADD	0.271675	0.0102882	697.308	152.939	CDSN	Q15517	OID20667	trans
rs2507989	6	31356638	A	C	0.218124	0.952861	33533	ADD	0.237249	0.00898624	697.03	152.878	LRP1	Q07954	OID21293	trans
rs156743	6	27999311	T	C	0.147144	1.0105	33990	ADD	0.272146	0.0103137	696.262	152.711	CDSN	Q15517	OID20667	trans
rs35037868	6	27791336	G	C	0.115032	1.00327	33903	ADD	0.25879	0.00980928	696.019	152.659	CPVL	Q9H3G5	OID21435	trans
rs652888	6	31883457	A	G	0.237514	0.997591	33657	ADD	0.227561	0.0086338	694.692	152.37	HLA-E	P13747	OID20532	trans
rs45509595	6	27873148	T	C	0.113294	1.01522	33903	ADD	0.258611	0.00981669	694.009	152.222	CPVL	Q9H3G5	OID21435	trans
rs13202295	6	27731058	C	T	0.113204	0.994864	33903	ADD	0.261265	0.00991991	693.663	152.146	CPVL	Q9H3G5	OID21435	trans
rs1265888	6	32098670	G	A	0.175218	1.00733	33990	ADD	0.253402	0.00962473	693.178	152.041	CDSN	Q15517	OID20667	trans
rs188015	6	27909668	T	A	0.147197	1.01158	33990	ADD	0.271338	0.0103066	693.088	152.021	CDSN	Q15517	OID20667	trans
rs13217620	6	27685341	C	T	0.110124	0.979981	33903	ADD	0.266268	0.010116	692.821	151.963	CPVL	Q9H3G5	OID21435	trans
rs17312661	6	28332559	A	G	0.20947	0.998449	33848	ADD	0.238493	0.00906296	692.484	151.89	BTN2A1	Q7KYR7	OID20713	trans
rs13199906	6	27866361	C	G	0.11731	1.01171	33903	ADD	0.254609	0.00968545	691.05	151.578	CPVL	Q9H3G5	OID21435	trans
rs17695758	6	27869405	T	C	0.117316	1.01188	33903	ADD	0.254555	0.00968441	690.905	151.546	CPVL	Q9H3G5	OID21435	trans
rs67859638	6	27390199	A	G	0.111547	1.01573	33990	ADD	0.304268	0.0115762	690.842	151.533	CDSN	Q15517	OID20667	trans
rs13199772	6	27866307	A	G	0.117335	1.01118	33903	ADD	0.254615	0.00968714	690.838	151.532	CPVL	Q9H3G5	OID21435	trans
rs35501037	6	27771787	T	A	0.117405	1.01109	33903	ADD	0.254261	0.00968482	689.251	151.187	CPVL	Q9H3G5	OID21435	trans
rs17751184	6	27807250	C	T	0.117455	1.01171	33903	ADD	0.25406	0.00968013	688.827	151.095	CPVL	Q9H3G5	OID21435	trans
rs34788973	6	27911422	C	A	0.114842	1.01099	33903	ADD	0.256631	0.00977827	688.802	151.089	CPVL	Q9H3G5	OID21435	trans
rs149949	6	28043738	T	C	0.148397	1.01268	33990	ADD	0.269355	0.0102669	688.284	150.976	CDSN	Q15517	OID20667	trans
rs34718920	6	27816163	C	T	0.11747	1.01168	33903	ADD	0.253942	0.00967971	688.248	150.969	CPVL	Q9H3G5	OID21435	trans
rs71559050	6	27829638	C	A	0.117508	1.01134	33903	ADD	0.253944	0.00967996	688.224	150.963	CPVL	Q9H3G5	OID21435	trans
rs36116761	6	27850704	C	G	0.117394	1.01183	33903	ADD	0.253979	0.00968191	688.133	150.944	CPVL	Q9H3G5	OID21435	trans
rs34194357	6	27850757	A	G	0.117394	1.01183	33903	ADD	0.253979	0.00968191	688.133	150.944	CPVL	Q9H3G5	OID21435	trans
rs149990	6	28030480	G	A	0.14694	1.01176	33990	ADD	0.270546	0.0103136	688.116	150.94	CDSN	Q15517	OID20667	trans
rs67101035	6	27831109	C	G	0.117482	1.01166	33903	ADD	0.253896	0.00967939	688.042	150.924	CPVL	Q9H3G5	OID21435	trans
rs72847313	6	27762303	C	T	0.117348	1.01136	33903	ADD	0.254005	0.0096855	687.767	150.864	CPVL	Q9H3G5	OID21435	trans
rs17750747	6	27762555	T	C	0.117349	1.01137	33903	ADD	0.253997	0.00968543	687.734	150.857	CPVL	Q9H3G5	OID21435	trans
rs13207689	6	27401925	C	G	0.111889	1.01376	33990	ADD	0.303473	0.0115721	687.727	150.855	CDSN	Q15517	OID20667	trans
rs34706883	6	27837477	A	C	0.117526	1.01186	33903	ADD	0.253723	0.00967693	687.457	150.797	CPVL	Q9H3G5	OID21435	trans
rs13212651	6	27839207	A	G	0.117513	1.01189	33903	ADD	0.253653	0.00967724	687.031	150.704	CPVL	Q9H3G5	OID21435	trans
rs13195728	6	27803328	T	C	0.11745	1.01138	33903	ADD	0.253756	0.00968191	686.928	150.682	CPVL	Q9H3G5	OID21435	trans
rs13194781	6	27847861	A	G	0.117438	1.01179	33903	ADD	0.253711	0.00968062	686.865	150.668	CPVL	Q9H3G5	OID21435	trans
rs149949	6	28043738	T	C	0.148305	1.01123	33657	ADD	0.268935	0.0102623	686.761	150.645	HLA-E	P13747	OID20532	trans
rs35819751	6	27842791	A	G	0.117507	1.01188	33903	ADD	0.253577	0.0096775	686.583	150.607	CPVL	Q9H3G5	OID21435	trans
rs13202291	6	27731078	A	G	0.117233	1.01185	33903	ADD	0.253796	0.00968752	686.346	150.555	CPVL	Q9H3G5	OID21435	trans
rs17750424	6	27733343	T	C	0.117236	1.01184	33903	ADD	0.253788	0.00968744	686.319	150.549	CPVL	Q9H3G5	OID21435	trans
rs13193542	6	27734646	G	T	0.117239	1.01184	33903	ADD	0.253783	0.00968736	686.298	150.545	CPVL	Q9H3G5	OID21435	trans
rs13193480	6	27734782	A	G	0.117239	1.01184	33903	ADD	0.253781	0.00968735	686.293	150.544	CPVL	Q9H3G5	OID21435	trans
rs202906	6	28043874	T	C	0.14847	1.01274	33990	ADD	0.268848	0.0102645	686.018	150.484	CDSN	Q15517	OID20667	trans
rs202906	6	28043874	T	C	0.148379	1.01128	33657	ADD	0.268631	0.0102599	685.53	150.378	HLA-E	P13747	OID20532	trans
rs34064842	6	27720846	G	T	0.1172	1.01171	33903	ADD	0.253465	0.00968943	684.287	150.107	CPVL	Q9H3G5	OID21435	trans
rs34432857	6	27718046	G	A	0.117201	1.01137	33903	ADD	0.253503	0.009691	684.273	150.104	CPVL	Q9H3G5	OID21435	trans
rs34409918	6	27717569	A	G	0.117201	1.01137	33903	ADD	0.253498	0.00969099	684.249	150.099	CPVL	Q9H3G5	OID21435	trans
rs71559038	6	27673210	A	G	0.117148	1.01119	33903	ADD	0.253561	0.00969367	684.21	150.091	CPVL	Q9H3G5	OID21435	trans
rs13215275	6	27679730	G	T	0.117122	1.0116	33903	ADD	0.253533	0.00969262	684.208	150.09	CPVL	Q9H3G5	OID21435	trans
rs13210634	6	27678713	A	G	0.117122	1.0116	33903	ADD	0.253532	0.00969262	684.203	150.089	CPVL	Q9H3G5	OID21435	trans
rs35848276	6	27553317	C	T	0.113693	1.01078	33903	ADD	0.256912	0.00982309	684.028	150.051	CPVL	Q9H3G5	OID21435	trans
rs13212318	6	27721062	A	C	0.117215	1.01169	33903	ADD	0.253355	0.00968897	683.762	149.993	CPVL	Q9H3G5	OID21435	trans
rs13196692	6	27411340	C	T	0.111838	1.0155	33990	ADD	0.302344	0.0115642	683.559	149.949	CDSN	Q15517	OID20667	trans
rs141342723	6	27654305	T	C	0.117172	1.01111	33903	ADD	0.253327	0.00969317	683.018	149.831	CPVL	Q9H3G5	OID21435	trans
rs34150729	6	27420975	T	C	0.111812	1.01557	33990	ADD	0.302239	0.0115649	682.994	149.826	CDSN	Q15517	OID20667	trans
rs17749927	6	27702197	A	G	0.117187	1.01152	33903	ADD	0.253246	0.00969074	682.925	149.811	CPVL	Q9H3G5	OID21435	trans
rs56405707	6	27672467	G	A	0.117141	1.01119	33903	ADD	0.253281	0.00969387	682.669	149.755	CPVL	Q9H3G5	OID21435	trans
rs13191227	6	27422336	G	C	0.111818	1.01555	33990	ADD	0.302137	0.0115647	682.555	149.731	CDSN	Q15517	OID20667	trans
rs72839477	6	27359221	C	T	0.111701	1.0154	33990	ADD	0.302277	0.0115714	682.403	149.698	CDSN	Q15517	OID20667	trans
rs34332556	6	27389635	C	G	0.112288	1.01625	33990	ADD	0.301442	0.0115399	682.341	149.684	CDSN	Q15517	OID20667	trans
rs9259928	6	29934502	C	G	0.235479	0.861215	33848	ADD	0.244524	0.00936126	682.297	149.675	BTN2A1	Q7KYR7	OID20713	trans
rs35120058	6	27390387	A	G	0.112289	1.01628	33990	ADD	0.301424	0.0115398	682.278	149.67	CDSN	Q15517	OID20667	trans
rs34543938	6	27656861	A	G	0.117145	1.0112	33903	ADD	0.253201	0.00969374	682.259	149.666	CPVL	Q9H3G5	OID21435	trans
rs34196306	6	27457865	G	C	0.108621	0.996822	33990	ADD	0.308762	0.0118214	682.194	149.652	CDSN	Q15517	OID20667	trans
rs35715914	6	27624224	C	T	0.112403	0.991901	33903	ADD	0.260253	0.00996543	682.026	149.616	CPVL	Q9H3G5	OID21435	trans
rs34038546	6	27639881	C	A	0.117143	1.01123	33903	ADD	0.253074	0.00969361	681.592	149.521	CPVL	Q9H3G5	OID21435	trans
rs13212093	6	27638937	C	T	0.117142	1.01123	33903	ADD	0.25306	0.00969365	681.51	149.503	CPVL	Q9H3G5	OID21435	trans
rs13192965	6	27704046	G	A	0.117274	1.01105	33903	ADD	0.252956	0.00968973	681.501	149.502	CPVL	Q9H3G5	OID21435	trans
rs72845070	6	27700521	A	C	0.116001	1.00093	33903	ADD	0.255378	0.00978497	681.159	149.427	CPVL	Q9H3G5	OID21435	trans
rs144969912	6	27649064	C	T	0.115602	0.998298	33903	ADD	0.256081	0.00981249	681.077	149.409	CPVL	Q9H3G5	OID21435	trans
rs17763089	6	27867440	G	A	0.11791	1.02089	33903	ADD	0.251029	0.00962113	680.76	149.34	CPVL	Q9H3G5	OID21435	trans
rs557042	6	27877351	C	T	0.132585	1.01118	33990	ADD	0.281015	0.0107707	680.72	149.332	CDSN	Q15517	OID20667	trans
rs200977	6	27886523	T	C	0.132666	1.0112	33990	ADD	0.280905	0.0107678	680.553	149.295	CDSN	Q15517	OID20667	trans
rs1281937	6	32610366	T	C	0.275628	0.990095	33657	ADD	0.223665	0.00857563	680.245	149.228	MICB_MICA	Q29980_Q29983	OID20593	trans
rs1281937	6	32610366	T	C	0.275628	0.990095	33657	ADD	0.223665	0.00857563	680.245	149.228	MICB_MICA	Q29980_Q29983	OID20593	trans
rs493161	6	27882936	A	T	0.132638	1.01139	33990	ADD	0.280838	0.0107678	680.226	149.224	CDSN	Q15517	OID20667	trans
rs71559024	6	27384971	G	A	0.112189	1.01617	33990	ADD	0.301097	0.0115447	680.216	149.222	CDSN	Q15517	OID20667	trans
rs67652222	6	27618441	C	T	0.11714	1.0114	33903	ADD	0.252794	0.00969289	680.187	149.216	CPVL	Q9H3G5	OID21435	trans
rs1265888	6	32098670	G	A	0.175222	1.00717	33379	ADD	-0.255117	0.00978326	680.006	149.176	CFB	P00751	OID30755	trans
rs7383287	6	32815309	A	G	0.211741	1.00005	33874	ADD	0.242559	0.00930805	679.073	148.973	HLA-A	P04439	OID31048	trans
rs71537559	6	27342000	G	C	0.112598	1.01584	33990	ADD	0.300204	0.0115282	678.128	148.768	CDSN	Q15517	OID20667	trans
rs13218537	6	27409456	A	G	0.112451	1.01638	33990	ADD	0.300265	0.0115316	678.004	148.741	CDSN	Q15517	OID20667	trans
rs9270637	6	32597873	A	G	0.291221	0.977731	33990	ADD	0.212805	0.00817304	677.946	148.728	CDSN	Q15517	OID20667	trans
rs483143	6	27878966	G	C	0.132836	1.0112	33990	ADD	0.28018	0.0107621	677.775	148.691	CDSN	Q15517	OID20667	trans
rs13209332	6	27552973	T	A	0.11717	1.01236	33903	ADD	0.252166	0.00968741	677.574	148.648	CPVL	Q9H3G5	OID21435	trans
rs34965299	6	27554077	A	G	0.117172	1.01237	33903	ADD	0.252156	0.00968731	677.536	148.639	CPVL	Q9H3G5	OID21435	trans
rs66785117	6	27555519	T	G	0.117172	1.01239	33903	ADD	0.252149	0.00968722	677.513	148.634	CPVL	Q9H3G5	OID21435	trans
rs140365013	6	27556090	G	A	0.117172	1.0124	33903	ADD	0.252148	0.0096872	677.506	148.633	CPVL	Q9H3G5	OID21435	trans
rs34961555	6	26199675	C	T	0.104193	1.00634	33657	ADD	0.311443	0.0119667	677.346	148.598	HLA-E	P13747	OID20532	trans
rs13195636	6	27541714	A	C	0.117106	1.01196	33903	ADD	0.252215	0.00969166	677.247	148.576	CPVL	Q9H3G5	OID21435	trans
rs34953377	6	27413881	T	C	0.112418	1.01643	33990	ADD	0.300118	0.0115327	677.215	148.569	CDSN	Q15517	OID20667	trans
rs66841633	6	27414607	G	T	0.112416	1.01644	33990	ADD	0.300094	0.0115327	677.096	148.544	CDSN	Q15517	OID20667	trans
rs28360634	6	27365112	T	C	0.112297	1.01638	33990	ADD	0.300247	0.0115389	677.058	148.535	CDSN	Q15517	OID20667	trans
rs34105070	6	27593026	C	T	0.117123	1.01192	33903	ADD	0.252144	0.00969124	676.922	148.506	CPVL	Q9H3G5	OID21435	trans
rs10484399	6	27566749	A	G	0.117217	1.01288	33903	ADD	0.251874	0.00968325	676.585	148.433	CPVL	Q9H3G5	OID21435	trans
rs2523607	6	31355013	T	A	0.149438	0.993905	32704	ADD	0.28067	0.0107914	676.449	148.403	PDIA5	Q14554	OID31209	trans
rs13204572	6	26189128	G	C	0.104608	1.00815	33657	ADD	0.310405	0.0119349	676.427	148.398	HLA-E	P13747	OID20532	trans
rs2596495	6	31355639	G	C	0.149486	0.993249	32704	ADD	0.28067	0.0107936	676.176	148.344	PDIA5	Q14554	OID31209	trans
rs13191474	6	27445566	C	T	0.11237	1.01663	33990	ADD	0.299881	0.0115335	676.051	148.316	CDSN	Q15517	OID20667	trans
rs13202775	6	27597100	T	C	0.117085	1.01167	33903	ADD	0.252029	0.0096937	675.961	148.297	CPVL	Q9H3G5	OID21435	trans
rs1281937	6	32610366	T	C	0.275091	0.990734	33990	ADD	0.21473	0.00825983	675.841	148.271	CDSN	Q15517	OID20667	trans
rs13195040	6	27446145	A	G	0.112386	1.01672	33990	ADD	0.29977	0.0115323	675.688	148.237	CDSN	Q15517	OID20667	trans
rs41269265	6	27457570	T	C	0.11234	1.01681	33990	ADD	0.299789	0.0115338	675.592	148.216	CDSN	Q15517	OID20667	trans
rs13214169	6	25890428	A	G	0.121952	1.00102	33657	ADD	0.302577	0.0116455	675.083	148.106	MICB_MICA	Q29980_Q29983	OID20593	trans
rs13214169	6	25890428	A	G	0.121952	1.00102	33657	ADD	0.302577	0.0116455	675.083	148.106	MICB_MICA	Q29980_Q29983	OID20593	trans
rs1811197	6	31359883	G	A	0.204396	0.98846	33533	ADD	0.234774	0.00903968	674.515	147.982	LRP1	Q07954	OID21293	trans
rs56114371	6	27307055	C	T	0.110801	1.01349	33990	ADD	0.301822	0.0116225	674.377	147.952	CDSN	Q15517	OID20667	trans
rs9272569	6	32639448	G	T	0.299943	0.866718	33657	ADD	0.231958	0.00893263	674.311	147.938	MICB_MICA	Q29980_Q29983	OID20593	trans
rs9272569	6	32639448	G	T	0.299943	0.866718	33657	ADD	0.231958	0.00893263	674.311	147.938	MICB_MICA	Q29980_Q29983	OID20593	trans
rs2249935	6	31359401	G	A	0.225041	0.998777	33533	ADD	0.22531	0.00868358	673.228	147.702	LRP1	Q07954	OID21293	trans
rs72845046	6	27607489	T	A	0.116873	1.01165	33903	ADD	0.251628	0.00970109	672.788	147.607	CPVL	Q9H3G5	OID21435	trans
rs7766531	6	25886349	T	C	0.121967	1.00229	33657	ADD	0.301556	0.0116376	671.443	147.314	MICB_MICA	Q29980_Q29983	OID20593	trans
rs7766531	6	25886349	T	C	0.121967	1.00229	33657	ADD	0.301556	0.0116376	671.443	147.314	MICB_MICA	Q29980_Q29983	OID20593	trans
rs7750960	6	25886989	A	C	0.12206	1.00253	33657	ADD	0.301332	0.0116324	671.048	147.228	MICB_MICA	Q29980_Q29983	OID20593	trans
rs7750960	6	25886989	A	C	0.12206	1.00253	33657	ADD	0.301332	0.0116324	671.048	147.228	MICB_MICA	Q29980_Q29983	OID20593	trans
rs34071253	6	27424023	C	T	0.112621	1.01618	33990	ADD	0.298509	0.0115249	670.871	147.19	CDSN	Q15517	OID20667	trans
rs35202262	6	27831736	C	T	0.109118	0.948115	33990	ADD	0.313258	0.0120981	670.452	147.099	CDSN	Q15517	OID20667	trans
rs71537559	6	27342000	G	C	0.112621	1.01587	33903	ADD	0.254739	0.0098386	670.386	147.084	CPVL	Q9H3G5	OID21435	trans
rs56401801	6	27333733	T	A	0.111836	1.00865	33990	ADD	0.3004	0.0116037	670.199	147.044	CDSN	Q15517	OID20667	trans
rs72839477	6	27359221	C	T	0.111708	1.01544	33903	ADD	0.25567	0.00987594	670.198	147.043	CPVL	Q9H3G5	OID21435	trans
rs3130975	6	31114061	C	T	0.34241	1.00104	33657	ADD	0.200084	0.00772953	670.065	147.015	HLA-E	P13747	OID20532	trans
rs17763089	6	27867440	G	A	0.117961	1.02037	33990	ADD	0.29177	0.0112731	669.88	146.974	CDSN	Q15517	OID20667	trans
rs17598658	6	26175638	A	C	0.104518	1.00944	33657	ADD	0.30881	0.0119318	669.843	146.966	HLA-E	P13747	OID20532	trans
rs72839445	6	27281907	G	A	0.110636	1.01235	33990	ADD	0.301003	0.0116368	669.076	146.799	CDSN	Q15517	OID20667	trans
rs35716472	6	27438828	C	G	0.11231	1.01479	33990	ADD	0.298628	0.0115465	668.893	146.76	CDSN	Q15517	OID20667	trans
rs114046333	6	31328611	G	C	0.127537	0.923182	32704	ADD	0.30949	0.0119692	668.596	146.695	PDIA5	Q14554	OID31209	trans
rs2517910	6	29720724	A	C	0.549588	0.999158	33657	ADD	0.19513	0.00754921	668.107	146.589	BTN3A2	P78410	OID20540	trans
rs367364	6	32052169	C	T	0.173623	1.00736	33379	ADD	-0.253743	0.00981789	667.963	146.557	CFB	P00751	OID30755	trans
rs394439	6	32057778	C	A	0.173624	1.00764	33379	ADD	-0.253697	0.00981644	667.918	146.548	CFB	P00751	OID30755	trans
rs369637	6	32058086	C	T	0.17362	1.00767	33379	ADD	-0.253697	0.00981642	667.919	146.548	CFB	P00751	OID30755	trans
rs13207689	6	27401925	C	G	0.111896	1.0138	33903	ADD	0.255199	0.00987659	667.644	146.488	CPVL	Q9H3G5	OID21435	trans
rs13199906	6	27866361	C	G	0.117378	1.01146	33990	ADD	0.293161	0.0113462	667.595	146.477	CDSN	Q15517	OID20667	trans
rs17695758	6	27869405	T	C	0.117383	1.01164	33990	ADD	0.293098	0.011345	667.449	146.446	CDSN	Q15517	OID20667	trans
rs13207082	6	27283600	A	G	0.111121	1.01498	33990	ADD	0.299647	0.0115993	667.353	146.425	CDSN	Q15517	OID20667	trans
rs34196306	6	27457865	G	C	0.108636	0.996817	33903	ADD	0.260629	0.0100893	667.307	146.415	CPVL	Q9H3G5	OID21435	trans
rs13199772	6	27866307	A	G	0.117402	1.01093	33990	ADD	0.293116	0.0113482	667.156	146.382	CDSN	Q15517	OID20667	trans
rs1150754	6	32082981	C	T	0.173642	1.00764	33379	ADD	-0.253361	0.00981596	666.215	146.177	CFB	P00751	OID30755	trans
rs67859638	6	27390199	A	G	0.111553	1.01578	33903	ADD	0.254995	0.00988011	666.1	146.152	CPVL	Q9H3G5	OID21435	trans
rs35202262	6	27831736	C	T	0.109076	0.948538	33903	ADD	0.266292	0.0103255	665.113	145.938	CPVL	Q9H3G5	OID21435	trans
rs28360634	6	27365112	T	C	0.11232	1.01639	33903	ADD	0.253914	0.00984787	664.795	145.868	CPVL	Q9H3G5	OID21435	trans
rs1150758	6	32060372	G	C	0.173852	1.00712	33379	ADD	-0.252991	0.00981369	664.577	145.821	CFB	P00751	OID30755	trans
rs6903228	6	25902819	A	G	0.119708	1.00357	33657	ADD	0.302116	0.0117241	664.034	145.703	MICB_MICA	Q29980_Q29983	OID20593	trans
rs6903228	6	25902819	A	G	0.119708	1.00357	33657	ADD	0.302116	0.0117241	664.034	145.703	MICB_MICA	Q29980_Q29983	OID20593	trans
rs9461222	6	25904883	G	A	0.119737	1.00408	33657	ADD	0.301979	0.0117199	663.91	145.676	MICB_MICA	Q29980_Q29983	OID20593	trans
rs9461222	6	25904883	G	A	0.119737	1.00408	33657	ADD	0.301979	0.0117199	663.91	145.676	MICB_MICA	Q29980_Q29983	OID20593	trans
rs6940007	6	25931729	A	C	0.11978	1.00197	33657	ADD	0.302047	0.0117305	663.003	145.479	MICB_MICA	Q29980_Q29983	OID20593	trans
rs6940007	6	25931729	A	C	0.11978	1.00197	33657	ADD	0.302047	0.0117305	663.003	145.479	MICB_MICA	Q29980_Q29983	OID20593	trans
rs9467635	6	25908938	A	C	0.11971	1.00333	33657	ADD	0.301852	0.0117254	662.727	145.419	MICB_MICA	Q29980_Q29983	OID20593	trans
rs9467635	6	25908938	A	C	0.11971	1.00333	33657	ADD	0.301852	0.0117254	662.727	145.419	MICB_MICA	Q29980_Q29983	OID20593	trans
rs34332556	6	27389635	C	G	0.112311	1.01627	33903	ADD	0.25345	0.00984875	662.252	145.315	CPVL	Q9H3G5	OID21435	trans
rs35120058	6	27390387	A	G	0.112312	1.01629	33903	ADD	0.25344	0.00984861	662.215	145.307	CPVL	Q9H3G5	OID21435	trans
rs9272413	6	32637210	T	C	0.241525	0.922935	33657	ADD	0.238497	0.00926825	662.172	145.298	MICB_MICA	Q29980_Q29983	OID20593	trans
rs9272413	6	32637210	T	C	0.241525	0.922935	33657	ADD	0.238497	0.00926825	662.172	145.298	MICB_MICA	Q29980_Q29983	OID20593	trans
rs36116761	6	27850704	C	G	0.117447	1.01134	33990	ADD	0.291867	0.0113442	661.95	145.25	CDSN	Q15517	OID20667	trans
rs34194357	6	27850757	A	G	0.117447	1.01134	33990	ADD	0.291867	0.0113442	661.95	145.25	CDSN	Q15517	OID20667	trans
rs13196692	6	27411340	C	T	0.111847	1.01548	33903	ADD	0.253912	0.00987008	661.797	145.217	CPVL	Q9H3G5	OID21435	trans
rs1150755	6	32070773	C	T	0.173717	1.00745	33379	ADD	-0.252482	0.00981532	661.688	145.193	CFB	P00751	OID30755	trans
rs9461223	6	25918107	T	C	0.119756	1.0036	33657	ADD	0.301488	0.0117218	661.535	145.159	MICB_MICA	Q29980_Q29983	OID20593	trans
rs9461223	6	25918107	T	C	0.119756	1.0036	33657	ADD	0.301488	0.0117218	661.535	145.159	MICB_MICA	Q29980_Q29983	OID20593	trans
rs35501037	6	27771787	T	A	0.117458	1.01087	33990	ADD	0.291776	0.0113459	661.331	145.115	CDSN	Q15517	OID20667	trans
rs192804591	6	27761927	T	A	0.089649	0.78598	33903	ADD	0.31826	0.012376	661.312	145.111	CPVL	Q9H3G5	OID21435	trans
rs17750747	6	27762555	T	C	0.117402	1.01116	33990	ADD	0.291785	0.0113466	661.289	145.106	CDSN	Q15517	OID20667	trans
rs72847313	6	27762303	C	T	0.117401	1.01116	33990	ADD	0.291778	0.0113467	661.249	145.097	CDSN	Q15517	OID20667	trans
rs71559024	6	27384971	G	A	0.112211	1.01619	33903	ADD	0.253349	0.00985283	661.175	145.081	CPVL	Q9H3G5	OID21435	trans
rs34525648	6	25914625	G	A	0.119722	1.00355	33657	ADD	0.301429	0.0117235	661.079	145.06	MICB_MICA	Q29980_Q29983	OID20593	trans
rs34525648	6	25914625	G	A	0.119722	1.00355	33657	ADD	0.301429	0.0117235	661.079	145.06	MICB_MICA	Q29980_Q29983	OID20593	trans
rs13194781	6	27847861	A	G	0.11749	1.01129	33990	ADD	0.291632	0.0113427	661.06	145.056	CDSN	Q15517	OID20667	trans
rs13191227	6	27422336	G	C	0.111824	1.0156	33903	ADD	0.253762	0.0098703	660.985	145.04	CPVL	Q9H3G5	OID21435	trans
rs34150729	6	27420975	T	C	0.111819	1.01562	33903	ADD	0.253752	0.00987045	660.915	145.025	CPVL	Q9H3G5	OID21435	trans
rs34718920	6	27816163	C	T	0.117538	1.01144	33990	ADD	0.291352	0.0113395	660.162	144.861	CDSN	Q15517	OID20667	trans
rs35819751	6	27842791	A	G	0.117559	1.01139	33990	ADD	0.291333	0.011339	660.13	144.854	CDSN	Q15517	OID20667	trans
rs67101035	6	27831109	C	G	0.117546	1.01138	33990	ADD	0.291327	0.0113395	660.05	144.836	CDSN	Q15517	OID20667	trans
rs71559050	6	27829638	C	A	0.117574	1.0111	33990	ADD	0.291333	0.0113398	660.033	144.833	CDSN	Q15517	OID20667	trans
rs3130573	6	31138491	A	G	0.341965	1.00623	33657	ADD	-0.202561	0.00788513	659.925	144.809	BTN3A2	P78410	OID20540	trans
rs13212651	6	27839207	A	G	0.117565	1.01139	33990	ADD	0.29125	0.0113387	659.791	144.78	CDSN	Q15517	OID20667	trans
rs13195728	6	27803328	T	C	0.117512	1.01118	33990	ADD	0.291302	0.011342	659.636	144.746	CDSN	Q15517	OID20667	trans
rs34706883	6	27837477	A	C	0.117579	1.01137	33990	ADD	0.291185	0.0113383	659.54	144.726	CDSN	Q15517	OID20667	trans
rs13193542	6	27734646	G	T	0.117298	1.01165	33990	ADD	0.291445	0.0113485	659.536	144.725	CDSN	Q15517	OID20667	trans
rs13193480	6	27734782	A	G	0.117299	1.01165	33990	ADD	0.291445	0.0113485	659.537	144.725	CDSN	Q15517	OID20667	trans
rs17750424	6	27733343	T	C	0.117297	1.01165	33990	ADD	0.291445	0.0113485	659.528	144.723	CDSN	Q15517	OID20667	trans
rs13202291	6	27731078	A	G	0.117295	1.01165	33990	ADD	0.291443	0.0113486	659.513	144.72	CDSN	Q15517	OID20667	trans
rs17751184	6	27807250	C	T	0.117522	1.01146	33990	ADD	0.291212	0.01134	659.467	144.71	CDSN	Q15517	OID20667	trans
rs3130976	6	31114163	T	C	0.287059	0.994993	33657	ADD	-0.213916	0.00833434	658.785	144.561	BTN3A2	P78410	OID20540	trans
rs3130979	6	31114420	G	C	0.347991	0.999692	33657	ADD	0.197719	0.00770443	658.592	144.52	HLA-E	P13747	OID20532	trans
rs13212318	6	27721062	A	C	0.117283	1.01144	33990	ADD	0.291255	0.0113503	658.465	144.492	CDSN	Q15517	OID20667	trans
rs34064842	6	27720846	G	T	0.117267	1.01147	33990	ADD	0.291214	0.0113508	658.219	144.438	CDSN	Q15517	OID20667	trans
rs13209332	6	27552973	T	A	0.117238	1.01211	33990	ADD	0.291113	0.0113484	658.04	144.399	CDSN	Q15517	OID20667	trans
rs34965299	6	27554077	A	G	0.117239	1.01212	33990	ADD	0.291109	0.0113483	658.036	144.398	CDSN	Q15517	OID20667	trans
rs66785117	6	27555519	T	G	0.11724	1.01214	33990	ADD	0.291103	0.0113482	658.019	144.395	CDSN	Q15517	OID20667	trans
rs140365013	6	27556090	G	A	0.117239	1.01215	33990	ADD	0.291102	0.0113482	658.016	144.394	CDSN	Q15517	OID20667	trans
rs6904596	6	27523520	G	A	0.127113	1.00963	33903	ADD	0.240273	0.00936684	657.995	144.39	CPVL	Q9H3G5	OID21435	trans
rs3130978	6	31114411	G	A	0.348177	0.999886	33657	ADD	0.197558	0.00770277	657.802	144.348	HLA-E	P13747	OID20532	trans
rs10484399	6	27566749	A	G	0.117284	1.01263	33990	ADD	0.2909	0.0113436	657.64	144.312	CDSN	Q15517	OID20667	trans
rs34573979	6	27512747	C	T	0.115351	1.01208	33903	ADD	0.250132	0.00975437	657.568	144.297	CPVL	Q9H3G5	OID21435	trans
rs56401801	6	27333733	T	A	0.111844	1.00858	33903	ADD	0.253948	0.00990403	657.455	144.272	CPVL	Q9H3G5	OID21435	trans
rs7748167	6	25904424	A	C	0.124476	1.00314	33657	ADD	0.295594	0.0115313	657.1	144.195	MICB_MICA	Q29980_Q29983	OID20593	trans
rs7748167	6	25904424	A	C	0.124476	1.00314	33657	ADD	0.295594	0.0115313	657.1	144.195	MICB_MICA	Q29980_Q29983	OID20593	trans
rs58616630	6	27506936	A	G	0.115089	1.00989	33903	ADD	0.250558	0.00977456	657.086	144.192	CPVL	Q9H3G5	OID21435	trans
rs34432857	6	27718046	G	A	0.117269	1.01113	33990	ADD	0.290933	0.0113527	656.735	144.116	CDSN	Q15517	OID20667	trans
rs34409918	6	27717569	A	G	0.117268	1.01113	33990	ADD	0.290926	0.0113526	656.707	144.11	CDSN	Q15517	OID20667	trans
rs13218537	6	27409456	A	G	0.112476	1.01633	33903	ADD	0.2522	0.0098419	656.65	144.097	CPVL	Q9H3G5	OID21435	trans
rs6931120	6	25925406	G	A	0.119737	1.00351	33657	ADD	0.30035	0.011723	656.417	144.046	MICB_MICA	Q29980_Q29983	OID20593	trans
rs6931120	6	25925406	G	A	0.119737	1.00351	33657	ADD	0.30035	0.011723	656.417	144.046	MICB_MICA	Q29980_Q29983	OID20593	trans
rs3734523	6	25925759	G	A	0.119737	1.00351	33657	ADD	0.30035	0.011723	656.417	144.046	MICB_MICA	Q29980_Q29983	OID20593	trans
rs3734523	6	25925759	G	A	0.119737	1.00351	33657	ADD	0.30035	0.011723	656.417	144.046	MICB_MICA	Q29980_Q29983	OID20593	trans
rs34105070	6	27593026	C	T	0.117191	1.01167	33990	ADD	0.290825	0.0113529	656.218	144.003	CDSN	Q15517	OID20667	trans
rs13195636	6	27541714	A	C	0.117174	1.01172	33990	ADD	0.290764	0.0113534	655.887	143.931	CDSN	Q15517	OID20667	trans
rs34953377	6	27413881	T	C	0.112443	1.0164	33903	ADD	0.252061	0.00984276	655.808	143.914	CPVL	Q9H3G5	OID21435	trans
rs66841633	6	27414607	G	T	0.11244	1.01641	33903	ADD	0.25204	0.00984279	655.698	143.89	CPVL	Q9H3G5	OID21435	trans
rs71559038	6	27673210	A	G	0.117216	1.01094	33990	ADD	0.290689	0.0113558	655.275	143.798	CDSN	Q15517	OID20667	trans
rs13202775	6	27597100	T	C	0.117138	1.01146	33990	ADD	0.290659	0.0113563	655.085	143.757	CDSN	Q15517	OID20667	trans
rs72845046	6	27607489	T	A	0.116942	1.01141	33990	ADD	0.290859	0.0113644	655.044	143.748	CDSN	Q15517	OID20667	trans
rs1632908	6	29925626	C	G	0.217541	0.939075	33903	ADD	0.200804	0.00784685	654.865	143.709	CPVL	Q9H3G5	OID21435	trans
rs56405707	6	27672467	G	A	0.117209	1.01095	33990	ADD	0.290586	0.011356	654.783	143.691	CDSN	Q15517	OID20667	trans
rs34543938	6	27656861	A	G	0.117213	1.01095	33990	ADD	0.290579	0.0113559	654.769	143.688	CDSN	Q15517	OID20667	trans
rs35565446	6	27177562	C	T	0.111194	1.01329	33990	ADD	0.296937	0.0116048	654.717	143.677	CDSN	Q15517	OID20667	trans
rs4452638	6	27261486	G	A	0.136911	1.01361	33657	ADD	0.271081	0.0105953	654.597	143.651	HLA-E	P13747	OID20532	trans
rs67652222	6	27618441	C	T	0.117208	1.01115	33990	ADD	0.290515	0.0113549	654.593	143.65	CDSN	Q15517	OID20667	trans
rs41269265	6	27457570	T	C	0.112363	1.01683	33903	ADD	0.251838	0.00984356	654.545	143.639	CPVL	Q9H3G5	OID21435	trans
rs141342723	6	27654305	T	C	0.11724	1.01087	33990	ADD	0.290508	0.0113552	654.528	143.636	CDSN	Q15517	OID20667	trans
rs13215275	6	27679730	G	T	0.11719	1.01136	33990	ADD	0.290478	0.0113546	654.463	143.622	CDSN	Q15517	OID20667	trans
rs13210634	6	27678713	A	G	0.11719	1.01136	33990	ADD	0.290477	0.0113546	654.458	143.62	CDSN	Q15517	OID20667	trans
rs34038546	6	27639881	C	A	0.117211	1.01098	33990	ADD	0.290505	0.0113557	654.451	143.619	CDSN	Q15517	OID20667	trans
rs13212093	6	27638937	C	T	0.11721	1.01099	33990	ADD	0.290479	0.0113558	654.33	143.593	CDSN	Q15517	OID20667	trans
rs17749927	6	27702197	A	G	0.117255	1.01128	33990	ADD	0.290356	0.0113524	654.166	143.557	CDSN	Q15517	OID20667	trans
rs13191474	6	27445566	C	T	0.112393	1.01665	33903	ADD	0.251697	0.00984325	653.849	143.488	CPVL	Q9H3G5	OID21435	trans
rs13195040	6	27446145	A	G	0.112409	1.01674	33903	ADD	0.251644	0.00984221	653.714	143.459	CPVL	Q9H3G5	OID21435	trans
rs13192965	6	27704046	G	A	0.117338	1.01084	33990	ADD	0.290224	0.0113512	653.712	143.458	CDSN	Q15517	OID20667	trans
rs35768595	6	27174125	C	T	0.111058	1.0131	33990	ADD	0.296889	0.0116123	653.658	143.446	CDSN	Q15517	OID20667	trans
rs35716472	6	27438828	C	G	0.112333	1.0148	33903	ADD	0.25189	0.00985442	653.371	143.384	CPVL	Q9H3G5	OID21435	trans
rs72845070	6	27700521	A	C	0.116078	1.00073	33990	ADD	0.292875	0.0114621	652.885	143.278	CDSN	Q15517	OID20667	trans
