## Supplementary Tables 1 to 4 for "Machine learning-based proteogenomic data modeling identifies circulating plasma biomarkers for early detection of lung cancer" (part 3 of 3)

### Sheet: S4-pQTLs-McKayetal-MA (continued)
Supplementary Table 4. pQTLs McKay, et.al. MA
rs28412066	6	25775342	T	A	0.888111	1.00428	33657	ADD	-0.308383	0.0120698	652.801	143.26	MICB_MICA	Q29980_Q29983	OID20593	trans
rs28412066	6	25775342	T	A	0.888111	1.00428	33657	ADD	-0.308383	0.0120698	652.801	143.26	MICB_MICA	Q29980_Q29983	OID20593	trans
rs55834529	6	27104763	A	G	0.110883	1.01248	33990	ADD	0.296962	0.0116237	652.704	143.239	CDSN	Q15517	OID20667	trans
rs34071253	6	27424023	C	T	0.112645	1.0162	33903	ADD	0.251224	0.00983592	652.366	143.165	CPVL	Q9H3G5	OID21435	trans
rs6456701	6	25773902	C	T	0.888176	1.0043	33657	ADD	-0.308288	0.0120727	652.082	143.104	MICB_MICA	Q29980_Q29983	OID20593	trans
rs6456701	6	25773902	C	T	0.888176	1.0043	33657	ADD	-0.308288	0.0120727	652.082	143.104	MICB_MICA	Q29980_Q29983	OID20593	trans
rs1892250	6	25768796	T	C	0.88817	1.00379	33657	ADD	-0.308272	0.0120755	651.716	143.024	MICB_MICA	Q29980_Q29983	OID20593	trans
rs1892250	6	25768796	T	C	0.88817	1.00379	33657	ADD	-0.308272	0.0120755	651.716	143.024	MICB_MICA	Q29980_Q29983	OID20593	trans
rs67092078	6	27086993	G	A	0.111107	1.01248	33990	ADD	0.296462	0.0116132	651.677	143.016	CDSN	Q15517	OID20667	trans
rs66462181	6	27123882	T	C	0.111041	1.01092	33990	ADD	0.296684	0.0116254	651.284	142.93	CDSN	Q15517	OID20667	trans
rs3949215	6	25777269	A	T	0.888155	1.00419	33657	ADD	-0.30809	0.0120725	651.272	142.927	MICB_MICA	Q29980_Q29983	OID20593	trans
rs3949215	6	25777269	A	T	0.888155	1.00419	33657	ADD	-0.30809	0.0120725	651.272	142.927	MICB_MICA	Q29980_Q29983	OID20593	trans
rs1954598	6	25775832	T	C	0.888157	1.00422	33657	ADD	-0.308084	0.0120724	651.26	142.925	MICB_MICA	Q29980_Q29983	OID20593	trans
rs1954598	6	25775832	T	C	0.888157	1.00422	33657	ADD	-0.308084	0.0120724	651.26	142.925	MICB_MICA	Q29980_Q29983	OID20593	trans
rs4712969	6	25763964	A	G	0.888156	1.00279	33657	ADD	-0.308242	0.0120809	651.008	142.87	MICB_MICA	Q29980_Q29983	OID20593	trans
rs4712969	6	25763964	A	G	0.888156	1.00279	33657	ADD	-0.308242	0.0120809	651.008	142.87	MICB_MICA	Q29980_Q29983	OID20593	trans
rs13212921	6	27237643	C	T	0.136658	1.01178	33657	ADD	0.270733	0.010613	650.741	142.812	HLA-E	P13747	OID20532	trans
rs34569761	6	26334078	A	G	0.122629	0.998145	33657	ADD	0.296799	0.0116359	650.611	142.784	MICB_MICA	Q29980_Q29983	OID20593	trans
rs34569761	6	26334078	A	G	0.122629	0.998145	33657	ADD	0.296799	0.0116359	650.611	142.784	MICB_MICA	Q29980_Q29983	OID20593	trans
rs9272640	6	32640444	T	C	0.214463	0.870439	33990	ADD	0.244409	0.0095842	650.312	142.719	CDSN	Q15517	OID20667	trans
rs6902211	6	25767209	G	A	0.88813	1.00287	33657	ADD	-0.308005	0.0120792	650.189	142.692	MICB_MICA	Q29980_Q29983	OID20593	trans
rs6902211	6	25767209	G	A	0.88813	1.00287	33657	ADD	-0.308005	0.0120792	650.189	142.692	MICB_MICA	Q29980_Q29983	OID20593	trans
rs11244	6	32812947	G	A	0.265522	1.00012	33903	ADD	0.180902	0.00709464	650.171	142.688	CPVL	Q9H3G5	OID21435	trans
rs4236040	6	25760981	T	C	0.888314	1.00236	33657	ADD	-0.30822	0.0120909	649.833	142.615	MICB_MICA	Q29980_Q29983	OID20593	trans
rs4236040	6	25760981	T	C	0.888314	1.00236	33657	ADD	-0.30822	0.0120909	649.833	142.615	MICB_MICA	Q29980_Q29983	OID20593	trans
rs67457459	6	27230564	T	G	0.136739	1.01245	33657	ADD	0.27024	0.0106068	649.129	142.461	HLA-E	P13747	OID20532	trans
rs144969912	6	27649064	C	T	0.115674	0.99806	33990	ADD	0.292697	0.0114947	648.392	142.301	CDSN	Q15517	OID20667	trans
rs56862318	6	27217575	G	A	0.136793	1.01294	33657	ADD	0.269818	0.0106024	647.643	142.138	HLA-E	P13747	OID20532	trans
rs13219354	6	27217885	T	C	0.136792	1.01314	33657	ADD	0.26972	0.0106013	647.299	142.064	HLA-E	P13747	OID20532	trans
rs6939978	6	26328234	G	C	0.122562	0.997518	33657	ADD	0.296163	0.0116423	647.119	142.024	MICB_MICA	Q29980_Q29983	OID20593	trans
rs6939978	6	26328234	G	C	0.122562	0.997518	33657	ADD	0.296163	0.0116423	647.119	142.024	MICB_MICA	Q29980_Q29983	OID20593	trans
rs34546498	6	26993501	C	T	0.110082	1.00559	33990	ADD	0.297074	0.0117007	644.621	141.481	CDSN	Q15517	OID20667	trans
rs9295675	6	25918245	C	T	0.121823	1.00128	33657	ADD	0.295629	0.0116488	644.067	141.361	MICB_MICA	Q29980_Q29983	OID20593	trans
rs9295675	6	25918245	C	T	0.121823	1.00128	33657	ADD	0.295629	0.0116488	644.067	141.361	MICB_MICA	Q29980_Q29983	OID20593	trans
rs2523573	6	31361211	C	G	0.144328	0.999062	33848	ADD	0.26629	0.0104944	643.869	141.318	BTN2A1	Q7KYR7	OID20713	trans
rs2853999	6	31358297	A	T	0.144097	0.997105	33848	ADD	0.266687	0.0105116	643.679	141.276	BTN2A1	Q7KYR7	OID20713	trans
rs71206067	6	26935600	C	T	0.109651	1.00028	33990	ADD	0.298167	0.0117524	643.672	141.275	CDSN	Q15517	OID20667	trans
rs2523593	6	31358926	T	C	0.144333	0.999096	33848	ADD	0.266237	0.010494	643.659	141.272	BTN2A1	Q7KYR7	OID20713	trans
rs2523571	6	31361914	T	A	0.14443	0.998736	33848	ADD	0.266201	0.0104929	643.616	141.263	BTN2A1	Q7KYR7	OID20713	trans
rs7749305	6	27478787	T	C	0.12583	1.01481	33903	ADD	0.23799	0.00938377	643.226	141.178	CPVL	Q9H3G5	OID21435	trans
rs66975207	6	26974367	A	C	0.110986	1.00811	33990	ADD	0.295227	0.0116443	642.818	141.089	CDSN	Q15517	OID20667	trans
rs3129063	6	29677836	C	A	0.227281	1.00429	33848	ADD	0.222175	0.0087708	641.669	140.839	BTN2A1	Q7KYR7	OID20713	trans
rs3129058	6	29680422	C	T	0.22728	1.00428	33848	ADD	0.222172	0.00877086	641.647	140.834	BTN2A1	Q7KYR7	OID20713	trans
rs34613987	6	27465250	C	T	0.125279	1.01081	33903	ADD	0.238556	0.00941962	641.375	140.775	CPVL	Q9H3G5	OID21435	trans
rs9272640	6	32640444	T	C	0.21487	0.870283	33657	ADD	0.251823	0.00994786	640.814	140.653	MICB_MICA	Q29980_Q29983	OID20593	trans
rs9272640	6	32640444	T	C	0.21487	0.870283	33657	ADD	0.251823	0.00994786	640.814	140.653	MICB_MICA	Q29980_Q29983	OID20593	trans
rs149866169	6	27473944	T	A	0.12527	1.01083	33903	ADD	0.238453	0.00941989	640.788	140.647	CPVL	Q9H3G5	OID21435	trans
rs2442727	6	31351890	G	A	0.170246	0.977453	32907	ADD	0.251493	0.00993507	640.78	140.646	KIR2DL3	P43628	OID21196	trans
rs67240003	6	27475423	G	T	0.125254	1.01106	33903	ADD	0.238406	0.00941933	640.612	140.609	CPVL	Q9H3G5	OID21435	trans
rs34864796	6	27492144	G	A	0.125277	1.01096	33903	ADD	0.238324	0.00941913	640.196	140.519	CPVL	Q9H3G5	OID21435	trans
rs6918792	6	27483640	A	G	0.125281	1.01098	33903	ADD	0.23831	0.00941889	640.157	140.51	CPVL	Q9H3G5	OID21435	trans
rs72839445	6	27281907	G	A	0.110607	1.01275	33903	ADD	0.251211	0.00993141	639.819	140.437	CPVL	Q9H3G5	OID21435	trans
rs9259927	6	29934477	C	T	0.211077	0.938239	33903	ADD	0.200762	0.00793786	639.67	140.404	CPVL	Q9H3G5	OID21435	trans
rs13207082	6	27283600	A	G	0.111067	1.01517	33903	ADD	0.250127	0.00990141	638.158	140.075	CPVL	Q9H3G5	OID21435	trans
rs72843784	6	26498530	G	T	0.110465	1.01101	33990	ADD	0.294181	0.0116522	637.401	139.911	CDSN	Q15517	OID20667	trans
rs2854275	6	32660651	C	A	0.146281	1.0004	33962	ADD	0.262311	0.0103929	637.022	139.828	RNASET2	O00584	OID20321	trans
rs56114371	6	27307055	C	T	0.110762	1.01393	33903	ADD	0.250289	0.00991939	636.672	139.752	CPVL	Q9H3G5	OID21435	trans
rs535777	6	32609856	G	C	0.14327	0.96216	33962	ADD	0.269444	0.0106893	635.388	139.473	RNASET2	O00584	OID20321	trans
rs114088589	6	29851825	C	T	0.258176	1.01385	33990	ADD	0.210163	0.00833973	635.048	139.399	CDSN	Q15517	OID20667	trans
rs6910310	6	32636444	A	G	0.145538	0.992548	33962	ADD	0.263366	0.0104556	634.489	139.277	RNASET2	O00584	OID20321	trans
rs6904596	6	27523520	G	A	0.127214	1.00899	33990	ADD	0.276351	0.0109738	634.169	139.208	CDSN	Q15517	OID20667	trans
rs13201782	6	26650825	T	A	0.110477	1.01236	33990	ADD	0.293177	0.0116439	633.962	139.163	CDSN	Q15517	OID20667	trans
rs67777156	6	26633483	T	A	0.110369	1.01193	33990	ADD	0.293344	0.0116512	633.895	139.148	CDSN	Q15517	OID20667	trans
rs66488313	6	26631340	G	T	0.110367	1.01191	33990	ADD	0.293336	0.0116514	633.83	139.134	CDSN	Q15517	OID20667	trans
rs45527431	6	26599281	A	G	0.110446	1.01168	33990	ADD	0.293205	0.0116492	633.502	139.063	CDSN	Q15517	OID20667	trans
rs58616630	6	27506936	A	G	0.115118	1.01003	33990	ADD	0.287954	0.0114501	632.454	138.835	CDSN	Q15517	OID20667	trans
rs35400317	6	26593047	C	T	0.11041	1.0119	33990	ADD	0.292933	0.0116496	632.287	138.799	CDSN	Q15517	OID20667	trans
rs34573979	6	27512747	C	T	0.115382	1.01213	33990	ADD	0.287242	0.0114269	631.893	138.713	CDSN	Q15517	OID20667	trans
rs2596500	6	31353490	A	C	0.145093	1.00114	33848	ADD	0.262917	0.0104609	631.684	138.667	BTN2A1	Q7KYR7	OID20713	trans
rs3130573	6	31138491	A	G	0.341965	1.00623	33657	ADD	0.1935	0.00770076	631.385	138.603	HLA-E	P13747	OID20532	trans
rs200952	6	27869198	C	T	0.136702	1.00843	33990	ADD	0.267301	0.0106466	630.345	138.376	CDSN	Q15517	OID20667	trans
rs200950	6	27867994	A	G	0.136702	1.00842	33990	ADD	0.2673	0.0106467	630.335	138.374	CDSN	Q15517	OID20667	trans
rs200948	6	27867494	T	C	0.136702	1.0084	33990	ADD	0.267297	0.0106468	630.305	138.368	CDSN	Q15517	OID20667	trans
rs200954	6	27870986	C	G	0.136719	1.00832	33990	ADD	0.26711	0.0106467	629.437	138.179	CDSN	Q15517	OID20667	trans
rs13195401	6	26463346	G	T	0.109489	1.00418	33990	ADD	0.294431	0.0117373	629.259	138.14	CDSN	Q15517	OID20667	trans
rs55834529	6	27104763	A	G	0.110863	1.01264	33903	ADD	0.248691	0.009921	628.36	137.945	CPVL	Q9H3G5	OID21435	trans
rs1265061	6	31110480	C	A	0.332434	1.00815	33903	ADD	0.166043	0.00662401	628.348	137.942	CPVL	Q9H3G5	OID21435	trans
rs9272324	6	32636375	A	G	0.451588	0.985568	33657	ADD	0.193492	0.00771908	628.341	137.94	MICB_MICA	Q29980_Q29983	OID20593	trans
rs9272324	6	32636375	A	G	0.451588	0.985568	33657	ADD	0.193492	0.00771908	628.341	137.94	MICB_MICA	Q29980_Q29983	OID20593	trans
rs200983	6	27862548	C	T	0.136725	1.008	33990	ADD	0.266912	0.0106482	628.327	137.937	CDSN	Q15517	OID20667	trans
rs1265062	6	31110228	C	T	0.332434	1.00828	33903	ADD	0.165923	0.00662356	627.526	137.763	CPVL	Q9H3G5	OID21435	trans
rs1268928	6	31111122	G	T	0.332448	1.00824	33903	ADD	0.165918	0.00662362	627.477	137.753	CPVL	Q9H3G5	OID21435	trans
rs2233987	6	31111297	C	T	0.332448	1.00824	33903	ADD	0.165918	0.00662362	627.477	137.753	CPVL	Q9H3G5	OID21435	trans
rs2233986	6	31111299	G	A	0.332448	1.00824	33903	ADD	0.165918	0.00662362	627.477	137.753	CPVL	Q9H3G5	OID21435	trans
rs34295134	6	27860373	T	A	0.136738	1.00794	33990	ADD	0.266685	0.0106481	627.266	137.707	CDSN	Q15517	OID20667	trans
rs200981	6	27865396	A	G	0.136884	1.00807	33990	ADD	0.266512	0.0106425	627.111	137.673	CDSN	Q15517	OID20667	trans
rs41266839	6	26409662	G	C	0.10965	1.01306	33990	ADD	0.292456	0.0116788	627.078	137.666	CDSN	Q15517	OID20667	trans
rs629444	6	25885586	C	T	0.130849	1.00463	33657	ADD	0.282473	0.0112805	627.049	137.659	MICB_MICA	Q29980_Q29983	OID20593	trans
rs629444	6	25885586	C	T	0.130849	1.00463	33657	ADD	0.282473	0.0112805	627.049	137.659	MICB_MICA	Q29980_Q29983	OID20593	trans
rs200953	6	27869489	T	C	0.136878	1.00801	33990	ADD	0.266465	0.0106431	626.821	137.61	CDSN	Q15517	OID20667	trans
rs35768595	6	27174125	C	T	0.111027	1.01326	33903	ADD	0.248147	0.00991179	626.78	137.601	CPVL	Q9H3G5	OID21435	trans
rs3130978	6	31114411	G	A	0.34821	1.00111	33874	ADD	0.19994	0.00798747	626.589	137.559	HLA-A	P04439	OID31048	trans
rs13201294	6	27588362	A	T	0.130951	1.00753	33903	ADD	0.231641	0.00925682	626.19	137.473	CPVL	Q9H3G5	OID21435	trans
rs200501	6	27821164	C	T	0.137246	1.0072	33990	ADD	0.26612	0.0106354	626.11	137.455	CDSN	Q15517	OID20667	trans
rs67092078	6	27086993	G	A	0.111093	1.01261	33903	ADD	0.248002	0.00991207	626.01	137.433	CPVL	Q9H3G5	OID21435	trans
rs114046333	6	31328611	G	C	0.127598	0.926362	33848	ADD	0.28714	0.011478	625.821	137.392	BTN2A1	Q7KYR7	OID20713	trans
rs9272539	6	32639042	G	A	0.460831	0.988748	33657	ADD	0.192449	0.00769499	625.484	137.319	MICB_MICA	Q29980_Q29983	OID20593	trans
rs9272539	6	32639042	G	A	0.460831	0.988748	33657	ADD	0.192449	0.00769499	625.484	137.319	MICB_MICA	Q29980_Q29983	OID20593	trans
rs200992	6	27846899	A	G	0.128312	0.95164	33990	ADD	0.281477	0.0112573	625.198	137.257	CDSN	Q15517	OID20667	trans
rs13201294	6	27588362	A	T	0.131041	1.00744	33990	ADD	0.271098	0.0108427	625.138	137.244	CDSN	Q15517	OID20667	trans
rs75782365	6	26408323	T	G	0.109562	1.01325	33990	ADD	0.292026	0.011682	624.9	137.192	CDSN	Q15517	OID20667	trans
rs35565446	6	27177562	C	T	0.111162	1.01346	33903	ADD	0.247578	0.00990536	624.716	137.152	CPVL	Q9H3G5	OID21435	trans
rs9274454	6	32665594	T	G	0.186847	0.913669	33657	ADD	-0.251951	0.0100807	624.667	137.141	BTN3A2	P78410	OID20540	trans
rs200989	6	27848664	A	G	0.136857	1.00757	33990	ADD	0.266072	0.0106462	624.612	137.129	CDSN	Q15517	OID20667	trans
rs13198716	6	26581807	C	T	0.110989	1.01112	33990	ADD	0.290568	0.0116274	624.494	137.104	CDSN	Q15517	OID20667	trans
rs3130979	6	31114420	G	C	0.348026	1.00092	33874	ADD	0.19964	0.00798918	624.441	137.092	HLA-A	P04439	OID31048	trans
rs13201782	6	26650825	T	A	0.110465	1.01243	33903	ADD	0.248347	0.00993839	624.432	137.09	CPVL	Q9H3G5	OID21435	trans
rs13220495	6	26441412	C	T	0.109516	1.00826	33990	ADD	0.292662	0.0117123	624.381	137.079	CDSN	Q15517	OID20667	trans
rs9368531	6	27814094	G	C	0.136897	1.00793	33990	ADD	0.265838	0.0106429	623.906	136.976	CDSN	Q15517	OID20667	trans
rs66462181	6	27123882	T	C	0.111015	1.01107	33903	ADD	0.247793	0.00992286	623.595	136.908	CPVL	Q9H3G5	OID21435	trans
rs35869525	6	26978908	C	T	0.113457	1.01131	33990	ADD	0.287508	0.0115146	623.452	136.877	CDSN	Q15517	OID20667	trans
rs34816374	6	26981893	A	G	0.113175	1.0085	33990	ADD	0.288215	0.0115431	623.429	136.872	CDSN	Q15517	OID20667	trans
rs200996	6	27844050	G	A	0.136847	1.00809	33990	ADD	0.265756	0.0106437	623.417	136.869	CDSN	Q15517	OID20667	trans
rs35173303	6	26967600	C	T	0.113476	1.01095	33990	ADD	0.287448	0.011516	623.036	136.787	CDSN	Q15517	OID20667	trans
rs200484	6	27807896	A	G	0.136874	1.00774	33990	ADD	0.265687	0.0106445	623	136.779	CDSN	Q15517	OID20667	trans
rs2747054	6	27815581	A	G	0.136926	1.00778	33990	ADD	0.265617	0.0106427	622.885	136.754	CDSN	Q15517	OID20667	trans
rs80264589	6	26959823	G	A	0.113473	1.01094	33990	ADD	0.287368	0.0115163	622.667	136.706	CDSN	Q15517	OID20667	trans
rs60882115	6	26941317	C	G	0.113441	1.00975	33990	ADD	0.287573	0.0115246	622.647	136.702	CDSN	Q15517	OID20667	trans
rs200489	6	27830479	T	C	0.136858	1.00804	33990	ADD	0.265586	0.0106435	622.642	136.701	CDSN	Q15517	OID20667	trans
rs200493	6	27827640	G	A	0.136889	1.00801	33990	ADD	0.265557	0.0106427	622.6	136.692	CDSN	Q15517	OID20667	trans
rs200483	6	27807046	G	A	0.136849	1.00783	33990	ADD	0.265592	0.0106448	622.523	136.675	CDSN	Q15517	OID20667	trans
rs200497	6	27824862	C	T	0.136856	1.00799	33990	ADD	0.265515	0.0106439	622.27	136.62	CDSN	Q15517	OID20667	trans
rs200990	6	27848045	T	G	0.137037	1.00741	33990	ADD	0.265392	0.0106411	622.013	136.564	CDSN	Q15517	OID20667	trans
rs175597	6	27842848	T	C	0.136967	1.00805	33990	ADD	0.265315	0.01064	621.786	136.515	CDSN	Q15517	OID20667	trans
rs66975207	6	26974367	A	C	0.110953	1.00827	33903	ADD	0.247823	0.0099391	621.711	136.498	CPVL	Q9H3G5	OID21435	trans
rs71206067	6	26935600	C	T	0.10963	1.00031	33903	ADD	0.250082	0.0100315	621.485	136.449	CPVL	Q9H3G5	OID21435	trans
rs71557378	6	26935806	T	G	0.113497	1.01115	33990	ADD	0.287025	0.0115141	621.415	136.434	CDSN	Q15517	OID20667	trans
rs201002	6	27840414	A	G	0.137379	1.00733	33990	ADD	0.264951	0.0106303	621.213	136.39	CDSN	Q15517	OID20667	trans
rs67777156	6	26633483	T	A	0.110353	1.01199	33903	ADD	0.247728	0.00994483	620.518	136.239	CPVL	Q9H3G5	OID21435	trans
rs2284189	6	32639619	T	C	0.149274	0.984869	33962	ADD	0.258711	0.0103859	620.5	136.235	RNASET2	O00584	OID20321	trans
rs66488313	6	26631340	G	T	0.110351	1.01196	33903	ADD	0.247728	0.00994504	620.495	136.234	CPVL	Q9H3G5	OID21435	trans
rs200485	6	27807919	G	C	0.137036	1.00761	33990	ADD	0.26501	0.01064	620.361	136.205	CDSN	Q15517	OID20667	trans
rs34546498	6	26993501	C	T	0.110053	1.00569	33903	ADD	0.248727	0.00998738	620.215	136.173	CPVL	Q9H3G5	OID21435	trans
rs35400317	6	26593047	C	T	0.110384	1.01201	33903	ADD	0.247549	0.00994361	619.775	136.077	CPVL	Q9H3G5	OID21435	trans
rs200481	6	27806054	T	A	0.13707	1.00754	33990	ADD	0.264866	0.0106392	619.772	136.077	CDSN	Q15517	OID20667	trans
rs200995	6	27845916	T	C	0.137084	1.00752	33990	ADD	0.26485	0.0106392	619.703	136.062	CDSN	Q15517	OID20667	trans
rs370155	6	27814253	T	G	0.137129	1.00767	33990	ADD	0.264773	0.0106368	619.62	136.044	CDSN	Q15517	OID20667	trans
rs200482	6	27806126	G	A	0.137129	1.00742	33990	ADD	0.264755	0.0106382	619.379	135.991	CDSN	Q15517	OID20667	trans
rs13195402	6	26463347	G	T	0.111165	1.00148	33990	ADD	0.290543	0.0116746	619.356	135.986	CDSN	Q15517	OID20667	trans
rs45527431	6	26599281	A	G	0.11042	1.01179	33903	ADD	0.24737	0.00994328	618.922	135.892	CPVL	Q9H3G5	OID21435	trans
rs7763805	6	32639477	G	A	0.149281	0.981603	33962	ADD	0.258703	0.0104031	618.404	135.779	RNASET2	O00584	OID20321	trans
rs13212562	6	27332531	A	G	0.12392	1.01438	33990	ADD	0.275165	0.0110661	618.303	135.757	CDSN	Q15517	OID20667	trans
rs200490	6	27829157	G	T	0.13707	1.00781	33990	ADD	0.264455	0.010638	617.998	135.691	CDSN	Q15517	OID20667	trans
rs2524005	6	29931900	G	A	0.248909	0.931963	33848	ADD	0.21939	0.00882812	617.587	135.601	BTN2A1	Q7KYR7	OID20713	trans
rs3998182	6	32594138	T	C	0.28283	0.878059	33874	ADD	0.2239	0.00901038	617.482	135.578	HLA-A	P04439	OID31048	trans
rs34864796	6	27492144	G	A	0.125309	1.01048	33990	ADD	0.274147	0.0110368	616.991	135.472	CDSN	Q15517	OID20667	trans
rs72843784	6	26498530	G	T	0.110453	1.0111	33903	ADD	0.247026	0.00994542	616.935	135.46	CPVL	Q9H3G5	OID21435	trans
rs34613987	6	27465250	C	T	0.125311	1.01034	33990	ADD	0.274135	0.0110374	616.87	135.445	CDSN	Q15517	OID20667	trans
rs3130985	6	31117579	C	T	0.155455	1.00109	32704	ADD	0.262961	0.0105887	616.73	135.415	PDIA5	Q14554	OID31209	trans
rs6918792	6	27483640	A	G	0.125313	1.01051	33990	ADD	0.274052	0.0110366	616.592	135.385	CDSN	Q15517	OID20667	trans
rs67240003	6	27475423	G	T	0.125287	1.01059	33990	ADD	0.274006	0.0110371	616.331	135.328	CDSN	Q15517	OID20667	trans
rs149866169	6	27473944	T	A	0.125303	1.01036	33990	ADD	0.274019	0.0110377	616.315	135.325	CDSN	Q15517	OID20667	trans
rs493161	6	27882936	A	T	0.132565	1.01198	33903	ADD	0.228156	0.0091903	616.317	135.325	CPVL	Q9H3G5	OID21435	trans
rs3130552	6	31114350	G	A	0.359167	1.00285	34090	ADD	0.165715	0.00667542	616.266	135.314	LILRB1	Q8NHL6	OID20323	trans
rs200977	6	27886523	T	C	0.132593	1.0118	33903	ADD	0.228137	0.00919029	616.215	135.303	CPVL	Q9H3G5	OID21435	trans
rs3130562	6	31133197	T	C	0.155718	0.999091	32704	ADD	0.262847	0.0105918	615.84	135.222	PDIA5	Q14554	OID31209	trans
rs390764	6	27814757	C	T	0.132166	0.96985	33990	ADD	0.273157	0.011012	615.305	135.105	CDSN	Q15517	OID20667	trans
rs557042	6	27877351	C	T	0.132512	1.01178	33903	ADD	0.228023	0.00919275	615.271	135.098	CPVL	Q9H3G5	OID21435	trans
rs9272729	6	32641817	G	A	0.149773	0.990871	33962	ADD	0.256284	0.0103404	614.287	134.884	RNASET2	O00584	OID20321	trans
rs200483	6	27807046	G	A	0.136743	1.00826	33903	ADD	0.22519	0.0090868	614.152	134.854	CPVL	Q9H3G5	OID21435	trans
rs3132541	6	31130957	A	C	0.155809	0.999559	32704	ADD	0.262357	0.0105866	614.145	134.853	PDIA5	Q14554	OID31209	trans
rs200954	6	27870986	C	G	0.136613	1.00875	33903	ADD	0.225117	0.00908842	613.538	134.721	CPVL	Q9H3G5	OID21435	trans
rs200952	6	27869198	C	T	0.136596	1.00886	33903	ADD	0.225109	0.00908838	613.498	134.712	CPVL	Q9H3G5	OID21435	trans
rs200950	6	27867994	A	G	0.136596	1.00885	33903	ADD	0.225109	0.00908842	613.494	134.711	CPVL	Q9H3G5	OID21435	trans
rs200948	6	27867494	T	C	0.136595	1.00883	33903	ADD	0.22511	0.0090885	613.484	134.709	CPVL	Q9H3G5	OID21435	trans
rs7749305	6	27478787	T	C	0.125861	1.01432	33990	ADD	0.272269	0.0109955	613.151	134.637	CDSN	Q15517	OID20667	trans
rs2853999	6	31358297	A	T	0.144222	0.995965	33777	ADD	0.246998	0.00997586	613.034	134.611	KIR2DL2	P43627	OID31431	trans
rs13198716	6	26581807	C	T	0.110964	1.01123	33903	ADD	0.245722	0.00992454	613.011	134.606	CPVL	Q9H3G5	OID21435	trans
rs483143	6	27878966	G	C	0.132764	1.01179	33903	ADD	0.227401	0.00918534	612.905	134.583	CPVL	Q9H3G5	OID21435	trans
rs2523573	6	31361211	C	G	0.144453	0.997921	33777	ADD	0.246554	0.00995952	612.841	134.569	KIR2DL2	P43627	OID31431	trans
rs3130977	6	31114212	T	C	0.359504	1.00294	34090	ADD	0.165205	0.00667378	612.776	134.555	LILRB1	Q8NHL6	OID20323	trans
rs2523593	6	31358926	T	C	0.144459	0.997959	33777	ADD	0.246526	0.00995912	612.753	134.55	KIR2DL2	P43627	OID31431	trans
rs200983	6	27862548	C	T	0.136624	1.00847	33903	ADD	0.224985	0.00908934	612.691	134.536	CPVL	Q9H3G5	OID21435	trans
rs6933289	6	32636774	C	T	0.182624	0.945583	33657	ADD	-0.247285	0.00999048	612.665	134.531	BTN3A2	P78410	OID20540	trans
rs200484	6	27807896	A	G	0.136768	1.00817	33903	ADD	0.224879	0.00908659	612.486	134.492	CPVL	Q9H3G5	OID21435	trans
rs200501	6	27821164	C	T	0.137155	1.0076	33903	ADD	0.224673	0.00907844	612.464	134.487	CPVL	Q9H3G5	OID21435	trans
rs183280845	6	26953749	G	A	0.111984	1.00322	33990	ADD	0.287716	0.0116269	612.351	134.463	CDSN	Q15517	OID20667	trans
rs9368531	6	27814094	G	C	0.136792	1.00835	33903	ADD	0.224793	0.00908514	612.215	134.433	CPVL	Q9H3G5	OID21435	trans
rs34295134	6	27860373	T	A	0.136639	1.00845	33903	ADD	0.22489	0.00908904	612.214	134.433	CPVL	Q9H3G5	OID21435	trans
rs200485	6	27807919	G	C	0.13693	1.00804	33903	ADD	0.224728	0.00908267	612.19	134.428	CPVL	Q9H3G5	OID21435	trans
rs200981	6	27865396	A	G	0.136779	1.00851	33903	ADD	0.224777	0.0090848	612.173	134.424	CPVL	Q9H3G5	OID21435	trans
rs2747054	6	27815581	A	G	0.13682	1.00821	33903	ADD	0.224701	0.009085	611.733	134.328	CPVL	Q9H3G5	OID21435	trans
rs200953	6	27869489	T	C	0.136773	1.00844	33903	ADD	0.224607	0.00908538	611.168	134.205	CPVL	Q9H3G5	OID21435	trans
rs200989	6	27848664	A	G	0.136766	1.00823	33903	ADD	0.224623	0.00908646	611.111	134.193	CPVL	Q9H3G5	OID21435	trans
rs200497	6	27824862	C	T	0.13675	1.00842	33903	ADD	0.224562	0.009086	610.839	134.134	CPVL	Q9H3G5	OID21435	trans
rs9272426	6	32637412	A	G	0.453549	0.962667	33657	ADD	0.192974	0.00780827	610.786	134.122	MICB_MICA	Q29980_Q29983	OID20593	trans
rs9272426	6	32637412	A	G	0.453549	0.962667	33657	ADD	0.192974	0.00780827	610.786	134.122	MICB_MICA	Q29980_Q29983	OID20593	trans
rs3130557	6	31126926	C	T	0.155608	0.996303	32704	ADD	0.262139	0.0106092	610.524	134.065	PDIA5	Q14554	OID31209	trans
rs200489	6	27830479	T	C	0.136754	1.00849	33903	ADD	0.224457	0.00908556	610.33	134.023	CPVL	Q9H3G5	OID21435	trans
rs200481	6	27806054	T	A	0.136964	1.00797	33903	ADD	0.224333	0.00908206	610.125	133.979	CPVL	Q9H3G5	OID21435	trans
rs200990	6	27848045	T	G	0.136946	1.00806	33903	ADD	0.224316	0.00908216	610.018	133.955	CPVL	Q9H3G5	OID21435	trans
rs3094222	6	31113657	A	G	0.154958	0.996597	32704	ADD	0.262393	0.0106256	609.816	133.911	PDIA5	Q14554	OID31209	trans
rs3094669	6	31135418	C	G	0.158439	0.994151	32704	ADD	0.260322	0.0105418	609.812	133.91	PDIA5	Q14554	OID31209	trans
rs200482	6	27806126	G	A	0.137023	1.00785	33903	ADD	0.224227	0.00908112	609.675	133.88	CPVL	Q9H3G5	OID21435	trans
rs2523571	6	31361914	T	A	0.144556	0.997582	33777	ADD	0.245826	0.00995818	609.389	133.818	KIR2DL2	P43627	OID31431	trans
rs200493	6	27827640	G	A	0.136783	1.00844	33903	ADD	0.224238	0.00908503	609.207	133.779	CPVL	Q9H3G5	OID21435	trans
rs200996	6	27844050	G	A	0.136756	1.00873	33903	ADD	0.22419	0.00908444	609.025	133.739	CPVL	Q9H3G5	OID21435	trans
rs3132566	6	31135013	G	T	0.158425	0.994355	32704	ADD	0.26006	0.0105411	608.665	133.661	PDIA5	Q14554	OID31209	trans
rs370155	6	27814253	T	G	0.137023	1.0081	33903	ADD	0.224013	0.00907997	608.662	133.66	CPVL	Q9H3G5	OID21435	trans
rs3130566	6	31134841	C	G	0.158392	0.994397	32704	ADD	0.260062	0.0105418	608.589	133.644	PDIA5	Q14554	OID31209	trans
rs2233980	6	31111867	G	A	0.154553	0.99965	32704	ADD	0.261814	0.0106209	607.669	133.444	PDIA5	Q14554	OID31209	trans
rs3130923	6	31494358	G	A	0.141183	0.999991	33848	ADD	0.260891	0.0105854	607.437	133.394	BTN2A1	Q7KYR7	OID20713	trans
rs200490	6	27829157	G	T	0.136964	1.00824	33903	ADD	0.223801	0.00908095	607.379	133.381	CPVL	Q9H3G5	OID21435	trans
rs175597	6	27842848	T	C	0.136876	1.0087	33903	ADD	0.2238	0.00908123	607.336	133.372	CPVL	Q9H3G5	OID21435	trans
rs13195401	6	26463346	G	T	0.10949	1.00421	33903	ADD	0.246731	0.0100177	606.607	133.213	CPVL	Q9H3G5	OID21435	trans
rs390764	6	27814757	C	T	0.132045	0.970249	33903	ADD	0.231496	0.00940101	606.373	133.162	CPVL	Q9H3G5	OID21435	trans
rs200995	6	27845916	T	C	0.136979	1.0082	33903	ADD	0.22361	0.00908074	606.371	133.162	CPVL	Q9H3G5	OID21435	trans
rs41266839	6	26409662	G	C	0.109651	1.0131	33903	ADD	0.245305	0.00996784	605.634	133.002	CPVL	Q9H3G5	OID21435	trans
rs13220495	6	26441412	C	T	0.109532	1.00827	33903	ADD	0.245953	0.00999598	605.415	132.954	CPVL	Q9H3G5	OID21435	trans
rs3130616	6	31505969	G	A	0.141161	1.00031	33848	ADD	0.260386	0.0105843	605.213	132.91	BTN2A1	Q7KYR7	OID20713	trans
rs401763	6	27814750	T	C	0.130499	0.955918	33990	ADD	0.274349	0.0111521	605.195	132.906	CDSN	Q15517	OID20667	trans
rs3095233	6	31501997	A	G	0.141158	1.00031	33848	ADD	0.260385	0.0105845	605.196	132.906	BTN2A1	Q7KYR7	OID20713	trans
rs75782365	6	26408323	T	G	0.109577	1.01326	33903	ADD	0.245263	0.00997006	605.16	132.898	CPVL	Q9H3G5	OID21435	trans
rs401754	6	27814760	T	A	0.130477	0.955895	33990	ADD	0.274315	0.011153	604.95	132.853	CDSN	Q15517	OID20667	trans
rs3094005	6	31497270	G	T	0.141175	1.00083	33848	ADD	0.26018	0.0105813	604.604	132.778	BTN2A1	Q7KYR7	OID20713	trans
rs35869525	6	26978908	C	T	0.113394	1.01153	33903	ADD	0.241587	0.00982927	604.096	132.667	CPVL	Q9H3G5	OID21435	trans
rs60882115	6	26941317	C	G	0.113385	1.0099	33903	ADD	0.241795	0.00983791	604.07	132.662	CPVL	Q9H3G5	OID21435	trans
rs35173303	6	26967600	C	T	0.11342	1.01116	33903	ADD	0.24159	0.00983027	603.984	132.643	CPVL	Q9H3G5	OID21435	trans
rs34816374	6	26981893	A	G	0.113111	1.00872	33903	ADD	0.242153	0.00985367	603.925	132.63	CPVL	Q9H3G5	OID21435	trans
rs80264589	6	26959823	G	A	0.11342	1.01116	33903	ADD	0.241575	0.00983032	603.904	132.625	CPVL	Q9H3G5	OID21435	trans
rs183280845	6	26953749	G	A	0.111936	1.00331	33903	ADD	0.243877	0.00992521	603.756	132.593	CPVL	Q9H3G5	OID21435	trans
rs71557378	6	26935806	T	G	0.113448	1.01138	33903	ADD	0.241459	0.00982823	603.581	132.555	CPVL	Q9H3G5	OID21435	trans
rs13195402	6	26463347	G	T	0.111126	1.00159	33903	ADD	0.24482	0.00996521	603.563	132.551	CPVL	Q9H3G5	OID21435	trans
rs201002	6	27840414	A	G	0.137303	1.00793	33903	ADD	0.222774	0.00907271	602.912	132.41	CPVL	Q9H3G5	OID21435	trans
rs9267488	6	31546470	A	G	0.140333	0.999612	33848	ADD	0.260377	0.0106149	601.685	132.143	BTN2A1	Q7KYR7	OID20713	trans
rs200992	6	27846899	A	G	0.128225	0.952318	33903	ADD	0.235468	0.00960788	600.632	131.914	CPVL	Q9H3G5	OID21435	trans
rs2596495	6	31355639	G	C	0.149699	0.996009	33848	ADD	0.253172	0.0103503	598.307	131.408	BTN2A1	Q7KYR7	OID20713	trans
rs3094005	6	31497270	G	T	0.140793	0.997907	32704	ADD	0.270004	0.0110413	598.002	131.342	PDIA5	Q14554	OID31209	trans
rs3130614	6	31508681	T	A	0.139191	0.998934	33848	ADD	0.260428	0.0106552	597.379	131.206	BTN2A1	Q7KYR7	OID20713	trans
rs1800628	6	31579073	G	A	0.139079	0.999535	33848	ADD	0.260427	0.0106557	597.32	131.193	BTN2A1	Q7KYR7	OID20713	trans
rs3130063	6	31590925	C	T	0.140411	0.999566	33848	ADD	0.259341	0.0106124	597.195	131.166	BTN2A1	Q7KYR7	OID20713	trans
rs401763	6	27814750	T	C	0.130385	0.95625	33903	ADD	0.232637	0.00952068	597.063	131.137	CPVL	Q9H3G5	OID21435	trans
rs2523607	6	31355013	T	A	0.149656	0.996708	33848	ADD	0.252833	0.0103479	596.985	131.12	BTN2A1	Q7KYR7	OID20713	trans
rs3130923	6	31494358	G	A	0.1408	0.997088	32704	ADD	0.269873	0.0110455	596.968	131.117	PDIA5	Q14554	OID31209	trans
rs9272616	6	32640113	C	G	0.277151	0.940319	33657	ADD	0.214527	0.00878222	596.701	131.059	MICB_MICA	Q29980_Q29983	OID20593	trans
rs9272616	6	32640113	C	G	0.277151	0.940319	33657	ADD	0.214527	0.00878222	596.701	131.059	MICB_MICA	Q29980_Q29983	OID20593	trans
rs401754	6	27814760	T	A	0.130361	0.956245	33903	ADD	0.232572	0.00952141	596.642	131.046	CPVL	Q9H3G5	OID21435	trans
rs150254595	6	29310629	G	A	0.175077	1.00412	33903	ADD	0.201131	0.00823533	596.478	131.01	CPVL	Q9H3G5	OID21435	trans
rs3130616	6	31505969	G	A	0.140777	0.997357	32704	ADD	0.269626	0.0110447	595.961	130.898	PDIA5	Q14554	OID31209	trans
rs3095233	6	31501997	A	G	0.140773	0.997358	32704	ADD	0.269611	0.0110448	595.88	130.88	PDIA5	Q14554	OID31209	trans
rs3130614	6	31508681	T	A	0.138838	0.996221	32704	ADD	0.270981	0.0111167	594.196	130.514	PDIA5	Q14554	OID31209	trans
rs1800628	6	31579073	G	A	0.138761	0.996805	32704	ADD	0.270923	0.0111159	594.021	130.476	PDIA5	Q14554	OID31209	trans
rs192804591	6	27761927	T	A	0.0896896	0.786254	33990	ADD	0.353243	0.0144943	593.953	130.461	CDSN	Q15517	OID20667	trans
rs3130063	6	31590925	C	T	0.140109	0.997001	32704	ADD	0.269705	0.0110691	593.677	130.401	PDIA5	Q14554	OID31209	trans
rs2596500	6	31353490	A	C	0.145222	1.00019	33777	ADD	0.241795	0.00992655	593.331	130.326	KIR2DL2	P43627	OID31431	trans
rs9272505	6	32638537	C	T	0.461822	0.985309	33657	ADD	0.187715	0.0077071	593.222	130.302	MICB_MICA	Q29980_Q29983	OID20593	trans
rs9272505	6	32638537	C	T	0.461822	0.985309	33657	ADD	0.187715	0.0077071	593.222	130.302	MICB_MICA	Q29980_Q29983	OID20593	trans
rs9272506	6	32638538	A	G	0.461822	0.985309	33657	ADD	0.187715	0.0077071	593.222	130.302	MICB_MICA	Q29980_Q29983	OID20593	trans
rs9272506	6	32638538	A	G	0.461822	0.985309	33657	ADD	0.187715	0.0077071	593.222	130.302	MICB_MICA	Q29980_Q29983	OID20593	trans
rs9272616	6	32640113	C	G	0.276797	0.940737	33990	ADD	0.205907	0.00845783	592.686	130.185	CDSN	Q15517	OID20667	trans
rs9267488	6	31546470	A	G	0.140013	0.996922	32704	ADD	0.269547	0.0110731	592.56	130.158	PDIA5	Q14554	OID31209	trans
rs3130977	6	31114212	T	C	0.359777	1.00071	33657	ADD	0.185257	0.00764182	587.701	129.101	HLA-E	P13747	OID20532	trans
rs35984974	6	27442643	G	A	0.118665	1.01673	33903	ADD	0.23282	0.00961268	586.614	128.865	CPVL	Q9H3G5	OID21435	trans
rs13220261	6	26498957	C	T	0.121832	1.00959	33903	ADD	0.230981	0.00953749	586.523	128.845	CPVL	Q9H3G5	OID21435	trans
rs77666565	6	26883636	G	A	0.122449	1.01102	33903	ADD	0.230159	0.00950916	585.829	128.694	CPVL	Q9H3G5	OID21435	trans
rs3130552	6	31114350	G	A	0.359479	1.0006	33657	ADD	0.185003	0.0076436	585.819	128.692	HLA-E	P13747	OID20532	trans
rs66757203	6	26454728	C	T	0.122246	1.01142	33903	ADD	0.230236	0.00951511	585.488	128.62	CPVL	Q9H3G5	OID21435	trans
rs3734542	6	26468098	G	A	0.121833	1.01014	33903	ADD	0.230707	0.00953469	585.474	128.617	CPVL	Q9H3G5	OID21435	trans
rs190945449	6	26860580	C	T	0.122393	1.0116	33903	ADD	0.230043	0.00950828	585.347	128.589	CPVL	Q9H3G5	OID21435	trans
rs55664827	6	26857141	T	C	0.122392	1.01164	33903	ADD	0.230026	0.00950812	585.28	128.575	CPVL	Q9H3G5	OID21435	trans
rs34104395	6	26478024	C	T	0.121763	1.01049	33903	ADD	0.230628	0.00953538	584.989	128.511	CPVL	Q9H3G5	OID21435	trans
rs3130557	6	31126926	C	T	0.155726	0.999364	33848	ADD	0.246045	0.0101748	584.756	128.46	BTN2A1	Q7KYR7	OID20713	trans
rs2747429	6	29680600	T	C	0.244898	1.00579	33848	ADD	0.206217	0.00854025	583.054	128.09	BTN2A1	Q7KYR7	OID20713	trans
rs375984	6	29676725	C	T	0.244874	1.00613	33848	ADD	0.206148	0.00853907	582.825	128.04	BTN2A1	Q7KYR7	OID20713	trans
rs3130552	6	31114350	G	A	0.359494	1.0035	33874	ADD	0.191194	0.00791964	582.823	128.04	HLA-A	P04439	OID31048	trans
rs374317	6	29676263	C	T	0.244915	1.00596	33848	ADD	0.206133	0.00853931	582.705	128.014	BTN2A1	Q7KYR7	OID20713	trans
rs376319	6	29676856	C	T	0.244918	1.00601	33848	ADD	0.206089	0.00853908	582.489	127.967	BTN2A1	Q7KYR7	OID20713	trans
rs387642	6	29677857	C	T	0.244919	1.00601	33848	ADD	0.206087	0.00853907	582.481	127.966	BTN2A1	Q7KYR7	OID20713	trans
rs3129062	6	29678160	C	T	0.244928	1.00597	33848	ADD	0.206063	0.00853914	582.336	127.934	BTN2A1	Q7KYR7	OID20713	trans
rs448380	6	29679768	T	C	0.244935	1.00595	33848	ADD	0.206053	0.00853913	582.277	127.921	BTN2A1	Q7KYR7	OID20713	trans
rs9259928	6	29934502	C	G	0.235421	0.860195	33903	ADD	0.19233	0.00797042	582.278	127.921	CPVL	Q9H3G5	OID21435	trans
rs448489	6	29679865	T	C	0.244932	1.00597	33848	ADD	0.20605	0.00853909	582.269	127.919	BTN2A1	Q7KYR7	OID20713	trans
rs3094222	6	31113657	A	G	0.15506	0.999846	33848	ADD	0.245864	0.0101901	582.144	127.892	BTN2A1	Q7KYR7	OID20713	trans
rs2535238	6	29677261	C	A	0.244933	1.00613	33848	ADD	0.205984	0.00853845	581.979	127.856	BTN2A1	Q7KYR7	OID20713	trans
rs36033628	6	26455846	T	G	0.121727	1.01181	33903	ADD	0.229877	0.00953045	581.785	127.814	CPVL	Q9H3G5	OID21435	trans
rs3130977	6	31114212	T	C	0.359834	1.00346	33874	ADD	0.190939	0.00791821	581.481	127.748	HLA-A	P04439	OID31048	trans
rs3734543	6	26468317	G	C	0.122216	1.00566	33903	ADD	0.23011	0.00954303	581.434	127.738	CPVL	Q9H3G5	OID21435	trans
rs3130985	6	31117579	C	T	0.155563	1.00425	33848	ADD	0.244789	0.0101551	581.057	127.656	BTN2A1	Q7KYR7	OID20713	trans
rs116667074	6	32317585	C	T	0.130423	1.00265	33962	ADD	0.262626	0.0108971	580.841	127.609	RNASET2	O00584	OID20321	trans
rs34605993	6	26454135	C	T	0.121751	1.01199	33903	ADD	0.229546	0.00952882	580.313	127.494	CPVL	Q9H3G5	OID21435	trans
rs6939978	6	26328234	G	C	0.122562	0.997518	33657	ADD	0.269637	0.0111951	580.105	127.449	HLA-E	P13747	OID20532	trans
rs2747421	6	29677341	G	C	0.245155	1.00538	33848	ADD	0.205641	0.0085389	579.985	127.423	BTN2A1	Q7KYR7	OID20713	trans
rs9393908	6	28223052	T	A	0.150345	1.01613	33990	ADD	0.245379	0.0101903	579.826	127.388	CDSN	Q15517	OID20667	trans
rs9366717	6	28223279	C	T	0.150343	1.01613	33990	ADD	0.245367	0.0101904	579.761	127.374	CDSN	Q15517	OID20667	trans
rs36162392	6	26568907	T	C	0.122262	1.00969	33903	ADD	0.229275	0.00952236	579.73	127.367	CPVL	Q9H3G5	OID21435	trans
rs652888	6	31883457	A	G	0.237514	0.997591	33657	ADD	-0.212816	0.00884051	579.501	127.317	BTN3A2	P78410	OID20540	trans
rs885945	6	29729075	C	T	0.244879	1.00184	33848	ADD	0.205959	0.00855815	579.165	127.244	BTN2A1	Q7KYR7	OID20713	trans
rs2233980	6	31111867	G	A	0.154663	1.00295	33848	ADD	0.245106	0.0101853	579.115	127.233	BTN2A1	Q7KYR7	OID20713	trans
rs35984974	6	27442643	G	A	0.118715	1.0165	33990	ADD	0.270898	0.0112614	578.662	127.135	CDSN	Q15517	OID20667	trans
rs34569761	6	26334078	A	G	0.122629	0.998145	33657	ADD	0.269096	0.011189	578.41	127.08	HLA-E	P13747	OID20532	trans
rs72844462	6	26563636	A	C	0.121803	1.0103	33903	ADD	0.2293	0.00953486	578.336	127.064	CPVL	Q9H3G5	OID21435	trans
rs3130562	6	31133197	T	C	0.155814	1.00229	33848	ADD	0.244275	0.0101581	578.272	127.05	BTN2A1	Q7KYR7	OID20713	trans
rs3132541	6	31130957	A	C	0.155904	1.00276	33848	ADD	0.244093	0.0101533	577.961	126.982	BTN2A1	Q7KYR7	OID20713	trans
rs2233959	6	31113288	T	C	0.407811	0.980482	33903	ADD	0.154809	0.00644542	576.885	126.748	CPVL	Q9H3G5	OID21435	trans
rs3130573	6	31138491	A	G	0.341754	1.00607	33903	ADD	0.158056	0.00658415	576.265	126.613	CPVL	Q9H3G5	OID21435	trans
rs2747428	6	29680349	C	G	0.243054	0.99798	33848	ADD	0.206085	0.00859542	574.855	126.307	BTN2A1	Q7KYR7	OID20713	trans
rs2747427	6	29680342	A	G	0.243054	0.997977	33848	ADD	0.20606	0.00859544	574.715	126.276	BTN2A1	Q7KYR7	OID20713	trans
rs417764	6	29680360	G	A	0.243054	0.998003	33848	ADD	0.20605	0.00859531	574.675	126.268	BTN2A1	Q7KYR7	OID20713	trans
rs9272658	6	32640881	G	A	0.27141	0.923704	33874	ADD	0.213081	0.00889747	573.529	126.018	HLA-A	P04439	OID31048	trans
rs885946	6	29728880	T	C	0.243238	0.99436	33848	ADD	0.206176	0.00860996	573.421	125.995	BTN2A1	Q7KYR7	OID20713	trans
rs6933289	6	32636774	C	T	0.182624	0.945583	33657	ADD	0.233003	0.00975688	570.294	125.315	HLA-E	P13747	OID20532	trans
rs7766356	6	28432761	T	C	0.209494	1.00171	33657	ADD	0.214888	0.009007	569.199	125.077	HLA-E	P13747	OID20532	trans
rs2524005	6	29931900	G	A	0.248908	0.932005	33903	ADD	0.179074	0.00751097	568.425	124.908	CPVL	Q9H3G5	OID21435	trans
rs188015	6	27909668	T	A	0.147135	1.01219	33903	ADD	0.209472	0.00879597	567.134	124.627	CPVL	Q9H3G5	OID21435	trans
rs1632957	6	29720890	A	G	0.267368	0.997129	33848	ADD	0.198325	0.00833315	566.415	124.471	BTN2A1	Q7KYR7	OID20713	trans
rs3130975	6	31114061	C	T	0.342431	1.00223	33874	ADD	0.190765	0.00801552	566.412	124.47	HLA-A	P04439	OID31048	trans
rs1419696	6	29727403	G	A	0.267435	0.997141	33848	ADD	0.198219	0.00833244	565.909	124.361	BTN2A1	Q7KYR7	OID20713	trans
rs1628578	6	29727725	A	C	0.267254	0.99765	33848	ADD	0.198188	0.00833205	565.782	124.333	BTN2A1	Q7KYR7	OID20713	trans
rs3131006	6	31130357	A	T	0.256118	0.999551	33903	ADD	0.171004	0.00719297	565.189	124.204	CPVL	Q9H3G5	OID21435	trans
rs156743	6	27999311	T	C	0.147065	1.01116	33903	ADD	0.209172	0.00880226	564.699	124.098	CPVL	Q9H3G5	OID21435	trans
rs9393908	6	28223052	T	A	0.150368	1.01655	33903	ADD	0.20637	0.00869571	563.228	123.778	CPVL	Q9H3G5	OID21435	trans
rs9366717	6	28223279	C	T	0.150366	1.01655	33903	ADD	0.206367	0.00869578	563.199	123.771	CPVL	Q9H3G5	OID21435	trans
rs1632957	6	29720890	A	G	0.26771	0.996525	33990	ADD	0.197111	0.00830604	563.164	123.764	CDSN	Q15517	OID20667	trans
rs1628578	6	29727725	A	C	0.267608	0.996973	33990	ADD	0.197089	0.00830517	563.154	123.761	CDSN	Q15517	OID20667	trans
rs3130564	6	31133897	C	T	0.256202	1.00103	33903	ADD	0.170517	0.00718713	562.892	123.705	CPVL	Q9H3G5	OID21435	trans
rs2442727	6	31351890	G	A	0.170485	0.974929	32704	ADD	0.244875	0.0103238	562.617	123.645	PDIA5	Q14554	OID31209	trans
rs1419696	6	29727403	G	A	0.267774	0.996506	33990	ADD	0.196998	0.00830548	562.595	123.64	CDSN	Q15517	OID20667	trans
rs35949109	6	28058148	T	C	0.147739	1.01252	33903	ADD	0.208217	0.00877995	562.402	123.598	CPVL	Q9H3G5	OID21435	trans
rs114046333	6	31328611	G	C	0.127762	0.925072	33777	ADD	0.258283	0.0108922	562.286	123.573	KIR2DL2	P43627	OID31431	trans
rs3132566	6	31135013	G	T	0.158534	0.997122	33848	ADD	0.239585	0.0101113	561.441	123.389	BTN2A1	Q7KYR7	OID20713	trans
rs885947	6	29728879	G	A	0.265897	0.9898	33848	ADD	0.198522	0.00837878	561.379	123.375	BTN2A1	Q7KYR7	OID20713	trans
rs3130566	6	31134841	C	G	0.158517	0.997288	33848	ADD	0.23951	0.0101109	561.133	123.322	BTN2A1	Q7KYR7	OID20713	trans
rs3117574	6	31757453	G	A	0.132918	1.00333	33848	ADD	0.256674	0.0108365	561.027	123.299	BTN2A1	Q7KYR7	OID20713	trans
rs3131379	6	31753256	G	A	0.132888	1.0034	33848	ADD	0.256654	0.0108372	560.864	123.263	BTN2A1	Q7KYR7	OID20713	trans
rs3131378	6	31757508	A	G	0.132888	1.0034	33848	ADD	0.256654	0.0108372	560.864	123.263	BTN2A1	Q7KYR7	OID20713	trans
rs3094669	6	31135418	C	G	0.158546	0.996942	33848	ADD	0.239467	0.0101119	560.824	123.255	BTN2A1	Q7KYR7	OID20713	trans
rs3115672	6	31760120	C	T	0.132864	1.00314	33848	ADD	0.256678	0.0108395	560.739	123.236	BTN2A1	Q7KYR7	OID20713	trans
rs3117576	6	31759017	T	C	0.1329	1.00329	33848	ADD	0.25663	0.0108375	560.735	123.235	BTN2A1	Q7KYR7	OID20713	trans
rs3131380	6	31742001	A	G	0.13284	1.00328	33848	ADD	0.25657	0.0108394	560.278	123.136	BTN2A1	Q7KYR7	OID20713	trans
rs3117575	6	31758476	T	C	0.132859	1.00347	33848	ADD	0.256517	0.010838	560.192	123.117	BTN2A1	Q7KYR7	OID20713	trans
rs3117573	6	31750619	C	G	0.132836	1.00349	33848	ADD	0.25649	0.0108385	560.016	123.079	BTN2A1	Q7KYR7	OID20713	trans
rs3130484	6	31748105	T	C	0.132873	1.00344	33848	ADD	0.256412	0.0108374	559.787	123.029	BTN2A1	Q7KYR7	OID20713	trans
rs149990	6	28030480	G	A	0.146845	1.01246	33903	ADD	0.208216	0.00880235	559.539	122.975	CPVL	Q9H3G5	OID21435	trans
rs1800628	6	31579073	G	A	0.139218	0.998779	33777	ADD	0.239136	0.01011	559.48	122.962	KIR2DL2	P43627	OID31431	trans
rs149943	6	28034610	G	A	0.147421	1.01413	33903	ADD	0.207624	0.00878039	559.149	122.89	CPVL	Q9H3G5	OID21435	trans
rs3131383	6	31736517	G	T	0.132844	1.00325	33848	ADD	0.256317	0.0108397	559.137	122.888	BTN2A1	Q7KYR7	OID20713	trans
rs3132445	6	31744419	G	A	0.132759	1.00314	33848	ADD	0.256381	0.0108431	559.072	122.874	BTN2A1	Q7KYR7	OID20713	trans
rs3131381	6	31740686	C	A	0.132736	1.00321	33848	ADD	0.256376	0.0108436	558.998	122.857	BTN2A1	Q7KYR7	OID20713	trans
rs3130614	6	31508681	T	A	0.139297	0.99826	33777	ADD	0.238987	0.0101103	558.749	122.803	KIR2DL2	P43627	OID31431	trans
rs3117577	6	31759697	A	G	0.132947	1.00352	33848	ADD	0.256004	0.0108347	558.293	122.704	BTN2A1	Q7KYR7	OID20713	trans
rs3130976	6	31114163	T	C	0.287159	0.997879	33903	ADD	0.164135	0.00694747	558.147	122.672	CPVL	Q9H3G5	OID21435	trans
rs885947	6	29728879	G	A	0.266247	0.989189	33990	ADD	0.197171	0.00835144	557.395	122.509	CDSN	Q15517	OID20667	trans
rs3101018	6	31738087	C	T	0.13274	1.00349	33848	ADD	0.25597	0.0108419	557.398	122.509	BTN2A1	Q7KYR7	OID20713	trans
rs17312661	6	28332559	A	G	0.209159	0.998421	33657	ADD	0.213064	0.00902632	557.183	122.463	HLA-E	P13747	OID20532	trans
rs1736922	6	29726192	C	T	0.268568	0.993169	33848	ADD	0.196819	0.00833809	557.185	122.463	BTN2A1	Q7KYR7	OID20713	trans
rs1736922	6	29726192	C	T	0.268888	0.992442	33990	ADD	0.195651	0.00831173	554.092	121.79	CDSN	Q15517	OID20667	trans
rs9273289	6	32646757	T	A	0.31414	0.815064	33084	ADD	-0.201251	0.00857484	550.837	121.082	LILRB4	Q8NHJ6	OID20429	trans
rs17843560	6	32641611	G	T	0.120558	0.869229	33962	ADD	0.283793	0.0121002	550.074	120.916	RNASET2	O00584	OID20321	trans
rs9267488	6	31546470	A	G	0.140495	0.998843	33777	ADD	0.236124	0.0100708	549.735	120.842	KIR2DL2	P43627	OID31431	trans
rs1270942	6	31951083	A	G	0.131898	1.0052	33848	ADD	0.254243	0.0108616	547.911	120.445	BTN2A1	Q7KYR7	OID20713	trans
rs501942	6	31872700	C	T	0.131963	1.0041	33848	ADD	0.254313	0.0108663	547.74	120.408	BTN2A1	Q7KYR7	OID20713	trans
rs9272682	6	32641176	C	T	0.278059	0.922389	33874	ADD	0.206764	0.00883773	547.353	120.324	HLA-A	P04439	OID31048	trans
rs9272569	6	32639448	G	T	0.299622	0.864586	33084	ADD	-0.197011	0.00843447	545.588	119.94	LILRB4	Q8NHJ6	OID20429	trans
rs2853999	6	31358297	A	T	0.143849	0.998792	32907	ADD	0.246076	0.0105351	545.582	119.939	KIR2DL3	P43628	OID21196	trans
rs149949	6	28043738	T	C	0.148335	1.01331	33903	ADD	0.20464	0.00876197	545.477	119.916	CPVL	Q9H3G5	OID21435	trans
rs2523573	6	31361211	C	G	0.144079	1.00075	32907	ADD	0.245641	0.0105179	545.435	119.907	KIR2DL3	P43628	OID21196	trans
rs2523593	6	31358926	T	C	0.144084	1.00079	32907	ADD	0.245622	0.0105175	545.395	119.898	KIR2DL3	P43628	OID21196	trans
rs3130975	6	31114061	C	T	0.34241	1.00104	33657	ADD	-0.184761	0.00791459	544.956	119.803	BTN3A2	P78410	OID20540	trans
rs3130063	6	31590925	C	T	0.140568	0.99874	33777	ADD	0.235041	0.0100688	544.923	119.796	KIR2DL2	P43627	OID31431	trans
rs202906	6	28043874	T	C	0.148409	1.01337	33903	ADD	0.204348	0.00875993	544.176	119.633	CPVL	Q9H3G5	OID21435	trans
rs13212562	6	27332531	A	G	0.123944	1.01382	33903	ADD	0.220369	0.00944711	544.129	119.623	CPVL	Q9H3G5	OID21435	trans
rs497309	6	31924707	A	C	0.131603	1.00511	33848	ADD	0.253613	0.0108729	544.062	119.608	BTN2A1	Q7KYR7	OID20713	trans
rs9272665	6	32640944	G	A	0.315721	0.884935	33084	ADD	-0.191681	0.00821902	543.897	119.572	LILRB4	Q8NHJ6	OID20429	trans
rs2523571	6	31361914	T	A	0.144182	1.00042	32907	ADD	0.244947	0.0105164	542.512	119.271	KIR2DL3	P43628	OID21196	trans
rs77666565	6	26883636	G	A	0.122415	1.01072	33990	ADD	0.259296	0.0111437	541.419	119.033	CDSN	Q15517	OID20667	trans
rs190945449	6	26860580	C	T	0.12236	1.0113	33990	ADD	0.259222	0.0111426	541.214	118.989	CDSN	Q15517	OID20667	trans
rs55664827	6	26857141	T	C	0.122359	1.01134	33990	ADD	0.25921	0.0111425	541.182	118.982	CDSN	Q15517	OID20667	trans
rs2442727	6	31351890	G	A	0.170675	0.976851	33848	ADD	0.230175	0.00990492	540.025	118.73	BTN2A1	Q7KYR7	OID20713	trans
rs1269852	6	32112414	G	C	0.131117	1.00546	33962	ADD	0.252293	0.0108572	539.977	118.72	RNASET2	O00584	OID20321	trans
rs9274454	6	32665594	T	G	0.186917	0.914706	33962	ADD	0.228962	0.00985604	539.663	118.651	RNASET2	O00584	OID20321	trans
rs3130923	6	31494358	G	A	0.141292	0.999138	33777	ADD	0.232928	0.0100448	537.726	118.23	KIR2DL2	P43627	OID31431	trans
rs3094005	6	31497270	G	T	0.141294	0.99992	33777	ADD	0.232668	0.0100409	536.94	118.059	KIR2DL2	P43627	OID31431	trans
rs72844462	6	26563636	A	C	0.121756	1.01003	33990	ADD	0.258699	0.0111744	535.976	117.849	CDSN	Q15517	OID20667	trans
rs1150752	6	32096949	T	C	0.131323	1.00472	33962	ADD	0.251258	0.0108536	535.905	117.834	RNASET2	O00584	OID20321	trans
rs3130616	6	31505969	G	A	0.14128	0.999402	33777	ADD	0.232488	0.0100438	535.803	117.812	KIR2DL2	P43627	OID31431	trans
rs3095233	6	31501997	A	G	0.141277	0.999403	33777	ADD	0.232482	0.0100439	535.764	117.803	KIR2DL2	P43627	OID31431	trans
rs36162392	6	26568907	T	C	0.122215	1.0094	33990	ADD	0.258119	0.0111598	534.966	117.63	CDSN	Q15517	OID20667	trans
rs433061	6	32047051	G	A	0.131059	1.00409	33962	ADD	0.251216	0.0108662	534.491	117.526	RNASET2	O00584	OID20321	trans
rs1150752	6	32096949	T	C	0.131441	1.00394	33848	ADD	0.251535	0.0108846	534.043	117.429	BTN2A1	Q7KYR7	OID20713	trans
rs34104395	6	26478024	C	T	0.121731	1.01019	33990	ADD	0.258148	0.0111746	533.675	117.349	CDSN	Q15517	OID20667	trans
rs1150753	6	32092090	A	G	0.131367	1.00411	33848	ADD	0.251397	0.0108862	533.297	117.266	BTN2A1	Q7KYR7	OID20713	trans
rs1150757	6	32061428	G	A	0.131178	1.0052	33962	ADD	0.250683	0.010856	533.228	117.251	RNASET2	O00584	OID20321	trans
rs3734542	6	26468098	G	A	0.121801	1.00983	33990	ADD	0.257989	0.0111738	533.095	117.222	CDSN	Q15517	OID20667	trans
rs1150753	6	32092090	A	G	0.13125	1.00489	33962	ADD	0.250575	0.0108552	532.841	117.167	RNASET2	O00584	OID20321	trans
rs433061	6	32047051	G	A	0.131171	1.00335	33848	ADD	0.251521	0.0108971	532.756	117.149	BTN2A1	Q7KYR7	OID20713	trans
rs13220261	6	26498957	C	T	0.121799	1.00929	33990	ADD	0.257956	0.011177	532.648	117.125	CDSN	Q15517	OID20667	trans
rs34107459	6	26328125	T	C	0.106094	1.0111	33990	ADD	0.273635	0.0118602	532.308	117.051	CDSN	Q15517	OID20667	trans
rs2747431	6	29680787	C	T	0.305368	0.999208	33687	ADD	0.166849	0.00723213	532.248	117.038	NPTX1	Q15818	OID21074	trans
rs13220522	6	26316067	G	A	0.105997	1.01297	33990	ADD	0.273475	0.0118539	532.243	117.037	CDSN	Q15517	OID20667	trans
rs3130979	6	31114420	G	C	0.347765	1.00071	34090	ADD	0.15531	0.0067323	532.194	117.026	LILRB1	Q8NHL6	OID20323	trans
rs416568	6	29679851	T	A	0.305398	0.999294	33687	ADD	0.166819	0.00723159	532.14	117.015	NPTX1	Q15818	OID21074	trans
rs365052	6	29680621	G	C	0.305391	0.999175	33687	ADD	0.166813	0.00723208	532.024	116.989	NPTX1	Q15818	OID21074	trans
rs36033628	6	26455846	T	G	0.121685	1.01149	33990	ADD	0.257582	0.0111692	531.848	116.951	CDSN	Q15517	OID20667	trans
rs9271437	6	32620389	G	A	0.261916	0.988459	33084	ADD	-0.189593	0.00822137	531.812	116.943	LILRB4	Q8NHJ6	OID20429	trans
rs1150757	6	32061428	G	A	0.131295	1.00442	33848	ADD	0.251054	0.0108869	531.776	116.935	BTN2A1	Q7KYR7	OID20713	trans
rs9271550	6	32622497	T	A	0.261941	0.988256	33084	ADD	-0.189511	0.00822195	531.274	116.826	LILRB4	Q8NHJ6	OID20429	trans
rs34605993	6	26454135	C	T	0.121707	1.01169	33990	ADD	0.257395	0.0111673	531.259	116.823	CDSN	Q15517	OID20667	trans
rs1269852	6	32112414	G	C	0.131249	1.0049	33848	ADD	0.250882	0.0108865	531.084	116.785	BTN2A1	Q7KYR7	OID20713	trans
rs55706012	6	26266083	A	C	0.106009	1.01126	33990	ADD	0.273337	0.0118633	530.866	116.737	CDSN	Q15517	OID20667	trans
rs9271526	6	32622085	G	A	0.261811	0.988291	33084	ADD	-0.189451	0.00822314	530.788	116.72	LILRB4	Q8NHJ6	OID20429	trans
rs28383322	6	32625019	C	T	0.215938	0.952142	33084	ADD	-0.206117	0.00895038	530.329	116.621	LILRB4	Q8NHJ6	OID20429	trans
rs13219354	6	27217885	T	C	0.136746	1.01331	33990	ADD	0.244285	0.0106171	529.397	116.418	CDSN	Q15517	OID20667	trans
rs3130978	6	31114411	G	A	0.347949	1.00091	34090	ADD	0.15485	0.00673083	529.282	116.393	LILRB1	Q8NHL6	OID20323	trans
rs36109883	6	26132842	G	A	0.098988	0.999528	33657	ADD	0.282262	0.0122812	528.231	116.164	HLA-E	P13747	OID20532	trans
rs56862318	6	27217575	G	A	0.136748	1.01312	33990	ADD	0.24392	0.0106181	527.712	116.051	CDSN	Q15517	OID20667	trans
rs4452638	6	27261486	G	A	0.136849	1.01381	33990	ADD	0.243663	0.0106115	527.259	115.953	CDSN	Q15517	OID20667	trans
rs3101018	6	31738087	C	T	0.132649	1.003	33777	ADD	0.236145	0.0102925	526.404	115.767	KIR2DL2	P43627	OID31431	trans
rs3734543	6	26468317	G	C	0.122183	1.00537	33990	ADD	0.256588	0.0111835	526.402	115.766	CDSN	Q15517	OID20667	trans
rs3130978	6	31114411	G	A	0.348177	0.999886	33657	ADD	-0.180896	0.00788719	526.036	115.687	BTN3A2	P78410	OID20540	trans
rs3130979	6	31114420	G	C	0.347991	0.999692	33657	ADD	-0.180873	0.00788888	525.671	115.607	BTN3A2	P78410	OID20540	trans
rs3117575	6	31758476	T	C	0.132768	1.00298	33777	ADD	0.235785	0.0102887	525.183	115.501	KIR2DL2	P43627	OID31431	trans
rs3117576	6	31759017	T	C	0.132809	1.0028	33777	ADD	0.235761	0.0102882	525.122	115.488	KIR2DL2	P43627	OID31431	trans
rs3131379	6	31753256	G	A	0.132797	1.00291	33777	ADD	0.235727	0.010288	524.994	115.46	KIR2DL2	P43627	OID31431	trans
rs3131378	6	31757508	A	G	0.132797	1.00291	33777	ADD	0.235727	0.010288	524.994	115.46	KIR2DL2	P43627	OID31431	trans
rs3115672	6	31760120	C	T	0.132774	1.00265	33777	ADD	0.235767	0.0102901	524.955	115.451	KIR2DL2	P43627	OID31431	trans
rs3117577	6	31759697	A	G	0.132857	1.00303	33777	ADD	0.235657	0.0102856	524.934	115.447	KIR2DL2	P43627	OID31431	trans
rs3117573	6	31750619	C	G	0.132745	1.003	33777	ADD	0.235721	0.0102893	524.841	115.427	KIR2DL2	P43627	OID31431	trans
rs3131380	6	31742001	A	G	0.132749	1.00279	33777	ADD	0.23571	0.0102901	524.708	115.398	KIR2DL2	P43627	OID31431	trans
rs3117574	6	31757453	G	A	0.132827	1.00285	33777	ADD	0.235606	0.0102874	524.523	115.358	KIR2DL2	P43627	OID31431	trans
rs3131381	6	31740686	C	A	0.132647	1.0027	33777	ADD	0.235698	0.0102941	524.25	115.298	KIR2DL2	P43627	OID31431	trans
rs3131383	6	31736517	G	T	0.1324	1.00019	32704	ADD	0.259031	0.0113148	524.097	115.265	PDIA5	Q14554	OID31209	trans
rs67457459	6	27230564	T	G	0.136694	1.01262	33990	ADD	0.243135	0.0106226	523.881	115.218	CDSN	Q15517	OID20667	trans
rs3130484	6	31748105	T	C	0.132783	1.00295	33777	ADD	0.235457	0.0102882	523.77	115.194	KIR2DL2	P43627	OID31431	trans
rs13212921	6	27237643	C	T	0.13661	1.01194	33990	ADD	0.243158	0.010629	523.351	115.103	CDSN	Q15517	OID20667	trans
rs3129058	6	29680422	C	T	0.22734	1.0028	33903	ADD	0.170794	0.00746723	523.147	115.058	CPVL	Q9H3G5	OID21435	trans
rs3132445	6	31744419	G	A	0.132671	1.00263	33777	ADD	0.235426	0.0102936	523.089	115.046	KIR2DL2	P43627	OID31431	trans
rs3129063	6	29677836	C	A	0.22734	1.00282	33903	ADD	0.170777	0.00746718	523.055	115.038	CPVL	Q9H3G5	OID21435	trans
rs3131383	6	31736517	G	T	0.132753	1.00276	33777	ADD	0.235172	0.0102904	522.289	114.872	KIR2DL2	P43627	OID31431	trans
rs3131381	6	31740686	C	A	0.132301	1.00012	32704	ADD	0.258657	0.0113186	522.233	114.859	PDIA5	Q14554	OID31209	trans
rs3131380	6	31742001	A	G	0.132404	1.00023	32704	ADD	0.258485	0.0113141	521.957	114.799	PDIA5	Q14554	OID31209	trans
rs3101018	6	31738087	C	T	0.132308	1.0004	32704	ADD	0.258455	0.0113168	521.584	114.718	PDIA5	Q14554	OID31209	trans
rs3132445	6	31744419	G	A	0.13232	1.00007	32704	ADD	0.258371	0.0113182	521.116	114.616	PDIA5	Q14554	OID31209	trans
rs3130484	6	31748105	T	C	0.13243	1.00038	32704	ADD	0.258237	0.0113123	521.111	114.615	PDIA5	Q14554	OID31209	trans
rs3115672	6	31760120	C	T	0.132422	1.00009	32704	ADD	0.258142	0.0113145	520.536	114.49	PDIA5	Q14554	OID31209	trans
rs3131379	6	31753256	G	A	0.132446	1.00035	32704	ADD	0.258068	0.0113121	520.451	114.472	PDIA5	Q14554	OID31209	trans
rs3131378	6	31757508	A	G	0.132446	1.00035	32704	ADD	0.258068	0.0113121	520.451	114.472	PDIA5	Q14554	OID31209	trans
rs1270942	6	31951083	A	G	0.131765	1.00601	33962	ADD	0.247094	0.0108311	520.452	114.472	RNASET2	O00584	OID20321	trans
rs3117576	6	31759017	T	C	0.132456	1.00024	32704	ADD	0.258062	0.0113124	520.403	114.461	PDIA5	Q14554	OID31209	trans
rs3117574	6	31757453	G	A	0.132476	1.00028	32704	ADD	0.257991	0.0113114	520.209	114.419	PDIA5	Q14554	OID31209	trans
rs3117575	6	31758476	T	C	0.132415	1.00042	32704	ADD	0.257991	0.0113129	520.069	114.388	PDIA5	Q14554	OID31209	trans
rs66757203	6	26454728	C	T	0.122216	1.01108	33990	ADD	0.254237	0.0111509	519.825	114.335	CDSN	Q15517	OID20667	trans
rs3117573	6	31750619	C	G	0.132392	1.00044	32704	ADD	0.257927	0.0113135	519.754	114.32	PDIA5	Q14554	OID31209	trans
rs3117577	6	31759697	A	G	0.132507	1.00047	32704	ADD	0.257731	0.0113093	519.351	114.232	PDIA5	Q14554	OID31209	trans
rs3130975	6	31114061	C	T	0.342138	1.00215	34090	ADD	0.153799	0.00675424	518.504	114.048	LILRB1	Q8NHL6	OID20323	trans
rs2596500	6	31353490	A	C	0.14484	1.00299	32907	ADD	0.238701	0.0104836	518.423	114.03	KIR2DL3	P43628	OID21196	trans
rs9270637	6	32597873	A	G	0.291021	0.976332	33084	ADD	-0.181984	0.00801057	516.104	113.526	LILRB4	Q8NHJ6	OID20429	trans
rs885945	6	29729075	C	T	0.245122	1.00067	33903	ADD	0.165453	0.00728342	516.033	113.51	CPVL	Q9H3G5	OID21435	trans
rs2523607	6	31355013	T	A	0.149807	0.99556	33777	ADD	0.22307	0.00981994	516.017	113.507	KIR2DL2	P43627	OID31431	trans
rs13204572	6	26189128	G	C	0.104573	1.00884	33990	ADD	0.271435	0.0119499	515.944	113.491	CDSN	Q15517	OID20667	trans
rs41266779	6	26021644	C	T	0.0982908	1.00383	33657	ADD	0.279227	0.0122931	515.933	113.489	HLA-E	P13747	OID20532	trans
rs34197618	6	26083291	T	C	0.0985395	1.00617	33657	ADD	0.278585	0.0122648	515.932	113.488	HLA-E	P13747	OID20532	trans
rs34888489	6	26073147	C	A	0.0984936	1.00573	33657	ADD	0.278697	0.01227	515.909	113.484	HLA-E	P13747	OID20532	trans
rs2596495	6	31355639	G	C	0.14985	0.994859	33777	ADD	0.222968	0.00982225	515.306	113.352	KIR2DL2	P43627	OID31431	trans
rs34961555	6	26199675	C	T	0.104156	1.00706	33990	ADD	0.271977	0.0119817	515.258	113.342	CDSN	Q15517	OID20667	trans
rs1265057	6	31110838	T	C	0.396307	1.00557	33903	ADD	0.144941	0.00638785	514.841	113.251	CPVL	Q9H3G5	OID21435	trans
rs35050608	6	26067132	A	G	0.0986232	1.00676	33657	ADD	0.278081	0.0122566	514.756	113.233	HLA-E	P13747	OID20532	trans
rs497309	6	31924707	A	C	0.131485	1.00589	33962	ADD	0.245887	0.010842	514.342	113.142	RNASET2	O00584	OID20321	trans
rs34107459	6	26328125	T	C	0.106039	1.01125	33903	ADD	0.229525	0.0101245	513.945	113.056	CPVL	Q9H3G5	OID21435	trans
rs13191445	6	26015261	G	A	0.0985586	1.00618	33657	ADD	0.277747	0.0122639	512.906	112.83	HLA-E	P13747	OID20532	trans
rs13210041	6	26037373	G	A	0.0984978	1.00625	33657	ADD	0.277791	0.0122668	512.832	112.814	HLA-E	P13747	OID20532	trans
rs3095300	6	31114699	C	T	0.270029	0.997716	33903	ADD	0.160378	0.00708224	512.802	112.807	CPVL	Q9H3G5	OID21435	trans
rs13212534	6	25982782	G	A	0.098553	1.00639	33657	ADD	0.27758	0.0122631	512.361	112.712	HLA-E	P13747	OID20532	trans
rs9263708	6	31127493	T	C	0.270153	0.997706	33903	ADD	0.160284	0.00708134	512.328	112.704	CPVL	Q9H3G5	OID21435	trans
rs71557312	6	26002842	C	G	0.0985369	1.00621	33657	ADD	0.277587	0.012265	512.228	112.682	HLA-E	P13747	OID20532	trans
rs3095315	6	31121427	C	T	0.27008	0.997601	33903	ADD	0.16027	0.00708229	512.106	112.656	CPVL	Q9H3G5	OID21435	trans
rs3095318	6	31120368	T	A	0.270079	0.997606	33903	ADD	0.160269	0.00708227	512.102	112.655	CPVL	Q9H3G5	OID21435	trans
rs13202688	6	25993241	A	G	0.0985267	1.00637	33657	ADD	0.277514	0.0122645	511.999	112.633	HLA-E	P13747	OID20532	trans
rs501942	6	31872700	C	T	0.131835	1.00375	33777	ADD	0.233422	0.0103161	511.977	112.628	KIR2DL2	P43627	OID31431	trans
rs35506517	6	26044636	T	C	0.0985367	1.00623	33657	ADD	0.277477	0.0122648	511.835	112.597	HLA-E	P13747	OID20532	trans
rs17598658	6	26175638	A	C	0.10445	1.01025	33990	ADD	0.270284	0.0119479	511.753	112.579	CDSN	Q15517	OID20667	trans
rs885946	6	29728880	T	C	0.243489	0.993236	33903	ADD	0.165721	0.00732726	511.533	112.531	CPVL	Q9H3G5	OID21435	trans
rs17528178	6	25983549	C	T	0.0985451	1.00622	33657	ADD	0.277361	0.0122644	511.44	112.511	HLA-E	P13747	OID20532	trans
rs9272469	6	32637936	A	C	0.255551	0.817816	33990	ADD	0.210427	0.00930803	511.079	112.433	CDSN	Q15517	OID20667	trans
rs13213957	6	25785998	T	C	0.0975112	0.999647	33657	ADD	0.279457	0.0123623	511.011	112.418	HLA-E	P13747	OID20532	trans
rs3130573	6	31138491	A	G	0.341797	1.00806	33084	ADD	-0.170503	0.00754501	510.673	112.344	LILRB4	Q8NHJ6	OID20429	trans
rs55706012	6	26266083	A	C	0.105958	1.01142	33903	ADD	0.228843	0.010127	510.637	112.336	CPVL	Q9H3G5	OID21435	trans
rs13220522	6	26316067	G	A	0.105944	1.01312	33903	ADD	0.228621	0.0101191	510.447	112.295	CPVL	Q9H3G5	OID21435	trans
rs13201341	6	25822433	C	T	0.0982484	1.00232	33657	ADD	0.277978	0.0123046	510.373	112.279	HLA-E	P13747	OID20532	trans
rs34158769	6	26336344	G	A	0.107726	0.998453	33990	ADD	0.267779	0.0118554	510.179	112.237	CDSN	Q15517	OID20667	trans
rs3884025	6	25929860	G	A	0.0985668	1.00435	33657	ADD	0.277182	0.0122746	509.935	112.184	HLA-E	P13747	OID20532	trans
rs68006638	6	25710343	G	A	0.0970554	0.990427	33657	ADD	0.280948	0.0124461	509.55	112.1	HLA-E	P13747	OID20532	trans
rs17526722	6	25918627	G	A	0.0984617	1.00555	33657	ADD	0.276838	0.0122729	508.814	111.94	HLA-E	P13747	OID20532	trans
rs114046333	6	31328611	G	C	0.127447	0.928102	32907	ADD	0.259304	0.0115009	508.344	111.837	KIR2DL3	P43628	OID21196	trans
rs13202592	6	25935363	C	T	0.0996483	1.0017	33657	ADD	0.27566	0.0122313	507.929	111.747	HLA-E	P13747	OID20532	trans
rs35162296	6	26318034	C	T	0.108519	1.01235	33990	ADD	0.264431	0.0117358	507.69	111.695	CDSN	Q15517	OID20667	trans
rs3131006	6	31130357	A	T	0.256084	1.00017	33995	ADD	0.186174	0.00826598	507.283	111.607	B2M	P61769	OID30725	trans
rs13198474	6	25874195	G	A	0.0958493	1.00576	33657	ADD	0.279734	0.0124204	507.249	111.599	HLA-E	P13747	OID20532	trans
rs34158769	6	26336344	G	A	0.107625	0.998618	33903	ADD	0.227969	0.0101222	507.232	111.595	CPVL	Q9H3G5	OID21435	trans
rs10484439	6	26309680	G	A	0.108503	1.01242	33990	ADD	0.264306	0.0117362	507.173	111.583	CDSN	Q15517	OID20667	trans
rs34043431	6	25874856	T	C	0.0979014	1.00567	33657	ADD	0.277065	0.0123036	507.109	111.569	HLA-E	P13747	OID20532	trans
rs36014129	6	25884291	G	A	0.098321	1.00627	33657	ADD	0.276297	0.0122771	506.476	111.431	HLA-E	P13747	OID20532	trans
rs13211947	6	25864590	C	T	0.0978699	1.00578	33657	ADD	0.276902	0.0123047	506.421	111.419	HLA-E	P13747	OID20532	trans
rs55912630	6	25866707	T	C	0.0978957	1.00582	33657	ADD	0.27686	0.0123031	506.399	111.414	HLA-E	P13747	OID20532	trans
rs35942569	6	26338903	A	G	0.108209	0.997582	33903	ADD	0.227263	0.0101029	506.015	111.331	CPVL	Q9H3G5	OID21435	trans
rs3130564	6	31133897	C	T	0.256155	1.00161	33995	ADD	0.185795	0.00825958	505.999	111.327	B2M	P61769	OID30725	trans
rs678770	6	32603040	T	A	0.214722	0.943821	33657	ADD	-0.211379	0.00940491	505.143	111.141	BTN3A2	P78410	OID20540	trans
rs35942569	6	26338903	A	G	0.108279	0.997499	33990	ADD	0.265885	0.0118339	504.815	111.07	CDSN	Q15517	OID20667	trans
rs3130976	6	31114163	T	C	0.287132	0.998309	33995	ADD	0.179215	0.00798413	503.84	110.858	B2M	P61769	OID30725	trans
rs501942	6	31872700	C	T	0.1319	1.00504	33962	ADD	0.24309	0.0108325	503.592	110.804	RNASET2	O00584	OID20321	trans
rs501942	6	31872700	C	T	0.131459	1.00127	32704	ADD	0.25444	0.0113435	503.122	110.701	PDIA5	Q14554	OID31209	trans
rs3130557	6	31126926	C	T	0.155875	0.998046	33777	ADD	0.216572	0.00965656	502.992	110.673	KIR2DL2	P43627	OID31431	trans
rs497309	6	31924707	A	C	0.131391	1.0049	33777	ADD	0.23154	0.0103248	502.908	110.655	KIR2DL2	P43627	OID31431	trans
rs9272421	6	32637341	G	A	0.251186	0.999498	33084	ADD	-0.185695	0.00828746	502.06	110.47	LILRB4	Q8NHJ6	OID20429	trans
rs115648484	6	25938539	T	A	0.0949822	0.974957	33657	ADD	0.283624	0.0126655	501.465	110.341	HLA-E	P13747	OID20532	trans
rs375984	6	29676725	C	T	0.244949	1.00412	33903	ADD	0.162777	0.00727196	501.051	110.251	CPVL	Q9H3G5	OID21435	trans
rs387642	6	29677857	C	T	0.244993	1.004	33903	ADD	0.162766	0.00727196	500.987	110.237	CPVL	Q9H3G5	OID21435	trans
rs376319	6	29676856	C	T	0.244993	1.004	33903	ADD	0.162764	0.00727197	500.973	110.234	CPVL	Q9H3G5	OID21435	trans
rs374317	6	29676263	C	T	0.244988	1.00396	33903	ADD	0.162766	0.00727218	500.952	110.229	CPVL	Q9H3G5	OID21435	trans
rs3129062	6	29678160	C	T	0.245002	1.00396	33903	ADD	0.162731	0.00727202	500.76	110.187	CPVL	Q9H3G5	OID21435	trans
rs2853999	6	31358297	A	T	0.143913	0.99791	33822	ADD	0.230681	0.0103091	500.706	110.176	CD1C	P29017	OID21483	trans
rs448380	6	29679768	T	C	0.24501	1.00394	33903	ADD	0.162712	0.00727202	500.644	110.162	CPVL	Q9H3G5	OID21435	trans
rs448489	6	29679865	T	C	0.245006	1.00396	33903	ADD	0.162708	0.00727197	500.624	110.158	CPVL	Q9H3G5	OID21435	trans
rs2747429	6	29680600	T	C	0.244973	1.00378	33903	ADD	0.162729	0.00727297	500.618	110.156	CPVL	Q9H3G5	OID21435	trans
rs2523593	6	31358926	T	C	0.144148	0.999897	33822	ADD	0.230271	0.0102919	500.595	110.151	CD1C	P29017	OID21483	trans
rs2535238	6	29677261	C	A	0.245008	1.00412	33903	ADD	0.162654	0.00727142	500.37	110.102	CPVL	Q9H3G5	OID21435	trans
rs10484439	6	26309680	G	A	0.108427	1.01264	33903	ADD	0.224035	0.0100192	499.996	110.021	CPVL	Q9H3G5	OID21435	trans
rs2523573	6	31361211	C	G	0.144143	0.999862	33822	ADD	0.230128	0.0102923	499.937	110.008	CD1C	P29017	OID21483	trans
rs35162296	6	26318034	C	T	0.108444	1.01256	33903	ADD	0.224009	0.0100188	499.916	110.004	CPVL	Q9H3G5	OID21435	trans
rs3132541	6	31130957	A	C	0.156096	1.00177	33777	ADD	0.215237	0.00963343	499.198	109.847	KIR2DL2	P43627	OID31431	trans
rs114088589	6	29851825	C	T	0.25788	1.01358	33903	ADD	0.159108	0.00712155	499.158	109.839	CPVL	Q9H3G5	OID21435	trans
rs1270942	6	31951083	A	G	0.131672	1.00502	33777	ADD	0.230396	0.0103143	498.968	109.797	KIR2DL2	P43627	OID31431	trans
rs3117574	6	31757453	G	A	0.132913	1.0041	33962	ADD	0.241253	0.0108018	498.832	109.768	RNASET2	O00584	OID20321	trans
rs2523571	6	31361914	T	A	0.144245	0.999534	33822	ADD	0.229824	0.0102909	498.757	109.752	CD1C	P29017	OID21483	trans
rs2747421	6	29677341	G	C	0.245244	1.00333	33903	ADD	0.162381	0.00727183	498.636	109.725	CPVL	Q9H3G5	OID21435	trans
rs3131379	6	31753256	G	A	0.132884	1.00416	33962	ADD	0.241221	0.0108025	498.635	109.725	RNASET2	O00584	OID20321	trans
rs3131378	6	31757508	A	G	0.132884	1.00416	33962	ADD	0.241221	0.0108025	498.635	109.725	RNASET2	O00584	OID20321	trans
rs3117573	6	31750619	C	G	0.132832	1.00425	33962	ADD	0.241244	0.0108038	498.612	109.72	RNASET2	O00584	OID20321	trans
rs3115672	6	31760120	C	T	0.13286	1.0039	33962	ADD	0.241264	0.0108047	498.607	109.719	RNASET2	O00584	OID20321	trans
rs3117576	6	31759017	T	C	0.132895	1.00405	33962	ADD	0.241215	0.0108027	498.585	109.714	RNASET2	O00584	OID20321	trans
rs3130985	6	31117579	C	T	0.155772	1.00324	33777	ADD	0.215032	0.00963467	498.116	109.612	KIR2DL2	P43627	OID31431	trans
rs3130484	6	31748105	T	C	0.132869	1.0042	33962	ADD	0.241063	0.0108027	497.963	109.579	RNASET2	O00584	OID20321	trans
rs1800628	6	31579073	G	A	0.13871	1.00067	32907	ADD	0.238401	0.0106868	497.642	109.509	KIR2DL3	P43628	OID21196	trans
rs693906	6	31867387	G	C	0.15662	0.988224	33848	ADD	0.227457	0.0101975	497.519	109.482	BTN2A1	Q7KYR7	OID20713	trans
rs3117575	6	31758476	T	C	0.132854	1.00423	33962	ADD	0.24095	0.0108032	497.447	109.467	RNASET2	O00584	OID20321	trans
rs3131380	6	31742001	A	G	0.132835	1.00404	33962	ADD	0.240964	0.0108046	497.378	109.451	RNASET2	O00584	OID20321	trans
rs1150754	6	32082981	C	T	0.173884	1.00852	33853	ADD	-0.219365	0.00983717	497.271	109.428	DXO	O77932	OID31080	trans
rs3130562	6	31133197	T	C	0.156001	1.00124	33777	ADD	0.214897	0.00963846	497.1	109.391	KIR2DL2	P43627	OID31431	trans
rs3131383	6	31736517	G	T	0.132825	1.00405	33962	ADD	0.240827	0.0108052	496.757	109.316	RNASET2	O00584	OID20321	trans
rs3101018	6	31738087	C	T	0.132722	1.00429	33962	ADD	0.240847	0.0108074	496.634	109.29	RNASET2	O00584	OID20321	trans
rs3130614	6	31508681	T	A	0.138855	0.999968	32907	ADD	0.238117	0.0106858	496.554	109.272	KIR2DL3	P43628	OID21196	trans
rs3132445	6	31744419	G	A	0.132743	1.00391	33962	ADD	0.240842	0.0108086	496.504	109.261	RNASET2	O00584	OID20321	trans
rs652888	6	31883457	A	G	0.237517	0.996594	33084	ADD	-0.188723	0.00847058	496.391	109.237	LILRB4	Q8NHJ6	OID20429	trans
rs9272560	6	32639363	T	C	0.222245	0.951644	33657	ADD	-0.206111	0.00925148	496.341	109.226	BTN3A2	P78410	OID20540	trans
rs497309	6	31924707	A	C	0.131039	1.00253	32704	ADD	0.252845	0.0113516	496.124	109.179	PDIA5	Q14554	OID31209	trans
rs1632908	6	29925626	C	G	0.217652	0.939103	33687	ADD	0.185674	0.00833644	496.069	109.167	NPTX1	Q15818	OID21074	trans
rs3117577	6	31759697	A	G	0.132943	1.00428	33962	ADD	0.240464	0.0107999	495.744	109.096	RNASET2	O00584	OID20321	trans
rs3131381	6	31740686	C	A	0.13272	1.00398	33962	ADD	0.240662	0.0108091	495.721	109.091	RNASET2	O00584	OID20321	trans
rs2747428	6	29680349	C	G	0.243127	0.995972	33903	ADD	0.162913	0.00732	495.323	109.004	CPVL	Q9H3G5	OID21435	trans
rs2747427	6	29680342	A	G	0.243127	0.995969	33903	ADD	0.162906	0.00732002	495.278	108.995	CPVL	Q9H3G5	OID21435	trans
rs417764	6	29680360	G	A	0.243127	0.995994	33903	ADD	0.162893	0.00731991	495.215	108.981	CPVL	Q9H3G5	OID21435	trans
rs13191296	6	25684378	C	T	0.0963495	0.980432	33657	ADD	0.279264	0.0125496	495.192	108.976	HLA-E	P13747	OID20532	trans
rs3095300	6	31114699	C	T	0.270064	0.99827	33995	ADD	0.181092	0.00813809	495.171	108.971	B2M	P61769	OID30725	trans
rs3095318	6	31120368	T	A	0.270113	0.99816	33995	ADD	0.181038	0.00813812	494.869	108.906	B2M	P61769	OID30725	trans
rs3095315	6	31121427	C	T	0.270113	0.998155	33995	ADD	0.181037	0.00813814	494.866	108.905	B2M	P61769	OID30725	trans
rs9263708	6	31127493	T	C	0.270187	0.99826	33995	ADD	0.181012	0.00813706	494.859	108.903	B2M	P61769	OID30725	trans
rs116667074	6	32317585	C	T	0.130523	1.00241	33848	ADD	0.24301	0.0109257	494.707	108.87	BTN2A1	Q7KYR7	OID20713	trans
rs143525179	6	29784221	C	T	0.259591	0.985331	33848	ADD	0.188152	0.00846822	493.664	108.643	BTN2A1	Q7KYR7	OID20713	trans
rs433061	6	32047051	G	A	0.130949	1.00311	33777	ADD	0.229842	0.0103482	493.326	108.57	KIR2DL2	P43627	OID31431	trans
rs114088589	6	29851825	C	T	0.258127	1.01357	33687	ADD	0.168021	0.0075651	493.282	108.56	NPTX1	Q15818	OID21074	trans
rs2858864	6	32610452	C	T	0.217738	0.918837	33657	ADD	-0.210593	0.00948391	493.075	108.515	BTN3A2	P78410	OID20540	trans
rs6933289	6	32636774	C	T	0.182595	0.946914	33962	ADD	0.216776	0.00976806	492.497	108.39	RNASET2	O00584	OID20321	trans
rs1265888	6	32098670	G	A	0.175488	1.00794	33853	ADD	-0.217572	0.00980437	492.455	108.38	DXO	O77932	OID31080	trans
rs2596500	6	31353490	A	C	0.144885	1.00195	33822	ADD	0.227587	0.01026	492.04	108.29	CD1C	P29017	OID21483	trans
rs13204572	6	26189128	G	C	0.104509	1.00903	33903	ADD	0.226284	0.0102014	492.03	108.288	CPVL	Q9H3G5	OID21435	trans
rs143525179	6	29784221	C	T	0.259401	0.984533	33903	ADD	0.159931	0.00721006	492.028	108.287	CPVL	Q9H3G5	OID21435	trans
rs34961555	6	26199675	C	T	0.104092	1.00727	33903	ADD	0.226843	0.0102284	491.854	108.25	CPVL	Q9H3G5	OID21435	trans
rs9267488	6	31546470	A	G	0.140016	1.00047	32907	ADD	0.235853	0.0106456	490.846	108.03	KIR2DL3	P43628	OID21196	trans
rs1047993	6	32637494	C	T	0.250554	1.00649	33084	ADD	-0.183118	0.00826547	490.824	108.025	LILRB4	Q8NHJ6	OID20429	trans
rs1270942	6	31951083	A	G	0.131299	1.00247	32704	ADD	0.251269	0.0113417	490.815	108.024	PDIA5	Q14554	OID31209	trans
rs1150757	6	32061428	G	A	0.131068	1.00424	33777	ADD	0.228944	0.0103383	490.411	107.936	KIR2DL2	P43627	OID31431	trans
rs145043018	6	29783624	G	C	0.330367	1.00875	33657	ADD	0.178765	0.00807272	490.37	107.927	MICB_MICA	Q29980_Q29983	OID20593	trans
rs145043018	6	29783624	G	C	0.330367	1.00875	33657	ADD	0.178765	0.00807272	490.37	107.927	MICB_MICA	Q29980_Q29983	OID20593	trans
rs1150752	6	32096949	T	C	0.131214	1.00376	33777	ADD	0.22881	0.0103361	490.049	107.857	KIR2DL2	P43627	OID31431	trans
rs1150753	6	32092090	A	G	0.13114	1.00393	33777	ADD	0.228838	0.0103376	490.024	107.851	KIR2DL2	P43627	OID31431	trans
rs9272406	6	32637152	G	C	0.245176	0.989222	33084	ADD	-0.185866	0.0083982	489.808	107.804	LILRB4	Q8NHJ6	OID20429	trans
rs2858864	6	32610452	C	T	0.217738	0.918837	33657	ADD	0.204922	0.00926216	489.498	107.737	HLA-E	P13747	OID20532	trans
rs1150753	6	32092090	A	G	0.130764	1.00156	32704	ADD	0.251325	0.0113664	488.904	107.608	PDIA5	Q14554	OID31209	trans
rs1150752	6	32096949	T	C	0.130825	1.00142	32704	ADD	0.251223	0.011365	488.633	107.549	PDIA5	Q14554	OID31209	trans
rs3094222	6	31113657	A	G	0.155298	0.998773	33777	ADD	0.213681	0.00966752	488.542	107.529	KIR2DL2	P43627	OID31431	trans
rs2233980	6	31111867	G	A	0.154918	1.00185	33777	ADD	0.21345	0.00966256	487.988	107.408	KIR2DL2	P43627	OID31431	trans
rs1150757	6	32061428	G	A	0.13069	1.00188	32704	ADD	0.25098	0.0113672	487.499	107.302	PDIA5	Q14554	OID31209	trans
rs9274454	6	32665594	T	G	0.186205	0.913701	33084	ADD	-0.213345	0.0096661	487.148	107.226	LILRB4	Q8NHJ6	OID20429	trans
rs17598658	6	26175638	A	C	0.104393	1.0104	33903	ADD	0.224875	0.0101995	486.103	106.998	CPVL	Q9H3G5	OID21435	trans
rs433061	6	32047051	G	A	0.130567	1.00072	32704	ADD	0.250657	0.0113783	485.289	106.821	PDIA5	Q14554	OID31209	trans
rs9272408	6	32637186	A	G	0.226666	0.963154	33657	ADD	-0.201138	0.00913217	485.111	106.782	BTN3A2	P78410	OID20540	trans
rs1269852	6	32112414	G	C	0.131021	1.00446	33777	ADD	0.227464	0.0103392	484.008	106.542	KIR2DL2	P43627	OID31431	trans
rs28412066	6	25775342	T	A	0.888111	1.00428	33657	ADD	-0.255298	0.0116061	483.86	106.51	HLA-E	P13747	OID20532	trans
rs6456701	6	25773902	C	T	0.888176	1.0043	33657	ADD	-0.25507	0.011609	482.76	106.271	HLA-E	P13747	OID20532	trans
rs4712969	6	25763964	A	G	0.888156	1.00279	33657	ADD	-0.255238	0.0116168	482.744	106.267	HLA-E	P13747	OID20532	trans
rs1892250	6	25768796	T	C	0.88817	1.00379	33657	ADD	-0.255117	0.0116116	482.717	106.261	HLA-E	P13747	OID20532	trans
rs678770	6	32603040	T	A	0.214722	0.943821	33657	ADD	0.201758	0.009185	482.505	106.215	HLA-E	P13747	OID20532	trans
rs3949215	6	25777269	A	T	0.888155	1.00419	33657	ADD	-0.254787	0.0116087	481.709	106.042	HLA-E	P13747	OID20532	trans
rs1954598	6	25775832	T	C	0.888157	1.00422	33657	ADD	-0.254775	0.0116086	481.672	106.034	HLA-E	P13747	OID20532	trans
rs9272326	6	32636392	C	T	0.226975	0.96323	33657	ADD	-0.200301	0.00912699	481.628	106.024	BTN3A2	P78410	OID20540	trans
rs4236040	6	25760981	T	C	0.888314	1.00236	33657	ADD	-0.25511	0.0116265	481.46	105.988	HLA-E	P13747	OID20532	trans
rs6902211	6	25767209	G	A	0.88813	1.00287	33657	ADD	-0.254812	0.0116152	481.266	105.946	HLA-E	P13747	OID20532	trans
rs3130063	6	31590925	C	T	0.140065	1.00041	32907	ADD	0.233493	0.0106441	481.206	105.933	KIR2DL3	P43628	OID21196	trans
rs9270868	6	32603340	A	G	0.219027	0.966518	33657	ADD	-0.202356	0.00922808	480.851	105.856	BTN3A2	P78410	OID20540	trans
rs3132550	6	31118271	G	A	0.275182	0.99744	33903	ADD	0.154258	0.00704033	480.072	105.686	CPVL	Q9H3G5	OID21435	trans
rs1269852	6	32112414	G	C	0.130733	1.00217	32704	ADD	0.248917	0.0113645	479.741	105.614	PDIA5	Q14554	OID31209	trans
rs2747431	6	29680787	C	T	0.305352	0.999918	33990	ADD	0.174537	0.00797189	479.352	105.529	CDSN	Q15517	OID20667	trans
rs365052	6	29680621	G	C	0.305375	0.999886	33990	ADD	0.174508	0.00797184	479.198	105.496	CDSN	Q15517	OID20667	trans
rs9272348	6	32636619	C	T	0.244968	1.00183	33084	ADD	-0.182718	0.00834736	479.139	105.483	LILRB4	Q8NHJ6	OID20429	trans
rs1150753	6	32092090	A	G	0.131149	1.0051	33687	ADD	-0.221944	0.0101435	478.749	105.398	PAMR1	Q6UXH9	OID21153	trans
rs4452638	6	27261486	G	A	0.136817	1.01408	33903	ADD	0.198138	0.0090566	478.634	105.373	CPVL	Q9H3G5	OID21435	trans
rs416568	6	29679851	T	A	0.305383	1	33990	ADD	0.174393	0.00797131	478.632	105.372	CDSN	Q15517	OID20667	trans
rs3130988	6	31117923	C	T	0.276549	0.994713	33903	ADD	0.153862	0.00703928	477.757	105.182	CPVL	Q9H3G5	OID21435	trans
rs3095298	6	31115155	C	T	0.275359	0.997544	33903	ADD	0.153807	0.00703835	477.537	105.134	CPVL	Q9H3G5	OID21435	trans
rs3094216	6	31116271	A	G	0.275492	0.997622	33903	ADD	0.153746	0.00703725	477.312	105.085	CPVL	Q9H3G5	OID21435	trans
rs7766356	6	28432761	T	C	0.209626	1.00176	33903	ADD	0.168157	0.00769689	477.307	105.084	CPVL	Q9H3G5	OID21435	trans
rs3095298	6	31115155	C	T	0.275349	0.998023	33995	ADD	0.176669	0.00808818	477.109	105.041	B2M	P61769	OID30725	trans
rs1150757	6	32061428	G	A	0.131077	1.00541	33687	ADD	-0.221533	0.0101442	476.912	104.998	PAMR1	Q6UXH9	OID21153	trans
rs3094220	6	31115210	A	G	0.275492	0.997474	33903	ADD	0.153612	0.00703768	476.419	104.891	CPVL	Q9H3G5	OID21435	trans
rs1150752	6	32096949	T	C	0.131223	1.00493	33687	ADD	-0.221288	0.010142	476.07	104.815	PAMR1	Q6UXH9	OID21153	trans
rs3094220	6	31115210	A	G	0.275482	0.997953	33995	ADD	0.176388	0.00808742	475.685	104.731	B2M	P61769	OID30725	trans
rs2763981	6	31872244	T	A	0.662915	1.00367	33657	ADD	-0.170462	0.00781762	475.452	104.681	LTA	P01374	OID20586	trans
rs3130923	6	31494358	G	A	0.140882	1.00062	32907	ADD	0.231412	0.0106166	475.114	104.607	KIR2DL3	P43628	OID21196	trans
rs1270942	6	31951083	A	G	0.131683	1.00619	33687	ADD	-0.220547	0.0101205	474.89	104.558	PAMR1	Q6UXH9	OID21153	trans
rs3094216	6	31116271	A	G	0.275496	0.998208	33995	ADD	0.17619	0.00808636	474.741	104.526	B2M	P61769	OID30725	trans
rs433061	6	32047051	G	A	0.130951	1.00434	33687	ADD	-0.221192	0.0101538	474.549	104.484	PAMR1	Q6UXH9	OID21153	trans
rs56862318	6	27217575	G	A	0.136701	1.01342	33903	ADD	0.197383	0.00906255	474.37	104.445	CPVL	Q9H3G5	OID21435	trans
rs9272532	6	32638866	C	A	0.229564	0.969736	33657	ADD	-0.197334	0.00906033	474.368	104.445	BTN3A2	P78410	OID20540	trans
rs3132550	6	31118271	G	A	0.275173	0.99792	33995	ADD	0.17621	0.00809047	474.366	104.444	B2M	P61769	OID30725	trans
rs3094005	6	31497270	G	T	0.140867	1.00151	32907	ADD	0.231097	0.0106125	474.195	104.407	KIR2DL3	P43628	OID21196	trans
rs13212921	6	27237643	C	T	0.136566	1.01226	33903	ADD	0.197524	0.00907162	474.098	104.386	CPVL	Q9H3G5	OID21435	trans
rs3130616	6	31505969	G	A	0.140852	1.00098	32907	ADD	0.231	0.0106156	473.516	104.259	KIR2DL3	P43628	OID21196	trans
rs3095233	6	31501997	A	G	0.140848	1.00098	32907	ADD	0.230989	0.0106157	473.46	104.247	KIR2DL3	P43628	OID21196	trans
rs67457459	6	27230564	T	G	0.136647	1.01292	33903	ADD	0.197261	0.00906642	473.379	104.23	CPVL	Q9H3G5	OID21435	trans
rs13219354	6	27217885	T	C	0.136699	1.01361	33903	ADD	0.197117	0.00906169	473.185	104.187	CPVL	Q9H3G5	OID21435	trans
rs13214169	6	25890428	A	G	0.121952	1.00102	33657	ADD	0.243505	0.0111981	472.853	104.115	HLA-E	P13747	OID20532	trans
rs34569761	6	26334078	A	G	0.122605	0.999131	33990	ADD	0.243299	0.0112008	471.828	103.892	CDSN	Q15517	OID20667	trans
rs9259927	6	29934477	C	T	0.211202	0.938609	33687	ADD	0.183106	0.00843134	471.641	103.851	NPTX1	Q15818	OID21074	trans
rs9272532	6	32638866	C	A	0.228949	0.968153	33084	ADD	-0.188684	0.00869127	471.305	103.778	LILRB4	Q8NHJ6	OID20429	trans
rs6939978	6	26328234	G	C	0.122541	0.998485	33990	ADD	0.243187	0.0112069	470.875	103.685	CDSN	Q15517	OID20667	trans
rs9271524	6	32622043	A	C	0.22669	0.987178	33657	ADD	-0.195709	0.00901994	470.777	103.663	BTN3A2	P78410	OID20540	trans
rs2763981	6	31872244	T	A	0.662859	1.00187	34049	ADD	0.169907	0.00783131	470.713	103.649	GZMA	P12544	OID20663	trans
rs7766531	6	25886349	T	C	0.121967	1.00229	33657	ADD	0.242783	0.0111906	470.687	103.644	HLA-E	P13747	OID20532	trans
rs497309	6	31924707	A	C	0.131401	1.00607	33687	ADD	-0.219715	0.0101309	470.351	103.571	PAMR1	Q6UXH9	OID21153	trans
rs3130988	6	31117923	C	T	0.276527	0.995211	33995	ADD	0.175409	0.00808926	470.205	103.539	B2M	P61769	OID30725	trans
rs9272487	6	32638225	C	T	0.244092	1.00894	33084	ADD	-0.180578	0.00832808	470.155	103.528	LILRB4	Q8NHJ6	OID20429	trans
rs7750960	6	25886989	A	C	0.12206	1.00253	33657	ADD	0.242329	0.0111855	469.35	103.353	HLA-E	P13747	OID20532	trans
rs2233974	6	31112239	C	G	0.197636	0.998376	32704	ADD	0.208892	0.0096426	469.306	103.343	PDIA5	Q14554	OID31209	trans
rs9271659	6	32624816	G	A	0.221593	0.984621	33657	ADD	-0.197203	0.00910565	469.038	103.285	BTN3A2	P78410	OID20540	trans
rs2596495	6	31355639	G	C	0.149446	0.996276	33822	ADD	0.219783	0.0101552	468.39	103.144	CD1C	P29017	OID21483	trans
rs9271545	6	32622376	C	T	0.22465	0.988535	33657	ADD	-0.19567	0.00904293	468.197	103.102	BTN3A2	P78410	OID20540	trans
rs9270493	6	32591333	T	C	0.224634	0.989706	33657	ADD	-0.195529	0.00903786	468.05	103.07	BTN3A2	P78410	OID20540	trans
rs9270623	6	32597554	A	C	0.224871	0.984651	33657	ADD	-0.195945	0.00905773	467.982	103.055	BTN3A2	P78410	OID20540	trans
rs2523607	6	31355013	T	A	0.149402	0.996975	33822	ADD	0.219616	0.0101529	467.898	103.037	CD1C	P29017	OID21483	trans
rs9272351	6	32636646	G	A	0.240305	0.973415	33084	ADD	-0.184295	0.0085241	467.442	102.938	LILRB4	Q8NHJ6	OID20429	trans
rs3094005	6	31497270	G	T	0.140944	1.00076	33822	ADD	0.224441	0.0103834	467.22	102.889	CD1C	P29017	OID21483	trans
rs3094669	6	31135418	C	G	0.158732	0.996222	33777	ADD	0.207282	0.0095929	466.9	102.82	KIR2DL2	P43627	OID31431	trans
rs9271656	6	32624797	T	A	0.222306	0.987009	33657	ADD	-0.196228	0.0090841	466.614	102.757	BTN3A2	P78410	OID20540	trans
rs9272369	6	32636866	C	T	0.238703	0.964139	33084	ADD	-0.185431	0.00858454	466.585	102.751	LILRB4	Q8NHJ6	OID20429	trans
rs1265057	6	31110838	T	C	0.3965	1.00405	33657	ADD	0.161477	0.00747801	466.285	102.686	HLA-E	P13747	OID20532	trans
rs3130614	6	31508681	T	A	0.138998	0.999042	33822	ADD	0.225737	0.0104541	466.266	102.682	CD1C	P29017	OID21483	trans
rs9271541	6	32622293	A	C	0.224768	0.988854	33657	ADD	-0.195154	0.0090398	466.058	102.636	BTN3A2	P78410	OID20540	trans
rs3132566	6	31135013	G	T	0.158719	0.996418	33777	ADD	0.20707	0.00959233	466.003	102.624	KIR2DL2	P43627	OID31431	trans
rs3130923	6	31494358	G	A	0.140957	0.999883	33822	ADD	0.224196	0.0103875	465.837	102.588	CD1C	P29017	OID21483	trans
rs1265062	6	31110228	C	T	0.33268	1.00682	33657	ADD	-0.171252	0.00793839	465.377	102.488	BTN3A2	P78410	OID20540	trans
rs1268928	6	31111122	G	T	0.332694	1.00678	33657	ADD	-0.171221	0.00793847	465.201	102.45	BTN3A2	P78410	OID20540	trans
rs2233987	6	31111297	C	T	0.332694	1.00678	33657	ADD	-0.171221	0.00793847	465.201	102.45	BTN3A2	P78410	OID20540	trans
rs2233986	6	31111299	G	A	0.332694	1.00678	33657	ADD	-0.171221	0.00793847	465.201	102.45	BTN3A2	P78410	OID20540	trans
rs1265061	6	31110480	C	A	0.33268	1.00669	33657	ADD	-0.171223	0.00793894	465.159	102.441	BTN3A2	P78410	OID20540	trans
rs9270620	6	32597495	T	A	0.225456	0.983772	33657	ADD	-0.195251	0.00905335	465.124	102.433	BTN3A2	P78410	OID20540	trans
rs3130566	6	31134841	C	G	0.158685	0.996458	33777	ADD	0.206881	0.00959299	465.088	102.425	KIR2DL2	P43627	OID31431	trans
rs3132556	6	31111032	A	T	0.198693	0.997696	32704	ADD	0.207538	0.00962655	464.786	102.36	PDIA5	Q14554	OID31209	trans
rs3095233	6	31501997	A	G	0.140926	1.00024	33822	ADD	0.223901	0.0103865	464.697	102.34	CD1C	P29017	OID21483	trans
rs3130616	6	31505969	G	A	0.14093	1.00024	33822	ADD	0.223895	0.0103864	464.682	102.337	CD1C	P29017	OID21483	trans
rs9267488	6	31546470	A	G	0.140145	0.999684	33822	ADD	0.224464	0.0104145	464.537	102.305	CD1C	P29017	OID21483	trans
rs6940007	6	25931729	A	C	0.11978	1.00197	33657	ADD	0.243024	0.0112799	464.185	102.229	HLA-E	P13747	OID20532	trans
rs9272535	6	32638979	G	A	0.239514	1.01108	33084	ADD	-0.18035	0.00837309	463.939	102.175	LILRB4	Q8NHJ6	OID20429	trans
rs6903228	6	25902819	A	G	0.119708	1.00357	33657	ADD	0.242649	0.0112737	463.26	102.028	HLA-E	P13747	OID20532	trans
rs9461222	6	25904883	G	A	0.119737	1.00408	33657	ADD	0.242552	0.0112697	463.22	102.019	HLA-E	P13747	OID20532	trans
rs9467635	6	25908938	A	C	0.11971	1.00333	33657	ADD	0.242641	0.011275	463.124	101.998	HLA-E	P13747	OID20532	trans
rs9461223	6	25918107	T	C	0.119756	1.0036	33657	ADD	0.2425	0.0112715	462.868	101.942	HLA-E	P13747	OID20532	trans
rs34525648	6	25914625	G	A	0.119722	1.00355	33657	ADD	0.242446	0.0112732	462.524	101.867	HLA-E	P13747	OID20532	trans
rs9272405	6	32637142	T	C	0.232251	0.97923	33657	ADD	-0.193124	0.00898017	462.489	101.86	BTN3A2	P78410	OID20540	trans
rs1800628	6	31579073	G	A	0.138895	0.99961	33822	ADD	0.224791	0.0104544	462.335	101.826	CD1C	P29017	OID21483	trans
rs9271633	6	32624295	T	G	0.22425	0.983653	33657	ADD	-0.195033	0.00907143	462.238	101.805	BTN3A2	P78410	OID20540	trans
rs2763981	6	31872244	T	A	0.663099	1.00107	33084	ADD	-0.163769	0.00761986	461.923	101.737	LILRB4	Q8NHJ6	OID20429	trans
rs9272469	6	32637936	A	C	0.255902	0.817329	33657	ADD	0.205838	0.00957847	461.807	101.711	HLA-DRA	P01903	OID20520	trans
rs9271666	6	32624916	T	C	0.223166	0.988991	33657	ADD	-0.194651	0.00906252	461.334	101.608	BTN3A2	P78410	OID20540	trans
rs9272495	6	32638356	C	A	0.236855	0.982724	33084	ADD	-0.183039	0.00852579	460.912	101.517	LILRB4	Q8NHJ6	OID20429	trans
rs6931120	6	25925406	G	A	0.119737	1.00351	33657	ADD	0.242009	0.0112726	460.907	101.515	HLA-E	P13747	OID20532	trans
rs3734523	6	25925759	G	A	0.119737	1.00351	33657	ADD	0.242009	0.0112726	460.907	101.515	HLA-E	P13747	OID20532	trans
rs6939978	6	26328234	G	C	0.122437	0.998308	33903	ADD	0.205459	0.00957018	460.901	101.514	CPVL	Q9H3G5	OID21435	trans
rs9271619	6	32623996	G	A	0.223877	0.985224	33657	ADD	-0.194674	0.00906953	460.728	101.477	BTN3A2	P78410	OID20540	trans
rs9272713	6	32641568	C	A	0.236516	0.984372	33657	ADD	-0.190988	0.00889995	460.508	101.429	BTN3A2	P78410	OID20540	trans
rs34569761	6	26334078	A	G	0.122486	0.999001	33903	ADD	0.205256	0.00956516	460.476	101.422	CPVL	Q9H3G5	OID21435	trans
rs9272343	6	32636549	A	G	0.233327	0.98441	33657	ADD	-0.191835	0.00894227	460.215	101.365	BTN3A2	P78410	OID20540	trans
rs9272434	6	32637548	C	T	0.236701	0.984024	33084	ADD	-0.182819	0.00852201	460.211	101.364	LILRB4	Q8NHJ6	OID20429	trans
rs3130557	6	31126926	C	T	0.155468	1.00061	32907	ADD	0.21879	0.0101991	460.183	101.358	KIR2DL3	P43628	OID21196	trans
rs9271528	6	32622146	C	T	0.223523	0.984678	33657	ADD	-0.194647	0.00907677	459.866	101.289	BTN3A2	P78410	OID20540	trans
rs3207966	6	32637420	G	A	0.236551	0.984167	33084	ADD	-0.182673	0.00852324	459.347	101.176	LILRB4	Q8NHJ6	OID20429	trans
rs9272423	6	32637387	T	G	0.236742	0.984909	33084	ADD	-0.182546	0.00851763	459.31	101.168	LILRB4	Q8NHJ6	OID20429	trans
rs3132541	6	31130957	A	C	0.155685	1.00451	32907	ADD	0.218031	0.0101739	459.262	101.158	KIR2DL3	P43628	OID21196	trans
rs1047985	6	32637439	G	A	0.236504	0.984129	33084	ADD	-0.182628	0.00852398	459.038	101.109	LILRB4	Q8NHJ6	OID20429	trans
rs3130562	6	31133197	T	C	0.155604	1.00419	32907	ADD	0.21792	0.0101777	458.451	100.981	KIR2DL3	P43628	OID21196	trans
rs9272648	6	32640747	T	C	0.239354	0.992294	33084	ADD	-0.18099	0.00845381	458.356	100.96	LILRB4	Q8NHJ6	OID20429	trans
rs9272311	6	32636176	G	A	0.235564	0.987971	33657	ADD	-0.190461	0.00889637	458.34	100.957	BTN3A2	P78410	OID20540	trans
rs1281937	6	32610366	T	C	0.27493	0.989945	33084	ADD	-0.173028	0.00809309	457.092	100.685	LILRB4	Q8NHJ6	OID20429	trans
rs9271626	6	32624167	C	A	0.223583	0.985796	33657	ADD	-0.193924	0.00907111	457.03	100.672	BTN3A2	P78410	OID20540	trans
rs9272414	6	32637217	A	T	0.248067	0.962944	33084	ADD	-0.181225	0.00847772	456.958	100.656	LILRB4	Q8NHJ6	OID20429	trans
rs1269852	6	32112414	G	C	0.131059	1.00557	33687	ADD	-0.216813	0.0101444	456.788	100.619	PAMR1	Q6UXH9	OID21153	trans
rs114046333	6	31328611	G	C	0.127421	0.926985	33822	ADD	0.240541	0.0112583	456.493	100.555	CD1C	P29017	OID21483	trans
rs17312661	6	28332559	A	G	0.209263	0.998364	33903	ADD	0.164793	0.00771418	456.349	100.524	CPVL	Q9H3G5	OID21435	trans
rs707962	6	32642197	T	G	0.236856	0.992222	33657	ADD	-0.189272	0.00886047	456.311	100.515	BTN3A2	P78410	OID20540	trans
rs707963	6	32642192	T	G	0.236856	0.992234	33657	ADD	-0.189268	0.00886042	456.297	100.512	BTN3A2	P78410	OID20540	trans
rs3130985	6	31117579	C	T	0.155377	1.00592	32907	ADD	0.217322	0.0101751	456.175	100.486	KIR2DL3	P43628	OID21196	trans
rs707949	6	32642175	T	C	0.23695	0.992627	33657	ADD	-0.18914	0.00885744	455.983	100.444	BTN3A2	P78410	OID20540	trans
rs9272728	6	32641816	A	G	0.237274	0.99399	33657	ADD	-0.18884	0.00884716	455.598	100.36	BTN3A2	P78410	OID20540	trans
rs9272686	6	32641238	C	T	0.23753	0.993586	33657	ADD	-0.188797	0.00884569	455.54	100.348	BTN3A2	P78410	OID20540	trans
rs2523607	6	31355013	T	A	0.149445	0.998145	32907	ADD	0.221333	0.0103709	455.469	100.332	KIR2DL3	P43628	OID21196	trans
rs9272658	6	32640881	G	A	0.271504	0.921518	33084	ADD	-0.179644	0.00841759	455.46	100.33	LILRB4	Q8NHJ6	OID20429	trans
rs3130484	6	31748105	T	C	0.132766	1.00444	33687	ADD	-0.215417	0.0100944	455.405	100.318	PAMR1	Q6UXH9	OID21153	trans
rs3131380	6	31742001	A	G	0.132732	1.00428	33687	ADD	-0.215406	0.0100962	455.194	100.272	PAMR1	Q6UXH9	OID21153	trans
rs707952	6	32642029	C	T	0.238132	0.988009	33657	ADD	-0.189074	0.00886294	455.1	100.252	BTN3A2	P78410	OID20540	trans
rs3117576	6	31759017	T	C	0.132793	1.00428	33687	ADD	-0.21533	0.0100944	455.036	100.238	PAMR1	Q6UXH9	OID21153	trans
rs3115672	6	31760120	C	T	0.132757	1.00414	33687	ADD	-0.215354	0.0100963	454.966	100.223	PAMR1	Q6UXH9	OID21153	trans
rs501942	6	31872700	C	T	0.131808	1.0052	33687	ADD	-0.215908	0.0101223	454.963	100.222	PAMR1	Q6UXH9	OID21153	trans
rs9272721	6	32641624	C	A	0.237063	0.992432	33657	ADD	-0.188913	0.00885685	454.95	100.219	BTN3A2	P78410	OID20540	trans
rs3131379	6	31753256	G	A	0.132781	1.0044	33687	ADD	-0.215274	0.0100942	454.818	100.19	PAMR1	Q6UXH9	OID21153	trans
rs3131378	6	31757508	A	G	0.132781	1.0044	33687	ADD	-0.215274	0.0100942	454.818	100.19	PAMR1	Q6UXH9	OID21153	trans
rs3130063	6	31590925	C	T	0.140228	0.999603	33822	ADD	0.222042	0.010412	454.78	100.182	CD1C	P29017	OID21483	trans
rs114088589	6	29851825	C	T	0.258239	1.01335	33848	ADD	0.178442	0.00836762	454.771	100.18	BTN2A1	Q7KYR7	OID20713	trans
rs3117574	6	31757453	G	A	0.132811	1.00433	33687	ADD	-0.215172	0.0100936	454.446	100.109	PAMR1	Q6UXH9	OID21153	trans
rs3132445	6	31744419	G	A	0.132651	1.00414	33687	ADD	-0.215253	0.0100997	454.24	100.065	PAMR1	Q6UXH9	OID21153	trans
rs2596495	6	31355639	G	C	0.149486	0.997456	32907	ADD	0.221086	0.0103733	454.238	100.064	KIR2DL3	P43628	OID21196	trans
rs3131381	6	31740686	C	A	0.132628	1.00421	33687	ADD	-0.215222	0.0101001	454.069	100.027	PAMR1	Q6UXH9	OID21153	trans
rs9270868	6	32603340	A	G	0.219027	0.966518	33657	ADD	0.192006	0.00901231	453.897	99.99	HLA-E	P13747	OID20532	trans
rs3117575	6	31758476	T	C	0.132752	1.00447	33687	ADD	-0.215047	0.0100949	453.797	99.9683	PAMR1	Q6UXH9	OID21153	trans
rs535777	6	32609856	G	C	0.143404	0.96192	33848	ADD	0.228281	0.0107166	453.758	99.9598	BTN2A1	Q7KYR7	OID20713	trans
rs3117573	6	31750619	C	G	0.132729	1.00449	33687	ADD	-0.215024	0.0100954	453.653	99.9369	PAMR1	Q6UXH9	OID21153	trans
rs9272413	6	32637210	T	C	0.241008	0.921244	33084	ADD	-0.186425	0.00875274	453.649	99.936	LILRB4	Q8NHJ6	OID20429	trans
rs3117577	6	31759697	A	G	0.132841	1.00452	33687	ADD	-0.214945	0.0100918	453.648	99.9359	PAMR1	Q6UXH9	OID21153	trans
rs9272560	6	32639363	T	C	0.221703	0.950515	33084	ADD	-0.188837	0.00887186	453.05	99.8057	LILRB4	Q8NHJ6	OID20429	trans
rs3101018	6	31738087	C	T	0.132633	1.00449	33687	ADD	-0.214932	0.0100986	452.982	99.7908	PAMR1	Q6UXH9	OID21153	trans
rs3131383	6	31736517	G	T	0.132737	1.00425	33687	ADD	-0.214824	0.0100965	452.717	99.7332	PAMR1	Q6UXH9	OID21153	trans
rs9295675	6	25918245	C	T	0.121823	1.00128	33657	ADD	0.23828	0.0112013	452.518	99.6898	HLA-E	P13747	OID20532	trans
rs9272470	6	32637937	T	G	0.235646	0.987449	33657	ADD	-0.189202	0.00889771	452.164	99.6128	BTN3A2	P78410	OID20540	trans
rs1811197	6	31359883	G	A	0.204333	0.985809	32704	ADD	0.203947	0.00959188	452.094	99.5975	PDIA5	Q14554	OID31209	trans
rs9272462	6	32637843	G	A	0.23503	0.991253	33084	ADD	-0.180883	0.00851153	451.626	99.4956	LILRB4	Q8NHJ6	OID20429	trans
rs2233959	6	31113288	T	C	0.407487	0.979728	33657	ADD	-0.164004	0.00772505	450.721	99.2988	BTN3A2	P78410	OID20540	trans
rs9272311	6	32636176	G	A	0.235077	0.986807	33084	ADD	-0.181085	0.0085301	450.67	99.2876	LILRB4	Q8NHJ6	OID20429	trans
rs9272536	6	32638996	G	T	0.249613	0.980089	33084	ADD	-0.1779	0.00838605	450.025	99.1473	LILRB4	Q8NHJ6	OID20429	trans
rs9272626	6	32640264	A	C	0.236757	0.990304	33657	ADD	-0.188158	0.00887057	449.927	99.126	BTN3A2	P78410	OID20540	trans
rs3117576	6	31759017	T	C	0.132385	1.00342	32907	ADD	0.230663	0.0108804	449.433	99.0185	KIR2DL3	P43628	OID21196	trans
rs3117574	6	31757453	G	A	0.132403	1.00347	32907	ADD	0.230622	0.0108794	449.355	99.0015	KIR2DL3	P43628	OID21196	trans
rs3131379	6	31753256	G	A	0.132373	1.00354	32907	ADD	0.230622	0.0108802	449.294	98.9882	KIR2DL3	P43628	OID21196	trans
rs3131378	6	31757508	A	G	0.132373	1.00354	32907	ADD	0.230622	0.0108802	449.294	98.9882	KIR2DL3	P43628	OID21196	trans
rs3115672	6	31760120	C	T	0.132349	1.00328	32907	ADD	0.230663	0.0108824	449.265	98.982	KIR2DL3	P43628	OID21196	trans
rs3117577	6	31759697	A	G	0.132419	1.0037	32907	ADD	0.230491	0.0108778	448.978	98.9194	KIR2DL3	P43628	OID21196	trans
rs3117573	6	31750619	C	G	0.13232	1.00363	32907	ADD	0.230555	0.0108815	448.921	98.907	KIR2DL3	P43628	OID21196	trans
rs3130552	6	31114350	G	A	0.359479	1.0006	33657	ADD	-0.165804	0.0078266	448.788	98.8781	BTN3A2	P78410	OID20540	trans
rs3117575	6	31758476	T	C	0.132343	1.00361	32907	ADD	0.230503	0.0108809	448.765	98.8732	KIR2DL3	P43628	OID21196	trans
rs9271627	6	32624172	C	T	0.233112	0.954318	33657	ADD	-0.192329	0.00908466	448.2	98.7502	BTN3A2	P78410	OID20540	trans
rs3131380	6	31742001	A	G	0.132323	1.00341	32907	ADD	0.230359	0.0108824	448.089	98.7259	KIR2DL3	P43628	OID21196	trans
rs9272626	6	32640264	A	C	0.236279	0.98912	33084	ADD	-0.180033	0.00850531	448.049	98.7172	LILRB4	Q8NHJ6	OID20429	trans
rs9272343	6	32636549	A	G	0.232847	0.983107	33084	ADD	-0.181461	0.00857477	447.836	98.6709	LILRB4	Q8NHJ6	OID20429	trans
rs3130484	6	31748105	T	C	0.132358	1.00358	32907	ADD	0.230249	0.0108804	447.825	98.6685	KIR2DL3	P43628	OID21196	trans
rs9272489	6	32638253	A	T	0.234051	0.9806	33657	ADD	-0.18934	0.00895032	447.516	98.6014	BTN3A2	P78410	OID20540	trans
rs9272405	6	32637142	T	C	0.231786	0.978273	33084	ADD	-0.182126	0.0086095	447.493	98.5962	LILRB4	Q8NHJ6	OID20429	trans
rs3101018	6	31738087	C	T	0.132236	1.00359	32907	ADD	0.230233	0.0108846	447.415	98.5792	KIR2DL3	P43628	OID21196	trans
rs3131381	6	31740686	C	A	0.132231	1.00331	32907	ADD	0.230132	0.0108863	446.884	98.4638	KIR2DL3	P43628	OID21196	trans
rs3132445	6	31744419	G	A	0.132255	1.00324	32907	ADD	0.230067	0.0108858	446.673	98.4179	KIR2DL3	P43628	OID21196	trans
rs3130977	6	31114212	T	C	0.359759	1.00398	33995	ADD	0.158442	0.00749737	446.603	98.4027	B2M	P61769	OID30725	trans
rs3094222	6	31113657	A	G	0.154898	1.00163	32907	ADD	0.215718	0.0102089	446.493	98.3786	KIR2DL3	P43628	OID21196	trans
rs3130977	6	31114212	T	C	0.359777	1.00071	33657	ADD	-0.165303	0.00782478	446.289	98.3343	BTN3A2	P78410	OID20540	trans
rs9272470	6	32637937	T	G	0.235185	0.986289	33084	ADD	-0.180189	0.00853106	446.12	98.2974	LILRB4	Q8NHJ6	OID20429	trans
rs707952	6	32642029	C	T	0.2377	0.987063	33084	ADD	-0.179388	0.0084963	445.788	98.2253	LILRB4	Q8NHJ6	OID20429	trans
rs9272648	6	32640747	T	C	0.239865	0.993554	33657	ADD	-0.186037	0.0088163	445.272	98.113	BTN3A2	P78410	OID20540	trans
rs9272489	6	32638253	A	T	0.233494	0.979634	33084	ADD	-0.181052	0.00858204	445.066	98.0681	LILRB4	Q8NHJ6	OID20429	trans
rs3130552	6	31114350	G	A	0.35945	1.00379	33995	ADD	0.158166	0.00749938	444.812	98.0129	B2M	P61769	OID30725	trans
rs501942	6	31872700	C	T	0.131477	1.00421	32907	ADD	0.230044	0.0109086	444.719	97.9926	KIR2DL3	P43628	OID21196	trans
rs9272728	6	32641816	A	G	0.236802	0.993014	33084	ADD	-0.178838	0.0084818	444.574	97.9611	LILRB4	Q8NHJ6	OID20429	trans
rs3131383	6	31736517	G	T	0.132343	1.00335	32907	ADD	0.229424	0.0108823	444.463	97.9368	KIR2DL3	P43628	OID21196	trans
rs9272408	6	32637186	A	G	0.226158	0.961567	33084	ADD	-0.184653	0.00875903	444.427	97.9291	LILRB4	Q8NHJ6	OID20429	trans
rs7383287	6	32815309	A	G	0.211445	0.999356	33990	ADD	0.189439	0.00899133	443.906	97.8157	CDSN	Q15517	OID20667	trans
rs9272686	6	32641238	C	T	0.237038	0.992466	33084	ADD	-0.178678	0.00848128	443.832	97.7995	LILRB4	Q8NHJ6	OID20429	trans
rs9272713	6	32641568	C	A	0.236011	0.983398	33084	ADD	-0.179756	0.00853292	443.785	97.7894	LILRB4	Q8NHJ6	OID20429	trans
rs497309	6	31924707	A	C	0.131097	1.00519	32907	ADD	0.229908	0.0109164	443.557	97.7397	KIR2DL3	P43628	OID21196	trans
rs2233980	6	31111867	G	A	0.154461	1.00482	32907	ADD	0.214881	0.0102048	443.396	97.7047	KIR2DL3	P43628	OID21196	trans
rs707962	6	32642197	T	G	0.23639	0.991211	33084	ADD	-0.17882	0.00849465	443.138	97.6485	LILRB4	Q8NHJ6	OID20429	trans
rs707963	6	32642192	T	G	0.236389	0.991223	33084	ADD	-0.178813	0.0084946	443.112	97.6429	LILRB4	Q8NHJ6	OID20429	trans
rs36109883	6	26132842	G	A	0.0989741	1.0004	33990	ADD	0.258777	0.0122944	443.035	97.626	CDSN	Q15517	OID20667	trans
rs707949	6	32642175	T	C	0.236485	0.991623	33084	ADD	-0.178717	0.0084917	442.936	97.6046	LILRB4	Q8NHJ6	OID20429	trans
rs3094005	6	31497270	G	T	0.141217	1.00163	33962	ADD	0.221875	0.0105458	442.645	97.5413	RNASET2	O00584	OID20321	trans
rs3130923	6	31494358	G	A	0.141221	1.00078	33962	ADD	0.221751	0.0105501	441.798	97.3568	RNASET2	O00584	OID20321	trans
rs9272495	6	32638356	C	A	0.237405	0.983689	33657	ADD	-0.18689	0.00889195	441.751	97.3466	BTN3A2	P78410	OID20540	trans
rs9270475	6	32591230	A	T	0.246337	0.93876	33657	ADD	-0.188898	0.00898866	441.637	97.3218	BTN3A2	P78410	OID20540	trans
rs3130616	6	31505969	G	A	0.141201	1.0011	33962	ADD	0.22166	0.0105489	441.528	97.2982	RNASET2	O00584	OID20321	trans
rs3095233	6	31501997	A	G	0.141198	1.00111	33962	ADD	0.221655	0.010549	441.507	97.2935	RNASET2	O00584	OID20321	trans
rs9272434	6	32637548	C	T	0.237225	0.984856	33657	ADD	-0.186775	0.00888898	441.502	97.2925	BTN3A2	P78410	OID20540	trans
rs1047985	6	32637439	G	A	0.237031	0.984952	33657	ADD	-0.186812	0.00889102	441.473	97.2861	BTN3A2	P78410	OID20540	trans
rs3207966	6	32637420	G	A	0.237076	0.984986	33657	ADD	-0.186787	0.0088903	441.431	97.2769	BTN3A2	P78410	OID20540	trans
rs9272721	6	32641624	C	A	0.236556	0.99132	33084	ADD	-0.178398	0.00849212	441.316	97.2519	LILRB4	Q8NHJ6	OID20429	trans
rs13202592	6	25935363	C	T	0.0996397	1.00327	33990	ADD	0.257019	0.0122396	440.957	97.1738	CDSN	Q15517	OID20667	trans
rs629444	6	25885586	C	T	0.130849	1.00463	33657	ADD	0.227701	0.0108471	440.658	97.1088	HLA-E	P13747	OID20532	trans
rs1270942	6	31951083	A	G	0.13137	1.00535	32907	ADD	0.228913	0.0109052	440.627	97.102	KIR2DL3	P43628	OID21196	trans
rs9272423	6	32637387	T	G	0.237264	0.985712	33657	ADD	-0.186488	0.00888456	440.584	97.0927	BTN3A2	P78410	OID20540	trans
rs9272326	6	32636392	C	T	0.226555	0.962524	33084	ADD	-0.183625	0.00874872	440.528	97.0805	LILRB4	Q8NHJ6	OID20429	trans
rs1632957	6	29720890	A	G	0.267598	0.996668	33903	ADD	0.148643	0.00708989	439.553	96.8683	CPVL	Q9H3G5	OID21435	trans
rs1628578	6	29727725	A	C	0.267498	0.997148	33903	ADD	0.148623	0.007089	439.544	96.8664	CPVL	Q9H3G5	OID21435	trans
rs41266779	6	26021644	C	T	0.0982855	1.00473	33990	ADD	0.25795	0.0123057	439.402	96.8353	CDSN	Q15517	OID20667	trans
rs9270510	6	32591582	C	A	0.340487	0.827286	33084	ADD	-0.174762	0.00833749	439.364	96.8272	LILRB4	Q8NHJ6	OID20429	trans
rs116667074	6	32317585	C	T	0.130345	1.00277	33687	ADD	-0.213381	0.0101825	439.145	96.7794	PAMR1	Q6UXH9	OID21153	trans
rs433061	6	32047051	G	A	0.130575	1.00328	32907	ADD	0.229294	0.0109445	438.929	96.7324	KIR2DL3	P43628	OID21196	trans
rs1419696	6	29727403	G	A	0.267665	0.99668	33903	ADD	0.148424	0.00708929	438.334	96.6029	CPVL	Q9H3G5	OID21435	trans
rs2517910	6	29720724	A	C	0.549515	0.997681	33687	ADD	-0.140226	0.00669975	438.068	96.5451	NPTX1	Q15818	OID21074	trans
rs9267488	6	31546470	A	G	0.140377	1.00043	33962	ADD	0.221319	0.0105792	437.652	96.4545	RNASET2	O00584	OID20321	trans
rs1150752	6	32096949	T	C	0.130854	1.00389	32907	ADD	0.228672	0.0109314	437.595	96.442	KIR2DL3	P43628	OID21196	trans
rs149543464	6	30432986	G	A	0.145375	1.00623	32704	ADD	0.226954	0.0108501	437.53	96.428	PDIA5	Q14554	OID31209	trans
rs1800628	6	31579073	G	A	0.139124	1.00035	33962	ADD	0.222037	0.0106198	437.139	96.3428	RNASET2	O00584	OID20321	trans
rs3130614	6	31508681	T	A	0.139225	0.999788	33962	ADD	0.22193	0.0106195	436.739	96.2557	RNASET2	O00584	OID20321	trans
rs1150757	6	32061428	G	A	0.130704	1.00438	32907	ADD	0.228446	0.0109339	436.536	96.2116	KIR2DL3	P43628	OID21196	trans
rs1269852	6	32112414	G	C	0.13095	1.00468	33822	ADD	0.223226	0.0106868	436.306	96.1615	CD1C	P29017	OID21483	trans
rs693906	6	31867387	G	C	0.156205	0.985495	32704	ADD	0.222213	0.0106391	436.244	96.1481	PDIA5	Q14554	OID31209	trans
rs71557312	6	26002842	C	G	0.0985278	1.00708	33990	ADD	0.256418	0.0122779	436.16	96.1297	CDSN	Q15517	OID20667	trans
rs34888489	6	26073147	C	A	0.0984846	1.00661	33990	ADD	0.256506	0.012283	436.101	96.1169	CDSN	Q15517	OID20667	trans
rs13202688	6	25993241	A	G	0.0985176	1.00725	33990	ADD	0.256377	0.0122775	436.053	96.1066	CDSN	Q15517	OID20667	trans
rs34197618	6	26083291	T	C	0.0985303	1.00704	33990	ADD	0.256329	0.0122778	435.866	96.0659	CDSN	Q15517	OID20667	trans
rs2442727	6	31351890	G	A	0.17043	0.976784	33822	ADD	0.202907	0.00971902	435.861	96.0647	CD1C	P29017	OID21483	trans
rs13191445	6	26015261	G	A	0.0985493	1.00706	33990	ADD	0.25629	0.0122769	435.799	96.0513	CDSN	Q15517	OID20667	trans
rs582591	6	32611596	G	A	0.238183	0.987664	33657	ADD	-0.185016	0.00886473	435.597	96.0073	BTN3A2	P78410	OID20540	trans
rs497309	6	31924707	A	C	0.131305	1.00515	33822	ADD	0.222728	0.0106724	435.541	95.9951	CD1C	P29017	OID21483	trans
rs17526722	6	25918627	G	A	0.0984386	1.00647	33990	ADD	0.256405	0.0122863	435.524	95.9914	CDSN	Q15517	OID20667	trans
rs3130975	6	31114061	C	T	0.342359	1.00306	33995	ADD	0.158351	0.00758823	435.471	95.9799	B2M	P61769	OID30725	trans
rs1150753	6	32092090	A	G	0.130778	1.00406	32907	ADD	0.228136	0.0109331	435.409	95.9664	KIR2DL3	P43628	OID21196	trans
rs617058	6	32606702	G	T	0.237707	0.988887	33657	ADD	-0.184952	0.0088656	435.211	95.9232	BTN3A2	P78410	OID20540	trans
rs7748167	6	25904424	A	C	0.124476	1.00314	33657	ADD	0.231316	0.0110884	435.185	95.9175	HLA-E	P13747	OID20532	trans
rs13210041	6	26037373	G	A	0.098489	1.00713	33990	ADD	0.256167	0.0122797	435.182	95.917	CDSN	Q15517	OID20667	trans
rs3884025	6	25929860	G	A	0.0985427	1.00527	33990	ADD	0.256332	0.012288	435.155	95.911	CDSN	Q15517	OID20667	trans
rs3094669	6	31135418	C	G	0.158412	0.998617	32907	ADD	0.211283	0.0101303	435	95.8773	KIR2DL3	P43628	OID21196	trans
rs2517910	6	29720724	A	C	0.549442	0.99751	33777	ADD	-0.146556	0.00703142	434.43	95.7534	KIR2DL2	P43627	OID31431	trans
rs9272665	6	32640944	G	A	0.315546	0.88678	33874	ADD	0.181104	0.00868915	434.414	95.7498	HLA-A	P04439	OID31048	trans
rs693906	6	31867387	G	C	0.156759	0.989514	33962	ADD	0.211731	0.0101586	434.413	95.7495	RNASET2	O00584	OID20321	trans
rs3132566	6	31135013	G	T	0.158401	0.998798	32907	ADD	0.211116	0.0101297	434.363	95.7388	KIR2DL3	P43628	OID21196	trans
rs3117574	6	31757453	G	A	0.132695	1.0032	33822	ADD	0.221637	0.0106347	434.347	95.7351	CD1C	P29017	OID21483	trans
rs1150753	6	32092090	A	G	0.131054	1.00418	33822	ADD	0.222667	0.0106856	434.22	95.7075	CD1C	P29017	OID21483	trans
rs17528178	6	25983549	C	T	0.0985359	1.0071	33990	ADD	0.255819	0.0122774	434.165	95.6956	CDSN	Q15517	OID20667	trans
rs3130566	6	31134841	C	G	0.158383	0.998962	32907	ADD	0.211014	0.0101293	433.97	95.6532	KIR2DL3	P43628	OID21196	trans
rs3117576	6	31759017	T	C	0.132676	1.00316	33822	ADD	0.221556	0.0106356	433.953	95.6495	CD1C	P29017	OID21483	trans
rs3115672	6	31760120	C	T	0.132642	1.00301	33822	ADD	0.221593	0.0106375	433.94	95.6466	CD1C	P29017	OID21483	trans
rs885947	6	29728879	G	A	0.26614	0.989366	33903	ADD	0.148494	0.00712849	433.931	95.6447	CPVL	Q9H3G5	OID21435	trans
rs3131379	6	31753256	G	A	0.132665	1.00327	33822	ADD	0.221534	0.0106354	433.887	95.635	CD1C	P29017	OID21483	trans
rs3131378	6	31757508	A	G	0.132665	1.00327	33822	ADD	0.221534	0.0106354	433.887	95.635	CD1C	P29017	OID21483	trans
rs3130063	6	31590925	C	T	0.140448	1.00039	33962	ADD	0.220303	0.0105769	433.835	95.6238	RNASET2	O00584	OID20321	trans
rs3117573	6	31750619	C	G	0.132613	1.00336	33822	ADD	0.221538	0.0106366	433.799	95.6159	CD1C	P29017	OID21483	trans
rs3130484	6	31748105	T	C	0.13265	1.00331	33822	ADD	0.221491	0.0106356	433.702	95.5948	CD1C	P29017	OID21483	trans
rs35050608	6	26067132	A	G	0.0986132	1.00763	33990	ADD	0.255473	0.0122697	433.535	95.5585	CDSN	Q15517	OID20667	trans
rs9272535	6	32638979	G	A	0.240051	1.0122	33657	ADD	-0.181798	0.00873223	433.436	95.5371	BTN3A2	P78410	OID20540	trans
rs501942	6	31872700	C	T	0.131696	1.00406	33822	ADD	0.222019	0.010665	433.371	95.5227	CD1C	P29017	OID21483	trans
rs1736922	6	29726192	C	T	0.268752	0.992686	33903	ADD	0.147684	0.0070946	433.324	95.5125	CPVL	Q9H3G5	OID21435	trans
rs3117575	6	31758476	T	C	0.132636	1.00334	33822	ADD	0.221405	0.0106361	433.324	95.5125	CD1C	P29017	OID21483	trans
rs3131383	6	31736517	G	T	0.132606	1.00315	33822	ADD	0.221414	0.0106381	433.195	95.4845	CD1C	P29017	OID21483	trans
rs3132445	6	31744419	G	A	0.132536	1.00301	33822	ADD	0.221458	0.0106411	433.123	95.4689	CD1C	P29017	OID21483	trans
rs3131380	6	31742001	A	G	0.132617	1.00315	33822	ADD	0.221337	0.0106375	432.946	95.4303	CD1C	P29017	OID21483	trans
rs433061	6	32047051	G	A	0.130856	1.00342	33822	ADD	0.222541	0.0106965	432.852	95.4099	CD1C	P29017	OID21483	trans
rs1150752	6	32096949	T	C	0.131128	1.00401	33822	ADD	0.222257	0.010684	432.752	95.388	CD1C	P29017	OID21483	trans
rs6910310	6	32636444	A	G	0.14578	0.992353	33848	ADD	0.217938	0.0104789	432.547	95.3434	BTN2A1	Q7KYR7	OID20713	trans
rs13212534	6	25982782	G	A	0.0985437	1.00726	33990	ADD	0.255303	0.0122761	432.508	95.335	CDSN	Q15517	OID20667	trans
rs3131381	6	31740686	C	A	0.132512	1.00308	33822	ADD	0.221311	0.0106416	432.508	95.3349	CD1C	P29017	OID21483	trans
rs35506517	6	26044636	T	C	0.0985275	1.0071	33990	ADD	0.255333	0.0122778	432.488	95.3307	CDSN	Q15517	OID20667	trans
rs1150757	6	32061428	G	A	0.130982	1.00449	33822	ADD	0.22222	0.0106864	432.419	95.3155	CD1C	P29017	OID21483	trans
rs9272369	6	32636866	C	T	0.239212	0.965685	33657	ADD	-0.186106	0.0089513	432.263	95.2818	BTN3A2	P78410	OID20540	trans
rs3130557	6	31126926	C	T	0.155788	1.00111	33995	ADD	0.206696	0.00994245	432.193	95.2663	B2M	P61769	OID30725	trans
rs1270942	6	31951083	A	G	0.131571	1.00531	33822	ADD	0.221623	0.0106618	432.082	95.2422	CD1C	P29017	OID21483	trans
rs3117577	6	31759697	A	G	0.132724	1.00339	33822	ADD	0.220989	0.0106328	431.961	95.216	CD1C	P29017	OID21483	trans
rs116667074	6	32317585	C	T	0.130146	1.0023	33777	ADD	0.215616	0.0103799	431.494	95.1144	KIR2DL2	P43627	OID31431	trans
rs3101018	6	31738087	C	T	0.132517	1.00336	33822	ADD	0.221008	0.01064	431.458	95.1064	CD1C	P29017	OID21483	trans
rs3130985	6	31117579	C	T	0.155685	1.00627	33995	ADD	0.205956	0.00992019	431.031	95.0135	B2M	P61769	OID30725	trans
rs2747430	6	29680729	G	A	0.328406	0.994596	33687	ADD	0.147522	0.00710735	430.822	94.968	NPTX1	Q15818	OID21074	trans
rs9272351	6	32636646	G	A	0.240808	0.974745	33657	ADD	-0.184467	0.00888929	430.631	94.9264	BTN3A2	P78410	OID20540	trans
rs445150	6	29679102	T	C	0.328658	0.994519	33687	ADD	0.147454	0.00710615	430.572	94.9136	NPTX1	Q15818	OID21074	trans
rs1269852	6	32112414	G	C	0.130671	1.00485	32907	ADD	0.226782	0.0109329	430.275	94.8489	KIR2DL3	P43628	OID21196	trans
rs2747428	6	29680349	C	G	0.243223	0.996089	33687	ADD	0.161252	0.00777621	430.006	94.7905	NPTX1	Q15818	OID21074	trans
rs417764	6	29680360	G	A	0.243223	0.996113	33687	ADD	0.161242	0.0077761	429.962	94.7809	NPTX1	Q15818	OID21074	trans
rs2747427	6	29680342	A	G	0.243222	0.996086	33687	ADD	0.161241	0.00777623	429.943	94.7767	NPTX1	Q15818	OID21074	trans
rs2507989	6	31356638	A	C	0.218006	0.949613	32704	ADD	0.197798	0.00953934	429.937	94.7755	PDIA5	Q14554	OID31209	trans
rs3094222	6	31113657	A	G	0.155176	1.00183	33995	ADD	0.206262	0.00995476	429.317	94.6404	B2M	P61769	OID30725	trans
rs13201341	6	25822433	C	T	0.0982509	1.00311	33990	ADD	0.255164	0.0123174	429.142	94.6023	CDSN	Q15517	OID20667	trans
rs396660	6	29678388	C	T	0.328524	0.994782	33687	ADD	0.147194	0.00710598	429.071	94.5869	NPTX1	Q15818	OID21074	trans
rs7383287	6	32815309	A	G	0.211798	1.00075	33657	ADD	-0.190083	0.00918175	428.583	94.4808	BTN3A2	P78410	OID20540	trans
rs3130562	6	31133197	T	C	0.15591	1.00423	33995	ADD	0.205429	0.00992428	428.473	94.4569	B2M	P61769	OID30725	trans
rs3132541	6	31130957	A	C	0.155998	1.00469	33995	ADD	0.205332	0.00991963	428.471	94.4564	B2M	P61769	OID30725	trans
rs36014129	6	25884291	G	A	0.0982993	1.00718	33990	ADD	0.254406	0.0122905	428.462	94.4544	CDSN	Q15517	OID20667	trans
rs34043431	6	25874856	T	C	0.0978985	1.00656	33990	ADD	0.25473	0.0123161	427.773	94.3045	CDSN	Q15517	OID20667	trans
rs55912630	6	25866707	T	C	0.0978925	1.00671	33990	ADD	0.254652	0.0123157	427.542	94.2541	CDSN	Q15517	OID20667	trans
rs13211947	6	25864590	C	T	0.097867	1.00667	33990	ADD	0.254673	0.0123172	427.503	94.2456	CDSN	Q15517	OID20667	trans
rs1150757	6	32061428	G	A	0.131144	1.00578	33742	ADD	0.227272	0.0109925	427.461	94.2365	C2	P06681	OID20410	trans
rs2854275	6	32660651	C	A	0.146509	1.00044	33848	ADD	0.215295	0.0104154	427.28	94.1971	BTN2A1	Q7KYR7	OID20713	trans
rs2747429	6	29680600	T	C	0.245045	1.00376	33687	ADD	0.159681	0.00772699	427.055	94.1482	NPTX1	Q15818	OID21074	trans
rs3129062	6	29678160	C	T	0.245074	1.00395	33687	ADD	0.159652	0.00772598	427.014	94.1392	NPTX1	Q15818	OID21074	trans
rs387642	6	29677857	C	T	0.245065	1.00399	33687	ADD	0.159649	0.00772592	427.002	94.1366	NPTX1	Q15818	OID21074	trans
rs448489	6	29679865	T	C	0.245078	1.00395	33687	ADD	0.159649	0.00772593	427.001	94.1365	NPTX1	Q15818	OID21074	trans
rs448380	6	29679768	T	C	0.245082	1.00393	33687	ADD	0.159649	0.00772597	427	94.1361	NPTX1	Q15818	OID21074	trans
rs2535238	6	29677261	C	A	0.24508	1.00411	33687	ADD	0.159635	0.00772534	426.991	94.1342	NPTX1	Q15818	OID21074	trans
rs376319	6	29676856	C	T	0.245065	1.00399	33687	ADD	0.159645	0.00772592	426.982	94.1322	NPTX1	Q15818	OID21074	trans
rs9271659	6	32624816	G	A	0.221593	0.984621	33657	ADD	0.183754	0.00889274	426.976	94.131	HLA-E	P13747	OID20532	trans
rs374317	6	29676263	C	T	0.245062	1.00394	33687	ADD	0.159642	0.00772614	426.942	94.1235	NPTX1	Q15818	OID21074	trans
rs433061	6	32047051	G	A	0.131025	1.00466	33742	ADD	0.227347	0.011003	426.935	94.122	C2	P06681	OID20410	trans
rs535777	6	32609856	G	C	0.143191	0.961385	33687	ADD	-0.206443	0.00999249	426.828	94.0986	PAMR1	Q6UXH9	OID21153	trans
rs375984	6	29676725	C	T	0.24502	1.00411	33687	ADD	0.159612	0.00772591	426.805	94.0937	NPTX1	Q15818	OID21074	trans
rs1265062	6	31110228	C	T	0.333258	1.00949	33366	ADD	0.127747	0.00618506	426.595	94.048	SGSH	P51688	OID30341	trans
rs2747421	6	29677341	G	C	0.245302	1.00336	33687	ADD	0.159565	0.00772578	426.569	94.0423	NPTX1	Q15818	OID21074	trans
rs2233980	6	31111867	G	A	0.154817	1.00492	33995	ADD	0.205424	0.00994911	426.317	93.9875	B2M	P61769	OID30725	trans
rs1268928	6	31111122	G	T	0.333273	1.00944	33366	ADD	0.127693	0.00618512	426.225	93.9675	SGSH	P51688	OID30341	trans
rs2233987	6	31111297	C	T	0.333273	1.00944	33366	ADD	0.127693	0.00618512	426.225	93.9675	SGSH	P51688	OID30341	trans
rs2233986	6	31111299	G	A	0.333273	1.00944	33366	ADD	0.127693	0.00618512	426.225	93.9675	SGSH	P51688	OID30341	trans
rs1265061	6	31110480	C	A	0.333258	1.00935	33366	ADD	0.12768	0.00618548	426.088	93.9378	SGSH	P51688	OID30341	trans
rs1150753	6	32092090	A	G	0.131216	1.00547	33742	ADD	0.226736	0.0109918	425.501	93.8099	C2	P06681	OID20410	trans
rs68006638	6	25710343	G	A	0.0970227	0.991445	33990	ADD	0.256849	0.0124595	424.966	93.6934	CDSN	Q15517	OID20667	trans
rs7763805	6	32639477	G	A	0.149567	0.981335	33848	ADD	0.21491	0.0104258	424.904	93.68	BTN2A1	Q7KYR7	OID20713	trans
rs9271524	6	32622043	A	C	0.22669	0.987178	33657	ADD	0.181579	0.00880904	424.889	93.6766	HLA-E	P13747	OID20532	trans
rs1150752	6	32096949	T	C	0.13129	1.0053	33742	ADD	0.226513	0.0109902	424.791	93.6554	C2	P06681	OID20410	trans
rs9272729	6	32641817	G	A	0.150073	0.990866	33848	ADD	0.213495	0.0103611	424.585	93.6104	BTN2A1	Q7KYR7	OID20713	trans
rs13198474	6	25874195	G	A	0.0958223	1.00676	33990	ADD	0.256084	0.0124337	424.192	93.525	CDSN	Q15517	OID20667	trans
rs2233959	6	31113288	T	C	0.407619	0.981052	33084	ADD	-0.152229	0.00739151	424.159	93.5178	LILRB4	Q8NHJ6	OID20429	trans
rs6910310	6	32636444	A	G	0.145541	0.992198	33687	ADD	-0.201117	0.00976959	423.784	93.4361	PAMR1	Q6UXH9	OID21153	trans
rs1269852	6	32112414	G	C	0.131113	1.00597	33742	ADD	0.226276	0.0109931	423.682	93.414	C2	P06681	OID20410	trans
rs2284189	6	32639619	T	C	0.149568	0.984683	33848	ADD	0.214186	0.0104079	423.501	93.3746	BTN2A1	Q7KYR7	OID20713	trans
rs2233956	6	31113428	T	C	0.222509	0.99576	33848	ADD	0.182897	0.0088887	423.386	93.3495	BTN2A1	Q7KYR7	OID20713	trans
rs9270620	6	32597495	T	A	0.225456	0.983772	33657	ADD	0.181703	0.00884167	422.332	93.1202	HLA-E	P13747	OID20532	trans
rs116667074	6	32317585	C	T	0.129997	0.999797	32704	ADD	0.234388	0.0114056	422.316	93.1167	PDIA5	Q14554	OID31209	trans
rs116667074	6	32317585	C	T	0.130298	1.00227	33822	ADD	0.22034	0.0107226	422.269	93.1065	CD1C	P29017	OID21483	trans
rs2854275	6	32660651	C	A	0.146308	1.0001	33687	ADD	-0.199533	0.00971012	422.259	93.1042	PAMR1	Q6UXH9	OID21153	trans
rs13213957	6	25785998	T	C	0.0975124	1.00051	33990	ADD	0.25423	0.0123748	422.064	93.0619	CDSN	Q15517	OID20667	trans
rs9272487	6	32638225	C	T	0.244583	1.00993	33657	ADD	-0.178446	0.00868676	421.986	93.0448	BTN3A2	P78410	OID20540	trans
rs9271656	6	32624797	T	A	0.222306	0.987009	33657	ADD	0.182244	0.0088717	421.984	93.0443	HLA-E	P13747	OID20532	trans
rs9272682	6	32641176	C	T	0.278776	0.920325	33657	ADD	-0.179107	0.00872459	421.438	92.9256	BTN3A2	P78410	OID20540	trans
rs9272658	6	32640881	G	A	0.272108	0.921447	33657	ADD	-0.180266	0.00878432	421.127	92.8578	BTN3A2	P78410	OID20540	trans
rs9270493	6	32591333	T	C	0.224634	0.989706	33657	ADD	0.181063	0.00882654	420.801	92.7869	HLA-E	P13747	OID20532	trans
rs9271545	6	32622376	C	T	0.22465	0.988535	33657	ADD	0.181158	0.00883149	420.773	92.7808	HLA-E	P13747	OID20532	trans
rs9271541	6	32622293	A	C	0.224768	0.988854	33657	ADD	0.181039	0.00882843	420.51	92.7235	HLA-E	P13747	OID20532	trans
rs115648484	6	25938539	T	A	0.0949523	0.975924	33990	ADD	0.259977	0.0126791	420.429	92.7059	CDSN	Q15517	OID20667	trans
rs2763981	6	31872244	T	A	0.662915	1.00367	33657	ADD	0.162889	0.00794533	420.298	92.6775	BTN3A2	P78410	OID20540	trans
rs2853999	6	31358297	A	T	0.144267	0.999309	33995	ADD	0.210267	0.0102661	419.494	92.5023	B2M	P61769	OID30725	trans
rs2523593	6	31358926	T	C	0.144503	1.00131	33995	ADD	0.209889	0.0102489	419.393	92.4804	B2M	P61769	OID30725	trans
rs2523571	6	31361914	T	A	0.144606	1.00094	33995	ADD	0.209828	0.0102477	419.248	92.4488	B2M	P61769	OID30725	trans
rs2523573	6	31361211	C	G	0.144501	1.00128	33995	ADD	0.209857	0.0102492	419.246	92.4485	B2M	P61769	OID30725	trans
rs114786106	6	32629101	A	G	0.040562	0.943763	33962	ADD	0.390588	0.0190823	418.963	92.3869	LRPAP1	P30533	OID21059	trans
rs9271528	6	32622146	C	T	0.223523	0.984678	33657	ADD	0.181413	0.00886454	418.817	92.3551	HLA-E	P13747	OID20532	trans
rs3130979	6	31114420	G	C	0.347943	1.00166	33995	ADD	0.154785	0.00756362	418.79	92.3492	B2M	P61769	OID30725	trans
rs9271627	6	32624172	C	T	0.233112	0.954318	33657	ADD	0.181549	0.00887225	418.715	92.3328	HLA-E	P13747	OID20532	trans
rs3130978	6	31114411	G	A	0.348127	1.00186	33995	ADD	0.15469	0.00756199	418.456	92.2766	B2M	P61769	OID30725	trans
rs9271626	6	32624167	C	A	0.223583	0.985796	33657	ADD	0.181174	0.00885901	418.236	92.2286	HLA-E	P13747	OID20532	trans
rs9271619	6	32623996	G	A	0.223877	0.985224	33657	ADD	0.181134	0.00885747	418.196	92.22	HLA-E	P13747	OID20532	trans
rs1064991	6	32643399	G	C	0.266542	0.961267	33084	ADD	-0.169411	0.00828849	417.765	92.126	LILRB4	Q8NHJ6	OID20429	trans
rs9272462	6	32637843	G	A	0.235526	0.992834	33657	ADD	-0.181319	0.00887498	417.4	92.0466	BTN3A2	P78410	OID20540	trans
rs9271666	6	32624916	T	C	0.223166	0.988991	33657	ADD	0.180798	0.00885063	417.293	92.0232	HLA-E	P13747	OID20532	trans
rs9271633	6	32624295	T	G	0.22425	0.983653	33657	ADD	0.180907	0.00885933	416.976	91.9543	HLA-E	P13747	OID20532	trans
rs582591	6	32611596	G	A	0.23776	0.987478	33084	ADD	-0.173454	0.00849456	416.954	91.9495	LILRB4	Q8NHJ6	OID20429	trans
rs9272729	6	32641817	G	A	0.149801	0.99029	33687	ADD	-0.197279	0.00966258	416.845	91.9258	PAMR1	Q6UXH9	OID21153	trans
rs7763805	6	32639477	G	A	0.149325	0.981185	33687	ADD	-0.198231	0.00971999	415.923	91.7251	PAMR1	Q6UXH9	OID21153	trans
rs2284189	6	32639619	T	C	0.14932	0.984453	33687	ADD	-0.197751	0.00970383	415.291	91.5875	PAMR1	Q6UXH9	OID21153	trans
rs9270623	6	32597554	A	C	0.224871	0.984651	33657	ADD	0.180259	0.00884594	415.245	91.5775	HLA-E	P13747	OID20532	trans
rs9270611	6	32597298	C	T	0.250867	0.980488	33084	ADD	-0.170442	0.00837096	414.575	91.4317	LILRB4	Q8NHJ6	OID20429	trans
rs9272307	6	32636109	G	T	0.245678	0.981774	33084	ADD	-0.17152	0.00842397	414.569	91.4305	LILRB4	Q8NHJ6	OID20429	trans
rs9272640	6	32640444	T	C	0.214497	0.869533	33084	ADD	-0.19087	0.00938898	413.274	91.1485	LILRB4	Q8NHJ6	OID20429	trans
rs678770	6	32603040	T	A	0.214403	0.945809	33962	ADD	0.186872	0.00919585	412.958	91.0798	RNASET2	O00584	OID20321	trans
rs3998182	6	32594138	T	C	0.283266	0.876727	33657	ADD	0.181652	0.0089534	411.626	90.7897	HLA-DRA	P01903	OID20520	trans
rs9270645	6	32597996	T	C	0.248589	0.988816	33084	ADD	-0.169632	0.00836133	411.59	90.782	LILRB4	Q8NHJ6	OID20429	trans
rs7766356	6	28432761	T	C	0.209869	1.00152	33990	ADD	0.182791	0.0090148	411.147	90.6855	CDSN	Q15517	OID20667	trans
rs1150758	6	32060372	G	C	0.174309	1.00751	33848	ADD	0.19589	0.00967436	409.994	90.4347	BTN2A1	Q7KYR7	OID20713	trans
rs2233980	6	31111867	G	A	0.154456	1.00335	33822	ADD	0.202145	0.00999113	409.353	90.295	CD1C	P29017	OID21483	trans
rs369637	6	32058086	C	T	0.174091	1.0078	33848	ADD	0.195783	0.00967801	409.238	90.27	BTN2A1	Q7KYR7	OID20713	trans
rs394439	6	32057778	C	A	0.174096	1.00777	33848	ADD	0.195767	0.00967804	409.172	90.2555	BTN2A1	Q7KYR7	OID20713	trans
rs1150754	6	32082981	C	T	0.174117	1.00777	33848	ADD	0.195666	0.00967742	408.803	90.1752	BTN2A1	Q7KYR7	OID20713	trans
rs367364	6	32052169	C	T	0.174092	1.00752	33848	ADD	0.195657	0.00967937	408.599	90.131	BTN2A1	Q7KYR7	OID20713	trans
rs13191296	6	25684378	C	T	0.0963022	0.981592	33990	ADD	0.253877	0.0125629	408.383	90.0839	CDSN	Q15517	OID20667	trans
rs1150755	6	32070773	C	T	0.174205	1.00756	33848	ADD	0.1955	0.00967661	408.173	90.0383	BTN2A1	Q7KYR7	OID20713	trans
rs3130063	6	31590925	C	T	0.140386	0.999702	33687	ADD	-0.19973	0.00988634	408.144	90.0319	PAMR1	Q6UXH9	OID21153	trans
rs3130562	6	31133197	T	C	0.155581	1.00279	33822	ADD	0.201295	0.00996456	408.082	90.0185	CD1C	P29017	OID21483	trans
rs3132541	6	31130957	A	C	0.15567	1.00325	33822	ADD	0.201181	0.00995986	408.009	90.0024	CD1C	P29017	OID21483	trans
rs9357004	6	26303091	T	C	0.484929	0.999918	33874	ADD	-0.153747	0.00761283	407.87	89.9722	HLA-A	P04439	OID31048	trans
rs2596500	6	31353490	A	C	0.145264	1.00366	33995	ADD	0.206292	0.010215	407.839	89.9654	B2M	P61769	OID30725	trans
rs3130985	6	31117579	C	T	0.155343	1.00469	33822	ADD	0.200961	0.00996147	406.983	89.7792	CD1C	P29017	OID21483	trans
rs1265888	6	32098670	G	A	0.17545	1.00567	32704	ADD	0.202701	0.0100518	406.657	89.7081	PDIA5	Q14554	OID31209	trans
rs9271627	6	32624172	C	T	0.232747	0.953912	33084	ADD	-0.175444	0.00870565	406.141	89.5958	LILRB4	Q8NHJ6	OID20429	trans
rs36109883	6	26132842	G	A	0.0988742	0.99993	33903	ADD	0.211621	0.010501	406.121	89.5915	CPVL	Q9H3G5	OID21435	trans
rs617058	6	32606702	G	T	0.237305	0.988797	33084	ADD	-0.171124	0.0084948	405.802	89.5221	LILRB4	Q8NHJ6	OID20429	trans
rs1265888	6	32098670	G	A	0.17567	1.00733	33848	ADD	0.194268	0.00964567	405.636	89.4859	BTN2A1	Q7KYR7	OID20713	trans
rs885945	6	29729075	C	T	0.245196	1.00032	33687	ADD	0.155847	0.00773959	405.475	89.4508	NPTX1	Q15818	OID21074	trans
rs9270475	6	32591230	A	T	0.246337	0.93876	33657	ADD	0.176765	0.00877849	405.465	89.4486	HLA-E	P13747	OID20532	trans
rs9272348	6	32636619	C	T	0.245489	1.00279	33657	ADD	-0.175295	0.00870677	405.344	89.4223	BTN3A2	P78410	OID20540	trans
rs3094669	6	31135418	C	G	0.158652	0.999239	33995	ADD	0.198849	0.00987682	405.335	89.4205	B2M	P61769	OID30725	trans
rs9272406	6	32637152	G	C	0.24566	0.989997	33657	ADD	-0.176329	0.00876084	405.092	89.3675	BTN3A2	P78410	OID20540	trans
rs885946	6	29728880	T	C	0.243558	0.992888	33687	ADD	0.156709	0.00778624	405.075	89.3638	NPTX1	Q15818	OID21074	trans
rs1800628	6	31579073	G	A	0.139046	0.999616	33687	ADD	-0.199793	0.00992723	405.045	89.3574	PAMR1	Q6UXH9	OID21153	trans
rs3132566	6	31135013	G	T	0.158641	0.999428	33995	ADD	0.198726	0.00987621	404.882	89.3217	B2M	P61769	OID30725	trans
rs3094222	6	31113657	A	G	0.154853	1.00027	33822	ADD	0.201071	0.00999575	404.639	89.269	CD1C	P29017	OID21483	trans
rs674313	6	32610305	C	T	0.24394	0.99218	33084	ADD	-0.168987	0.0084008	404.636	89.2682	LILRB4	Q8NHJ6	OID20429	trans
rs674313	6	32610305	C	T	0.244481	0.992486	33657	ADD	-0.176255	0.00876481	404.386	89.2138	BTN3A2	P78410	OID20540	trans
rs114046333	6	31328611	G	C	0.127729	0.92842	33995	ADD	0.22543	0.0112107	404.348	89.2055	B2M	P61769	OID30725	trans
rs678770	6	32603040	T	A	0.214181	0.943283	33084	ADD	-0.18129	0.00901657	404.264	89.1872	LILRB4	Q8NHJ6	OID20429	trans
rs1150754	6	32082981	C	T	0.173863	1.00648	32704	ADD	0.202738	0.0100836	404.239	89.1818	PDIA5	Q14554	OID31209	trans
rs9272413	6	32637210	T	C	0.241525	0.922935	33657	ADD	-0.183418	0.00912559	403.983	89.1261	BTN3A2	P78410	OID20540	trans
rs1150758	6	32060372	G	C	0.174077	1.00616	32704	ADD	0.202542	0.0100801	403.737	89.0726	PDIA5	Q14554	OID31209	trans
rs394439	6	32057778	C	A	0.173843	1.00648	32704	ADD	0.202557	0.0100842	403.474	89.0154	PDIA5	Q14554	OID31209	trans
rs369637	6	32058086	C	T	0.173838	1.00651	32704	ADD	0.202537	0.0100841	403.395	88.9981	PDIA5	Q14554	OID31209	trans
rs3130557	6	31126926	C	T	0.155446	0.999491	33822	ADD	0.20049	0.00998406	403.248	88.9662	CD1C	P29017	OID21483	trans
rs367364	6	32052169	C	T	0.173841	1.0062	32704	ADD	0.202524	0.0100857	403.223	88.9607	PDIA5	Q14554	OID31209	trans
rs3130566	6	31134841	C	G	0.158609	0.999472	33995	ADD	0.198321	0.00987682	403.184	88.9521	B2M	P61769	OID30725	trans
rs2523571	6	31361914	T	A	0.144594	0.999928	33962	ADD	0.209856	0.0104524	403.102	88.9343	RNASET2	O00584	OID20321	trans
rs2523573	6	31361211	C	G	0.144491	1.00026	33962	ADD	0.20987	0.0104538	403.046	88.9222	RNASET2	O00584	OID20321	trans
rs1800628	6	31579073	G	A	0.139104	1.00075	33995	ADD	0.209106	0.0104161	403.014	88.9152	B2M	P61769	OID30725	trans
rs3094669	6	31135418	C	G	0.158302	0.997769	33822	ADD	0.198949	0.00991765	402.406	88.7828	CD1C	P29017	OID21483	trans
rs2523593	6	31358926	T	C	0.144496	1.0003	33962	ADD	0.209678	0.0104534	402.338	88.768	RNASET2	O00584	OID20321	trans
rs2853999	6	31358297	A	T	0.14426	0.9983	33962	ADD	0.209968	0.0104709	402.102	88.7167	RNASET2	O00584	OID20321	trans
rs1150755	6	32070773	C	T	0.173954	1.00646	32704	ADD	0.202149	0.0100818	402.036	88.7022	PDIA5	Q14554	OID31209	trans
rs583177	6	32611790	C	A	0.266185	0.988222	33084	ADD	-0.164016	0.0081827	401.771	88.6446	LILRB4	Q8NHJ6	OID20429	trans
rs3132566	6	31135013	G	T	0.158292	0.997949	33822	ADD	0.198776	0.00991706	401.755	88.6411	CD1C	P29017	OID21483	trans
rs2249935	6	31359401	G	A	0.225033	0.996017	32704	ADD	0.184608	0.00921327	401.49	88.5833	PDIA5	Q14554	OID31209	trans
rs2858864	6	32610452	C	T	0.217344	0.920266	33962	ADD	0.185838	0.0092769	401.297	88.5414	RNASET2	O00584	OID20321	trans
rs3130566	6	31134841	C	G	0.158274	0.99811	33822	ADD	0.198652	0.00991672	401.284	88.5386	CD1C	P29017	OID21483	trans
rs2233974	6	31112239	C	G	0.197707	1.00036	33848	ADD	0.185383	0.00925485	401.237	88.5284	BTN2A1	Q7KYR7	OID20713	trans
rs2856698	6	32668599	C	G	0.327125	0.986012	33084	ADD	-0.154448	0.00771509	400.757	88.4238	LILRB4	Q8NHJ6	OID20429	trans
rs6933289	6	32636774	C	T	0.182621	0.946443	33962	ADD	0.190367	0.00951026	400.681	88.4073	CD74	P04233	OID21040	trans
rs2442727	6	31351890	G	A	0.170607	0.977681	34090	ADD	-0.192364	0.009612	400.518	88.3718	ICAM3	P32942	OID20277	trans
rs9267488	6	31546470	A	G	0.140306	0.999715	33687	ADD	-0.197878	0.00988896	400.399	88.3459	PAMR1	Q6UXH9	OID21153	trans
rs502055	6	32611226	T	C	0.266035	0.989395	33084	ADD	-0.163568	0.00817919	399.922	88.2422	LILRB4	Q8NHJ6	OID20429	trans
rs502771	6	32611193	T	C	0.26599	0.989672	33084	ADD	-0.163545	0.00817859	399.87	88.2307	LILRB4	Q8NHJ6	OID20429	trans
rs9270868	6	32603340	A	G	0.218788	0.9679	33962	ADD	0.18042	0.00902457	399.684	88.1902	RNASET2	O00584	OID20321	trans
rs3130614	6	31508681	T	A	0.139158	0.999032	33687	ADD	-0.198286	0.00992673	399	88.0413	PAMR1	Q6UXH9	OID21153	trans
rs9272682	6	32641176	C	T	0.278166	0.919884	33084	ADD	-0.166995	0.00836242	398.788	87.9952	LILRB4	Q8NHJ6	OID20429	trans
rs2233956	6	31113428	T	C	0.222633	0.992404	32704	ADD	0.18496	0.0092648	398.55	87.9434	PDIA5	Q14554	OID31209	trans
rs3130063	6	31590925	C	T	0.140435	1.00072	33995	ADD	0.207093	0.0103742	398.498	87.932	B2M	P61769	OID30725	trans
rs3130614	6	31508681	T	A	0.139197	1.00021	33995	ADD	0.207869	0.010416	398.268	87.882	B2M	P61769	OID30725	trans
rs9267488	6	31546470	A	G	0.140359	1.0008	33995	ADD	0.207015	0.0103764	398.024	87.829	B2M	P61769	OID30725	trans
rs17843560	6	32641611	G	T	0.120809	0.869515	33848	ADD	0.24147	0.0121215	396.841	87.5713	BTN2A1	Q7KYR7	OID20713	trans
rs114088589	6	29851825	C	T	0.258234	1.01495	33657	ADD	0.172391	0.0086546	396.766	87.555	MICB_MICA	Q29980_Q29983	OID20593	trans
rs114088589	6	29851825	C	T	0.258234	1.01495	33657	ADD	0.172391	0.0086546	396.766	87.555	MICB_MICA	Q29980_Q29983	OID20593	trans
rs2747431	6	29680787	C	T	0.305015	0.999513	33903	ADD	0.135559	0.00680765	396.518	87.5011	CPVL	Q9H3G5	OID21435	trans
rs2596495	6	31355639	G	C	0.149844	0.997909	33995	ADD	0.20133	0.010111	396.489	87.4948	B2M	P61769	OID30725	trans
rs2523571	6	31361914	T	A	0.14455	0.999871	34090	ADD	-0.202625	0.0101762	396.476	87.492	ICAM3	P32942	OID20277	trans
rs9271524	6	32622043	A	C	0.226323	0.986799	33084	ADD	-0.1721	0.00864392	396.406	87.4766	LILRB4	Q8NHJ6	OID20429	trans
rs365052	6	29680621	G	C	0.305038	0.999481	33903	ADD	0.135517	0.0068076	396.279	87.4489	CPVL	Q9H3G5	OID21435	trans
rs2523607	6	31355013	T	A	0.149801	0.998605	33995	ADD	0.201192	0.0101086	396.13	87.4167	B2M	P61769	OID30725	trans
rs416568	6	29679851	T	A	0.305045	0.999598	33903	ADD	0.135477	0.00680714	396.099	87.4099	CPVL	Q9H3G5	OID21435	trans
rs3132556	6	31111032	A	T	0.198772	0.999956	33848	ADD	0.183807	0.00923814	395.872	87.3604	BTN2A1	Q7KYR7	OID20713	trans
rs2596500	6	31353490	A	C	0.145214	1.00258	34090	ADD	-0.201775	0.0101435	395.696	87.3221	ICAM3	P32942	OID20277	trans
rs2523593	6	31358926	T	C	0.144452	1.00024	34090	ADD	-0.202397	0.0101772	395.507	87.2809	ICAM3	P32942	OID20277	trans
rs2853999	6	31358297	A	T	0.144216	0.998241	34090	ADD	-0.202733	0.0101943	395.493	87.2779	ICAM3	P32942	OID20277	trans
rs2523573	6	31361211	C	G	0.144447	1.00021	34090	ADD	-0.202326	0.0101775	395.201	87.2145	ICAM3	P32942	OID20277	trans
rs9272536	6	32638996	G	T	0.250101	0.981845	33657	ADD	-0.173824	0.00874396	395.189	87.2117	BTN3A2	P78410	OID20540	trans
rs9272326	6	32636392	C	T	0.226975	0.96323	33657	ADD	0.177079	0.00891359	394.664	87.0974	HLA-E	P13747	OID20532	trans
rs34888489	6	26073147	C	A	0.098398	1.0061	33903	ADD	0.208293	0.0104909	394.208	86.9983	CPVL	Q9H3G5	OID21435	trans
rs9272408	6	32637186	A	G	0.226666	0.963154	33657	ADD	0.177057	0.00891865	394.122	86.9794	HLA-E	P13747	OID20532	trans
rs2747430	6	29680729	G	A	0.328232	0.99616	33848	ADD	0.155957	0.00785648	394.053	86.9645	BTN2A1	Q7KYR7	OID20713	trans
rs3130923	6	31494358	G	A	0.141203	1.00118	33995	ADD	0.20529	0.0103477	393.589	86.8635	B2M	P61769	OID30725	trans
rs34197618	6	26083291	T	C	0.098444	1.00654	33903	ADD	0.207994	0.0104865	393.406	86.8236	CPVL	Q9H3G5	OID21435	trans
rs9272414	6	32637217	A	T	0.248577	0.963949	33657	ADD	-0.175309	0.00884263	393.048	86.7458	BTN3A2	P78410	OID20540	trans
rs3094005	6	31497270	G	T	0.141183	1.00204	33995	ADD	0.204996	0.0103441	392.745	86.6796	B2M	P61769	OID30725	trans
rs13210041	6	26037373	G	A	0.0984026	1.00663	33903	ADD	0.20781	0.0104881	392.594	86.6468	CPVL	Q9H3G5	OID21435	trans
rs35506517	6	26044636	T	C	0.0984412	1.0066	33903	ADD	0.207697	0.0104864	392.29	86.5806	CPVL	Q9H3G5	OID21435	trans
rs3998182	6	32594138	T	C	0.283266	0.876727	33657	ADD	-0.17617	0.00889463	392.288	86.5803	BTN3A2	P78410	OID20540	trans
rs3095233	6	31501997	A	G	0.141165	1.00152	33995	ADD	0.204918	0.0103471	392.215	86.5643	B2M	P61769	OID30725	trans
rs3130616	6	31505969	G	A	0.141168	1.00152	33995	ADD	0.204912	0.010347	392.201	86.5613	B2M	P61769	OID30725	trans
rs35050608	6	26067132	A	G	0.098527	1.00713	33903	ADD	0.207486	0.0104795	392.013	86.5203	CPVL	Q9H3G5	OID21435	trans
rs9272560	6	32639363	T	C	0.222245	0.951644	33657	ADD	0.178835	0.00903517	391.771	86.4677	HLA-E	P13747	OID20532	trans
rs41266779	6	26021644	C	T	0.0981996	1.00423	33903	ADD	0.208029	0.0105102	391.76	86.4653	CPVL	Q9H3G5	OID21435	trans
rs1047993	6	32637494	C	T	0.251076	1.00762	33657	ADD	-0.170489	0.00862081	391.108	86.3234	BTN3A2	P78410	OID20540	trans
rs396660	6	29678388	C	T	0.32835	0.996345	33848	ADD	0.155308	0.00785497	390.928	86.2841	BTN2A1	Q7KYR7	OID20713	trans
rs445150	6	29679102	T	C	0.328483	0.996084	33848	ADD	0.155303	0.00785517	390.887	86.2752	BTN2A1	Q7KYR7	OID20713	trans
rs9270623	6	32597554	A	C	0.224435	0.98397	33084	ADD	-0.17155	0.00868241	390.392	86.1674	LILRB4	Q8NHJ6	OID20429	trans
rs114046333	6	31328611	G	C	0.1277	0.927616	33962	ADD	0.225799	0.0114341	389.982	86.0783	RNASET2	O00584	OID20321	trans
rs9270493	6	32591333	T	C	0.224217	0.989184	33084	ADD	-0.171033	0.00866239	389.837	86.0466	LILRB4	Q8NHJ6	OID20429	trans
rs9271541	6	32622293	A	C	0.224368	0.988279	33084	ADD	-0.171005	0.00866429	389.538	85.9816	LILRB4	Q8NHJ6	OID20429	trans
rs9271545	6	32622376	C	T	0.224249	0.987963	33084	ADD	-0.171052	0.00866728	389.484	85.9699	LILRB4	Q8NHJ6	OID20429	trans
rs4712969	6	25763964	A	G	0.888067	1.00335	33990	ADD	-0.22939	0.011626	389.303	85.9304	CDSN	Q15517	OID20667	trans
rs13191445	6	26015261	G	A	0.0984482	1.00659	33903	ADD	0.206882	0.0104863	389.228	85.9141	CPVL	Q9H3G5	OID21435	trans
rs1892250	6	25768796	T	C	0.888076	1.00436	33990	ADD	-0.229246	0.0116206	389.174	85.9023	CDSN	Q15517	OID20667	trans
rs6456701	6	25773902	C	T	0.88808	1.00488	33990	ADD	-0.229184	0.0116178	389.152	85.8975	CDSN	Q15517	OID20667	trans
rs7383287	6	32815309	A	G	0.211798	1.00075	33657	ADD	0.183951	0.00932528	389.119	85.8903	MICB_MICA	Q29980_Q29983	OID20593	trans
rs7383287	6	32815309	A	G	0.211798	1.00075	33657	ADD	0.183951	0.00932528	389.119	85.8903	MICB_MICA	Q29980_Q29983	OID20593	trans
rs28412066	6	25775342	T	A	0.888016	1.00486	33990	ADD	-0.229058	0.011615	388.912	85.8453	CDSN	Q15517	OID20667	trans
rs365052	6	29680621	G	C	0.305282	1.00116	33848	ADD	0.157617	0.00799259	388.895	85.8416	BTN2A1	Q7KYR7	OID20713	trans
rs9272678	6	32641138	T	C	0.315154	0.76076	33657	ADD	0.185598	0.0094147	388.626	85.783	MICB_MICA	Q29980_Q29983	OID20593	trans
rs9272678	6	32641138	T	C	0.315154	0.76076	33657	ADD	0.185598	0.0094147	388.626	85.783	MICB_MICA	Q29980_Q29983	OID20593	trans
rs17528178	6	25983549	C	T	0.0984348	1.00663	33903	ADD	0.206729	0.0104867	388.621	85.7819	CPVL	Q9H3G5	OID21435	trans
rs2747431	6	29680787	C	T	0.305259	1.00119	33848	ADD	0.157551	0.00799264	388.563	85.7694	BTN2A1	Q7KYR7	OID20713	trans
rs6902211	6	25767209	G	A	0.88804	1.00343	33990	ADD	-0.229093	0.0116244	388.4	85.7338	CDSN	Q15517	OID20667	trans
rs13202688	6	25993241	A	G	0.0984165	1.00678	33903	ADD	0.206654	0.0104868	388.335	85.7196	CPVL	Q9H3G5	OID21435	trans
rs71557312	6	26002842	C	G	0.0984266	1.00661	33903	ADD	0.206658	0.0104872	388.318	85.716	CPVL	Q9H3G5	OID21435	trans
rs3949215	6	25777269	A	T	0.888059	1.00477	33990	ADD	-0.228931	0.0116176	388.31	85.7141	CDSN	Q15517	OID20667	trans
rs1954598	6	25775832	T	C	0.888061	1.0048	33990	ADD	-0.228924	0.0116175	388.293	85.7105	CDSN	Q15517	OID20667	trans
rs9272307	6	32636109	G	T	0.246072	0.98295	33657	ADD	-0.173141	0.00878712	388.244	85.6999	BTN3A2	P78410	OID20540	trans
rs28383322	6	32625019	C	T	0.215846	0.95292	33962	ADD	0.17986	0.00912897	388.173	85.6843	CD8A	P01732	OID21018	trans
rs416568	6	29679851	T	A	0.30529	1.00128	33848	ADD	0.157405	0.00799205	387.899	85.6248	BTN2A1	Q7KYR7	OID20713	trans
rs13212534	6	25982782	G	A	0.0984574	1.00676	33903	ADD	0.206439	0.010485	387.659	85.5725	CPVL	Q9H3G5	OID21435	trans
rs4236040	6	25760981	T	C	0.888222	1.00293	33990	ADD	-0.229012	0.0116355	387.387	85.5132	CDSN	Q15517	OID20667	trans
rs2596500	6	31353490	A	C	0.145268	1.00268	33962	ADD	0.204965	0.0104183	387.049	85.4396	RNASET2	O00584	OID20321	trans
rs9272369	6	32636866	C	T	0.239212	0.965685	33657	ADD	0.171948	0.00874201	386.878	85.4025	HLA-E	P13747	OID20532	trans
rs9270510	6	32591582	C	A	0.34052	0.827974	33874	ADD	0.17345	0.00881879	386.839	85.394	HLA-A	P04439	OID31048	trans
rs3130616	6	31505969	G	A	0.141123	1.00021	33687	ADD	-0.193808	0.00986177	386.22	85.2592	PAMR1	Q6UXH9	OID21153	trans
rs3094005	6	31497270	G	T	0.141138	1.00073	33687	ADD	-0.193752	0.00985891	386.219	85.2589	PAMR1	Q6UXH9	OID21153	trans
rs3095233	6	31501997	A	G	0.14112	1.00021	33687	ADD	-0.193805	0.00986187	386.2	85.2549	PAMR1	Q6UXH9	OID21153	trans
rs9272616	6	32640113	C	G	0.277151	0.940319	33657	ADD	-0.169819	0.00864705	385.687	85.1431	BTN3A2	P78410	OID20540	trans
rs9270620	6	32597495	T	A	0.225048	0.983182	33084	ADD	-0.170369	0.00867741	385.48	85.0982	LILRB4	Q8NHJ6	OID20429	trans
rs3130923	6	31494358	G	A	0.141142	0.999865	33687	ADD	-0.193611	0.00986294	385.342	85.0681	PAMR1	Q6UXH9	OID21153	trans
rs13202592	6	25935363	C	T	0.0995733	1.00271	33903	ADD	0.20504	0.0104533	384.741	84.9371	CPVL	Q9H3G5	OID21435	trans
rs2442727	6	31351890	G	A	0.170596	0.97872	33995	ADD	0.189827	0.00968133	384.455	84.875	B2M	P61769	OID30725	trans
rs9272489	6	32638253	A	T	0.234051	0.9806	33657	ADD	0.171372	0.00874105	384.374	84.8574	HLA-E	P13747	OID20532	trans
rs9272421	6	32637341	G	A	0.25176	1.0005	33657	ADD	-0.169321	0.00864365	383.731	84.7172	BTN3A2	P78410	OID20540	trans
rs9272343	6	32636549	A	G	0.233327	0.98441	33657	ADD	0.171032	0.00873318	383.54	84.6757	HLA-E	P13747	OID20532	trans
rs9270475	6	32591230	A	T	0.245843	0.938616	33084	ADD	-0.168647	0.00861396	383.314	84.6265	LILRB4	Q8NHJ6	OID20429	trans
rs116667074	6	32317585	C	T	0.130137	1.00231	32907	ADD	0.214558	0.010966	382.82	84.5189	KIR2DL3	P43628	OID21196	trans
rs9271528	6	32622146	C	T	0.223119	0.984107	33084	ADD	-0.170199	0.00869979	382.731	84.4996	LILRB4	Q8NHJ6	OID20429	trans
rs2596495	6	31355639	G	C	0.149843	0.996935	33962	ADD	0.201713	0.0103124	382.606	84.4724	RNASET2	O00584	OID20321	trans
rs9272405	6	32637142	T	C	0.232251	0.97923	33657	ADD	0.171529	0.0087702	382.52	84.4537	HLA-E	P13747	OID20532	trans
rs3884025	6	25929860	G	A	0.0984716	1.00474	33903	ADD	0.20509	0.0104946	381.904	84.3196	CPVL	Q9H3G5	OID21435	trans
rs2523607	6	31355013	T	A	0.149799	0.997632	33962	ADD	0.201412	0.01031	381.642	84.2625	RNASET2	O00584	OID20321	trans
rs9270868	6	32603340	A	G	0.218715	0.966723	33084	ADD	-0.172588	0.00884033	381.14	84.1532	LILRB4	Q8NHJ6	OID20429	trans
rs17526722	6	25918627	G	A	0.0983668	1.00593	33903	ADD	0.204787	0.0104932	380.881	84.0969	CPVL	Q9H3G5	OID21435	trans
rs674313	6	32610305	C	T	0.244481	0.992486	33657	ADD	0.167007	0.00855987	380.657	84.048	HLA-E	P13747	OID20532	trans
rs9272348	6	32636619	C	T	0.245489	1.00279	33657	ADD	0.165878	0.00850319	380.55	84.0248	HLA-E	P13747	OID20532	trans
rs9270645	6	32597996	T	C	0.248983	0.989361	33657	ADD	-0.170055	0.00872457	379.92	83.8876	BTN3A2	P78410	OID20540	trans
rs9271666	6	32624916	T	C	0.22281	0.988419	33084	ADD	-0.169123	0.00868539	379.162	83.7226	LILRB4	Q8NHJ6	OID20429	trans
rs9270611	6	32597298	C	T	0.25128	0.981367	33657	ADD	0.166063	0.00852884	379.111	83.7115	HLA-E	P13747	OID20532	trans
rs9271656	6	32624797	T	A	0.221926	0.986465	33084	ADD	-0.169499	0.00870633	379.022	83.6921	LILRB4	Q8NHJ6	OID20429	trans
rs2442727	6	31351890	G	A	0.170478	0.97678	34049	ADD	-0.193643	0.00994714	378.97	83.6809	GZMA	P12544	OID20663	trans
rs114786106	6	32629101	A	G	0.0404996	0.944712	33366	ADD	0.297554	0.0152861	378.911	83.668	SGSH	P51688	OID30341	trans
rs9271633	6	32624295	T	G	0.223877	0.983091	33084	ADD	-0.169231	0.00869411	378.887	83.6627	LILRB4	Q8NHJ6	OID20429	trans
rs9271627	6	32624172	C	T	0.232777	0.956139	33962	ADD	0.172716	0.00888316	378.031	83.4764	RNASET2	O00584	OID20321	trans
rs9273289	6	32646757	T	A	0.314635	0.815441	33657	ADD	-0.173957	0.0089483	377.924	83.453	BTN3A2	P78410	OID20540	trans
rs9271626	6	32624167	C	A	0.223251	0.985186	33084	ADD	-0.168935	0.00869344	377.62	83.3869	LILRB4	Q8NHJ6	OID20429	trans
rs9272324	6	32636375	A	G	0.451226	0.987744	33853	ADD	-0.1463	0.00752937	377.548	83.3712	PLXDC2	Q6UX71	OID31101	trans
rs9272426	6	32637412	A	G	0.453005	0.964466	33853	ADD	-0.147971	0.00761774	377.312	83.3199	PLXDC2	Q6UX71	OID31101	trans
rs114046333	6	31328611	G	C	0.127712	0.927628	34090	ADD	-0.216183	0.0111297	377.288	83.3147	ICAM3	P32942	OID20277	trans
rs9271659	6	32624816	G	A	0.221222	0.984039	33084	ADD	-0.169413	0.008727	376.844	83.2179	LILRB4	Q8NHJ6	OID20429	trans
rs9270611	6	32597298	C	T	0.25128	0.981367	33657	ADD	-0.169528	0.00873303	376.838	83.2166	BTN3A2	P78410	OID20540	trans
rs13201341	6	25822433	C	T	0.0981932	1.00252	33903	ADD	0.204043	0.0105194	376.24	83.0863	CPVL	Q9H3G5	OID21435	trans
rs9271659	6	32624816	G	A	0.221283	0.986431	33962	ADD	0.172517	0.00890395	375.402	82.9039	RNASET2	O00584	OID20321	trans
rs9259928	6	29934502	C	G	0.235589	0.860435	33687	ADD	0.164025	0.0084659	375.384	82.9001	NPTX1	Q15818	OID21074	trans
rs115648484	6	25938539	T	A	0.0948875	0.975524	33903	ADD	0.20977	0.0108278	375.323	82.8869	CPVL	Q9H3G5	OID21435	trans
rs9271619	6	32623996	G	A	0.223506	0.98466	33084	ADD	-0.168319	0.00869228	374.974	82.8107	LILRB4	Q8NHJ6	OID20429	trans
rs9270645	6	32597996	T	C	0.248983	0.989361	33657	ADD	0.164958	0.00852057	374.809	82.7749	HLA-E	P13747	OID20532	trans
rs9272351	6	32636646	G	A	0.240808	0.974745	33657	ADD	0.168066	0.00868145	374.781	82.7687	HLA-E	P13747	OID20532	trans
rs9272535	6	32638979	G	A	0.240051	1.0122	33657	ADD	0.16508	0.00852806	374.703	82.7519	HLA-E	P13747	OID20532	trans
rs9272532	6	32638866	C	A	0.229564	0.969736	33657	ADD	0.171263	0.00884849	374.617	82.733	HLA-E	P13747	OID20532	trans
rs2284189	6	32639619	T	C	0.14873	0.983341	33084	ADD	-0.197175	0.0101891	374.482	82.7037	LILRB4	Q8NHJ6	OID20429	trans
rs9271541	6	32622293	A	C	0.224427	0.990428	33962	ADD	0.171081	0.00884098	374.458	82.6985	RNASET2	O00584	OID20321	trans
rs36014129	6	25884291	G	A	0.0982271	1.00665	33903	ADD	0.202993	0.0104968	373.979	82.5942	CPVL	Q9H3G5	OID21435	trans
rs17312661	6	28332559	A	G	0.209497	0.998186	33990	ADD	0.174696	0.00903498	373.862	82.5686	CDSN	Q15517	OID20667	trans
rs2523571	6	31361914	T	A	0.144334	0.99927	33687	ADD	-0.188973	0.00977554	373.696	82.5325	PAMR1	Q6UXH9	OID21153	trans
rs9270620	6	32597495	T	A	0.225106	0.985511	33962	ADD	0.171145	0.00885358	373.671	82.5272	RNASET2	O00584	OID20321	trans
rs9271619	6	32623996	G	A	0.223556	0.986944	33962	ADD	0.171363	0.00886912	373.315	82.4496	RNASET2	O00584	OID20321	trans
rs3130614	6	31508681	T	A	0.139201	0.999482	34090	ADD	-0.199725	0.0103396	373.126	82.4084	ICAM3	P32942	OID20277	trans
rs9273289	6	32646757	T	A	0.31415	0.816898	33874	ADD	0.175067	0.00906354	373.09	82.4007	HLA-A	P04439	OID31048	trans
rs2523593	6	31358926	T	C	0.144236	0.999644	33687	ADD	-0.188816	0.00977649	373.002	82.3815	PAMR1	Q6UXH9	OID21153	trans
rs1047985	6	32637439	G	A	0.237031	0.984952	33657	ADD	0.16769	0.00868313	372.959	82.3721	HLA-E	P13747	OID20532	trans
rs2853999	6	31358297	A	T	0.144	0.997653	33687	ADD	-0.189107	0.00979288	372.9	82.3591	PAMR1	Q6UXH9	OID21153	trans
rs2523573	6	31361211	C	G	0.144231	0.999609	33687	ADD	-0.188783	0.00977687	372.844	82.3471	PAMR1	Q6UXH9	OID21153	trans
rs7763805	6	32639477	G	A	0.148754	0.97999	33084	ADD	-0.19698	0.010206	372.505	82.2733	LILRB4	Q8NHJ6	OID20429	trans
rs3207966	6	32637420	G	A	0.237076	0.984986	33657	ADD	0.167554	0.00868243	372.415	82.2535	HLA-E	P13747	OID20532	trans
rs9270493	6	32591333	T	C	0.224265	0.991518	33962	ADD	0.170551	0.00883837	372.359	82.2415	RNASET2	O00584	OID20321	trans
rs2858864	6	32610452	C	T	0.217058	0.917754	33084	ADD	-0.175509	0.00909775	372.163	82.1987	LILRB4	Q8NHJ6	OID20429	trans
rs9271545	6	32622376	C	T	0.224312	0.990271	33962	ADD	0.170595	0.00884328	372.142	82.1942	RNASET2	O00584	OID20321	trans
rs13213957	6	25785998	T	C	0.0974356	0.999991	33903	ADD	0.20388	0.010569	372.116	82.1886	CPVL	Q9H3G5	OID21435	trans
rs17843560	6	32641611	G	T	0.120516	0.868544	33687	ADD	-0.218152	0.0113107	371.996	82.1624	PAMR1	Q6UXH9	OID21153	trans
rs9272307	6	32636109	G	T	0.246072	0.98295	33657	ADD	0.165497	0.00858166	371.911	82.1439	HLA-E	P13747	OID20532	trans
rs116667074	6	32317585	C	T	0.130399	1.00292	33742	ADD	0.212813	0.0110357	371.878	82.1367	C2	P06681	OID20410	trans
rs9272423	6	32637387	T	G	0.237264	0.985712	33657	ADD	0.167305	0.00867682	371.79	82.1175	HLA-E	P13747	OID20532	trans
rs9271633	6	32624295	T	G	0.223923	0.985406	33962	ADD	0.17104	0.0088709	371.757	82.1104	RNASET2	O00584	OID20321	trans
rs9271656	6	32624797	T	A	0.221993	0.988812	33962	ADD	0.171245	0.00888295	371.641	82.0851	RNASET2	O00584	OID20321	trans
rs9271528	6	32622146	C	T	0.223191	0.986415	33962	ADD	0.171083	0.00887628	371.494	82.0532	RNASET2	O00584	OID20321	trans
rs9270623	6	32597554	A	C	0.224525	0.986454	33962	ADD	0.170707	0.00885754	371.429	82.039	RNASET2	O00584	OID20321	trans
rs9271666	6	32624916	T	C	0.222851	0.990722	33962	ADD	0.170796	0.00886216	371.428	82.0387	RNASET2	O00584	OID20321	trans
rs535777	6	32609856	G	C	0.143203	0.962041	33822	ADD	0.202627	0.0105147	371.366	82.0253	CD1C	P29017	OID21483	trans
rs1064991	6	32643399	G	C	0.267017	0.962214	33657	ADD	-0.166586	0.00864629	371.209	81.9911	BTN3A2	P78410	OID20540	trans
rs617058	6	32606702	G	T	0.237707	0.988887	33657	ADD	0.166754	0.00865831	370.925	81.9291	HLA-E	P13747	OID20532	trans
rs9272434	6	32637548	C	T	0.237225	0.984856	33657	ADD	0.167176	0.00868114	370.847	81.9123	HLA-E	P13747	OID20532	trans
rs9272406	6	32637152	G	C	0.24566	0.989997	33657	ADD	0.164758	0.008556	370.811	81.9045	HLA-E	P13747	OID20532	trans
rs2517910	6	29720724	A	C	0.54929	0.998441	32907	ADD	-0.142945	0.00742568	370.567	81.8514	KIR2DL3	P43628	OID21196	trans
rs2233974	6	31112239	C	G	0.197941	1.00057	33995	ADD	0.174149	0.00904832	370.432	81.8218	B2M	P61769	OID30725	trans
rs9272713	6	32641568	C	A	0.236516	0.984372	33657	ADD	0.167176	0.00869186	369.933	81.7133	HLA-E	P13747	OID20532	trans
rs9271524	6	32622043	A	C	0.226379	0.989089	33962	ADD	0.169623	0.00881964	369.886	81.703	RNASET2	O00584	OID20321	trans
rs55912630	6	25866707	T	C	0.0978342	1.00613	33903	ADD	0.202279	0.0105178	369.868	81.6991	CPVL	Q9H3G5	OID21435	trans
rs13211947	6	25864590	C	T	0.0978087	1.0061	33903	ADD	0.202267	0.0105192	369.732	81.6694	CPVL	Q9H3G5	OID21435	trans
rs34043431	6	25874856	T	C	0.09784	1.00599	33903	ADD	0.202237	0.0105182	369.687	81.6596	CPVL	Q9H3G5	OID21435	trans
rs582591	6	32611596	G	A	0.238183	0.987664	33657	ADD	0.166456	0.00865746	369.674	81.6569	HLA-E	P13747	OID20532	trans
rs3130977	6	31114212	T	C	0.359894	1.00342	33903	ADD	0.12543	0.00652371	369.67	81.6559	CPVL	Q9H3G5	OID21435	trans
rs9272495	6	32638356	C	A	0.237405	0.983689	33657	ADD	0.166936	0.00868404	369.536	81.6269	HLA-E	P13747	OID20532	trans
rs9271626	6	32624167	C	A	0.223263	0.987512	33962	ADD	0.170519	0.00887067	369.516	81.6224	RNASET2	O00584	OID20321	trans
rs1265057	6	31110838	T	C	0.396476	1.00548	33084	ADD	-0.140749	0.0073277	368.937	81.4964	LILRB4	Q8NHJ6	OID20429	trans
rs9272311	6	32636176	G	A	0.235564	0.987971	33657	ADD	0.166839	0.00868836	368.739	81.4533	HLA-E	P13747	OID20532	trans
rs2854275	6	32660651	C	A	0.145719	0.999989	33084	ADD	-0.195643	0.010191	368.552	81.4126	LILRB4	Q8NHJ6	OID20429	trans
rs9264490	6	31264801	A	G	0.265538	0.991166	32704	ADD	0.167475	0.00872425	368.507	81.4028	PDIA5	Q14554	OID31209	trans
rs1281937	6	32610366	T	C	0.275628	0.990095	33657	ADD	-0.162053	0.00844363	368.344	81.3672	BTN3A2	P78410	OID20540	trans
rs9272729	6	32641817	G	A	0.149251	0.989724	33084	ADD	-0.194508	0.0101417	367.837	81.2568	LILRB4	Q8NHJ6	OID20429	trans
rs9272640	6	32640444	T	C	0.21487	0.870283	33657	ADD	-0.187835	0.00979474	367.762	81.2406	BTN3A2	P78410	OID20540	trans
rs3130552	6	31114350	G	A	0.359599	1.00319	33903	ADD	0.125109	0.00652562	367.567	81.198	CPVL	Q9H3G5	OID21435	trans
rs707963	6	32642192	T	G	0.236856	0.992234	33657	ADD	0.165864	0.00865325	367.408	81.1634	HLA-E	P13747	OID20532	trans
rs707962	6	32642197	T	G	0.236856	0.992222	33657	ADD	0.165864	0.0086533	367.401	81.162	HLA-E	P13747	OID20532	trans
rs1811197	6	31359883	G	A	0.204868	0.987936	33995	ADD	0.17244	0.00899655	367.385	81.1584	B2M	P61769	OID30725	trans
rs9272470	6	32637937	T	G	0.235646	0.987449	33657	ADD	0.166533	0.00868967	367.277	81.1349	HLA-E	P13747	OID20532	trans
rs707949	6	32642175	T	C	0.23695	0.992627	33657	ADD	0.165744	0.00865034	367.122	81.1012	HLA-E	P13747	OID20532	trans
rs9272626	6	32640264	A	C	0.236757	0.990304	33657	ADD	0.165954	0.00866316	366.962	81.0664	HLA-E	P13747	OID20532	trans
rs1800628	6	31579073	G	A	0.139104	1.00001	34090	ADD	-0.198074	0.01034	366.957	81.0652	ICAM3	P32942	OID20277	trans
rs2523607	6	31355013	T	A	0.149735	0.997582	34090	ADD	-0.192264	0.010038	366.857	81.0435	ICAM3	P32942	OID20277	trans
rs9272728	6	32641816	A	G	0.237274	0.99399	33657	ADD	0.16545	0.0086403	366.671	81.0029	HLA-E	P13747	OID20532	trans
rs3117575	6	31758476	T	C	0.132696	1.00445	33995	ADD	0.202994	0.0106016	366.629	80.9939	B2M	P61769	OID30725	trans
rs3117574	6	31757453	G	A	0.132755	1.00431	33995	ADD	0.202915	0.0106002	366.439	80.9524	B2M	P61769	OID30725	trans
rs2596495	6	31355639	G	C	0.149778	0.996887	34090	ADD	-0.192186	0.0100404	366.389	80.9415	ICAM3	P32942	OID20277	trans
rs68006638	6	25710343	G	A	0.0969547	0.990831	33903	ADD	0.203692	0.0106415	366.388	80.9414	CPVL	Q9H3G5	OID21435	trans
rs707952	6	32642029	C	T	0.238132	0.988009	33657	ADD	0.165662	0.00865571	366.301	80.9225	HLA-E	P13747	OID20532	trans
rs3117573	6	31750619	C	G	0.132674	1.00447	33995	ADD	0.202867	0.0106021	366.13	80.8852	B2M	P61769	OID30725	trans
rs3117577	6	31759697	A	G	0.132784	1.0045	33995	ADD	0.202774	0.0105983	366.055	80.8688	B2M	P61769	OID30725	trans
rs3131379	6	31753256	G	A	0.132725	1.00438	33995	ADD	0.202802	0.0106009	365.983	80.8532	B2M	P61769	OID30725	trans
rs3131378	6	31757508	A	G	0.132725	1.00438	33995	ADD	0.202802	0.0106009	365.983	80.8532	B2M	P61769	OID30725	trans
rs3115672	6	31760120	C	T	0.132702	1.00412	33995	ADD	0.202821	0.0106031	365.901	80.8353	B2M	P61769	OID30725	trans
rs3117576	6	31759017	T	C	0.132737	1.00426	33995	ADD	0.20277	0.0106011	365.851	80.8244	B2M	P61769	OID30725	trans
rs2596500	6	31353490	A	C	0.145004	1.00177	33687	ADD	-0.186394	0.00974496	365.85	80.8243	PAMR1	Q6UXH9	OID21153	trans
rs3132556	6	31111032	A	T	0.199016	1.00012	33995	ADD	0.172657	0.00903199	365.428	80.7324	B2M	P61769	OID30725	trans
rs9272721	6	32641624	C	A	0.237063	0.992432	33657	ADD	0.16528	0.00864976	365.117	80.6646	HLA-E	P13747	OID20532	trans
rs3131383	6	31736517	G	T	0.132667	1.00426	33995	ADD	0.202584	0.0106035	365.012	80.6417	B2M	P61769	OID30725	trans
rs3131380	6	31742001	A	G	0.132677	1.00426	33995	ADD	0.202539	0.0106029	364.893	80.6158	B2M	P61769	OID30725	trans
rs2747430	6	29680729	G	A	0.328347	0.995263	33990	ADD	0.149656	0.00783457	364.887	80.6146	CDSN	Q15517	OID20667	trans
rs13214169	6	25890428	A	G	0.122125	1.00227	33990	ADD	0.213935	0.0112002	364.847	80.6059	CDSN	Q15517	OID20667	trans
rs3132445	6	31744419	G	A	0.132585	1.00413	33995	ADD	0.202601	0.0106069	364.846	80.6055	B2M	P61769	OID30725	trans
rs9272686	6	32641238	C	T	0.23753	0.993586	33657	ADD	0.165002	0.00863886	364.808	80.5973	HLA-E	P13747	OID20532	trans
rs3101018	6	31738087	C	T	0.132564	1.0045	33995	ADD	0.202525	0.0106057	364.648	80.5625	B2M	P61769	OID30725	trans
rs3130484	6	31748105	T	C	0.132711	1.00442	33995	ADD	0.202406	0.010601	364.544	80.5398	B2M	P61769	OID30725	trans
rs1270942	6	31951083	A	G	0.131637	1.00616	33995	ADD	0.202911	0.0106284	364.48	80.526	B2M	P61769	OID30725	trans
rs3131381	6	31740686	C	A	0.132561	1.0042	33995	ADD	0.202491	0.0106074	364.416	80.512	B2M	P61769	OID30725	trans
rs9274454	6	32665594	T	G	0.186903	0.913927	33742	ADD	0.190533	0.00998665	364	80.4214	C2	P06681	OID20410	trans
rs6910310	6	32636444	A	G	0.145026	0.991717	33084	ADD	-0.195521	0.0102531	363.647	80.3446	LILRB4	Q8NHJ6	OID20429	trans
rs2854275	6	32660651	C	A	0.146282	1.00087	33822	ADD	0.194796	0.0102179	363.445	80.3006	CD1C	P29017	OID21483	trans
rs583177	6	32611790	C	A	0.266779	0.988089	33657	ADD	-0.162683	0.00853929	362.946	80.1919	BTN3A2	P78410	OID20540	trans
rs7766531	6	25886349	T	C	0.12214	1.00353	33990	ADD	0.213114	0.0111927	362.535	80.1023	CDSN	Q15517	OID20667	trans
rs9272729	6	32641817	G	A	0.149812	0.991547	33822	ADD	0.193528	0.0101641	362.534	80.1021	CD1C	P29017	OID21483	trans
rs9272421	6	32637341	G	A	0.25176	1.0005	33657	ADD	0.160714	0.00844155	362.465	80.0871	HLA-E	P13747	OID20532	trans
rs7750960	6	25886989	A	C	0.122232	1.00376	33990	ADD	0.212929	0.0111878	362.229	80.0357	CDSN	Q15517	OID20667	trans
rs6931120	6	25925406	G	A	0.119873	1.0049	33990	ADD	0.21444	0.0112754	361.701	79.9207	CDSN	Q15517	OID20667	trans
rs3734523	6	25925759	G	A	0.119873	1.0049	33990	ADD	0.21444	0.0112754	361.701	79.9207	CDSN	Q15517	OID20667	trans
rs13198474	6	25874195	G	A	0.0958027	1.00607	33903	ADD	0.201827	0.0106173	361.349	79.8441	CPVL	Q9H3G5	OID21435	trans
rs9267488	6	31546470	A	G	0.140349	1.00012	34090	ADD	-0.195795	0.0103005	361.314	79.8366	ICAM3	P32942	OID20277	trans
rs502771	6	32611193	T	C	0.266586	0.989523	33657	ADD	-0.162174	0.00853503	361.035	79.7758	BTN3A2	P78410	OID20540	trans
rs3129063	6	29677836	C	A	0.227506	1.0026	33687	ADD	0.150734	0.00793303	361.032	79.775	NPTX1	Q15818	OID21074	trans
rs3129058	6	29680422	C	T	0.227506	1.00259	33687	ADD	0.150729	0.00793308	361.002	79.7686	NPTX1	Q15818	OID21074	trans
rs445150	6	29679102	T	C	0.328597	0.995187	33990	ADD	0.148821	0.00783327	360.948	79.7569	CDSN	Q15517	OID20667	trans
rs3130063	6	31590925	C	T	0.140424	1.00003	34090	ADD	-0.195581	0.0102983	360.678	79.698	ICAM3	P32942	OID20277	trans
rs396660	6	29678388	C	T	0.328464	0.995447	33990	ADD	0.14876	0.00783307	360.668	79.6958	CDSN	Q15517	OID20667	trans
rs535777	6	32609856	G	C	0.142612	0.961447	33084	ADD	-0.199109	0.0104869	360.489	79.6569	LILRB4	Q8NHJ6	OID20429	trans
rs9461223	6	25918107	T	C	0.119892	1.00499	33990	ADD	0.214006	0.0112743	360.307	79.6173	CDSN	Q15517	OID20667	trans
rs6903228	6	25902819	A	G	0.119844	1.00496	33990	ADD	0.214021	0.0112764	360.22	79.5983	CDSN	Q15517	OID20667	trans
rs6940007	6	25931729	A	C	0.119906	1.00339	33990	ADD	0.214109	0.0112829	360.107	79.5737	CDSN	Q15517	OID20667	trans
rs9272487	6	32638225	C	T	0.244583	1.00993	33657	ADD	0.160932	0.00848365	359.847	79.517	HLA-E	P13747	OID20532	trans
rs9461222	6	25904883	G	A	0.119873	1.00546	33990	ADD	0.213821	0.0112724	359.804	79.5076	CDSN	Q15517	OID20667	trans
rs9467635	6	25908938	A	C	0.119846	1.00472	33990	ADD	0.213798	0.0112777	359.392	79.4179	CDSN	Q15517	OID20667	trans
rs34525648	6	25914625	G	A	0.119859	1.00493	33990	ADD	0.213744	0.0112759	359.322	79.4028	CDSN	Q15517	OID20667	trans
rs6910310	6	32636444	A	G	0.145578	0.99289	33822	ADD	0.194789	0.010279	359.113	79.3573	CD1C	P29017	OID21483	trans
rs3130923	6	31494358	G	A	0.14119	1.00048	34090	ADD	-0.194553	0.0102722	358.714	79.2704	ICAM3	P32942	OID20277	trans
rs502055	6	32611226	T	C	0.266631	0.98925	33657	ADD	-0.16163	0.00853566	358.569	79.2387	BTN3A2	P78410	OID20540	trans
rs6933289	6	32636774	C	T	0.182814	0.94692	33848	ADD	0.185385	0.00979104	358.502	79.2242	BTN2A1	Q7KYR7	OID20713	trans
rs1047993	6	32637494	C	T	0.251076	1.00762	33657	ADD	0.159358	0.00841924	358.261	79.1718	HLA-E	P13747	OID20532	trans
rs3130616	6	31505969	G	A	0.141169	1.0008	34090	ADD	-0.194343	0.0102711	358.016	79.1185	ICAM3	P32942	OID20277	trans
rs3095233	6	31501997	A	G	0.141167	1.00081	34090	ADD	-0.194342	0.0102711	358.011	79.1172	ICAM3	P32942	OID20277	trans
rs497309	6	31924707	A	C	0.131358	1.00604	33995	ADD	0.201277	0.0106392	357.908	79.095	B2M	P61769	OID30725	trans
rs9272648	6	32640747	T	C	0.239865	0.993554	33657	ADD	0.162859	0.00861016	357.77	79.0648	HLA-E	P13747	OID20532	trans
rs501942	6	31872700	C	T	0.131776	1.00513	33995	ADD	0.200948	0.0106298	357.366	78.9769	B2M	P61769	OID30725	trans
rs535777	6	32609856	G	C	0.143183	0.96285	33995	ADD	0.197796	0.0104846	355.902	78.6581	B2M	P61769	OID30725	trans
rs1150755	6	32070773	C	T	0.174121	1.00744	33962	ADD	0.182014	0.00965132	355.663	78.606	RNASET2	O00584	OID20321	trans
rs3094005	6	31497270	G	T	0.141185	1.00132	34090	ADD	-0.193582	0.0102681	355.427	78.5547	ICAM3	P32942	OID20277	trans
rs2284189	6	32639619	T	C	0.149314	0.985358	33822	ADD	0.192422	0.0102098	355.202	78.5056	CD1C	P29017	OID21483	trans
rs9270645	6	32597996	T	C	0.248538	0.990618	33962	ADD	0.160816	0.00853467	355.044	78.4713	RNASET2	O00584	OID20321	trans
rs9272665	6	32640944	G	A	0.316174	0.884953	33657	ADD	-0.161574	0.00857943	354.672	78.3902	BTN3A2	P78410	OID20540	trans
rs145043018	6	29783624	G	C	0.3303	1.00877	33903	ADD	0.124903	0.00663567	354.301	78.3095	CPVL	Q9H3G5	OID21435	trans
rs149543464	6	30432986	G	A	0.14576	1.00638	33777	ADD	0.185719	0.00987996	353.348	78.102	KIR2DL2	P43627	OID31431	trans
rs1150758	6	32060372	G	C	0.174239	1.00736	33962	ADD	0.181296	0.00964894	353.035	78.0337	RNASET2	O00584	OID20321	trans
rs9272505	6	32638537	C	T	0.461329	0.987422	33853	ADD	-0.141247	0.00751784	352.997	78.0256	PLXDC2	Q6UX71	OID31101	trans
rs9272506	6	32638538	A	G	0.461329	0.987422	33853	ADD	-0.141247	0.00751784	352.997	78.0256	PLXDC2	Q6UX71	OID31101	trans
rs1150757	6	32061428	G	A	0.131036	1.00538	33995	ADD	0.200134	0.0106531	352.934	78.0117	B2M	P61769	OID30725	trans
rs3130562	6	31133197	T	C	0.155927	1.00294	34090	ADD	-0.18509	0.00985427	352.792	77.9809	ICAM3	P32942	OID20277	trans
rs13191296	6	25684378	C	T	0.0962417	0.980875	33903	ADD	0.201535	0.01073	352.774	77.9769	CPVL	Q9H3G5	OID21435	trans
rs9393692	6	26276422	A	G	0.523396	0.999818	33874	ADD	-0.143027	0.0076168	352.606	77.9404	HLA-A	P04439	OID31048	trans
rs367364	6	32052169	C	T	0.174021	1.00737	33962	ADD	0.181245	0.00965384	352.48	77.9129	RNASET2	O00584	OID20321	trans
rs1150754	6	32082981	C	T	0.174047	1.00762	33962	ADD	0.1812	0.00965192	352.445	77.9052	RNASET2	O00584	OID20321	trans
rs6456711	6	26302344	A	C	0.524397	0.998398	33874	ADD	-0.143077	0.00762306	352.274	77.8681	HLA-A	P04439	OID31048	trans
rs6933289	6	32636774	C	T	0.182602	0.947542	33687	ADD	-0.171201	0.00912239	352.204	77.8528	PAMR1	Q6UXH9	OID21153	trans
rs433061	6	32047051	G	A	0.130918	1.00427	33995	ADD	0.200078	0.0106631	352.071	77.8238	B2M	P61769	OID30725	trans
rs394439	6	32057778	C	A	0.174023	1.00765	33962	ADD	0.181068	0.00965246	351.889	77.7842	RNASET2	O00584	OID20321	trans
rs369637	6	32058086	C	T	0.174022	1.00765	33962	ADD	0.181064	0.00965248	351.874	77.781	RNASET2	O00584	OID20321	trans
rs7763805	6	32639477	G	A	0.149335	0.982041	33822	ADD	0.191825	0.0102266	351.846	77.7748	CD1C	P29017	OID21483	trans
rs6456712	6	26302345	A	C	0.524372	0.998233	33874	ADD	-0.142991	0.00762363	351.8	77.7648	HLA-A	P04439	OID31048	trans
rs3132541	6	31130957	A	C	0.156016	1.0034	34090	ADD	-0.184741	0.00984964	351.791	77.7628	ICAM3	P32942	OID20277	trans
rs1150752	6	32096949	T	C	0.131181	1.0049	33995	ADD	0.199688	0.0106508	351.512	77.7021	B2M	P61769	OID30725	trans
rs629444	6	25885586	C	T	0.131097	1.0059	33990	ADD	0.203224	0.010847	351.017	77.5942	CDSN	Q15517	OID20667	trans
rs9295675	6	25918245	C	T	0.121927	1.00269	33990	ADD	0.209931	0.0112052	351.004	77.5914	CDSN	Q15517	OID20667	trans
rs145043018	6	29783624	G	C	0.33028	1.00963	33687	ADD	0.132016	0.00704758	350.89	77.5667	NPTX1	Q15818	OID21074	trans
rs1150753	6	32092090	A	G	0.131108	1.00508	33995	ADD	0.19954	0.0106524	350.887	77.5659	B2M	P61769	OID30725	trans
rs9270611	6	32597298	C	T	0.250813	0.982119	33962	ADD	0.16003	0.00854522	350.715	77.5285	RNASET2	O00584	OID20321	trans
rs1269852	6	32112414	G	C	0.13099	1.00561	33995	ADD	0.199512	0.0106538	350.692	77.5235	B2M	P61769	OID30725	trans
rs3094669	6	31135418	C	G	0.15859	0.99811	34090	ADD	-0.183647	0.00980836	350.568	77.4966	ICAM3	P32942	OID20277	trans
rs9270475	6	32591230	A	T	0.245912	0.941249	33962	ADD	0.164515	0.00878685	350.544	77.4913	RNASET2	O00584	OID20321	trans
rs2596495	6	31355639	G	C	0.149614	0.996116	33687	ADD	-0.180522	0.00964434	350.362	77.4516	PAMR1	Q6UXH9	OID21153	trans
rs2523607	6	31355013	T	A	0.14957	0.996818	33687	ADD	-0.180447	0.00964207	350.233	77.4236	PAMR1	Q6UXH9	OID21153	trans
rs3130566	6	31134841	C	G	0.158545	0.998352	34090	ADD	-0.183518	0.00980836	350.078	77.3898	ICAM3	P32942	OID20277	trans
rs9272539	6	32639042	G	A	0.460353	0.990648	33853	ADD	-0.140447	0.00750684	350.034	77.3802	PLXDC2	Q6UX71	OID31101	trans
rs3132566	6	31135013	G	T	0.158578	0.998308	34090	ADD	-0.18349	0.00980773	350.016	77.3763	ICAM3	P32942	OID20277	trans
rs3130985	6	31117579	C	T	0.155705	1.00502	34090	ADD	-0.184269	0.00984982	349.983	77.3691	ICAM3	P32942	OID20277	trans
rs1811197	6	31359883	G	A	0.204696	0.986858	33777	ADD	0.163352	0.00873442	349.77	77.3228	KIR2DL2	P43627	OID31431	trans
rs9272536	6	32638996	G	T	0.250101	0.981845	33657	ADD	0.159673	0.00853951	349.62	77.2901	HLA-E	P13747	OID20532	trans
rs6910310	6	32636444	A	G	0.145503	0.992145	33962	ADD	0.190233	0.0101805	349.169	77.1918	CD74	P04233	OID21040	trans
rs114046333	6	31328611	G	C	0.127561	0.926627	33687	ADD	-0.199578	0.0106926	348.385	77.0212	PAMR1	Q6UXH9	OID21153	trans
rs2854275	6	32660651	C	A	0.146253	0.999991	33962	ADD	0.188753	0.0101193	347.925	76.9209	CD74	P04233	OID21040	trans
rs9272414	6	32637217	A	T	0.248577	0.963949	33657	ADD	0.161017	0.00863587	347.642	76.8594	HLA-E	P13747	OID20532	trans
rs535777	6	32609856	G	C	0.14311	0.961762	33962	ADD	0.194104	0.010412	347.54	76.8372	CD74	P04233	OID21040	trans
rs9272560	6	32639363	T	C	0.221731	0.952733	33962	ADD	0.168761	0.00905283	347.518	76.8323	RNASET2	O00584	OID20321	trans
rs2249935	6	31359401	G	A	0.224931	0.998772	33084	ADD	-0.160553	0.00862989	346.12	76.5278	LILRB4	Q8NHJ6	OID20429	trans
rs17843560	6	32641611	G	T	0.120529	0.868675	33742	ADD	0.227807	0.0122603	345.246	76.3376	C2	P06681	OID20410	trans
rs2393593	6	26285455	T	C	0.525993	0.999066	33874	ADD	-0.141575	0.0076217	345.041	76.2929	HLA-A	P04439	OID31048	trans
rs3999544	6	26285639	C	T	0.526085	0.999008	33874	ADD	-0.141567	0.0076221	344.966	76.2767	HLA-A	P04439	OID31048	trans
rs2856698	6	32668599	C	G	0.327432	0.987051	33962	ADD	-0.149416	0.00804677	344.788	76.2379	CCL19	Q99731	OID21030	trans
rs3094222	6	31113657	A	G	0.155231	1.00055	34090	ADD	-0.183417	0.00988338	344.406	76.1546	ICAM3	P32942	OID20277	trans
rs1265888	6	32098670	G	A	0.175626	1.0069	33962	ADD	0.1784	0.00962107	343.828	76.0288	RNASET2	O00584	OID20321	trans
rs2233980	6	31111867	G	A	0.154855	1.00363	34090	ADD	-0.183069	0.00987822	343.456	75.9478	ICAM3	P32942	OID20277	trans
rs3130557	6	31126926	C	T	0.155823	0.999837	34090	ADD	-0.182929	0.00987175	343.382	75.9316	ICAM3	P32942	OID20277	trans
rs2763981	6	31872244	T	A	0.662834	1.00376	33687	ADD	0.134538	0.00726101	343.319	75.9179	PAMR1	Q6UXH9	OID21153	trans
rs2507989	6	31356638	A	C	0.217926	0.952966	33084	ADD	-0.165446	0.00893139	343.141	75.8792	LILRB4	Q8NHJ6	OID20429	trans
rs9264490	6	31264801	A	G	0.265525	0.991769	33848	ADD	0.155189	0.00838041	342.918	75.8306	BTN2A1	Q7KYR7	OID20713	trans
rs3132445	6	31744419	G	A	0.132714	1.00365	34090	ADD	-0.19455	0.0105239	341.749	75.5761	ICAM3	P32942	OID20277	trans
rs7748167	6	25904424	A	C	0.124625	1.00461	33990	ADD	0.204988	0.0110905	341.626	75.5493	CDSN	Q15517	OID20667	trans
rs3131381	6	31740686	C	A	0.132691	1.00371	34090	ADD	-0.194509	0.0105244	341.577	75.5385	ICAM3	P32942	OID20277	trans
rs535777	6	32609856	G	C	0.143223	0.962631	33742	ADD	0.200051	0.0108251	341.522	75.5266	C2	P06681	OID20410	trans
rs2747430	6	29680729	G	A	0.32798	0.995052	33903	ADD	0.12359	0.00668963	341.321	75.4829	CPVL	Q9H3G5	OID21435	trans
rs116667074	6	32317585	C	T	0.130252	1.00316	33995	ADD	0.197449	0.0106926	340.991	75.411	B2M	P61769	OID30725	trans
rs3117577	6	31759697	A	G	0.132913	1.00401	34090	ADD	-0.194143	0.0105155	340.867	75.3839	ICAM3	P32942	OID20277	trans
rs3101018	6	31738087	C	T	0.132693	1.00402	34090	ADD	-0.194263	0.0105228	340.817	75.373	ICAM3	P32942	OID20277	trans
rs9272729	6	32641817	G	A	0.149758	0.990456	33962	ADD	0.185867	0.010068	340.816	75.3728	CD74	P04233	OID21040	trans
rs1265057	6	31110838	T	C	0.396916	1.00668	33366	ADD	0.11014	0.00596765	340.632	75.3328	SGSH	P51688	OID30341	trans
rs9272462	6	32637843	G	A	0.235526	0.992834	33657	ADD	0.159967	0.00866746	340.627	75.3316	HLA-E	P13747	OID20532	trans
rs2284189	6	32639619	T	C	0.149255	0.984504	33962	ADD	0.186593	0.0101123	340.482	75.3	CD74	P04233	OID21040	trans
rs9272326	6	32636392	C	T	0.226582	0.965158	33962	ADD	0.164622	0.00892524	340.203	75.2393	RNASET2	O00584	OID20321	trans
rs3131383	6	31736517	G	T	0.132796	1.00378	34090	ADD	-0.194023	0.0105206	340.114	75.2199	ICAM3	P32942	OID20277	trans
rs3131380	6	31742001	A	G	0.132806	1.00377	34090	ADD	-0.19396	0.01052	339.93	75.1799	ICAM3	P32942	OID20277	trans
rs3115672	6	31760120	C	T	0.132831	1.00363	34090	ADD	-0.193899	0.0105201	339.711	75.1321	ICAM3	P32942	OID20277	trans
rs3131379	6	31753256	G	A	0.132854	1.0039	34090	ADD	-0.193798	0.010518	339.498	75.0857	ICAM3	P32942	OID20277	trans
rs3131378	6	31757508	A	G	0.132854	1.0039	34090	ADD	-0.193798	0.010518	339.498	75.0857	ICAM3	P32942	OID20277	trans
rs3117576	6	31759017	T	C	0.132865	1.00378	34090	ADD	-0.193798	0.0105182	339.482	75.0824	ICAM3	P32942	OID20277	trans
rs3117575	6	31758476	T	C	0.132825	1.00397	34090	ADD	-0.193804	0.0105187	339.471	75.08	ICAM3	P32942	OID20277	trans
rs3117574	6	31757453	G	A	0.132884	1.00383	34090	ADD	-0.193748	0.0105173	339.364	75.0566	ICAM3	P32942	OID20277	trans
rs445150	6	29679102	T	C	0.328231	0.994977	33903	ADD	0.123192	0.0066885	339.242	75.03	CPVL	Q9H3G5	OID21435	trans
rs3130484	6	31748105	T	C	0.13284	1.00393	34090	ADD	-0.193666	0.0105181	339.024	74.9825	ICAM3	P32942	OID20277	trans
rs3117573	6	31750619	C	G	0.132803	1.00399	34090	ADD	-0.193678	0.0105192	338.997	74.9766	ICAM3	P32942	OID20277	trans
rs501942	6	31872700	C	T	0.131873	1.00476	34090	ADD	-0.194083	0.0105471	338.619	74.8943	ICAM3	P32942	OID20277	trans
rs396660	6	29678388	C	T	0.328098	0.995237	33903	ADD	0.123073	0.00668835	338.599	74.89	CPVL	Q9H3G5	OID21435	trans
rs7763805	6	32639477	G	A	0.149257	0.981248	33962	ADD	0.186364	0.0101291	338.519	74.8727	CD74	P04233	OID21040	trans
rs9274454	6	32665594	T	G	0.187015	0.913963	33848	ADD	0.181787	0.00988589	338.138	74.7897	BTN2A1	Q7KYR7	OID20713	trans
rs1265057	6	31110838	T	C	0.3965	1.00405	33657	ADD	-0.140794	0.00765704	338.1	74.7814	BTN3A2	P78410	OID20540	trans
rs502771	6	32611193	T	C	0.266586	0.989523	33657	ADD	0.15323	0.00833547	337.929	74.744	HLA-E	P13747	OID20532	trans
rs2858864	6	32610452	C	T	0.21744	0.919617	33962	ADD	0.165987	0.0090328	337.677	74.6891	CD74	P04233	OID21040	trans
rs502055	6	32611226	T	C	0.266631	0.98925	33657	ADD	0.153118	0.00833608	337.386	74.6258	HLA-E	P13747	OID20532	trans
rs497309	6	31924707	A	C	0.131461	1.00562	34090	ADD	-0.193879	0.0105563	337.314	74.6101	ICAM3	P32942	OID20277	trans
rs3131006	6	31130357	A	T	0.255889	0.999594	33822	ADD	0.152283	0.00829166	337.301	74.6073	CD1C	P29017	OID21483	trans
rs9270868	6	32603340	A	G	0.21882	0.967159	33962	ADD	0.161392	0.00878846	337.24	74.594	CD74	P04233	OID21040	trans
rs1811197	6	31359883	G	A	0.204502	0.98773	33848	ADD	0.168986	0.00920431	337.07	74.557	BTN2A1	Q7KYR7	OID20713	trans
rs9272408	6	32637186	A	G	0.22626	0.964656	33962	ADD	0.163858	0.00893244	336.506	74.4342	RNASET2	O00584	OID20321	trans
rs9271437	6	32620389	G	A	0.262285	0.989308	33657	ADD	-0.15729	0.0085778	336.239	74.376	BTN3A2	P78410	OID20540	trans
rs9271550	6	32622497	T	A	0.262312	0.989108	33657	ADD	-0.157245	0.00857838	336.004	74.3249	BTN3A2	P78410	OID20540	trans
rs9271526	6	32622085	G	A	0.262178	0.989121	33657	ADD	-0.157242	0.00857975	335.881	74.2982	BTN3A2	P78410	OID20540	trans
rs583177	6	32611790	C	A	0.266779	0.988089	33657	ADD	0.152829	0.00833963	335.828	74.2865	HLA-E	P13747	OID20532	trans
rs2523607	6	31355013	T	A	0.149579	0.997471	34049	ADD	-0.190262	0.0103848	335.669	74.2519	GZMA	P12544	OID20663	trans
rs1811197	6	31359883	G	A	0.204637	0.988232	32907	ADD	0.168942	0.00922142	335.645	74.2466	KIR2DL3	P43628	OID21196	trans
rs9272369	6	32636866	C	T	0.238668	0.967356	33962	ADD	0.160396	0.0087559	335.571	74.2306	RNASET2	O00584	OID20321	trans
rs2596495	6	31355639	G	C	0.14962	0.996801	34049	ADD	-0.190264	0.0103872	335.52	74.2193	GZMA	P12544	OID20663	trans
rs2596500	6	31353490	A	C	0.144985	1.00211	34049	ADD	-0.192284	0.0104981	335.478	74.2103	GZMA	P12544	OID20663	trans
rs3130985	6	31117579	C	T	0.155718	1.00526	33962	ADD	0.185267	0.0101172	335.328	74.1776	RNASET2	O00584	OID20321	trans
rs2524005	6	29931900	G	A	0.249046	0.932309	33687	ADD	0.146068	0.00797861	335.164	74.142	NPTX1	Q15818	OID21074	trans
rs3094222	6	31113657	A	G	0.155242	1.00078	33962	ADD	0.185789	0.0101518	334.926	74.09	RNASET2	O00584	OID20321	trans
rs2523571	6	31361914	T	A	0.144327	0.999643	34049	ADD	-0.192689	0.0105306	334.818	74.0665	GZMA	P12544	OID20663	trans
rs9272343	6	32636549	A	G	0.23286	0.986127	33962	ADD	0.160041	0.00874639	334.815	74.066	RNASET2	O00584	OID20321	trans
rs9272307	6	32636109	G	T	0.245545	0.983909	33962	ADD	0.157296	0.00859809	334.683	74.0372	RNASET2	O00584	OID20321	trans
rs1150753	6	32092090	A	G	0.131211	1.00466	34090	ADD	-0.193318	0.0105693	334.542	74.0064	ICAM3	P32942	OID20277	trans
rs3130564	6	31133897	C	T	0.255972	1.00107	33822	ADD	0.151534	0.0082849	334.54	74.0061	CD1C	P29017	OID21483	trans
rs149543464	6	30432986	G	A	0.145649	1.00882	33995	ADD	0.186078	0.0101768	334.324	73.959	B2M	P61769	OID30725	trans
rs2853999	6	31358297	A	T	0.143994	0.998021	34049	ADD	-0.192838	0.0105493	334.151	73.9213	GZMA	P12544	OID20663	trans
rs1268928	6	31111122	G	T	0.332653	1.00939	33084	ADD	-0.138776	0.00759299	334.041	73.8974	LILRB4	Q8NHJ6	OID20429	trans
rs2233987	6	31111297	C	T	0.332653	1.00939	33084	ADD	-0.138776	0.00759299	334.041	73.8974	LILRB4	Q8NHJ6	OID20429	trans
rs2233986	6	31111299	G	A	0.332653	1.00939	33084	ADD	-0.138776	0.00759299	334.041	73.8974	LILRB4	Q8NHJ6	OID20429	trans
rs2523593	6	31358926	T	C	0.14423	1.00001	34049	ADD	-0.192481	0.0105316	334.029	73.8946	GZMA	P12544	OID20663	trans
rs3130557	6	31126926	C	T	0.155836	1.00005	33962	ADD	0.185319	0.0101398	334.023	73.8933	RNASET2	O00584	OID20321	trans
rs2523573	6	31361211	C	G	0.144224	0.999978	34049	ADD	-0.192443	0.010532	333.872	73.8604	GZMA	P12544	OID20663	trans
rs1265061	6	31110480	C	A	0.332638	1.0093	33084	ADD	-0.13874	0.00759344	333.832	73.8519	LILRB4	Q8NHJ6	OID20429	trans
rs9272569	6	32639448	G	T	0.299943	0.866718	33657	ADD	-0.160694	0.00879514	333.822	73.8497	BTN3A2	P78410	OID20540	trans
rs1265062	6	31110228	C	T	0.332638	1.00944	33084	ADD	-0.138681	0.00759291	333.591	73.7993	LILRB4	Q8NHJ6	OID20429	trans
rs1150757	6	32061428	G	A	0.13114	1.00496	34090	ADD	-0.193031	0.0105701	333.502	73.7798	ICAM3	P32942	OID20277	trans
rs9272536	6	32638996	G	T	0.249394	0.982458	33962	ADD	0.156279	0.00855942	333.358	73.7486	RNASET2	O00584	OID20321	trans
rs9271627	6	32624172	C	T	0.232943	0.955026	33962	ADD	0.157933	0.00865088	333.291	73.734	CD74	P04233	OID21040	trans
rs9272532	6	32638866	C	A	0.228989	0.971216	33962	ADD	0.16182	0.00886467	333.226	73.7198	RNASET2	O00584	OID20321	trans
rs9272348	6	32636619	C	T	0.244875	1.00419	33962	ADD	0.155398	0.00851869	332.771	73.6208	RNASET2	O00584	OID20321	trans
rs433061	6	32047051	G	A	0.131021	1.00386	34090	ADD	-0.192939	0.01058	332.56	73.5748	ICAM3	P32942	OID20277	trans
rs9272414	6	32637217	A	T	0.247967	0.965225	33962	ADD	0.157758	0.00865198	332.471	73.5554	RNASET2	O00584	OID20321	trans
rs1269852	6	32112414	G	C	0.131079	1.00522	34090	ADD	-0.192718	0.0105712	332.351	73.5293	ICAM3	P32942	OID20277	trans
rs9271524	6	32622043	A	C	0.226474	0.98803	33962	ADD	0.156523	0.00858948	332.067	73.4673	CD74	P04233	OID21040	trans
rs9271619	6	32623996	G	A	0.2237	0.985894	33962	ADD	0.157267	0.00863701	331.55	73.3548	CD74	P04233	OID21040	trans
rs1150752	6	32096949	T	C	0.131285	1.00448	34090	ADD	-0.192398	0.0105678	331.461	73.3354	ICAM3	P32942	OID20277	trans
rs1270942	6	31951083	A	G	0.13174	1.00573	34090	ADD	-0.191992	0.0105457	331.448	73.3326	ICAM3	P32942	OID20277	trans
rs3132541	6	31130957	A	C	0.15603	1.00363	33962	ADD	0.183993	0.0101171	330.746	73.1798	RNASET2	O00584	OID20321	trans
rs9271633	6	32624295	T	G	0.224068	0.984367	33962	ADD	0.157099	0.00863868	330.713	73.1726	CD74	P04233	OID21040	trans
rs9272487	6	32638225	C	T	0.244041	1.01077	33962	ADD	0.15459	0.00850085	330.704	73.1705	RNASET2	O00584	OID20321	trans
rs9273289	6	32646757	T	A	0.314635	0.815441	33657	ADD	0.158832	0.00873907	330.328	73.0886	HLA-E	P13747	OID20532	trans
rs1064991	6	32643399	G	C	0.267017	0.962214	33657	ADD	0.153439	0.00844413	330.189	73.0585	HLA-E	P13747	OID20532	trans
rs9272616	6	32640113	C	G	0.27689	0.941148	33962	ADD	0.149619	0.00823392	330.187	73.058	CD74	P04233	OID21040	trans
rs9272535	6	32638979	G	A	0.23944	1.0133	33962	ADD	0.155241	0.00854538	330.028	73.0233	RNASET2	O00584	OID20321	trans
rs2507989	6	31356638	A	C	0.218219	0.952352	33848	ADD	0.166178	0.00914882	329.926	73.001	BTN2A1	Q7KYR7	OID20713	trans
rs6910310	6	32636444	A	G	0.145573	0.993266	33995	ADD	0.186204	0.0102514	329.924	73.0006	B2M	P61769	OID30725	trans
rs674313	6	32610305	C	T	0.243979	0.994156	33962	ADD	0.155709	0.00857275	329.905	72.9966	RNASET2	O00584	OID20321	trans
rs582591	6	32611596	G	A	0.237799	0.989363	33962	ADD	0.157445	0.00866914	329.841	72.9826	RNASET2	O00584	OID20321	trans
rs9271659	6	32624816	G	A	0.221442	0.985293	33962	ADD	0.157433	0.00867107	329.646	72.9401	CD74	P04233	OID21040	trans
rs9272405	6	32637142	T	C	0.231793	0.98098	33962	ADD	0.159461	0.0087832	329.611	72.9324	RNASET2	O00584	OID20321	trans
rs2854275	6	32660651	C	A	0.146258	1.00085	33742	ADD	0.191042	0.0105244	329.504	72.9092	C2	P06681	OID20410	trans
rs535777	6	32609856	G	C	0.142891	0.958834	32704	ADD	0.203008	0.0111883	329.226	72.8487	PDIA5	Q14554	OID31209	trans
rs3130562	6	31133197	T	C	0.155941	1.00317	33962	ADD	0.183628	0.0101218	329.125	72.8265	RNASET2	O00584	OID20321	trans
rs9271656	6	32624797	T	A	0.222157	0.987683	33962	ADD	0.15693	0.00865051	329.099	72.821	CD74	P04233	OID21040	trans
rs2233980	6	31111867	G	A	0.154865	1.00387	33962	ADD	0.183968	0.0101465	328.737	72.7422	RNASET2	O00584	OID20321	trans
rs9271666	6	32624916	T	C	0.223001	0.989641	33962	ADD	0.15647	0.00863027	328.711	72.7364	CD74	P04233	OID21040	trans
rs678770	6	32603040	T	A	0.214543	0.944412	33962	ADD	0.162356	0.00895679	328.574	72.7066	CD74	P04233	OID21040	trans
rs9271626	6	32624167	C	A	0.22342	0.986419	33962	ADD	0.156532	0.00863852	328.341	72.6559	CD74	P04233	OID21040	trans
rs9272489	6	32638253	A	T	0.233642	0.982316	33962	ADD	0.158595	0.00875355	328.253	72.6367	RNASET2	O00584	OID20321	trans
rs617058	6	32606702	G	T	0.237368	0.990477	33962	ADD	0.156973	0.00866995	327.805	72.5392	RNASET2	O00584	OID20321	trans
rs2854275	6	32660651	C	A	0.146316	1.00132	33995	ADD	0.184356	0.010189	327.377	72.4459	B2M	P61769	OID30725	trans
rs9272351	6	32636646	G	A	0.240259	0.976706	33962	ADD	0.157285	0.00869408	327.285	72.4259	RNASET2	O00584	OID20321	trans
rs9270620	6	32597495	T	A	0.2252	0.98439	33962	ADD	0.155943	0.00862283	327.063	72.3775	CD74	P04233	OID21040	trans
rs3130975	6	31114061	C	T	0.342433	1.00243	33903	ADD	0.119418	0.00660321	327.062	72.3773	CPVL	Q9H3G5	OID21435	trans
rs9271528	6	32622146	C	T	0.223305	0.985288	33962	ADD	0.156277	0.00864474	326.804	72.3212	CD74	P04233	OID21040	trans
rs3998182	6	32594138	T	C	0.283266	0.876727	33657	ADD	0.157033	0.00868666	326.795	72.3191	HLA-E	P13747	OID20532	trans
rs9271545	6	32622376	C	T	0.224416	0.989172	33962	ADD	0.155598	0.00861258	326.393	72.2315	CD74	P04233	OID21040	trans
rs693906	6	31867387	G	C	0.15667	0.988408	33777	ADD	0.174658	0.00967398	325.963	72.1378	KIR2DL2	P43627	OID31431	trans
rs9270510	6	32591582	C	A	0.340751	0.827713	33657	ADD	-0.157111	0.00870281	325.905	72.1254	BTN3A2	P78410	OID20540	trans
rs9272729	6	32641817	G	A	0.149744	0.990909	33742	ADD	0.189039	0.0104734	325.778	72.0977	C2	P06681	OID20410	trans
rs2284189	6	32639619	T	C	0.149263	0.98509	33742	ADD	0.189831	0.0105181	325.734	72.0881	C2	P06681	OID20410	trans
rs7763805	6	32639477	G	A	0.149277	0.981791	33742	ADD	0.190146	0.0105355	325.734	72.088	C2	P06681	OID20410	trans
rs6910310	6	32636444	A	G	0.145518	0.992837	33742	ADD	0.191085	0.0105885	325.673	72.0748	C2	P06681	OID20410	trans
rs116667074	6	32317585	C	T	0.129834	1.00166	33084	ADD	-0.192896	0.0106918	325.495	72.036	LILRB4	Q8NHJ6	OID20429	trans
rs9271541	6	32622293	A	C	0.224516	0.989357	33962	ADD	0.15529	0.00861042	325.264	71.9858	CD74	P04233	OID21040	trans
rs17843560	6	32641611	G	T	0.120177	0.870562	33084	ADD	-0.213702	0.0118511	325.163	71.9636	LILRB4	Q8NHJ6	OID20429	trans
rs9272626	6	32640264	A	C	0.236283	0.992084	33962	ADD	0.156445	0.00867598	325.153	71.9615	RNASET2	O00584	OID20321	trans
rs2249935	6	31359401	G	A	0.22564	0.998489	33995	ADD	0.155788	0.00864036	325.091	71.948	B2M	P61769	OID30725	trans
rs9270493	6	32591333	T	C	0.224383	0.990371	33962	ADD	0.155045	0.00860784	324.434	71.8048	CD74	P04233	OID21040	trans
rs9270623	6	32597554	A	C	0.22462	0.985356	33962	ADD	0.155158	0.00862659	323.499	71.6011	CD74	P04233	OID21040	trans
rs3998182	6	32594138	T	C	0.28282	0.87582	33084	ADD	-0.153342	0.0085261	323.462	71.5932	LILRB4	Q8NHJ6	OID20429	trans
rs9272311	6	32636176	G	A	0.235074	0.989803	33962	ADD	0.156233	0.00870129	322.386	71.3588	RNASET2	O00584	OID20321	trans
rs116667074	6	32317585	C	T	0.130388	1.00268	34090	ADD	-0.190475	0.0106086	322.375	71.3564	ICAM3	P32942	OID20277	trans
rs707952	6	32642029	C	T	0.237657	0.989529	33962	ADD	0.155651	0.00866961	322.332	71.347	RNASET2	O00584	OID20321	trans
rs9272658	6	32640881	G	A	0.272108	0.921447	33657	ADD	0.154009	0.00857892	322.274	71.3345	HLA-E	P13747	OID20532	trans
rs2442727	6	31351890	G	A	0.170526	0.97696	33687	ADD	-0.165691	0.00923072	322.2	71.3182	PAMR1	Q6UXH9	OID21153	trans
rs9272406	6	32637152	G	C	0.245035	0.99149	33962	ADD	0.153824	0.00857133	322.069	71.2898	RNASET2	O00584	OID20321	trans
rs9272470	6	32637937	T	G	0.235178	0.989182	33962	ADD	0.1561	0.00870269	321.734	71.2167	RNASET2	O00584	OID20321	trans
rs1047985	6	32637439	G	A	0.236572	0.986569	33962	ADD	0.155949	0.00869654	321.568	71.1806	RNASET2	O00584	OID20321	trans
rs3207966	6	32637420	G	A	0.236617	0.986605	33962	ADD	0.155887	0.00869582	321.364	71.1363	RNASET2	O00584	OID20321	trans
rs9272423	6	32637387	T	G	0.236803	0.987327	33962	ADD	0.155774	0.00869024	321.312	71.1248	RNASET2	O00584	OID20321	trans
rs678770	6	32603040	T	A	0.214874	0.943937	33687	ADD	-0.15399	0.00859363	321.093	71.0772	PAMR1	Q6UXH9	OID21153	trans
rs9272434	6	32637548	C	T	0.23675	0.986513	33962	ADD	0.155679	0.00869458	320.598	70.9694	RNASET2	O00584	OID20321	trans
rs9272648	6	32640747	T	C	0.23934	0.995111	33962	ADD	0.154373	0.00862441	320.395	70.9252	RNASET2	O00584	OID20321	trans
rs149543464	6	30432986	G	A	0.145463	1.00834	32907	ADD	0.18674	0.0104351	320.247	70.893	KIR2DL3	P43628	OID21196	trans
rs9272728	6	32641816	A	G	0.236775	0.995654	33962	ADD	0.154858	0.00865394	320.212	70.8852	RNASET2	O00584	OID20321	trans
rs9272713	6	32641568	C	A	0.236021	0.986162	33962	ADD	0.155732	0.00870496	320.053	70.8506	RNASET2	O00584	OID20321	trans
rs9272495	6	32638356	C	A	0.236943	0.985486	33962	ADD	0.155539	0.00869669	319.868	70.8103	RNASET2	O00584	OID20321	trans
rs707963	6	32642192	T	G	0.236369	0.993861	33962	ADD	0.155004	0.00866694	319.856	70.8077	RNASET2	O00584	OID20321	trans
rs707962	6	32642197	T	G	0.236369	0.993848	33962	ADD	0.155002	0.00866699	319.843	70.8048	RNASET2	O00584	OID20321	trans
rs6933289	6	32636774	C	T	0.182621	0.946443	33962	ADD	-0.178462	0.00998174	319.652	70.7633	CCL19	Q99731	OID21030	trans
rs6933289	6	32636774	C	T	0.18255	0.947109	33742	ADD	0.176793	0.00989266	319.378	70.7035	C2	P06681	OID20410	trans
rs693906	6	31867387	G	C	0.156202	0.989508	33084	ADD	-0.177931	0.00995793	319.276	70.6813	LILRB4	Q8NHJ6	OID20429	trans
rs707949	6	32642175	T	C	0.236462	0.99425	33962	ADD	0.154769	0.00866405	319.101	70.6432	RNASET2	O00584	OID20321	trans
rs9272686	6	32641238	C	T	0.237029	0.995241	33962	ADD	0.154552	0.00865256	319.051	70.6325	RNASET2	O00584	OID20321	trans
rs3998182	6	32594138	T	C	0.283041	0.877241	33962	ADD	-0.158717	0.00889079	318.687	70.5531	CCL19	Q99731	OID21030	trans
rs3094669	6	31135418	C	G	0.158614	0.998332	33962	ADD	0.179749	0.0100744	318.34	70.4775	RNASET2	O00584	OID20321	trans
rs3132566	6	31135013	G	T	0.158602	0.998531	33962	ADD	0.179735	0.0100738	318.329	70.4752	RNASET2	O00584	OID20321	trans
rs6940007	6	25931729	A	C	0.119812	1.00283	33903	ADD	0.171812	0.00963661	317.877	70.3767	CPVL	Q9H3G5	OID21435	trans
rs1047993	6	32637494	C	T	0.250418	1.00892	33962	ADD	0.150381	0.00843531	317.822	70.3647	RNASET2	O00584	OID20321	trans
rs9272721	6	32641624	C	A	0.236572	0.994208	33962	ADD	0.154349	0.00866283	317.459	70.2855	RNASET2	O00584	OID20321	trans
rs9272729	6	32641817	G	A	0.149877	0.991469	33995	ADD	0.180556	0.0101372	317.239	70.2377	B2M	P61769	OID30725	trans
rs2854275	6	32660651	C	A	0.145916	0.997109	32704	ADD	0.193695	0.0108762	317.161	70.2207	PDIA5	Q14554	OID31209	trans
rs3130566	6	31134841	C	G	0.158569	0.998575	33962	ADD	0.179409	0.0100744	317.137	70.2155	RNASET2	O00584	OID20321	trans
rs9272413	6	32637210	T	C	0.241525	0.922935	33657	ADD	0.15871	0.00891222	317.129	70.2137	HLA-E	P13747	OID20532	trans
rs144447022	6	29276442	G	T	0.119764	1.01046	33777	ADD	0.190708	0.0107103	317.055	70.1976	KIR2DL2	P43627	OID31431	trans
rs2284189	6	32639619	T	C	0.149397	0.985454	33995	ADD	0.18121	0.0101815	316.77	70.1355	B2M	P61769	OID30725	trans
rs7763805	6	32639477	G	A	0.149391	0.982153	33995	ADD	0.181425	0.0101989	316.439	70.0634	B2M	P61769	OID30725	trans
rs502771	6	32611193	T	C	0.266136	0.991035	33962	ADD	0.148459	0.0083474	316.31	70.0353	RNASET2	O00584	OID20321	trans
rs6456701	6	25773902	C	T	0.888066	1.00459	33903	ADD	-0.176271	0.00991767	315.894	69.9447	CPVL	Q9H3G5	OID21435	trans
rs7748167	6	25904424	A	C	0.124547	1.00381	33903	ADD	0.168325	0.00947268	315.754	69.9143	CPVL	Q9H3G5	OID21435	trans
rs9366651	6	26336468	G	T	0.502742	0.984725	33874	ADD	-0.136224	0.00766622	315.752	69.9138	HLA-A	P04439	OID31048	trans
rs17843560	6	32641611	G	T	0.120462	0.868935	33962	ADD	0.209383	0.0117846	315.683	69.8987	CD74	P04233	OID21040	trans
rs3949215	6	25777269	A	T	0.888045	1.00447	33903	ADD	-0.176207	0.00991745	315.679	69.8979	CPVL	Q9H3G5	OID21435	trans
rs1954598	6	25775832	T	C	0.888046	1.0045	33903	ADD	-0.176202	0.00991736	315.666	69.8951	CPVL	Q9H3G5	OID21435	trans
rs11244	6	32812947	G	A	0.265829	1.00116	33657	ADD	-0.150845	0.00849153	315.566	69.8733	BTN3A2	P78410	OID20540	trans
rs4236040	6	25760981	T	C	0.888202	1.00257	33903	ADD	-0.176409	0.00993297	315.416	69.8406	CPVL	Q9H3G5	OID21435	trans
rs1892250	6	25768796	T	C	0.88806	1.00406	33903	ADD	-0.176174	0.00992004	315.395	69.8361	CPVL	Q9H3G5	OID21435	trans
rs3130976	6	31114163	T	C	0.286948	0.997131	34090	ADD	0.126217	0.00710803	315.308	69.8171	LILRB1	Q8NHL6	OID20323	trans
rs28412066	6	25775342	T	A	0.887991	1.00456	33903	ADD	-0.176047	0.00991487	315.269	69.8086	CPVL	Q9H3G5	OID21435	trans
rs6903228	6	25902819	A	G	0.119754	1.00441	33903	ADD	0.170967	0.00963092	315.129	69.7782	CPVL	Q9H3G5	OID21435	trans
rs9467635	6	25908938	A	C	0.119756	1.00417	33903	ADD	0.170974	0.009632	315.086	69.7686	CPVL	Q9H3G5	OID21435	trans
rs583177	6	32611790	C	A	0.266344	0.989558	33962	ADD	0.148193	0.00835159	314.859	69.7191	RNASET2	O00584	OID20321	trans
rs9461222	6	25904883	G	A	0.119783	1.00491	33903	ADD	0.170811	0.00962749	314.779	69.7018	CPVL	Q9H3G5	OID21435	trans
rs34525648	6	25914625	G	A	0.119768	1.00439	33903	ADD	0.17086	0.0096305	314.761	69.6979	CPVL	Q9H3G5	OID21435	trans
rs989134	6	26335996	A	C	0.502916	0.984942	33874	ADD	-0.135981	0.00766535	314.697	69.6839	HLA-A	P04439	OID31048	trans
rs502055	6	32611226	T	C	0.266195	0.990725	33962	ADD	0.148086	0.00834805	314.673	69.6788	RNASET2	O00584	OID20321	trans
rs149543464	6	30432986	G	A	0.145182	1.00752	33822	ADD	0.181294	0.0102215	314.585	69.6596	CD1C	P29017	OID21483	trans
rs9461223	6	25918107	T	C	0.119802	1.00444	33903	ADD	0.17072	0.00962907	314.341	69.6065	CPVL	Q9H3G5	OID21435	trans
rs9366649	6	26328875	T	A	0.502767	0.985801	33874	ADD	-0.135843	0.00766215	314.322	69.6023	HLA-A	P04439	OID31048	trans
rs4712969	6	25763964	A	G	0.888046	1.00299	33903	ADD	-0.175921	0.0099248	314.19	69.5735	CPVL	Q9H3G5	OID21435	trans
rs693906	6	31867387	G	C	0.156753	0.98906	34090	ADD	-0.175266	0.00989107	313.986	69.5291	ICAM3	P32942	OID20277	trans
rs6902211	6	25767209	G	A	0.88802	1.00307	33903	ADD	-0.17583	0.00992344	313.951	69.5214	CPVL	Q9H3G5	OID21435	trans
rs6931120	6	25925406	G	A	0.119768	1.00439	33903	ADD	0.170575	0.0096304	313.719	69.471	CPVL	Q9H3G5	OID21435	trans
rs3734523	6	25925759	G	A	0.119768	1.00439	33903	ADD	0.170575	0.0096304	313.719	69.471	CPVL	Q9H3G5	OID21435	trans
rs28383322	6	32625019	C	T	0.215782	0.951981	33687	ADD	0.164493	0.00928791	313.661	69.4584	TNXB	P22105	OID21107	trans
rs17843560	6	32641611	G	T	0.120743	0.870107	33995	ADD	0.209886	0.0118557	313.412	69.404	B2M	P61769	OID30725	trans
rs9272421	6	32637341	G	A	0.251129	1.00173	33962	ADD	0.149636	0.00845768	313.018	69.3182	RNASET2	O00584	OID20321	trans
rs2249935	6	31359401	G	A	0.22516	0.99813	33848	ADD	0.156387	0.00884093	312.899	69.2924	BTN2A1	Q7KYR7	OID20713	trans
rs693906	6	31867387	G	C	0.156473	0.988927	33822	ADD	0.176891	0.0100002	312.893	69.2911	CD1C	P29017	OID21483	trans
rs6910310	6	32636444	A	G	0.145229	0.989856	32704	ADD	0.19342	0.0109367	312.774	69.2651	PDIA5	Q14554	OID31209	trans
rs148696809	6	28966575	T	C	0.11995	1.01177	33777	ADD	0.189143	0.0106956	312.729	69.2553	KIR2DL2	P43627	OID31431	trans
rs35030260	6	28337731	G	A	0.116809	1.0122	33777	ADD	0.191158	0.0108176	312.266	69.1544	KIR2DL2	P43627	OID31431	trans
rs13217619	6	28338894	T	C	0.116774	1.0121	33777	ADD	0.191154	0.0108195	312.139	69.1268	KIR2DL2	P43627	OID31431	trans
rs9270637	6	32597873	A	G	0.291147	0.977676	33962	ADD	0.140562	0.00796018	311.809	69.0549	CD74	P04233	OID21040	trans
rs2284189	6	32639619	T	C	0.148952	0.982096	32704	ADD	0.191831	0.0108648	311.74	69.0397	PDIA5	Q14554	OID31209	trans
rs9270868	6	32603340	A	G	0.219192	0.96665	33687	ADD	-0.148786	0.00843193	311.364	68.9579	PAMR1	Q6UXH9	OID21153	trans
rs9272569	6	32639448	G	T	0.299501	0.867363	33962	ADD	0.151758	0.00860448	311.068	68.8935	RNASET2	O00584	OID20321	trans
rs9272729	6	32641817	G	A	0.149441	0.988685	32704	ADD	0.190708	0.0108141	310.995	68.8776	PDIA5	Q14554	OID31209	trans
rs1632957	6	29720890	A	G	0.267742	0.996201	33687	ADD	0.132815	0.00753399	310.772	68.8289	NPTX1	Q15818	OID21074	trans
rs3998182	6	32594138	T	C	0.282803	0.877639	33962	ADD	0.153374	0.00870135	310.694	68.812	RNASET2	O00584	OID20321	trans
rs1419696	6	29727403	G	A	0.267808	0.99619	33687	ADD	0.132724	0.00753345	310.391	68.7459	NPTX1	Q15818	OID21074	trans
rs2517910	6	29720724	A	C	0.549588	0.999158	33657	ADD	-0.135049	0.00766722	310.247	68.7147	MICB_MICA	Q29980_Q29983	OID20593	trans
rs2517910	6	29720724	A	C	0.549588	0.999158	33657	ADD	-0.135049	0.00766722	310.247	68.7147	MICB_MICA	Q29980_Q29983	OID20593	trans
rs7763805	6	32639477	G	A	0.148968	0.978813	32704	ADD	0.191685	0.0108826	310.247	68.7147	PDIA5	Q14554	OID31209	trans
rs9272462	6	32637843	G	A	0.235032	0.994217	33962	ADD	0.152846	0.00868247	309.901	68.6393	RNASET2	O00584	OID20321	trans
rs1628578	6	29727725	A	C	0.26764	0.996661	33687	ADD	0.132574	0.00753313	309.718	68.5993	NPTX1	Q15818	OID21074	trans
rs3130614	6	31508681	T	A	0.138981	0.999395	34049	ADD	-0.188218	0.0106997	309.443	68.5395	GZMA	P12544	OID20663	trans
rs885947	6	29728879	G	A	0.266278	0.988875	33687	ADD	0.133229	0.00757518	309.322	68.5131	NPTX1	Q15818	OID21074	trans
rs2858864	6	32610452	C	T	0.218036	0.919728	33848	ADD	0.163459	0.00929552	309.223	68.4914	BTN2A1	Q7KYR7	OID20713	trans
rs652888	6	31883457	A	G	0.237692	0.997275	33962	ADD	0.151964	0.00864761	308.807	68.4009	RNASET2	O00584	OID20321	trans
rs114046333	6	31328611	G	C	0.127597	0.926942	34049	ADD	-0.202222	0.0115174	308.282	68.2864	GZMA	P12544	OID20663	trans
rs13214169	6	25890428	A	G	0.122055	1.00197	33903	ADD	0.167918	0.00956399	308.258	68.2813	CPVL	Q9H3G5	OID21435	trans
rs34218844	6	28322870	T	C	0.116526	1.01183	33777	ADD	0.189986	0.0108308	307.693	68.1582	KIR2DL2	P43627	OID31431	trans
rs56075693	6	28322551	T	G	0.116526	1.01183	33777	ADD	0.189984	0.0108308	307.689	68.1573	KIR2DL2	P43627	OID31431	trans
rs2442727	6	31351890	G	A	0.170609	0.977957	33962	ADD	0.173178	0.00987308	307.668	68.1528	RNASET2	O00584	OID20321	trans
rs13191786	6	28309894	T	G	0.116514	1.01192	33777	ADD	0.18994	0.0108308	307.546	68.1263	KIR2DL2	P43627	OID31431	trans
rs35072899	6	28313764	C	T	0.116514	1.01192	33777	ADD	0.18994	0.0108308	307.546	68.1263	KIR2DL2	P43627	OID31431	trans
rs56189111	6	28304196	C	A	0.116498	1.01159	33777	ADD	0.189983	0.0108333	307.543	68.1255	KIR2DL2	P43627	OID31431	trans
rs13207345	6	28297795	C	T	0.116505	1.01153	33777	ADD	0.18998	0.0108333	307.536	68.1241	KIR2DL2	P43627	OID31431	trans
rs72854513	6	28298177	A	T	0.116497	1.01165	33777	ADD	0.189972	0.010833	307.524	68.1213	KIR2DL2	P43627	OID31431	trans
rs1736922	6	29726192	C	T	0.268902	0.992322	33687	ADD	0.132142	0.00753852	307.261	68.064	NPTX1	Q15818	OID21074	trans
rs9264490	6	31264801	A	G	0.265663	0.991341	32862	ADD	-0.154303	0.00880469	307.129	68.0353	HCG22	E2RYF7	OID30088	trans
rs7766531	6	25886349	T	C	0.12207	1.00323	33903	ADD	0.167273	0.00955758	306.306	67.856	CPVL	Q9H3G5	OID21435	trans
rs9264490	6	31264801	A	G	0.265384	0.991527	33084	ADD	-0.143174	0.00818166	306.227	67.8389	LILRB4	Q8NHJ6	OID20429	trans
rs13208096	6	28257533	C	G	0.116234	1.01201	33777	ADD	0.189712	0.0108415	306.207	67.8345	KIR2DL2	P43627	OID31431	trans
rs1281937	6	32610366	T	C	0.275628	0.990095	33657	ADD	0.144295	0.00824621	306.193	67.8314	HLA-E	P13747	OID20532	trans
rs7750960	6	25886989	A	C	0.122162	1.00346	33903	ADD	0.167166	0.00955333	306.186	67.8298	CPVL	Q9H3G5	OID21435	trans
rs9272426	6	32637412	A	G	0.453053	0.962471	33990	ADD	0.131468	0.00752081	305.57	67.6956	CDSN	Q15517	OID20667	trans
rs17843560	6	32641611	G	T	0.120548	0.870343	33822	ADD	0.207853	0.011892	305.494	67.6792	CD1C	P29017	OID21483	trans
rs3130978	6	31114411	G	A	0.348275	1.00104	33903	ADD	0.114989	0.0065808	305.321	67.6414	CPVL	Q9H3G5	OID21435	trans
rs9379838	6	26276905	C	T	0.501217	0.998169	33874	ADD	-0.133026	0.00761489	305.174	67.6094	HLA-A	P04439	OID31048	trans
rs9393693	6	26277180	C	A	0.501229	0.998202	33874	ADD	-0.133015	0.00761476	305.135	67.6009	HLA-A	P04439	OID31048	trans
rs7383287	6	32815309	A	G	0.211628	0.999871	33084	ADD	-0.153684	0.00879886	305.072	67.5871	LILRB4	Q8NHJ6	OID20429	trans
rs35001169	6	28219854	T	G	0.115922	1.00961	33777	ADD	0.189807	0.0108672	305.065	67.5858	KIR2DL2	P43627	OID31431	trans
rs13205211	6	28235278	T	G	0.116208	1.01232	33777	ADD	0.189339	0.010841	305.031	67.5783	KIR2DL2	P43627	OID31431	trans
rs13204012	6	28233753	G	A	0.116208	1.01231	33777	ADD	0.189339	0.0108411	305.026	67.5771	KIR2DL2	P43627	OID31431	trans
rs9358915	6	26277040	G	A	0.501256	0.998095	33874	ADD	-0.132967	0.00761516	304.88	67.5454	HLA-A	P04439	OID31048	trans
rs9295675	6	25918245	C	T	0.121853	1.0021	33903	ADD	0.166972	0.00956971	304.433	67.448	CPVL	Q9H3G5	OID21435	trans
rs34243448	6	28225324	C	A	0.116317	1.01128	33777	ADD	0.189154	0.0108422	304.367	67.4336	KIR2DL2	P43627	OID31431	trans
rs9393694	6	26279068	T	C	0.501264	0.998199	33874	ADD	-0.132845	0.00761482	304.347	67.4293	HLA-A	P04439	OID31048	trans
rs35656932	6	28223510	G	T	0.116318	1.01126	33777	ADD	0.189135	0.0108423	304.299	67.4187	KIR2DL2	P43627	OID31431	trans
rs7761298	6	26278208	C	T	0.501218	0.998035	33874	ADD	-0.132822	0.00761542	304.196	67.3963	HLA-A	P04439	OID31048	trans
rs3130979	6	31114420	G	C	0.348091	1.00084	33903	ADD	0.114793	0.00658223	304.146	67.3855	CPVL	Q9H3G5	OID21435	trans
rs67340775	6	28336607	A	C	0.11798	1.01077	33777	ADD	0.187967	0.0107784	304.126	67.3812	KIR2DL2	P43627	OID31431	trans
rs2854275	6	32660651	C	A	0.146128	0.99919	32917	ADD	-0.169324	0.00971225	303.948	67.3424	CD207	Q9UJ71	OID21298	trans
rs9358917	6	26284189	T	C	0.501261	0.99823	33874	ADD	-0.132695	0.00761467	303.674	67.2826	HLA-A	P04439	OID31048	trans
rs9272413	6	32637210	T	C	0.240932	0.924451	33962	ADD	0.155567	0.00892753	303.651	67.2776	RNASET2	O00584	OID20321	trans
rs693906	6	31867387	G	C	0.156443	0.98969	33687	ADD	-0.16548	0.00949778	303.561	67.2579	PAMR1	Q6UXH9	OID21153	trans
rs9358919	6	26287634	C	T	0.501256	0.998105	33874	ADD	-0.132612	0.00761518	303.254	67.1911	HLA-A	P04439	OID31048	trans
rs6916289	6	26288894	A	T	0.501255	0.998104	33874	ADD	-0.13261	0.00761518	303.246	67.1894	HLA-A	P04439	OID31048	trans
rs4412192	6	26290149	G	A	0.501078	0.998224	33874	ADD	-0.132505	0.00761472	302.802	67.0926	HLA-A	P04439	OID31048	trans
rs13214023	6	28364364	G	A	0.116013	1.01206	33777	ADD	0.188785	0.0108509	302.698	67.07	KIR2DL2	P43627	OID31431	trans
rs34546986	6	28394532	G	A	0.116129	1.01311	33777	ADD	0.188586	0.0108407	302.626	67.0544	KIR2DL2	P43627	OID31431	trans
rs34871267	6	28396455	G	A	0.116129	1.01312	33777	ADD	0.188585	0.0108406	302.624	67.0539	KIR2DL2	P43627	OID31431	trans
rs35883476	6	28400731	G	C	0.116144	1.01308	33777	ADD	0.188572	0.0108403	302.603	67.0494	KIR2DL2	P43627	OID31431	trans
rs13213986	6	28390232	T	A	0.116089	1.0128	33777	ADD	0.188632	0.0108438	302.596	67.0479	KIR2DL2	P43627	OID31431	trans
rs693906	6	31867387	G	C	0.156702	0.989425	33995	ADD	0.17338	0.00996719	302.588	67.0461	B2M	P61769	OID30725	trans
rs13213152	6	28381921	A	G	0.116075	1.01291	33777	ADD	0.188627	0.0108438	302.586	67.0456	KIR2DL2	P43627	OID31431	trans
rs9271550	6	32622497	T	A	0.262061	0.990486	33962	ADD	0.145899	0.0083887	302.494	67.0257	RNASET2	O00584	OID20321	trans
rs6910310	6	32636444	A	G	0.145399	0.991316	32917	ADD	-0.169899	0.00977036	302.384	67.0016	CD207	Q9UJ71	OID21298	trans
rs1125000	6	26287028	C	T	0.505653	1.01416	33874	ADD	-0.131367	0.00755487	302.356	66.9955	HLA-A	P04439	OID31048	trans
rs9270475	6	32591230	A	T	0.246264	0.940066	33995	ADD	0.149898	0.00862078	302.344	66.9928	B2M	P61769	OID30725	trans
rs34676049	6	28485841	T	G	0.114809	1.00843	33777	ADD	0.189821	0.0109188	302.234	66.9688	KIR2DL2	P43627	OID31431	trans
rs13201681	6	28426903	C	T	0.116243	1.01352	33777	ADD	0.188333	0.0108339	302.194	66.9601	KIR2DL2	P43627	OID31431	trans
rs9271437	6	32620389	G	A	0.262035	0.990687	33962	ADD	0.145802	0.00838813	302.132	66.9466	RNASET2	O00584	OID20321	trans
rs67381177	6	28444164	G	C	0.11621	1.01329	33777	ADD	0.188331	0.0108364	302.045	66.9278	KIR2DL2	P43627	OID31431	trans
rs2517910	6	29720724	A	C	0.549619	0.999184	33848	ADD	-0.128676	0.00740534	301.93	66.9028	BTN2A1	Q7KYR7	OID20713	trans
rs6933289	6	32636774	C	T	0.182492	0.945719	32917	ADD	-0.158542	0.00912606	301.801	66.8747	CD207	Q9UJ71	OID21298	trans
rs9271526	6	32622085	G	A	0.261929	0.990498	33962	ADD	0.14575	0.00839002	301.779	66.8698	RNASET2	O00584	OID20321	trans
rs116667074	6	32317585	C	T	0.130143	1.00118	32917	ADD	-0.176992	0.0101894	301.728	66.8586	CD207	Q9UJ71	OID21298	trans
rs35353359	6	28356601	C	T	0.115917	1.01249	33777	ADD	0.188456	0.0108524	301.555	66.821	KIR2DL2	P43627	OID31431	trans
rs9272678	6	32641138	T	C	0.314936	0.762107	33853	ADD	-0.159348	0.00918592	300.917	66.6819	PLXDC2	Q6UX71	OID31101	trans
rs2232423	6	28398374	A	G	0.116233	1.01287	33777	ADD	0.187994	0.0108377	300.893	66.6768	KIR2DL2	P43627	OID31431	trans
rs1800628	6	31579073	G	A	0.138876	1.00001	34049	ADD	-0.18558	0.0106998	300.821	66.6612	GZMA	P12544	OID20663	trans
rs9270475	6	32591230	A	T	0.246424	0.939187	33687	ADD	-0.142449	0.00821339	300.796	66.6557	PAMR1	Q6UXH9	OID21153	trans
rs9271545	6	32622376	C	T	0.224835	0.988667	33687	ADD	-0.143283	0.00826266	300.711	66.6372	PAMR1	Q6UXH9	OID21153	trans
rs13198809	6	28355925	G	A	0.115899	1.01252	33777	ADD	0.188143	0.010853	300.521	66.5958	KIR2DL2	P43627	OID31431	trans
rs2232426	6	28392882	G	C	0.116191	1.01259	33777	ADD	0.187905	0.0108408	300.436	66.5771	KIR2DL2	P43627	OID31431	trans
rs2232429	6	28391855	T	G	0.116183	1.01258	33777	ADD	0.187905	0.0108412	300.417	66.573	KIR2DL2	P43627	OID31431	trans
rs9271550	6	32622497	T	A	0.262312	0.989108	33657	ADD	0.145207	0.00837781	300.411	66.5717	HLA-E	P13747	OID20532	trans
rs67981811	6	28387058	C	G	0.116178	1.01259	33777	ADD	0.187902	0.0108413	300.399	66.5691	KIR2DL2	P43627	OID31431	trans
rs36092177	6	28390030	C	T	0.116178	1.01259	33777	ADD	0.187902	0.0108413	300.397	66.5688	KIR2DL2	P43627	OID31431	trans
rs35017208	6	28377505	C	T	0.116157	1.01253	33777	ADD	0.187902	0.0108424	300.338	66.5558	KIR2DL2	P43627	OID31431	trans
rs535777	6	32609856	G	C	0.143076	0.960771	32917	ADD	-0.173137	0.00999161	300.267	66.5404	CD207	Q9UJ71	OID21298	trans
rs9271437	6	32620389	G	A	0.262285	0.989308	33657	ADD	0.145137	0.00837724	300.163	66.5177	HLA-E	P13747	OID20532	trans
rs9271541	6	32622293	A	C	0.224938	0.988852	33687	ADD	-0.143102	0.00826057	300.102	66.5045	PAMR1	Q6UXH9	OID21153	trans
rs13205911	6	28156336	C	T	0.115315	1.01185	33777	ADD	0.188459	0.0108802	300.024	66.4874	KIR2DL2	P43627	OID31431	trans
rs9271526	6	32622085	G	A	0.262178	0.989121	33657	ADD	0.14512	0.00837914	299.954	66.4722	HLA-E	P13747	OID20532	trans
rs55690788	6	28468368	T	C	0.115338	1.00857	33777	ADD	0.188666	0.0108966	299.78	66.4343	KIR2DL2	P43627	OID31431	trans
rs9270611	6	32597298	C	T	0.250968	0.98198	33962	ADD	0.143936	0.00831786	299.444	66.3611	CD74	P04233	OID21040	trans
rs9271524	6	32622043	A	C	0.226907	0.987384	33687	ADD	-0.142589	0.00824099	299.374	66.3457	PAMR1	Q6UXH9	OID21153	trans
rs9270475	6	32591230	A	T	0.246117	0.93954	33962	ADD	0.148096	0.00855955	299.355	66.3416	CD74	P04233	OID21040	trans
rs9272324	6	32636375	A	G	0.451198	0.985559	33990	ADD	0.128593	0.0074341	299.211	66.3104	CDSN	Q15517	OID20667	trans
rs6933289	6	32636774	C	T	0.182705	0.947147	33822	ADD	0.166095	0.00960241	299.194	66.3065	CD1C	P29017	OID21483	trans
rs9270620	6	32597495	T	A	0.225631	0.983919	33687	ADD	-0.14308	0.00827228	299.163	66.2998	PAMR1	Q6UXH9	OID21153	trans
rs13197176	6	28161454	C	T	0.114157	1.00197	33777	ADD	0.189828	0.0109817	298.798	66.2205	KIR2DL2	P43627	OID31431	trans
rs35744819	6	28350554	G	T	0.11546	1.01176	33777	ADD	0.187973	0.010875	298.77	66.2143	KIR2DL2	P43627	OID31431	trans
rs9270493	6	32591333	T	C	0.224805	0.989874	33687	ADD	-0.142706	0.00825807	298.627	66.1832	PAMR1	Q6UXH9	OID21153	trans
rs13197574	6	28092461	T	C	0.115419	1.01219	33777	ADD	0.187908	0.010874	298.615	66.1806	KIR2DL2	P43627	OID31431	trans
rs33932084	6	28301047	A	G	0.117254	1.01104	33777	ADD	0.186691	0.0108053	298.518	66.1592	KIR2DL2	P43627	OID31431	trans
rs71559072	6	28121703	C	T	0.115435	1.0126	33777	ADD	0.18778	0.0108712	298.366	66.1262	KIR2DL2	P43627	OID31431	trans
rs35902873	6	28091171	G	C	0.115419	1.01277	33777	ADD	0.187751	0.0108709	298.286	66.1088	KIR2DL2	P43627	OID31431	trans
rs34166054	6	28098023	T	C	0.115419	1.01277	33777	ADD	0.187751	0.0108709	298.286	66.1088	KIR2DL2	P43627	OID31431	trans
rs34662244	6	28106103	G	A	0.115419	1.01277	33777	ADD	0.187751	0.0108709	298.286	66.1088	KIR2DL2	P43627	OID31431	trans
rs35952432	6	28107123	C	T	0.115419	1.01277	33777	ADD	0.187751	0.0108709	298.286	66.1088	KIR2DL2	P43627	OID31431	trans
rs13203816	6	28111820	T	C	0.115419	1.01277	33777	ADD	0.187751	0.0108709	298.286	66.1088	KIR2DL2	P43627	OID31431	trans
rs34588114	6	28112850	C	A	0.115419	1.01277	33777	ADD	0.187751	0.0108709	298.286	66.1088	KIR2DL2	P43627	OID31431	trans
rs34371502	6	28113980	T	C	0.115419	1.01277	33777	ADD	0.187751	0.0108709	298.286	66.1088	KIR2DL2	P43627	OID31431	trans
rs66886492	6	28121953	C	T	0.115419	1.01277	33777	ADD	0.187751	0.0108709	298.286	66.1088	KIR2DL2	P43627	OID31431	trans
rs35345226	6	28123802	A	G	0.115419	1.01277	33777	ADD	0.187751	0.0108709	298.286	66.1088	KIR2DL2	P43627	OID31431	trans
rs68188794	6	28112999	T	C	0.115439	1.01256	33777	ADD	0.187749	0.0108712	298.261	66.1034	KIR2DL2	P43627	OID31431	trans
rs2233956	6	31113428	T	C	0.221996	0.996597	33084	ADD	-0.149863	0.00867919	298.147	66.0784	LILRB4	Q8NHJ6	OID20429	trans
rs35781323	6	28177054	T	C	0.115413	1.01262	33777	ADD	0.187715	0.0108719	298.12	66.0725	KIR2DL2	P43627	OID31431	trans
rs9272682	6	32641176	C	T	0.278465	0.921295	33962	ADD	-0.150553	0.00871976	298.105	66.0694	CCL19	Q99731	OID21030	trans
rs13211507	6	28289600	T	C	0.11798	1.00878	33777	ADD	0.186251	0.0107885	298.044	66.0561	KIR2DL2	P43627	OID31431	trans
rs3131006	6	31130357	A	T	0.256106	0.999212	33848	ADD	0.145966	0.00845512	298.033	66.0537	BTN2A1	Q7KYR7	OID20713	trans
rs35016036	6	28347103	C	T	0.115443	1.01151	33777	ADD	0.187767	0.010877	298.001	66.0467	KIR2DL2	P43627	OID31431	trans
rs3998182	6	32594138	T	C	0.283041	0.877241	33962	ADD	0.146221	0.00847084	297.967	66.0393	CD74	P04233	OID21040	trans
rs13201308	6	28162311	C	T	0.115436	1.01271	33777	ADD	0.187623	0.0108705	297.903	66.0254	KIR2DL2	P43627	OID31431	trans
rs34765154	6	28162672	G	A	0.115436	1.01271	33777	ADD	0.187623	0.0108705	297.903	66.0254	KIR2DL2	P43627	OID31431	trans
rs34505829	6	28165461	A	T	0.115436	1.01271	33777	ADD	0.187623	0.0108705	297.903	66.0254	KIR2DL2	P43627	OID31431	trans
rs35098436	6	28166443	T	C	0.115436	1.01271	33777	ADD	0.187623	0.0108705	297.903	66.0254	KIR2DL2	P43627	OID31431	trans
rs3132541	6	31130957	A	C	0.155893	1.00279	33687	ADD	-0.163258	0.00945889	297.899	66.0244	PAMR1	Q6UXH9	OID21153	trans
rs72846794	6	28169721	G	A	0.115435	1.01272	33777	ADD	0.187618	0.0108705	297.889	66.0222	KIR2DL2	P43627	OID31431	trans
rs13217984	6	28171932	A	T	0.115434	1.01272	33777	ADD	0.187615	0.0108705	297.877	66.0197	KIR2DL2	P43627	OID31431	trans
rs67297533	6	28173475	G	T	0.115434	1.01273	33777	ADD	0.187611	0.0108705	297.865	66.0172	KIR2DL2	P43627	OID31431	trans
rs72846780	6	28151277	T	C	0.115429	1.0127	33777	ADD	0.187541	0.0108709	297.622	65.9641	KIR2DL2	P43627	OID31431	trans
rs71559070	6	28071151	G	A	0.115406	1.01278	33777	ADD	0.187534	0.0108714	297.569	65.9527	KIR2DL2	P43627	OID31431	trans
rs9270645	6	32597996	T	C	0.248676	0.990243	33962	ADD	0.143295	0.00830869	297.436	65.9237	CD74	P04233	OID21040	trans
rs9272729	6	32641817	G	A	0.149681	0.990137	32917	ADD	-0.16657	0.00965908	297.388	65.9132	CD207	Q9UJ71	OID21298	trans
rs3130562	6	31133197	T	C	0.155804	1.00234	33687	ADD	-0.163176	0.00946334	297.318	65.8979	PAMR1	Q6UXH9	OID21153	trans
rs9271659	6	32624816	G	A	0.221809	0.984898	33687	ADD	-0.143418	0.00831891	297.216	65.8758	PAMR1	Q6UXH9	OID21153	trans
rs9272505	6	32638537	C	T	0.46134	0.985381	33990	ADD	0.12795	0.00742217	297.179	65.8676	CDSN	Q15517	OID20667	trans
rs9272506	6	32638538	A	G	0.46134	0.985381	33990	ADD	0.12795	0.00742217	297.179	65.8676	CDSN	Q15517	OID20667	trans
rs13197633	6	28206979	G	A	0.115276	1.00829	33777	ADD	0.187873	0.0109011	297.022	65.8335	KIR2DL2	P43627	OID31431	trans
rs3130985	6	31117579	C	T	0.155579	1.0042	33687	ADD	-0.163009	0.00946028	296.904	65.8077	PAMR1	Q6UXH9	OID21153	trans
rs35749575	6	28147040	G	T	0.115419	1.01271	33777	ADD	0.187314	0.0108711	296.886	65.8037	KIR2DL2	P43627	OID31431	trans
rs13195291	6	28201463	G	A	0.115464	1.01259	33777	ADD	0.187287	0.01087	296.862	65.7985	KIR2DL2	P43627	OID31431	trans
rs34832585	6	28183100	C	T	0.11516	1.01201	33777	ADD	0.18742	0.0108858	296.422	65.7026	KIR2DL2	P43627	OID31431	trans
rs9272539	6	32639042	G	A	0.46034	0.988693	33990	ADD	0.127588	0.00741098	296.395	65.6969	CDSN	Q15517	OID20667	trans
rs9270623	6	32597554	A	C	0.225041	0.984845	33687	ADD	-0.142465	0.0082761	296.324	65.6814	PAMR1	Q6UXH9	OID21153	trans
rs3130564	6	31133897	C	T	0.256189	1.00054	33848	ADD	0.145426	0.00844893	296.264	65.6682	BTN2A1	Q7KYR7	OID20713	trans
rs9271528	6	32622146	C	T	0.223716	0.984919	33687	ADD	-0.14274	0.00829302	296.255	65.6662	PAMR1	Q6UXH9	OID21153	trans
rs13190888	6	28318208	G	A	0.117956	1.00977	33777	ADD	0.185607	0.0107844	296.207	65.6558	KIR2DL2	P43627	OID31431	trans
rs34950484	6	28310911	G	A	0.11792	1.01005	33777	ADD	0.185597	0.0107843	296.178	65.6496	KIR2DL2	P43627	OID31431	trans
rs34661125	6	28314117	G	A	0.11792	1.01005	33777	ADD	0.185597	0.0107843	296.178	65.6496	KIR2DL2	P43627	OID31431	trans
rs34691223	6	28290431	C	A	0.11779	1.00971	33777	ADD	0.185697	0.010791	296.131	65.6394	KIR2DL2	P43627	OID31431	trans
rs9267488	6	31546470	A	G	0.140122	1.00012	34049	ADD	-0.183371	0.0106589	295.962	65.6025	GZMA	P12544	OID20663	trans
rs1064991	6	32643399	G	C	0.266415	0.962919	33962	ADD	0.145526	0.00846138	295.798	65.5668	RNASET2	O00584	OID20321	trans
rs34878803	6	28282402	T	C	0.11779	1.00992	33777	ADD	0.185559	0.0107898	295.758	65.5579	KIR2DL2	P43627	OID31431	trans
rs67998226	6	28270281	T	C	0.117802	1.00976	33777	ADD	0.185552	0.0107904	295.704	65.5462	KIR2DL2	P43627	OID31431	trans
rs34396849	6	28283178	A	C	0.117732	1.00902	33777	ADD	0.185632	0.0107971	295.589	65.5211	KIR2DL2	P43627	OID31431	trans
rs9274454	6	32665594	T	G	0.1868	0.914344	33962	ADD	0.16498	0.00959802	295.459	65.4928	CD74	P04233	OID21040	trans
rs2284189	6	32639619	T	C	0.14916	0.983701	32917	ADD	-0.166807	0.00970439	295.457	65.4924	CD207	Q9UJ71	OID21298	trans
rs9271619	6	32623996	G	A	0.224092	0.985438	33687	ADD	-0.142276	0.00828622	294.817	65.3531	PAMR1	Q6UXH9	OID21153	trans
rs2233980	6	31111867	G	A	0.154704	1.00283	33687	ADD	-0.162812	0.00948815	294.448	65.2725	PAMR1	Q6UXH9	OID21153	trans
rs7763805	6	32639477	G	A	0.149164	0.980525	32917	ADD	-0.166665	0.00972007	294.002	65.1754	CD207	Q9UJ71	OID21298	trans
rs678770	6	32603040	T	A	0.214972	0.94478	33848	ADD	0.15804	0.00921844	293.914	65.1563	BTN2A1	Q7KYR7	OID20713	trans
rs9271656	6	32624797	T	A	0.222518	0.987298	33687	ADD	-0.142267	0.00829926	293.854	65.1431	PAMR1	Q6UXH9	OID21153	trans
rs9270637	6	32597873	A	G	0.291251	0.978233	33962	ADD	0.140061	0.00817348	293.644	65.0974	RNASET2	O00584	OID20321	trans
rs9273289	6	32646757	T	A	0.314374	0.81654	33962	ADD	0.149939	0.00875069	293.591	65.0859	RNASET2	O00584	OID20321	trans
rs9271666	6	32624916	T	C	0.223384	0.989217	33687	ADD	-0.141841	0.00827973	293.475	65.0606	PAMR1	Q6UXH9	OID21153	trans
rs9271633	6	32624295	T	G	0.224455	0.983931	33687	ADD	-0.141878	0.00828784	293.053	64.9686	PAMR1	Q6UXH9	OID21153	trans
rs2858864	6	32610452	C	T	0.217796	0.918617	33687	ADD	-0.148392	0.0086692	292.997	64.9564	PAMR1	Q6UXH9	OID21153	trans
rs3094669	6	31135418	C	G	0.158485	0.99744	33687	ADD	-0.161192	0.00941909	292.864	64.9276	PAMR1	Q6UXH9	OID21153	trans
rs3998182	6	32594138	T	C	0.283315	0.877436	33995	ADD	0.145947	0.00853186	292.62	64.8744	B2M	P61769	OID30725	trans
rs9271626	6	32624167	C	A	0.223803	0.985998	33687	ADD	-0.141756	0.00828766	292.563	64.862	PAMR1	Q6UXH9	OID21153	trans
rs9271526	6	32622085	G	A	0.261929	0.989586	33962	ADD	0.139759	0.00817186	292.492	64.8465	CD74	P04233	OID21040	trans
rs3094222	6	31113657	A	G	0.15509	0.999761	33687	ADD	-0.162338	0.00949283	292.448	64.8368	PAMR1	Q6UXH9	OID21153	trans
rs3130616	6	31505969	G	A	0.14093	1.0006	34049	ADD	-0.181779	0.0106299	292.435	64.834	GZMA	P12544	OID20663	trans
rs3132566	6	31135013	G	T	0.158477	0.997601	33687	ADD	-0.16106	0.00941858	292.418	64.8303	PAMR1	Q6UXH9	OID21153	trans
rs3095233	6	31501997	A	G	0.140926	1.0006	34049	ADD	-0.181771	0.01063	292.404	64.8273	GZMA	P12544	OID20663	trans
rs3130923	6	31494358	G	A	0.140951	1.00029	34049	ADD	-0.181771	0.010631	292.352	64.816	GZMA	P12544	OID20663	trans
rs9272324	6	32636375	A	G	0.451167	0.986984	33903	ADD	0.108395	0.00634039	292.275	64.799	CPVL	Q9H3G5	OID21435	trans
rs9271550	6	32622497	T	A	0.262062	0.989578	33962	ADD	0.13967	0.00817054	292.217	64.7864	CD74	P04233	OID21040	trans
rs9274454	6	32665594	T	G	0.186905	0.914032	33822	ADD	0.165726	0.00969591	292.149	64.7717	CD1C	P29017	OID21483	trans
rs3130566	6	31134841	C	G	0.15846	0.997757	33687	ADD	-0.16097	0.00941827	292.112	64.7636	PAMR1	Q6UXH9	OID21153	trans
rs71559067	6	28026638	A	T	0.115197	1.01286	33777	ADD	0.185906	0.0108797	291.977	64.7343	KIR2DL2	P43627	OID31431	trans
rs13193295	6	28035450	C	G	0.115216	1.01275	33777	ADD	0.185898	0.0108795	291.964	64.7313	KIR2DL2	P43627	OID31431	trans
rs9271437	6	32620389	G	A	0.262423	0.989092	33687	ADD	-0.133955	0.00784011	291.926	64.7231	PAMR1	Q6UXH9	OID21153	trans
rs9271550	6	32622497	T	A	0.26245	0.988885	33687	ADD	-0.133962	0.00784066	291.918	64.7213	PAMR1	Q6UXH9	OID21153	trans
rs582591	6	32611596	G	A	0.238284	0.988124	33687	ADD	-0.138376	0.00809959	291.873	64.7116	PAMR1	Q6UXH9	OID21153	trans
rs9271526	6	32622085	G	A	0.262316	0.988903	33687	ADD	-0.13397	0.00784189	291.857	64.7081	PAMR1	Q6UXH9	OID21153	trans
rs67662114	6	27964523	G	A	0.115097	1.01287	33777	ADD	0.185926	0.0108836	291.837	64.7038	KIR2DL2	P43627	OID31431	trans
rs13216117	6	27970706	A	G	0.115105	1.01279	33777	ADD	0.185906	0.0108836	291.768	64.6887	KIR2DL2	P43627	OID31431	trans
rs13200214	6	28049472	C	T	0.115185	1.01223	33777	ADD	0.185889	0.0108838	291.708	64.6756	KIR2DL2	P43627	OID31431	trans
rs3130063	6	31590925	C	T	0.140197	1.00004	34049	ADD	-0.181998	0.0106566	291.674	64.6683	GZMA	P12544	OID20663	trans
rs9271437	6	32620389	G	A	0.262035	0.989774	33962	ADD	0.139521	0.00817002	291.631	64.6589	CD74	P04233	OID21040	trans
rs28360499	6	27977618	G	A	0.115095	1.01285	33777	ADD	0.185841	0.0108837	291.561	64.6437	KIR2DL2	P43627	OID31431	trans
rs36101351	6	27975591	C	T	0.115088	1.01292	33777	ADD	0.185832	0.0108836	291.536	64.6382	KIR2DL2	P43627	OID31431	trans
rs149583087	6	27944659	G	A	0.114796	1.01243	33777	ADD	0.186046	0.0108983	291.42	64.613	KIR2DL2	P43627	OID31431	trans
rs13199649	6	27901014	C	T	0.115016	1.00868	33777	ADD	0.186227	0.0109094	291.395	64.6074	KIR2DL2	P43627	OID31431	trans
rs3130557	6	31126926	C	T	0.155683	0.998988	33687	ADD	-0.161841	0.0094817	291.343	64.5961	PAMR1	Q6UXH9	OID21153	trans
rs142965311	6	28021474	C	T	0.115382	1.01192	33777	ADD	0.185635	0.0108775	291.251	64.576	KIR2DL2	P43627	OID31431	trans
rs1265057	6	31110838	T	C	0.396462	1.00459	33693	ADD	-0.102965	0.006034	291.183	64.5613	SFTPD	P35247	OID20214	trans
rs67040724	6	27937731	T	C	0.115129	1.01323	33777	ADD	0.185602	0.0108801	291.003	64.5219	KIR2DL2	P43627	OID31431	trans
rs535777	6	32609856	G	C	0.143101	0.9613	33777	ADD	0.173619	0.0101803	290.855	64.4897	KIR2DL2	P43627	OID31431	trans
rs71537572	6	28002937	T	C	0.11325	0.996189	33777	ADD	0.188434	0.0110517	290.708	64.4577	KIR2DL2	P43627	OID31431	trans
rs3094005	6	31497270	G	T	0.140944	1.00112	34049	ADD	-0.181169	0.0106269	290.641	64.443	GZMA	P12544	OID20663	trans
rs71559054	6	27929021	A	C	0.115154	1.01318	33777	ADD	0.18545	0.0108794	290.564	64.4263	KIR2DL2	P43627	OID31431	trans
rs138234416	6	28025120	G	A	0.115477	1.01285	33777	ADD	0.185142	0.0108683	290.19	64.3447	KIR2DL2	P43627	OID31431	trans
rs13218875	6	27916234	C	T	0.115226	1.01293	33777	ADD	0.185295	0.0108778	290.166	64.3395	KIR2DL2	P43627	OID31431	trans
rs9259927	6	29934477	C	T	0.211046	0.938292	33822	ADD	0.155677	0.00914867	289.557	64.207	CD1C	P29017	OID21483	trans
rs535777	6	32609856	G	C	0.143274	0.962329	34090	ADD	-0.176889	0.0104043	289.048	64.0961	ICAM3	P32942	OID20277	trans
rs2856698	6	32668599	C	G	0.327711	0.98555	33657	ADD	-0.13676	0.00805426	288.317	63.9367	BTN3A2	P78410	OID20540	trans
rs9272658	6	32640881	G	A	0.271685	0.924279	33962	ADD	0.145765	0.00858469	288.307	63.9345	RNASET2	O00584	OID20321	trans
rs150254595	6	29310629	G	A	0.175057	1.00309	33687	ADD	0.148614	0.00875602	288.077	63.8843	NPTX1	Q15818	OID21074	trans
rs1281937	6	32610366	T	C	0.275053	0.991439	33962	ADD	0.140015	0.00825963	287.361	63.7284	RNASET2	O00584	OID20321	trans
rs9270637	6	32597873	A	G	0.29156	0.976921	33657	ADD	-0.141672	0.00835786	287.329	63.7215	BTN3A2	P78410	OID20540	trans
rs2858864	6	32610452	C	T	0.217545	0.919436	33995	ADD	0.154242	0.00910138	287.203	63.6939	B2M	P61769	OID30725	trans
rs144447022	6	29276442	G	T	0.119345	1.01042	32907	ADD	0.192034	0.0113318	287.181	63.6893	KIR2DL3	P43628	OID21196	trans
rs9272408	6	32637186	A	G	0.226369	0.963959	33962	ADD	0.147334	0.00869745	286.961	63.6413	CD74	P04233	OID21040	trans
rs9272658	6	32640881	G	A	0.271839	0.922543	33962	ADD	-0.148692	0.00877851	286.903	63.6287	CCL19	Q99731	OID21030	trans
rs9270637	6	32597873	A	G	0.29156	0.976921	33657	ADD	0.138227	0.00816243	286.78	63.6019	HLA-E	P13747	OID20532	trans
rs61742093	6	27912204	A	G	0.11573	1.01291	33777	ADD	0.183654	0.0108574	286.12	63.458	KIR2DL2	P43627	OID31431	trans
rs9272682	6	32641176	C	T	0.278776	0.920325	33657	ADD	0.143983	0.00852059	285.552	63.3342	HLA-E	P13747	OID20532	trans
rs1632908	6	29925626	C	G	0.217548	0.938948	33822	ADD	0.152782	0.009044	285.379	63.2966	CD1C	P29017	OID21483	trans
rs9272326	6	32636392	C	T	0.226668	0.963955	33962	ADD	0.146736	0.00869308	284.922	63.197	CD74	P04233	OID21040	trans
rs66868086	6	27898124	A	T	0.113526	1.01154	33777	ADD	0.184938	0.0109566	284.907	63.1937	KIR2DL2	P43627	OID31431	trans
rs1265062	6	31110228	C	T	0.332961	1.00851	33995	ADD	0.128419	0.00761047	284.733	63.1558	B2M	P61769	OID30725	trans
rs9272616	6	32640113	C	G	0.276895	0.939578	33084	ADD	-0.139804	0.00828593	284.68	63.1443	LILRB4	Q8NHJ6	OID20429	trans
rs1811197	6	31359883	G	A	0.204268	0.988388	33084	ADD	-0.151562	0.00898415	284.596	63.126	LILRB4	Q8NHJ6	OID20429	trans
rs1265061	6	31110480	C	A	0.332961	1.00837	33995	ADD	0.128394	0.00761098	284.583	63.1232	B2M	P61769	OID30725	trans
rs1268928	6	31111122	G	T	0.332975	1.00846	33995	ADD	0.128368	0.00761054	284.501	63.1053	B2M	P61769	OID30725	trans
rs2233987	6	31111297	C	T	0.332975	1.00846	33995	ADD	0.128368	0.00761054	284.501	63.1053	B2M	P61769	OID30725	trans
rs2233986	6	31111299	G	A	0.332975	1.00846	33995	ADD	0.128368	0.00761054	284.501	63.1053	B2M	P61769	OID30725	trans
rs693906	6	31867387	G	C	0.156299	0.988994	32907	ADD	0.172398	0.010227	284.161	63.0312	KIR2DL3	P43628	OID21196	trans
rs9272729	6	32641817	G	A	0.149812	0.991234	34090	ADD	-0.1696	0.0100628	284.065	63.0102	ICAM3	P32942	OID20277	trans
rs3998182	6	32594138	T	C	0.283406	0.877212	33687	ADD	-0.136971	0.00812695	284.055	63.008	PAMR1	Q6UXH9	OID21153	trans
rs145043018	6	29783624	G	C	0.33063	1.00993	33848	ADD	0.131312	0.0077924	283.966	62.9887	BTN2A1	Q7KYR7	OID20713	trans
rs2854275	6	32660651	C	A	0.146253	0.999991	33962	ADD	-0.178549	0.010621	282.609	62.6929	CCL19	Q99731	OID21030	trans
rs34788973	6	27911422	C	A	0.115108	1.00973	33777	ADD	0.183135	0.0108997	282.3	62.6255	KIR2DL2	P43627	OID31431	trans
rs35030260	6	28337731	G	A	0.116524	1.01198	32907	ADD	0.192159	0.0114415	282.071	62.5756	KIR2DL3	P43628	OID21196	trans
rs678770	6	32603040	T	A	0.214672	0.944872	33995	ADD	0.151499	0.00902117	282.029	62.5665	B2M	P61769	OID30725	trans
rs13217619	6	28338894	T	C	0.116489	1.01187	32907	ADD	0.192172	0.0114436	282.002	62.5608	KIR2DL3	P43628	OID21196	trans
rs45509595	6	27873148	T	C	0.113583	1.0136	33777	ADD	0.18375	0.0109432	281.945	62.5483	KIR2DL2	P43627	OID31431	trans
rs34218844	6	28322870	T	C	0.116249	1.01156	32907	ADD	0.192224	0.0114555	281.57	62.4665	KIR2DL3	P43628	OID21196	trans
rs56075693	6	28322551	T	G	0.116249	1.01156	32907	ADD	0.192222	0.0114555	281.565	62.4655	KIR2DL3	P43628	OID21196	trans
rs13207345	6	28297795	C	T	0.116227	1.01125	32907	ADD	0.192221	0.0114581	281.432	62.4364	KIR2DL3	P43628	OID21196	trans
rs72854513	6	28298177	A	T	0.116219	1.01137	32907	ADD	0.192215	0.0114579	281.429	62.4357	KIR2DL3	P43628	OID21196	trans
rs13191786	6	28309894	T	G	0.116237	1.01165	32907	ADD	0.192174	0.0114555	281.426	62.4352	KIR2DL3	P43628	OID21196	trans
rs35072899	6	28313764	C	T	0.116237	1.01165	32907	ADD	0.192174	0.0114555	281.426	62.4352	KIR2DL3	P43628	OID21196	trans
rs56189111	6	28304196	C	A	0.11622	1.01131	32907	ADD	0.192195	0.0114582	281.355	62.4197	KIR2DL3	P43628	OID21196	trans
rs2854275	6	32660651	C	A	0.146305	1.00087	34090	ADD	-0.169627	0.0101138	281.295	62.4065	ICAM3	P32942	OID20277	trans
rs6910310	6	32636444	A	G	0.145412	0.99209	33777	ADD	0.166932	0.00995395	281.247	62.3963	KIR2DL2	P43627	OID31431	trans
rs617058	6	32606702	G	T	0.237837	0.989266	33687	ADD	-0.135844	0.00810033	281.238	62.3942	PAMR1	Q6UXH9	OID21153	trans
rs148696809	6	28966575	T	C	0.119596	1.01163	32907	ADD	0.189727	0.0113143	281.192	62.3842	KIR2DL3	P43628	OID21196	trans
rs1269852	6	32112414	G	C	0.130516	1.00491	33084	ADD	-0.178408	0.0106504	280.603	62.2557	LILRB4	Q8NHJ6	OID20429	trans
rs3094669	6	31135418	C	G	0.15848	0.997371	34049	ADD	-0.169985	0.010149	280.53	62.24	GZMA	P12544	OID20663	trans
rs9270868	6	32603340	A	G	0.21937	0.967129	33848	ADD	0.15146	0.00904545	280.372	62.2055	BTN2A1	Q7KYR7	OID20713	trans
rs2507989	6	31356638	A	C	0.21858	0.953408	33995	ADD	0.149636	0.00893901	280.216	62.1714	B2M	P61769	OID30725	trans
rs3132566	6	31135013	G	T	0.15847	0.997546	34049	ADD	-0.169876	0.0101484	280.201	62.1683	GZMA	P12544	OID20663	trans
rs2284189	6	32639619	T	C	0.149316	0.985246	34090	ADD	-0.169129	0.0101069	280.027	62.1303	ICAM3	P32942	OID20277	trans
rs3130566	6	31134841	C	G	0.158453	0.997713	34049	ADD	-0.16979	0.010148	279.941	62.1116	GZMA	P12544	OID20663	trans
rs707952	6	32642029	C	T	0.237812	0.98854	33962	ADD	0.141125	0.00844246	279.429	61.9999	CD74	P04233	OID21040	trans
rs7763805	6	32639477	G	A	0.149326	0.981963	34090	ADD	-0.169217	0.0101237	279.392	61.9919	ICAM3	P32942	OID20277	trans
rs9272487	6	32638225	C	T	0.24425	1.01048	33962	ADD	0.138277	0.00827463	279.257	61.9625	CD74	P04233	OID21040	trans
rs9273289	6	32646757	T	A	0.314315	0.816186	33962	ADD	-0.149441	0.00894351	279.207	61.9515	CCL19	Q99731	OID21030	trans
rs1150753	6	32092090	A	G	0.130622	1.0044	33084	ADD	-0.177922	0.0106493	279.139	61.9368	LILRB4	Q8NHJ6	OID20429	trans
rs13208096	6	28257533	C	G	0.115948	1.01173	32907	ADD	0.191487	0.0114671	278.851	61.8739	KIR2DL3	P43628	OID21196	trans
rs9270475	6	32591230	A	T	0.24675	0.939477	33848	ADD	0.147098	0.00881043	278.753	61.8527	BTN2A1	Q7KYR7	OID20713	trans
rs9272369	6	32636866	C	T	0.238839	0.96677	33962	ADD	0.142286	0.00852456	278.6	61.8193	CD74	P04233	OID21040	trans
rs9270510	6	32591582	C	A	0.340637	0.828225	33962	ADD	0.142073	0.00851213	278.576	61.8141	RNASET2	O00584	OID20321	trans
rs3130557	6	31126926	C	T	0.155629	0.999402	34049	ADD	-0.170451	0.0102151	278.429	61.7821	GZMA	P12544	OID20663	trans
rs9272728	6	32641816	A	G	0.23694	0.994558	33962	ADD	0.14061	0.00842748	278.379	61.7712	CD74	P04233	OID21040	trans
rs9272535	6	32638979	G	A	0.239651	1.01274	33962	ADD	0.13879	0.00831896	278.342	61.7631	CD74	P04233	OID21040	trans
rs3130562	6	31133197	T	C	0.155748	1.00271	34049	ADD	-0.170037	0.0101956	278.14	61.7191	GZMA	P12544	OID20663	trans
rs1150757	6	32061428	G	A	0.130553	1.00473	33084	ADD	-0.177612	0.0106498	278.14	61.719	LILRB4	Q8NHJ6	OID20429	trans
rs9272626	6	32640264	A	C	0.236443	0.991026	33962	ADD	0.140865	0.00844888	277.978	61.6837	CD74	P04233	OID21040	trans
rs35001169	6	28219854	T	G	0.115665	1.00954	32907	ADD	0.191581	0.0114919	277.921	61.6714	KIR2DL3	P43628	OID21196	trans
rs9272729	6	32641817	G	A	0.149758	0.990456	33962	ADD	-0.17614	0.0105671	277.845	61.6549	CCL19	Q99731	OID21030	trans
rs9272489	6	32638253	A	T	0.233769	0.981528	33962	ADD	0.142029	0.00852363	277.653	61.613	CD74	P04233	OID21040	trans
rs433061	6	32047051	G	A	0.130431	1.00362	33084	ADD	-0.177609	0.0106599	277.604	61.6022	LILRB4	Q8NHJ6	OID20429	trans
rs3132541	6	31130957	A	C	0.155837	1.00316	34049	ADD	-0.169775	0.0101908	277.545	61.5894	GZMA	P12544	OID20663	trans
rs13205211	6	28235278	T	G	0.115917	1.01222	32907	ADD	0.191018	0.0114659	277.543	61.5891	KIR2DL3	P43628	OID21196	trans
rs13204012	6	28233753	G	A	0.115916	1.01221	32907	ADD	0.191018	0.011466	277.54	61.5884	KIR2DL3	P43628	OID21196	trans
rs9270510	6	32591582	C	A	0.340589	0.827929	33962	ADD	0.13806	0.00828827	277.464	61.5718	CD74	P04233	OID21040	trans
rs9272686	6	32641238	C	T	0.237196	0.994145	33962	ADD	0.140343	0.00842612	277.413	61.5607	CD74	P04233	OID21040	trans
rs707963	6	32642192	T	G	0.236531	0.992762	33962	ADD	0.140563	0.00844016	277.36	61.549	CD74	P04233	OID21040	trans
rs707962	6	32642197	T	G	0.236532	0.99275	33962	ADD	0.14056	0.00844021	277.345	61.5457	CD74	P04233	OID21040	trans
rs35656932	6	28223510	G	T	0.11604	1.01125	32907	ADD	0.190928	0.0114662	277.269	61.5292	KIR2DL3	P43628	OID21196	trans
rs34243448	6	28225324	C	A	0.116035	1.01124	32907	ADD	0.190931	0.0114664	277.267	61.5289	KIR2DL3	P43628	OID21196	trans
rs3130985	6	31117579	C	T	0.155511	1.0046	34049	ADD	-0.169697	0.0101923	277.204	61.5152	GZMA	P12544	OID20663	trans
rs144447022	6	29276442	G	T	0.119535	1.01204	32704	ADD	0.195472	0.0117486	276.82	61.4314	PDIA5	Q14554	OID31209	trans
rs6910310	6	32636444	A	G	0.145553	0.993005	34090	ADD	-0.169223	0.010175	276.6	61.3834	ICAM3	P32942	OID20277	trans
rs707949	6	32642175	T	C	0.236626	0.993153	33962	ADD	0.140312	0.00843734	276.552	61.3729	CD74	P04233	OID21040	trans
rs9272405	6	32637142	T	C	0.231958	0.979995	33962	ADD	0.142218	0.00855286	276.493	61.3602	CD74	P04233	OID21040	trans
rs9272729	6	32641817	G	A	0.149677	0.990695	33777	ADD	0.163649	0.00984213	276.471	61.3554	KIR2DL2	P43627	OID31431	trans
rs6910310	6	32636444	A	G	0.145503	0.992145	33962	ADD	-0.177662	0.0106852	276.453	61.3513	CCL19	Q99731	OID21030	trans
rs9272343	6	32636549	A	G	0.233045	0.98511	33962	ADD	0.141605	0.00851694	276.434	61.3472	CD74	P04233	OID21040	trans
rs35848276	6	27553317	C	T	0.11398	1.00933	33777	ADD	0.182047	0.0109497	276.417	61.3435	KIR2DL2	P43627	OID31431	trans
rs9272721	6	32641624	C	A	0.236736	0.993116	33962	ADD	0.140248	0.00843614	276.381	61.3357	CD74	P04233	OID21040	trans
rs3130573	6	31138491	A	G	0.342634	1.00388	32704	ADD	0.133914	0.00805679	276.265	61.3104	PDIA5	Q14554	OID31209	trans
rs9272713	6	32641568	C	A	0.236184	0.985063	33962	ADD	0.14082	0.00847724	275.945	61.2407	CD74	P04233	OID21040	trans
rs9272640	6	32640444	T	C	0.21487	0.870283	33657	ADD	0.158787	0.00956572	275.545	61.1536	HLA-E	P13747	OID20532	trans
rs9272324	6	32636375	A	G	0.4513	0.986325	33962	ADD	0.120059	0.00723611	275.283	61.0966	CD74	P04233	OID21040	trans
rs9271437	6	32620389	G	A	0.262035	0.989774	33962	ADD	-0.142254	0.00857505	275.203	61.079	CCL19	Q99731	OID21030	trans
rs9271524	6	32622043	A	C	0.227073	0.988142	33848	ADD	0.146623	0.00883963	275.13	61.063	BTN2A1	Q7KYR7	OID20713	trans
rs9270868	6	32603340	A	G	0.219073	0.967542	33995	ADD	0.146788	0.00885024	275.087	61.0536	B2M	P61769	OID30725	trans
rs35715914	6	27624224	C	T	0.112663	0.990451	33777	ADD	0.184253	0.0111095	275.067	61.0494	KIR2DL2	P43627	OID31431	trans
rs9272470	6	32637937	T	G	0.235331	0.988102	33962	ADD	0.140527	0.00847508	274.937	61.021	CD74	P04233	OID21040	trans
rs1150752	6	32096949	T	C	0.130698	1.00422	33084	ADD	-0.176524	0.0106476	274.854	61.0029	LILRB4	Q8NHJ6	OID20429	trans
rs9271526	6	32622085	G	A	0.261929	0.989586	33962	ADD	-0.142195	0.00857699	274.851	61.0024	CCL19	Q99731	OID21030	trans
rs13217620	6	27685341	C	T	0.110383	0.978574	33777	ADD	0.186928	0.0112771	274.761	60.9827	KIR2DL2	P43627	OID31431	trans
rs2854275	6	32660651	C	A	0.146137	0.999783	33777	ADD	0.164029	0.00989568	274.759	60.9822	KIR2DL2	P43627	OID31431	trans
rs9271550	6	32622497	T	A	0.262062	0.989578	33962	ADD	-0.142144	0.00857561	274.743	60.9788	CCL19	Q99731	OID21030	trans
rs9272560	6	32639363	T	C	0.221894	0.951914	33962	ADD	0.146078	0.00881449	274.646	60.9577	CD74	P04233	OID21040	trans
rs67340775	6	28336607	A	C	0.117695	1.01058	32907	ADD	0.188916	0.0113997	274.629	60.954	KIR2DL3	P43628	OID21196	trans
rs629444	6	25885586	C	T	0.130991	1.00577	33903	ADD	0.153355	0.00926235	274.126	60.8443	CPVL	Q9H3G5	OID21435	trans
rs13202295	6	27731058	C	T	0.113456	0.993399	33777	ADD	0.183065	0.0110593	274.004	60.8178	KIR2DL2	P43627	OID31431	trans
rs3094222	6	31113657	A	G	0.155018	1.0002	34049	ADD	-0.169134	0.0102273	273.488	60.7053	GZMA	P12544	OID20663	trans
rs652888	6	31883457	A	G	0.237769	0.997463	33848	ADD	0.143391	0.00867101	273.468	60.7009	BTN2A1	Q7KYR7	OID20713	trans
rs9272682	6	32641176	C	T	0.278278	0.922868	33962	ADD	0.140996	0.0085282	273.338	60.6725	RNASET2	O00584	OID20321	trans
rs13211507	6	28289600	T	C	0.11768	1.00857	32907	ADD	0.188574	0.0114111	273.092	60.6189	KIR2DL3	P43628	OID21196	trans
rs9271659	6	32624816	G	A	0.221969	0.985374	33848	ADD	0.147466	0.00892439	273.041	60.6079	BTN2A1	Q7KYR7	OID20713	trans
rs13190888	6	28318208	G	A	0.117656	1.0096	32907	ADD	0.188438	0.0114067	272.911	60.5794	KIR2DL3	P43628	OID21196	trans
rs9272311	6	32636176	G	A	0.235248	0.988681	33962	ADD	0.139964	0.00847357	272.835	60.5629	CD74	P04233	OID21040	trans
rs34950484	6	28310911	G	A	0.117619	1.00988	32907	ADD	0.188367	0.0114066	272.708	60.5353	KIR2DL3	P43628	OID21196	trans
rs34661125	6	28314117	G	A	0.117619	1.00988	32907	ADD	0.188367	0.0114066	272.708	60.5353	KIR2DL3	P43628	OID21196	trans
rs502771	6	32611193	T	C	0.266106	0.99036	33962	ADD	0.1342	0.00812967	272.495	60.4889	CD74	P04233	OID21040	trans
rs9270637	6	32597873	A	G	0.291442	0.977647	33853	ADD	-0.132771	0.00804518	272.356	60.4586	CAPS	Q13938	OID31126	trans
rs9272532	6	32638866	C	A	0.229194	0.970233	33962	ADD	0.14244	0.00863151	272.328	60.4525	CD74	P04233	OID21040	trans
rs2284189	6	32639619	T	C	0.149255	0.984504	33962	ADD	-0.175115	0.0106136	272.222	60.4294	CCL19	Q99731	OID21030	trans
rs34878803	6	28282402	T	C	0.117479	1.0098	32907	ADD	0.188248	0.0114125	272.081	60.3987	KIR2DL3	P43628	OID21196	trans
rs34691223	6	28290431	C	A	0.117485	1.00953	32907	ADD	0.188254	0.0114139	272.033	60.3883	KIR2DL3	P43628	OID21196	trans
rs9272648	6	32640747	T	C	0.23951	0.994118	33962	ADD	0.138512	0.00839828	272.016	60.3844	CD74	P04233	OID21040	trans
rs2284189	6	32639619	T	C	0.149174	0.984446	33777	ADD	0.163014	0.0098869	271.85	60.3483	KIR2DL2	P43627	OID31431	trans
rs9272307	6	32636109	G	T	0.245715	0.983761	33962	ADD	0.137972	0.00836902	271.791	60.3355	CD74	P04233	OID21040	trans
rs34546986	6	28394532	G	A	0.115826	1.01291	32907	ADD	0.189023	0.0114665	271.747	60.3259	KIR2DL3	P43628	OID21196	trans
rs34871267	6	28396455	G	A	0.115826	1.01291	32907	ADD	0.189022	0.0114665	271.745	60.3255	KIR2DL3	P43628	OID21196	trans
rs3130573	6	31138491	A	G	0.341926	1.00574	33848	ADD	0.12755	0.00773819	271.696	60.3148	BTN2A1	Q7KYR7	OID20713	trans
rs13213986	6	28390232	T	A	0.115785	1.01259	32907	ADD	0.189059	0.01147	271.687	60.3127	KIR2DL3	P43628	OID21196	trans
rs13213152	6	28381921	A	G	0.115771	1.0127	32907	ADD	0.189052	0.0114699	271.67	60.3091	KIR2DL3	P43628	OID21196	trans
rs35883476	6	28400731	G	C	0.115842	1.01288	32907	ADD	0.18895	0.0114661	271.558	60.2847	KIR2DL3	P43628	OID21196	trans
rs502055	6	32611226	T	C	0.26615	0.99009	33962	ADD	0.133975	0.00813027	271.542	60.2812	CD74	P04233	OID21040	trans
rs67998226	6	28270281	T	C	0.117498	1.00958	32907	ADD	0.188044	0.0114131	271.463	60.2639	KIR2DL3	P43628	OID21196	trans
rs13197176	6	28161454	C	T	0.113895	1.00196	32907	ADD	0.191341	0.0116133	271.461	60.2635	KIR2DL3	P43628	OID21196	trans
rs13205911	6	28156336	C	T	0.115036	1.0118	32907	ADD	0.189584	0.0115068	271.453	60.2618	KIR2DL3	P43628	OID21196	trans
rs34396849	6	28283178	A	C	0.11742	1.00887	32907	ADD	0.188152	0.0114204	271.425	60.2557	KIR2DL3	P43628	OID21196	trans
rs7763805	6	32639477	G	A	0.149183	0.981182	33777	ADD	0.163149	0.00990316	271.406	60.2516	KIR2DL2	P43627	OID31431	trans
rs9271656	6	32624797	T	A	0.222679	0.987753	33848	ADD	0.14667	0.0089034	271.378	60.2453	BTN2A1	Q7KYR7	OID20713	trans
rs9272348	6	32636619	C	T	0.2451	1.00363	33962	ADD	0.136603	0.00829292	271.334	60.2358	CD74	P04233	OID21040	trans
rs2232423	6	28398374	A	G	0.115933	1.01267	32907	ADD	0.188816	0.0114633	271.306	60.2298	KIR2DL3	P43628	OID21196	trans
rs9272440	6	32637594	G	C	0.147446	0.771471	33903	ADD	0.165826	0.010068	271.279	60.2238	CPVL	Q9H3G5	OID21435	trans
rs9272351	6	32636646	G	A	0.240445	0.975737	33962	ADD	0.139379	0.00846587	271.053	60.1746	CD74	P04233	OID21040	trans
rs13214023	6	28364364	G	A	0.115714	1.01188	32907	ADD	0.188951	0.0114771	271.043	60.1723	KIR2DL3	P43628	OID21196	trans
rs2233980	6	31111867	G	A	0.154645	1.00324	34049	ADD	-0.168275	0.0102221	270.995	60.1619	GZMA	P12544	OID20663	trans
rs35037868	6	27791336	G	C	0.115285	1.00184	33777	ADD	0.180005	0.0109358	270.935	60.1488	KIR2DL2	P43627	OID31431	trans
rs13197574	6	28092461	T	C	0.115143	1.01215	32907	ADD	0.189281	0.0115	270.908	60.1429	KIR2DL3	P43628	OID21196	trans
rs2232426	6	28392882	G	C	0.11589	1.01237	32907	ADD	0.18873	0.0114667	270.898	60.1408	KIR2DL3	P43628	OID21196	trans
rs2232429	6	28391855	T	G	0.115882	1.01236	32907	ADD	0.188726	0.0114671	270.868	60.1343	KIR2DL3	P43628	OID21196	trans
rs67981811	6	28387058	C	G	0.115876	1.01238	32907	ADD	0.188721	0.0114672	270.846	60.1296	KIR2DL3	P43628	OID21196	trans
rs36092177	6	28390030	C	T	0.115876	1.01237	32907	ADD	0.188721	0.0114672	270.847	60.1296	KIR2DL3	P43628	OID21196	trans
rs71559072	6	28121703	C	T	0.115159	1.01256	32907	ADD	0.18915	0.0114969	270.678	60.0929	KIR2DL3	P43628	OID21196	trans
rs13201681	6	28426903	C	T	0.115932	1.01309	32907	ADD	0.188547	0.0114611	270.637	60.084	KIR2DL3	P43628	OID21196	trans
rs35781323	6	28177054	T	C	0.115137	1.01258	32907	ADD	0.189146	0.0114977	270.63	60.0824	KIR2DL3	P43628	OID21196	trans
rs35017208	6	28377505	C	T	0.115855	1.01231	32907	ADD	0.188662	0.0114685	270.62	60.0802	KIR2DL3	P43628	OID21196	trans
rs9272462	6	32637843	G	A	0.235245	0.99324	33962	ADD	0.139071	0.00845406	270.609	60.0777	CD74	P04233	OID21040	trans
rs35902873	6	28091171	G	C	0.115143	1.01274	32907	ADD	0.189117	0.0114966	270.599	60.0756	KIR2DL3	P43628	OID21196	trans
rs34166054	6	28098023	T	C	0.115143	1.01274	32907	ADD	0.189117	0.0114966	270.599	60.0756	KIR2DL3	P43628	OID21196	trans
rs34662244	6	28106103	G	A	0.115143	1.01274	32907	ADD	0.189117	0.0114966	270.599	60.0756	KIR2DL3	P43628	OID21196	trans
rs35952432	6	28107123	C	T	0.115143	1.01274	32907	ADD	0.189117	0.0114966	270.599	60.0756	KIR2DL3	P43628	OID21196	trans
rs13203816	6	28111820	T	C	0.115143	1.01274	32907	ADD	0.189117	0.0114966	270.599	60.0756	KIR2DL3	P43628	OID21196	trans
rs34588114	6	28112850	C	A	0.115143	1.01274	32907	ADD	0.189117	0.0114966	270.599	60.0756	KIR2DL3	P43628	OID21196	trans
rs34371502	6	28113980	T	C	0.115143	1.01274	32907	ADD	0.189117	0.0114966	270.599	60.0756	KIR2DL3	P43628	OID21196	trans
rs66886492	6	28121953	C	T	0.115143	1.01274	32907	ADD	0.189117	0.0114966	270.599	60.0756	KIR2DL3	P43628	OID21196	trans
rs35345226	6	28123802	A	G	0.115143	1.01274	32907	ADD	0.189117	0.0114966	270.599	60.0756	KIR2DL3	P43628	OID21196	trans
rs13201308	6	28162311	C	T	0.11516	1.01268	32907	ADD	0.189106	0.0114961	270.587	60.0731	KIR2DL3	P43628	OID21196	trans
rs34765154	6	28162672	G	A	0.11516	1.01268	32907	ADD	0.189106	0.0114961	270.587	60.0731	KIR2DL3	P43628	OID21196	trans
rs34505829	6	28165461	A	T	0.11516	1.01268	32907	ADD	0.189106	0.0114961	270.587	60.0731	KIR2DL3	P43628	OID21196	trans
rs35098436	6	28166443	T	C	0.11516	1.01268	32907	ADD	0.189106	0.0114961	270.587	60.0731	KIR2DL3	P43628	OID21196	trans
rs68188794	6	28112999	T	C	0.115163	1.01253	32907	ADD	0.189119	0.0114969	270.586	60.0728	KIR2DL3	P43628	OID21196	trans
rs13197633	6	28206979	G	A	0.115023	1.00833	32907	ADD	0.18961	0.0115271	270.574	60.0702	KIR2DL3	P43628	OID21196	trans
rs72846794	6	28169721	G	A	0.115159	1.01269	32907	ADD	0.189098	0.0114961	270.566	60.0684	KIR2DL3	P43628	OID21196	trans
rs13217984	6	28171932	A	T	0.115158	1.01269	32907	ADD	0.189095	0.0114961	270.556	60.0662	KIR2DL3	P43628	OID21196	trans
rs67297533	6	28173475	G	T	0.115158	1.0127	32907	ADD	0.189089	0.0114961	270.54	60.0628	KIR2DL3	P43628	OID21196	trans
rs1150758	6	32060372	G	C	0.174117	1.00712	33822	ADD	0.156119	0.00949288	270.468	60.047	CD1C	P29017	OID21483	trans
rs34832585	6	28183100	C	T	0.114877	1.01196	32907	ADD	0.18927	0.0115128	270.27	60.0039	KIR2DL3	P43628	OID21196	trans
rs67381177	6	28444164	G	C	0.115895	1.01281	32907	ADD	0.188465	0.0114642	270.257	60.0012	KIR2DL3	P43628	OID21196	trans
rs33932084	6	28301047	A	G	0.116981	1.01079	32907	ADD	0.187855	0.0114282	270.202	59.9891	KIR2DL3	P43628	OID21196	trans
rs9270493	6	32591333	T	C	0.224991	0.990441	33848	ADD	0.145609	0.00885846	270.186	59.9856	BTN2A1	Q7KYR7	OID20713	trans
rs9271528	6	32622146	C	T	0.223897	0.985403	33848	ADD	0.146219	0.00889636	270.135	59.9744	BTN2A1	Q7KYR7	OID20713	trans
rs9271545	6	32622376	C	T	0.225009	0.989272	33848	ADD	0.145675	0.0088634	270.126	59.9725	BTN2A1	Q7KYR7	OID20713	trans
rs3131006	6	31130357	A	T	0.25592	0.999017	33687	ADD	-0.129499	0.00787965	270.096	59.966	PAMR1	Q6UXH9	OID21153	trans
rs1150755	6	32070773	C	T	0.173984	1.00724	33822	ADD	0.156045	0.00949539	270.068	59.96	CD1C	P29017	OID21483	trans
rs72846780	6	28151277	T	C	0.115153	1.01267	32907	ADD	0.188927	0.0114965	270.057	59.9575	KIR2DL3	P43628	OID21196	trans
rs1150754	6	32082981	C	T	0.17391	1.00742	33822	ADD	0.156025	0.00949602	269.963	59.9371	CD1C	P29017	OID21483	trans
rs34676049	6	28485841	T	G	0.11449	1.00799	32907	ADD	0.189788	0.0115513	269.945	59.9332	KIR2DL3	P43628	OID21196	trans
rs71559070	6	28071151	G	A	0.11513	1.01275	32907	ADD	0.188895	0.0114971	269.938	59.9316	KIR2DL3	P43628	OID21196	trans
rs9271619	6	32623996	G	A	0.224255	0.985918	33848	ADD	0.146033	0.00888934	269.875	59.9178	BTN2A1	Q7KYR7	OID20713	trans
rs9271541	6	32622293	A	C	0.225124	0.989424	33848	ADD	0.145566	0.00886115	269.861	59.9148	BTN2A1	Q7KYR7	OID20713	trans
rs583177	6	32611790	C	A	0.266298	0.988941	33962	ADD	0.133596	0.00813367	269.783	59.8978	CD74	P04233	OID21040	trans
rs13195291	6	28201463	G	A	0.115189	1.01258	32907	ADD	0.1888	0.0114955	269.742	59.8888	KIR2DL3	P43628	OID21196	trans
rs11244	6	32812947	G	A	0.265582	1.00255	33084	ADD	-0.133444	0.00812761	269.57	59.8513	LILRB4	Q8NHJ6	OID20429	trans
rs35749575	6	28147040	G	T	0.115143	1.01268	32907	ADD	0.188758	0.0114968	269.559	59.8491	KIR2DL3	P43628	OID21196	trans
rs394439	6	32057778	C	A	0.173891	1.00742	33822	ADD	0.155903	0.00949657	269.512	59.8387	CD1C	P29017	OID21483	trans
rs369637	6	32058086	C	T	0.173886	1.00745	33822	ADD	0.1559	0.00949655	269.503	59.8367	CD1C	P29017	OID21483	trans
rs35353359	6	28356601	C	T	0.115627	1.01223	32907	ADD	0.188389	0.0114787	269.355	59.8044	KIR2DL3	P43628	OID21196	trans
rs367364	6	32052169	C	T	0.173887	1.00716	33822	ADD	0.155875	0.00949791	269.336	59.8003	CD1C	P29017	OID21483	trans
rs674313	6	32610305	C	T	0.244516	0.992596	33687	ADD	-0.131465	0.00801057	269.333	59.7998	PAMR1	Q6UXH9	OID21153	trans
rs3130564	6	31133897	C	T	0.255989	1.00054	33687	ADD	-0.129181	0.0078732	269.214	59.7737	PAMR1	Q6UXH9	OID21153	trans
rs9263708	6	31127493	T	C	0.270017	0.997761	33822	ADD	0.133906	0.00816164	269.18	59.7663	CD1C	P29017	OID21483	trans
rs3095315	6	31121427	C	T	0.269943	0.997655	33822	ADD	0.133921	0.00816274	269.17	59.7641	CD1C	P29017	OID21483	trans
rs3095318	6	31120368	T	A	0.269943	0.997661	33822	ADD	0.133919	0.00816272	269.162	59.7625	CD1C	P29017	OID21483	trans
rs9271633	6	32624295	T	G	0.224621	0.984404	33848	ADD	0.145866	0.00889106	269.154	59.7607	BTN2A1	Q7KYR7	OID20713	trans
rs3095300	6	31114699	C	T	0.269893	0.997771	33822	ADD	0.133887	0.00816269	269.037	59.7352	CD1C	P29017	OID21483	trans
rs17843560	6	32641611	G	T	0.120535	0.868432	32704	ADD	0.207179	0.0126359	268.831	59.6903	PDIA5	Q14554	OID31209	trans
rs2524005	6	29931900	G	A	0.24913	0.930188	33777	ADD	0.148691	0.00907267	268.595	59.6389	LTB	Q06643	OID31383	trans
rs13199649	6	27901014	C	T	0.114693	1.00874	32907	ADD	0.189105	0.0115388	268.586	59.6369	KIR2DL3	P43628	OID21196	trans
rs13216117	6	27970706	A	G	0.114811	1.01285	32907	ADD	0.18863	0.0115102	268.57	59.6333	KIR2DL3	P43628	OID21196	trans
rs67662114	6	27964523	G	A	0.114803	1.01292	32907	ADD	0.188608	0.0115102	268.508	59.6199	KIR2DL3	P43628	OID21196	trans
rs9271666	6	32624916	T	C	0.223549	0.989692	33848	ADD	0.145546	0.00888235	268.501	59.6183	BTN2A1	Q7KYR7	OID20713	trans
rs9271626	6	32624167	C	A	0.223981	0.986451	33848	ADD	0.14566	0.00889079	268.411	59.5987	BTN2A1	Q7KYR7	OID20713	trans
rs149583087	6	27944659	G	A	0.11451	1.01257	32907	ADD	0.188792	0.011525	268.339	59.583	KIR2DL3	P43628	OID21196	trans
rs28360499	6	27977618	G	A	0.114802	1.01291	32907	ADD	0.188537	0.0115103	268.302	59.575	KIR2DL3	P43628	OID21196	trans
rs36101351	6	27975591	C	T	0.114794	1.01298	32907	ADD	0.18852	0.0115102	268.256	59.565	KIR2DL3	P43628	OID21196	trans
rs13198809	6	28355925	G	A	0.115615	1.01225	32907	ADD	0.187993	0.0114792	268.199	59.5525	KIR2DL3	P43628	OID21196	trans
rs9270475	6	32591230	A	T	0.246117	0.93954	33962	ADD	-0.147121	0.0089839	268.176	59.5475	CCL19	Q99731	OID21030	trans
rs9270620	6	32597495	T	A	0.225814	0.984483	33848	ADD	0.145315	0.00887376	268.169	59.546	BTN2A1	Q7KYR7	OID20713	trans
rs142965311	6	28021474	C	T	0.115046	1.01179	32907	ADD	0.188421	0.0115064	268.153	59.5425	KIR2DL3	P43628	OID21196	trans
rs71537572	6	28002937	T	C	0.112942	0.996024	32907	ADD	0.191391	0.0116902	268.04	59.518	KIR2DL3	P43628	OID21196	trans
rs71559067	6	28026638	A	T	0.114915	1.01283	32907	ADD	0.188235	0.0115061	267.639	59.4305	KIR2DL3	P43628	OID21196	trans
rs13193295	6	28035450	C	G	0.114934	1.01273	32907	ADD	0.188232	0.0115058	267.639	59.4304	KIR2DL3	P43628	OID21196	trans
rs116667074	6	32317585	C	T	0.130232	1.00257	33962	ADD	0.17364	0.0106142	267.624	59.4274	CD74	P04233	OID21040	trans
rs9270623	6	32597554	A	C	0.225226	0.985446	33848	ADD	0.145208	0.00887771	267.535	59.4078	BTN2A1	Q7KYR7	OID20713	trans
rs67040724	6	27937731	T	C	0.114828	1.01328	32907	ADD	0.188194	0.0115069	267.481	59.3961	KIR2DL3	P43628	OID21196	trans
rs71559054	6	27929021	A	C	0.114852	1.01324	32907	ADD	0.188094	0.0115061	267.232	59.3418	KIR2DL3	P43628	OID21196	trans
rs13200214	6	28049472	C	T	0.114904	1.01219	32907	ADD	0.188132	0.0115103	267.147	59.3233	KIR2DL3	P43628	OID21196	trans
rs55690788	6	28468368	T	C	0.115004	1.00812	32907	ADD	0.188402	0.0115286	267.065	59.3054	KIR2DL3	P43628	OID21196	trans
rs35744819	6	28350554	G	T	0.115191	1.01147	32907	ADD	0.187895	0.0115019	266.863	59.2613	KIR2DL3	P43628	OID21196	trans
rs138234416	6	28025120	G	A	0.115218	1.01279	32907	ADD	0.187744	0.0114932	266.84	59.2563	KIR2DL3	P43628	OID21196	trans
rs9270620	6	32597495	T	A	0.225445	0.984555	33995	ADD	0.141855	0.00868455	266.804	59.2486	B2M	P61769	OID30725	trans
rs13218875	6	27916234	C	T	0.1149	1.01302	32907	ADD	0.187925	0.0115054	266.788	59.245	KIR2DL3	P43628	OID21196	trans
rs35016036	6	28347103	C	T	0.115172	1.01121	32907	ADD	0.18789	0.0115043	266.738	59.2342	KIR2DL3	P43628	OID21196	trans
rs9270645	6	32597996	T	C	0.249107	0.989857	33687	ADD	-0.130151	0.00797131	266.586	59.201	PAMR1	Q6UXH9	OID21153	trans
rs1270942	6	31951083	A	G	0.131151	1.00555	33084	ADD	-0.173447	0.0106248	266.498	59.1818	LILRB4	Q8NHJ6	OID20429	trans
rs9271627	6	32624172	C	T	0.233314	0.954548	33687	ADD	-0.135481	0.00830026	266.423	59.1655	PAMR1	Q6UXH9	OID21153	trans
rs674313	6	32610305	C	T	0.244096	0.993208	33962	ADD	0.136167	0.00834869	266.016	59.0767	CD74	P04233	OID21040	trans
rs9272406	6	32637152	G	C	0.245367	0.991394	33853	ADD	-0.137502	0.0084328	265.875	59.046	CAPS	Q13938	OID31126	trans
rs148696809	6	28966575	T	C	0.119696	1.01288	32704	ADD	0.191237	0.0117361	265.518	58.9682	PDIA5	Q14554	OID31209	trans
rs1265888	6	32098670	G	A	0.175514	1.00685	33822	ADD	0.15418	0.00946437	265.383	58.9387	CD1C	P29017	OID21483	trans
rs3132550	6	31118271	G	A	0.274969	0.997596	33822	ADD	0.132176	0.00811475	265.31	58.9229	CD1C	P29017	OID21483	trans
rs497309	6	31924707	A	C	0.130864	1.00543	33084	ADD	-0.173161	0.0106359	265.064	58.8693	LILRB4	Q8NHJ6	OID20429	trans
rs9271541	6	32622293	A	C	0.224754	0.989494	33995	ADD	0.14113	0.00867223	264.834	58.8192	B2M	P61769	OID30725	trans
rs9272421	6	32637341	G	A	0.251504	1.00171	33853	ADD	-0.135308	0.00832031	264.463	58.7383	CAPS	Q13938	OID31126	trans
rs9271627	6	32624172	C	T	0.2335	0.954902	33848	ADD	0.14478	0.00890483	264.342	58.712	BTN2A1	Q7KYR7	OID20713	trans
rs9270510	6	32591582	C	A	0.340685	0.827463	33742	ADD	0.140203	0.0086242	264.289	58.7004	C2	P06681	OID20410	trans
rs66868086	6	27898124	A	T	0.113257	1.01244	32907	ADD	0.18828	0.0115817	264.28	58.6984	KIR2DL3	P43628	OID21196	trans
rs3130988	6	31117923	C	T	0.276306	0.994797	33822	ADD	0.131903	0.00811402	264.262	58.6946	CD1C	P29017	OID21483	trans
rs9272348	6	32636619	C	T	0.245211	1.00414	33853	ADD	-0.136239	0.00838078	264.26	58.694	CAPS	Q13938	OID31126	trans
rs9271545	6	32622376	C	T	0.224638	0.989337	33995	ADD	0.141006	0.00867449	264.234	58.6883	B2M	P61769	OID30725	trans
rs1047985	6	32637439	G	A	0.236751	0.985644	33962	ADD	0.137604	0.00846812	264.051	58.6486	CD74	P04233	OID21040	trans
rs9271524	6	32622043	A	C	0.22669	0.988061	33995	ADD	0.140578	0.00865198	264.002	58.6377	B2M	P61769	OID30725	trans
rs61742093	6	27912204	A	G	0.115431	1.01296	32907	ADD	0.186552	0.0114827	263.943	58.625	KIR2DL3	P43628	OID21196	trans
rs617058	6	32606702	G	T	0.237412	0.98955	33962	ADD	0.137169	0.00844396	263.889	58.6132	CD74	P04233	OID21040	trans
rs1269852	6	32112414	G	C	0.130783	1.00374	32917	ADD	-0.164953	0.0101548	263.861	58.6072	CD207	Q9UJ71	OID21298	trans
rs9270493	6	32591333	T	C	0.224607	0.990544	33995	ADD	0.140807	0.00866966	263.782	58.5898	B2M	P61769	OID30725	trans
rs3130564	6	31133897	C	T	0.255947	0.99865	32704	ADD	0.142958	0.00880338	263.706	58.5733	PDIA5	Q14554	OID31209	trans
rs3207966	6	32637420	G	A	0.236797	0.985689	33962	ADD	0.137496	0.00846737	263.683	58.5683	CD74	P04233	OID21040	trans
rs3998182	6	32594138	T	C	0.28364	0.877864	33848	ADD	0.141517	0.00871746	263.533	58.5356	BTN2A1	Q7KYR7	OID20713	trans
rs9273289	6	32646757	T	A	0.314249	0.816193	33742	ADD	0.143909	0.00886513	263.514	58.5315	C2	P06681	OID20410	trans
rs9272495	6	32638356	C	A	0.237123	0.984384	33962	ADD	0.137471	0.00846898	263.488	58.5257	CD74	P04233	OID21040	trans
rs9271528	6	32622146	C	T	0.223511	0.985488	33995	ADD	0.141326	0.0087069	263.461	58.5198	B2M	P61769	OID30725	trans
rs7763805	6	32639477	G	A	0.149257	0.981248	33962	ADD	-0.172557	0.0106313	263.448	58.5171	CCL19	Q99731	OID21030	trans
rs9272369	6	32636866	C	T	0.23895	0.96721	33853	ADD	-0.13981	0.00861502	263.369	58.4997	CAPS	Q13938	OID31126	trans
rs9272434	6	32637548	C	T	0.236943	0.985546	33962	ADD	0.137391	0.00846619	263.355	58.4967	CD74	P04233	OID21040	trans
rs3094216	6	31116271	A	G	0.275279	0.997779	33822	ADD	0.131629	0.00811116	263.354	58.4965	CD1C	P29017	OID21483	trans
rs9272423	6	32637387	T	G	0.236977	0.986366	33962	ADD	0.1373	0.00846222	263.251	58.4742	CD74	P04233	OID21040	trans
rs1047993	6	32637494	C	T	0.250648	1.00846	33962	ADD	0.133202	0.00821136	263.145	58.4509	CD74	P04233	OID21040	trans
rs45509595	6	27873148	T	C	0.113289	1.01442	32907	ADD	0.187494	0.0115692	262.646	58.3421	KIR2DL3	P43628	OID21196	trans
rs3094220	6	31115210	A	G	0.275279	0.99763	33822	ADD	0.131429	0.00811166	262.519	58.3146	CD1C	P29017	OID21483	trans
rs9271437	6	32620389	G	A	0.262244	0.989561	33853	ADD	-0.133775	0.00825853	262.389	58.2862	CAPS	Q13938	OID31126	trans
rs9271526	6	32622085	G	A	0.262137	0.989372	33853	ADD	-0.133737	0.00826041	262.122	58.228	CAPS	Q13938	OID31126	trans
rs2763981	6	31872244	T	A	0.663023	1.00191	33777	ADD	-0.129727	0.00801283	262.115	58.2264	LTB	Q06643	OID31383	trans
rs9270623	6	32597554	A	C	0.224869	0.985514	33995	ADD	0.140644	0.00868827	262.044	58.211	B2M	P61769	OID30725	trans
rs9271550	6	32622497	T	A	0.262271	0.989363	33853	ADD	-0.133681	0.00825907	261.985	58.1982	CAPS	Q13938	OID31126	trans
rs1265888	6	32098670	G	A	0.175582	1.00696	33687	ADD	-0.145445	0.00898923	261.79	58.1557	PAMR1	Q6UXH9	OID21153	trans
rs6933289	6	32636774	C	T	0.182379	0.945072	32704	ADD	0.16517	0.0102095	261.728	58.1421	PDIA5	Q14554	OID31209	trans
rs114088589	6	29851825	C	T	0.257906	1.01329	33822	ADD	0.132765	0.00820852	261.601	58.1144	CD1C	P29017	OID21483	trans
rs9272406	6	32637152	G	C	0.245242	0.990914	33962	ADD	0.134912	0.00834439	261.403	58.0713	CD74	P04233	OID21040	trans
rs3131006	6	31130357	A	T	0.255892	0.997197	32704	ADD	0.142312	0.00881015	260.927	57.9675	PDIA5	Q14554	OID31209	trans
rs114786106	6	32629101	A	G	0.0405159	0.942272	33533	ADD	0.305165	0.0188944	260.858	57.9524	LRP1	Q07954	OID21293	trans
rs1270942	6	31951083	A	G	0.131467	1.00428	32917	ADD	-0.163578	0.0101292	260.796	57.9389	CD207	Q9UJ71	OID21298	trans
rs9272616	6	32640113	C	G	0.276669	0.942412	33962	ADD	0.136503	0.00845411	260.706	57.9193	RNASET2	O00584	OID20321	trans
rs9272665	6	32640944	G	A	0.31596	0.887653	33962	ADD	0.135335	0.008382	260.692	57.9162	RNASET2	O00584	OID20321	trans
rs1047993	6	32637494	C	T	0.250807	1.00878	33853	ADD	-0.133946	0.00829863	260.524	57.8798	CAPS	Q13938	OID31126	trans
rs3130977	6	31114212	T	C	0.359783	1.00341	33687	ADD	-0.115254	0.00714314	260.337	57.8389	PAMR1	Q6UXH9	OID21153	trans
rs535777	6	32609856	G	C	0.14311	0.961762	33962	ADD	-0.17631	0.0109281	260.291	57.829	CCL19	Q99731	OID21030	trans
rs67859638	6	27390199	A	G	0.111852	1.01442	33777	ADD	0.177624	0.0110117	260.189	57.8068	KIR2DL2	P43627	OID31431	trans
rs1811197	6	31359883	G	A	0.204855	0.987826	34090	ADD	-0.144019	0.00892857	260.18	57.8048	ICAM3	P32942	OID20277	trans
rs9272536	6	32638996	G	T	0.249643	0.98229	33962	ADD	0.134373	0.00833061	260.178	57.8044	CD74	P04233	OID21040	trans
rs9272658	6	32640881	G	A	0.272096	0.923135	33995	ADD	0.1358	0.00842244	259.972	57.7594	B2M	P61769	OID30725	trans
rs34196306	6	27457865	G	C	0.108896	0.99551	33777	ADD	0.18131	0.0112462	259.917	57.7475	KIR2DL2	P43627	OID31431	trans
rs501942	6	31872700	C	T	0.131298	1.00432	33084	ADD	-0.171299	0.0106271	259.826	57.7275	LILRB4	Q8NHJ6	OID20429	trans
rs3095298	6	31115155	C	T	0.275146	0.9977	33822	ADD	0.130731	0.00811244	259.689	57.6977	CD1C	P29017	OID21483	trans
rs35848276	6	27553317	C	T	0.113742	1.01021	32907	ADD	0.186492	0.0115728	259.682	57.6961	KIR2DL3	P43628	OID21196	trans
rs582591	6	32611596	G	A	0.237842	0.988292	33962	ADD	0.136058	0.00844387	259.637	57.6863	CD74	P04233	OID21040	trans
rs9272343	6	32636549	A	G	0.233079	0.985597	33853	ADD	-0.138694	0.00860796	259.607	57.6798	CAPS	Q13938	OID31126	trans
rs13217620	6	27685341	C	T	0.110153	0.979466	32907	ADD	0.191958	0.0119186	259.395	57.6336	KIR2DL3	P43628	OID21196	trans
rs9366717	6	28223279	C	T	0.150778	1.01603	33777	ADD	0.155993	0.00968808	259.26	57.6042	KIR2DL2	P43627	OID31431	trans
rs9393908	6	28223052	T	A	0.150781	1.01603	33777	ADD	0.15598	0.009688	259.222	57.5958	KIR2DL2	P43627	OID31431	trans
rs9271659	6	32624816	G	A	0.221591	0.98553	33995	ADD	0.14058	0.00873401	259.071	57.563	B2M	P61769	OID30725	trans
rs9272532	6	32638866	C	A	0.229205	0.970553	33853	ADD	-0.140404	0.00872488	258.966	57.5401	CAPS	Q13938	OID31126	trans
rs1150752	6	32096949	T	C	0.130951	1.00308	32917	ADD	-0.163361	0.0101524	258.915	57.529	CD207	Q9UJ71	OID21298	trans
rs1150753	6	32092090	A	G	0.13089	1.00322	32917	ADD	-0.163348	0.0101536	258.813	57.5068	CD207	Q9UJ71	OID21298	trans
rs9272351	6	32636646	G	A	0.240525	0.97609	33853	ADD	-0.137617	0.00855648	258.674	57.4765	CAPS	Q13938	OID31126	trans
rs9271619	6	32623996	G	A	0.223853	0.986076	33995	ADD	0.139905	0.00869994	258.605	57.4613	B2M	P61769	OID30725	trans
rs1150757	6	32061428	G	A	0.130831	1.00353	32917	ADD	-0.163243	0.0101539	258.469	57.4318	CD207	Q9UJ71	OID21298	trans
rs9272569	6	32639448	G	T	0.299943	0.866718	33657	ADD	0.138092	0.00858949	258.464	57.4308	HLA-E	P13747	OID20532	trans
rs497309	6	31924707	A	C	0.131163	1.00419	32917	ADD	-0.162971	0.0101402	258.305	57.3959	CD207	Q9UJ71	OID21298	trans
rs9272405	6	32637142	T	C	0.231991	0.980485	33853	ADD	-0.138927	0.00864428	258.297	57.3942	CAPS	Q13938	OID31126	trans
rs13207689	6	27401925	C	G	0.112196	1.01243	33777	ADD	0.176915	0.0110079	258.296	57.3941	KIR2DL2	P43627	OID31431	trans
rs9271656	6	32624797	T	A	0.222293	0.987898	33995	ADD	0.140022	0.0087136	258.226	57.3787	B2M	P61769	OID30725	trans
rs72839477	6	27359221	C	T	0.112021	1.01404	33777	ADD	0.176842	0.0110068	258.136	57.3592	KIR2DL2	P43627	OID31431	trans
rs3130552	6	31114350	G	A	0.359456	1.00314	33687	ADD	-0.114802	0.00714546	258.13	57.3578	PAMR1	Q6UXH9	OID21153	trans
rs9271626	6	32624167	C	A	0.22357	0.986645	33995	ADD	0.13979	0.00870129	258.098	57.3508	B2M	P61769	OID30725	trans
rs9271627	6	32624172	C	T	0.233074	0.955294	33995	ADD	0.139992	0.00871399	258.089	57.349	B2M	P61769	OID30725	trans
rs9272539	6	32639042	G	A	0.460266	0.989328	33903	ADD	0.101557	0.00632326	257.953	57.3193	CPVL	Q9H3G5	OID21435	trans
rs9271633	6	32624295	T	G	0.224227	0.984501	33995	ADD	0.139719	0.00870177	257.806	57.2873	B2M	P61769	OID30725	trans
rs2233956	6	31113428	T	C	0.222381	0.995823	33962	ADD	0.14227	0.00886501	257.554	57.2323	RNASET2	O00584	OID20321	trans
rs3117577	6	31759697	A	G	0.132706	1.00418	34049	ADD	-0.174608	0.0108801	257.547	57.2308	GZMA	P12544	OID20663	trans
rs35715914	6	27624224	C	T	0.112449	0.991278	32907	ADD	0.188347	0.0117412	257.334	57.1842	KIR2DL3	P43628	OID21196	trans
rs35202262	6	27831736	C	T	0.1093	0.947075	33777	ADD	0.184672	0.0115128	257.301	57.1772	KIR2DL2	P43627	OID31431	trans
rs1064991	6	32643399	G	C	0.266607	0.963006	33962	ADD	0.13209	0.00823505	257.28	57.1726	CD74	P04233	OID21040	trans
rs34788973	6	27911422	C	A	0.114945	1.00992	32907	ADD	0.184759	0.0115206	257.193	57.1537	KIR2DL3	P43628	OID21196	trans
rs9263708	6	31127493	T	C	0.270152	0.995878	33657	ADD	-0.122206	0.00762017	257.19	57.153	IL5RA	Q01344	OID20601	trans
rs35120058	6	27390387	A	G	0.112584	1.01501	33777	ADD	0.176001	0.0109774	257.056	57.1237	KIR2DL2	P43627	OID31431	trans
rs13202295	6	27731058	C	T	0.113233	0.994387	32907	ADD	0.187387	0.0116876	257.054	57.1233	KIR2DL3	P43628	OID21196	trans
rs9271666	6	32624916	T	C	0.223156	0.989825	33995	ADD	0.139376	0.00869311	257.054	57.1232	B2M	P61769	OID30725	trans
rs3132445	6	31744419	G	A	0.132538	1.00378	34049	ADD	-0.174559	0.0108879	257.035	57.1192	GZMA	P12544	OID20663	trans
rs34071253	6	27424023	C	T	0.112902	1.01494	33777	ADD	0.175775	0.0109638	257.032	57.1186	KIR2DL2	P43627	OID31431	trans
rs34332556	6	27389635	C	G	0.112584	1.01498	33777	ADD	0.175988	0.0109776	257.011	57.114	KIR2DL2	P43627	OID31431	trans
rs433061	6	32047051	G	A	0.130702	1.00245	32917	ADD	-0.162934	0.0101636	256.998	57.1112	CD207	Q9UJ71	OID21298	trans
rs3131381	6	31740686	C	A	0.132517	1.00385	34049	ADD	-0.174545	0.0108883	256.976	57.1064	GZMA	P12544	OID20663	trans
rs3101018	6	31738087	C	T	0.132515	1.00411	34049	ADD	-0.174514	0.010887	256.946	57.0999	GZMA	P12544	OID20663	trans
rs3115672	6	31760120	C	T	0.132623	1.0038	34049	ADD	-0.174471	0.010885	256.915	57.093	GZMA	P12544	OID20663	trans
rs3117575	6	31758476	T	C	0.132618	1.00413	34049	ADD	-0.174446	0.0108835	256.915	57.0929	GZMA	P12544	OID20663	trans
rs13196692	6	27411340	C	T	0.112135	1.01417	33777	ADD	0.176317	0.0110009	256.883	57.0861	KIR2DL2	P43627	OID31431	trans
rs3117576	6	31759017	T	C	0.132658	1.00394	34049	ADD	-0.174415	0.010883	256.847	57.0782	GZMA	P12544	OID20663	trans
rs3095318	6	31120368	T	A	0.270092	0.995736	33657	ADD	-0.122138	0.00762126	256.831	57.0746	IL5RA	Q01344	OID20601	trans
rs3131383	6	31736517	G	T	0.132618	1.00387	34049	ADD	-0.174438	0.0108848	256.827	57.0737	GZMA	P12544	OID20663	trans
rs3095315	6	31121427	C	T	0.270093	0.995731	33657	ADD	-0.122137	0.00762128	256.824	57.0731	IL5RA	Q01344	OID20601	trans
rs3130484	6	31748105	T	C	0.132632	1.00409	34049	ADD	-0.174403	0.0108829	256.813	57.0708	GZMA	P12544	OID20663	trans
rs3131380	6	31742001	A	G	0.132606	1.00395	34049	ADD	-0.174425	0.0108845	256.804	57.0688	GZMA	P12544	OID20663	trans
rs3131379	6	31753256	G	A	0.132647	1.00406	34049	ADD	-0.174385	0.0108827	256.77	57.0613	GZMA	P12544	OID20663	trans
rs3131378	6	31757508	A	G	0.132647	1.00406	34049	ADD	-0.174385	0.0108827	256.77	57.0613	GZMA	P12544	OID20663	trans
rs3117574	6	31757453	G	A	0.132676	1.00399	34049	ADD	-0.174335	0.010882	256.654	57.0361	GZMA	P12544	OID20663	trans
rs28360634	6	27365112	T	C	0.112605	1.01507	33777	ADD	0.175844	0.0109763	256.651	57.0354	KIR2DL2	P43627	OID31431	trans
rs1811197	6	31359883	G	A	0.204979	0.988082	33962	ADD	0.14688	0.00916919	256.604	57.0251	RNASET2	O00584	OID20321	trans
rs34150729	6	27420975	T	C	0.112103	1.01428	33777	ADD	0.17621	0.0110016	256.539	57.011	KIR2DL2	P43627	OID31431	trans
rs9272413	6	32637210	T	C	0.241157	0.923798	33853	ADD	-0.140738	0.00878693	256.537	57.0106	CAPS	Q13938	OID31126	trans
rs9272414	6	32637217	A	T	0.248181	0.964741	33962	ADD	0.134897	0.00842243	256.525	57.008	CD74	P04233	OID21040	trans
rs13191227	6	27422336	G	C	0.112108	1.01427	33777	ADD	0.176201	0.0110014	256.519	57.0066	KIR2DL2	P43627	OID31431	trans
rs3117573	6	31750619	C	G	0.132595	1.00415	34049	ADD	-0.174293	0.010884	256.438	56.989	GZMA	P12544	OID20663	trans
rs9272495	6	32638356	C	A	0.23717	0.984828	33853	ADD	-0.137043	0.00855954	256.338	56.9672	CAPS	Q13938	OID31126	trans
rs7752608	6	28333418	A	G	0.124067	1.00938	33777	ADD	0.168963	0.0105548	256.261	56.9506	KIR2DL2	P43627	OID31431	trans
rs3095300	6	31114699	C	T	0.270042	0.995847	33657	ADD	-0.122001	0.00762123	256.259	56.95	IL5RA	Q01344	OID20601	trans
rs35716472	6	27438828	C	G	0.112594	1.01356	33777	ADD	0.175827	0.0109842	256.235	56.9448	KIR2DL2	P43627	OID31431	trans
rs9273289	6	32646757	T	A	0.314499	0.816186	33995	ADD	0.137389	0.00858506	256.103	56.916	B2M	P61769	OID30725	trans
rs9272569	6	32639448	G	T	0.299695	0.86633	33962	ADD	0.134104	0.00837982	256.102	56.9159	CD74	P04233	OID21040	trans
rs2507989	6	31356638	A	C	0.218641	0.952693	33962	ADD	0.145855	0.00911529	256.036	56.9014	RNASET2	O00584	OID20321	trans
rs3132550	6	31118271	G	A	0.275081	0.996827	34090	ADD	0.115214	0.0072018	255.934	56.8793	LILRB1	Q8NHL6	OID20323	trans
rs9272423	6	32637387	T	G	0.237037	0.986827	33853	ADD	-0.136817	0.00855242	255.917	56.8755	CAPS	Q13938	OID31126	trans
rs56401801	6	27333733	T	A	0.112159	1.00719	33777	ADD	0.176557	0.0110381	255.848	56.8605	KIR2DL2	P43627	OID31431	trans
rs1047985	6	32637439	G	A	0.236801	0.986059	33853	ADD	-0.136887	0.00855873	255.803	56.8506	CAPS	Q13938	OID31126	trans
rs9270637	6	32597873	A	G	0.29161	0.976658	33687	ADD	-0.122193	0.00764029	255.782	56.846	PAMR1	Q6UXH9	OID21153	trans
rs3130976	6	31114163	T	C	0.287012	0.996948	33687	ADD	-0.121702	0.00761114	255.679	56.8235	PAMR1	Q6UXH9	OID21153	trans
rs34953377	6	27413881	T	C	0.112702	1.01515	33777	ADD	0.175387	0.0109713	255.553	56.796	KIR2DL2	P43627	OID31431	trans
rs66841633	6	27414607	G	T	0.112699	1.01516	33777	ADD	0.175381	0.0109713	255.532	56.7916	KIR2DL2	P43627	OID31431	trans
rs3207966	6	32637420	G	A	0.236848	0.986102	33853	ADD	-0.136786	0.00855797	255.471	56.7782	CAPS	Q13938	OID31126	trans
rs502055	6	32611226	T	C	0.266692	0.990267	33848	ADD	0.133766	0.00836919	255.462	56.7763	BTN2A1	Q7KYR7	OID20713	trans
rs13195040	6	27446145	A	G	0.112665	1.01547	33777	ADD	0.175337	0.0109709	255.428	56.7689	KIR2DL2	P43627	OID31431	trans
rs13191474	6	27445566	C	T	0.112649	1.01539	33777	ADD	0.175348	0.010972	255.404	56.7637	KIR2DL2	P43627	OID31431	trans
rs9272434	6	32637548	C	T	0.236991	0.985978	33853	ADD	-0.136742	0.00855673	255.381	56.7586	CAPS	Q13938	OID31126	trans
rs13218537	6	27409456	A	G	0.112738	1.01509	33777	ADD	0.175293	0.0109702	255.331	56.7476	KIR2DL2	P43627	OID31431	trans
rs71537559	6	27342000	G	C	0.112907	1.0145	33777	ADD	0.175196	0.0109662	255.23	56.7256	KIR2DL2	P43627	OID31431	trans
rs41269265	6	27457570	T	C	0.112619	1.01557	33777	ADD	0.17529	0.0109724	255.221	56.7237	KIR2DL2	P43627	OID31431	trans
rs2233974	6	31112239	C	G	0.197824	1.00073	33962	ADD	0.147385	0.00922576	255.214	56.7223	RNASET2	O00584	OID20321	trans
rs13202291	6	27731078	A	G	0.117463	1.01014	33777	ADD	0.172569	0.0108028	255.181	56.715	KIR2DL2	P43627	OID31431	trans
rs17750424	6	27733343	T	C	0.117466	1.01013	33777	ADD	0.172563	0.0108028	255.167	56.712	KIR2DL2	P43627	OID31431	trans
rs13193542	6	27734646	G	T	0.117469	1.01012	33777	ADD	0.172558	0.0108027	255.158	56.7101	KIR2DL2	P43627	OID31431	trans
rs13193480	6	27734782	A	G	0.117469	1.01012	33777	ADD	0.172557	0.0108027	255.155	56.7093	KIR2DL2	P43627	OID31431	trans
rs9272408	6	32637186	A	G	0.226437	0.964141	33853	ADD	-0.140407	0.00879139	255.072	56.6912	CAPS	Q13938	OID31126	trans
rs501942	6	31872700	C	T	0.131584	1.00338	32917	ADD	-0.161761	0.0101308	254.954	56.6656	CD207	Q9UJ71	OID21298	trans
rs34432857	6	27718046	G	A	0.117431	1.00966	33777	ADD	0.17254	0.0108068	254.911	56.6562	KIR2DL2	P43627	OID31431	trans
rs34409918	6	27717569	A	G	0.11743	1.00966	33777	ADD	0.17254	0.0108068	254.91	56.6559	KIR2DL2	P43627	OID31431	trans
rs34064842	6	27720846	G	T	0.117429	1.01	33777	ADD	0.172511	0.010805	254.908	56.6555	KIR2DL2	P43627	OID31431	trans
rs3094216	6	31116271	A	G	0.275403	0.997115	34090	ADD	0.114922	0.00719814	254.896	56.6529	LILRB1	Q8NHL6	OID20323	trans
rs678770	6	32603040	T	A	0.214543	0.944412	33962	ADD	-0.150083	0.00940084	254.875	56.6483	CCL19	Q99731	OID21030	trans
rs13212318	6	27721062	A	C	0.117445	1.00997	33777	ADD	0.172475	0.0108045	254.825	56.6374	KIR2DL2	P43627	OID31431	trans
rs71559024	6	27384971	G	A	0.112489	1.01493	33777	ADD	0.175291	0.0109818	254.785	56.6286	KIR2DL2	P43627	OID31431	trans
rs583177	6	32611790	C	A	0.266824	0.988266	33687	ADD	-0.124568	0.00780416	254.776	56.6267	PAMR1	Q6UXH9	OID21153	trans
rs35501037	6	27771787	T	A	0.117636	1.00937	33777	ADD	0.172371	0.0107999	254.738	56.6184	KIR2DL2	P43627	OID31431	trans
rs9272489	6	32638253	A	T	0.233818	0.981869	33853	ADD	-0.137491	0.00861516	254.698	56.6096	CAPS	Q13938	OID31126	trans
rs3131006	6	31130357	A	T	0.256016	0.999317	33874	ADD	0.139369	0.00873325	254.672	56.604	HLA-A	P04439	OID31048	trans
rs1632908	6	29925626	C	G	0.218034	0.936447	32704	ADD	0.153249	0.00960325	254.658	56.601	PDIA5	Q14554	OID31209	trans
rs3094220	6	31115210	A	G	0.275389	0.996862	34090	ADD	0.114868	0.00719909	254.591	56.5863	LILRB1	Q8NHL6	OID20323	trans
rs72847313	6	27762303	C	T	0.117578	1.00965	33777	ADD	0.172316	0.0108006	254.54	56.5754	KIR2DL2	P43627	OID31431	trans
rs17750747	6	27762555	T	C	0.11758	1.00965	33777	ADD	0.1723	0.0108005	254.497	56.5659	KIR2DL2	P43627	OID31431	trans
rs13192965	6	27704046	G	A	0.117504	1.00934	33777	ADD	0.172336	0.0108054	254.374	56.5391	KIR2DL2	P43627	OID31431	trans
rs13215275	6	27679730	G	T	0.117352	1.00989	33777	ADD	0.172353	0.0108086	254.275	56.5174	KIR2DL2	P43627	OID31431	trans
rs13210634	6	27678713	A	G	0.117352	1.00989	33777	ADD	0.172353	0.0108086	254.273	56.5172	KIR2DL2	P43627	OID31431	trans
rs9272426	6	32637412	A	G	0.452991	0.963363	33903	ADD	0.102289	0.00641609	254.165	56.4934	CPVL	Q9H3G5	OID21435	trans
rs17749927	6	27702197	A	G	0.117402	1.00984	33777	ADD	0.172283	0.0108069	254.146	56.4894	KIR2DL2	P43627	OID31431	trans
rs72845070	6	27700521	A	C	0.116237	0.999262	33777	ADD	0.173917	0.0109111	254.069	56.4727	KIR2DL2	P43627	OID31431	trans
rs502771	6	32611193	T	C	0.266648	0.990537	33848	ADD	0.133376	0.00836857	254.01	56.4597	BTN2A1	Q7KYR7	OID20713	trans
rs17751184	6	27807250	C	T	0.117686	1.00999	33777	ADD	0.172033	0.0107946	253.987	56.4548	KIR2DL2	P43627	OID31431	trans
rs9272469	6	32637936	A	C	0.255469	0.818922	33903	ADD	0.126544	0.00794034	253.984	56.454	CPVL	Q9H3G5	OID21435	trans
rs3095298	6	31115155	C	T	0.275257	0.996931	34090	ADD	0.114726	0.00719977	253.914	56.4387	LILRB1	Q8NHL6	OID20323	trans
rs502771	6	32611193	T	C	0.266631	0.989695	33687	ADD	-0.124291	0.00780028	253.896	56.4349	PAMR1	Q6UXH9	OID21153	trans
rs35037868	6	27791336	G	C	0.115049	1.00281	32907	ADD	0.184157	0.0115577	253.884	56.4322	KIR2DL3	P43628	OID21196	trans
rs34718920	6	27816163	C	T	0.117701	1.00997	33777	ADD	0.171973	0.0107941	253.831	56.4207	KIR2DL2	P43627	OID31431	trans
rs1632908	6	29925626	C	G	0.217912	0.937069	33777	ADD	0.150988	0.00947697	253.831	56.4207	LTB	Q06643	OID31383	trans
rs9274454	6	32665594	T	G	0.186836	0.91497	33995	ADD	0.154002	0.00966803	253.733	56.3993	B2M	P61769	OID30725	trans
rs144447022	6	29276442	G	T	0.119412	1.01053	33822	ADD	0.176527	0.011083	253.693	56.3907	CD1C	P29017	OID21483	trans
rs71559050	6	27829638	C	A	0.117739	1.00963	33777	ADD	0.171913	0.0107944	253.641	56.3792	KIR2DL2	P43627	OID31431	trans
rs502055	6	32611226	T	C	0.266661	0.989463	33687	ADD	-0.124236	0.00780085	253.635	56.378	PAMR1	Q6UXH9	OID21153	trans
rs67101035	6	27831109	C	G	0.117713	1.00995	33777	ADD	0.171887	0.0107938	253.594	56.369	KIR2DL2	P43627	OID31431	trans
rs13209332	6	27552973	T	A	0.117405	1.01067	33777	ADD	0.172014	0.0108024	253.561	56.3619	KIR2DL2	P43627	OID31431	trans
rs34965299	6	27554077	A	G	0.117406	1.01068	33777	ADD	0.172007	0.0108023	253.546	56.3586	KIR2DL2	P43627	OID31431	trans
rs66785117	6	27555519	T	G	0.117406	1.0107	33777	ADD	0.171999	0.0108022	253.527	56.3544	KIR2DL2	P43627	OID31431	trans
rs9272462	6	32637843	G	A	0.235269	0.993563	33853	ADD	-0.136063	0.00854533	253.526	56.3543	CAPS	Q13938	OID31126	trans
rs140365013	6	27556090	G	A	0.117406	1.0107	33777	ADD	0.171998	0.0108022	253.524	56.3538	KIR2DL2	P43627	OID31431	trans
rs9272560	6	32639363	T	C	0.222253	0.951233	33687	ADD	-0.134668	0.00845794	253.514	56.3517	PAMR1	Q6UXH9	OID21153	trans
rs13195728	6	27803328	T	C	0.117681	1.00966	33777	ADD	0.171901	0.0107966	253.504	56.3494	KIR2DL2	P43627	OID31431	trans
rs806789	6	26228933	C	A	0.466589	1.00374	33657	ADD	-0.121428	0.00762855	253.371	56.3204	MICB_MICA	Q29980_Q29983	OID20593	trans
rs806789	6	26228933	C	A	0.466589	1.00374	33657	ADD	-0.121428	0.00762855	253.371	56.3204	MICB_MICA	Q29980_Q29983	OID20593	trans
rs13199772	6	27866307	A	G	0.11758	1.00943	33777	ADD	0.171921	0.010802	253.307	56.3065	KIR2DL2	P43627	OID31431	trans
rs56405707	6	27672467	G	A	0.117371	1.00948	33777	ADD	0.172038	0.01081	253.279	56.3003	KIR2DL2	P43627	OID31431	trans
rs1269852	6	32112414	G	C	0.13097	1.00503	33962	ADD	0.168301	0.0105757	253.254	56.2949	CD74	P04233	OID21040	trans
rs13199906	6	27866361	C	G	0.117541	1.01	33777	ADD	0.171853	0.0108005	253.18	56.2788	KIR2DL2	P43627	OID31431	trans
rs13194781	6	27847861	A	G	0.117669	1.01007	33777	ADD	0.171762	0.0107951	253.162	56.275	KIR2DL2	P43627	OID31431	trans
rs501942	6	31872700	C	T	0.131713	1.00477	34049	ADD	-0.173601	0.0109121	253.097	56.2606	GZMA	P12544	OID20663	trans
rs34543938	6	27656861	A	G	0.117374	1.00948	33777	ADD	0.171969	0.0108098	253.082	56.2575	KIR2DL2	P43627	OID31431	trans
rs36116761	6	27850704	C	G	0.117625	1.01012	33777	ADD	0.171749	0.0107966	253.057	56.2519	KIR2DL2	P43627	OID31431	trans
rs34194357	6	27850757	A	G	0.117625	1.01012	33777	ADD	0.171749	0.0107966	253.057	56.2519	KIR2DL2	P43627	OID31431	trans
rs583177	6	32611790	C	A	0.266855	0.989078	33848	ADD	0.133184	0.00837272	253.03	56.2462	BTN2A1	Q7KYR7	OID20713	trans
rs9272470	6	32637937	T	G	0.23539	0.988399	33853	ADD	-0.136242	0.00856612	252.96	56.2309	CAPS	Q13938	OID31126	trans
rs13212093	6	27638937	C	T	0.117372	1.00951	33777	ADD	0.171921	0.0108097	252.945	56.2276	KIR2DL2	P43627	OID31431	trans
rs9272326	6	32636392	C	T	0.22705	0.963401	33687	ADD	-0.132648	0.00834069	252.929	56.224	PAMR1	Q6UXH9	OID21153	trans
rs34038546	6	27639881	C	A	0.117373	1.00951	33777	ADD	0.171914	0.0108097	252.928	56.2239	KIR2DL2	P43627	OID31431	trans
rs35819751	6	27842791	A	G	0.117738	1.01017	33777	ADD	0.171619	0.0107917	252.904	56.2187	KIR2DL2	P43627	OID31431	trans
rs71559038	6	27673210	A	G	0.117378	1.00947	33777	ADD	0.171906	0.0108098	252.901	56.2181	KIR2DL2	P43627	OID31431	trans
rs17695758	6	27869405	T	C	0.117546	1.01017	33777	ADD	0.171739	0.0107994	252.896	56.217	KIR2DL2	P43627	OID31431	trans
rs13195636	6	27541714	A	C	0.11735	1.01021	33777	ADD	0.171849	0.0108071	252.857	56.2085	KIR2DL2	P43627	OID31431	trans
rs144969912	6	27649064	C	T	0.115824	0.996546	33777	ADD	0.173979	0.0109427	252.78	56.1916	KIR2DL2	P43627	OID31431	trans
rs13212651	6	27839207	A	G	0.117744	1.01018	33777	ADD	0.171565	0.0107914	252.758	56.1869	KIR2DL2	P43627	OID31431	trans
rs9272326	6	32636392	C	T	0.226742	0.964272	33853	ADD	-0.139678	0.00878624	252.727	56.1801	CAPS	Q13938	OID31126	trans
rs34706883	6	27837477	A	C	0.117758	1.01015	33777	ADD	0.171545	0.010791	252.715	56.1774	KIR2DL2	P43627	OID31431	trans
rs34105070	6	27593026	C	T	0.117353	1.0102	33777	ADD	0.171784	0.010807	252.668	56.1673	KIR2DL2	P43627	OID31431	trans
rs67652222	6	27618441	C	T	0.11737	1.00968	33777	ADD	0.171792	0.0108089	252.605	56.1534	KIR2DL2	P43627	OID31431	trans
rs141342723	6	27654305	T	C	0.117402	1.0094	33777	ADD	0.171795	0.0108092	252.6	56.1524	KIR2DL2	P43627	OID31431	trans
rs3130988	6	31117923	C	T	0.276414	0.994208	34090	ADD	0.114437	0.00720052	252.584	56.1489	LILRB1	Q8NHL6	OID20323	trans
rs9259927	6	29934477	C	T	0.211562	0.935817	32704	ADD	0.154341	0.009713	252.496	56.1298	PDIA5	Q14554	OID31209	trans
rs10484399	6	27566749	A	G	0.117447	1.01116	33777	ADD	0.171557	0.0107981	252.42	56.1132	KIR2DL2	P43627	OID31431	trans
rs9272487	6	32638225	C	T	0.244351	1.01101	33853	ADD	-0.132846	0.00836218	252.381	56.1047	CAPS	Q13938	OID31126	trans
rs365052	6	29680621	G	C	0.305396	1.00109	33657	ADD	0.13137	0.00827293	252.157	56.0558	MICB_MICA	Q29980_Q29983	OID20593	trans
rs365052	6	29680621	G	C	0.305396	1.00109	33657	ADD	0.13137	0.00827293	252.157	56.0558	MICB_MICA	Q29980_Q29983	OID20593	trans
rs9272535	6	32638979	G	A	0.239755	1.01327	33853	ADD	-0.133487	0.00840695	252.115	56.0467	CAPS	Q13938	OID31126	trans
rs416568	6	29679851	T	A	0.305403	1.00121	33657	ADD	0.131335	0.00827237	252.058	56.0342	MICB_MICA	Q29980_Q29983	OID20593	trans
rs416568	6	29679851	T	A	0.305403	1.00121	33657	ADD	0.131335	0.00827237	252.058	56.0342	MICB_MICA	Q29980_Q29983	OID20593	trans
rs2747431	6	29680787	C	T	0.305373	1.00113	33657	ADD	0.131334	0.00827298	252.017	56.0252	MICB_MICA	Q29980_Q29983	OID20593	trans
rs2747431	6	29680787	C	T	0.305373	1.00113	33657	ADD	0.131334	0.00827298	252.017	56.0252	MICB_MICA	Q29980_Q29983	OID20593	trans
rs9272640	6	32640444	T	C	0.214412	0.871312	33962	ADD	0.152084	0.00958345	251.838	55.9863	RNASET2	O00584	OID20321	trans
rs3130564	6	31133897	C	T	0.256081	1.00072	33874	ADD	0.138426	0.00872668	251.617	55.9381	HLA-A	P04439	OID31048	trans
rs1150752	6	32096949	T	C	0.131132	1.00439	33962	ADD	0.167696	0.0105732	251.553	55.9241	CD74	P04233	OID21040	trans
rs3132556	6	31111032	A	T	0.198871	1.00036	33962	ADD	0.146042	0.00920927	251.482	55.9087	RNASET2	O00584	OID20321	trans
rs13202775	6	27597100	T	C	0.117299	1.00999	33777	ADD	0.171424	0.0108102	251.463	55.9045	KIR2DL2	P43627	OID31431	trans
rs9272626	6	32640264	A	C	0.236511	0.991338	33853	ADD	-0.135412	0.00853952	251.446	55.9008	CAPS	Q13938	OID31126	trans
rs9272729	6	32641817	G	A	0.14964	0.990482	33309	ADD	-0.150448	0.00948886	251.387	55.8879	FRZB	Q92765	OID20968	trans
rs9272311	6	32636176	G	A	0.235307	0.989033	33853	ADD	-0.135785	0.00856442	251.365	55.8832	CAPS	Q13938	OID31126	trans
rs9272408	6	32637186	A	G	0.226753	0.963029	33687	ADD	-0.1323	0.00834651	251.252	55.8585	PAMR1	Q6UXH9	OID21153	trans
rs13201681	6	28426903	C	T	0.115927	1.01515	32704	ADD	0.188399	0.0118878	251.163	55.8391	PDIA5	Q14554	OID31209	trans
rs67381177	6	28444164	G	C	0.115888	1.01486	32704	ADD	0.188434	0.0118913	251.111	55.8277	PDIA5	Q14554	OID31209	trans
rs6910310	6	32636444	A	G	0.145373	0.99224	33309	ADD	-0.15204	0.00959499	251.089	55.8231	FRZB	Q92765	OID20968	trans
rs3131006	6	31130357	A	T	0.255892	0.999027	34090	ADD	0.116591	0.00735913	251.004	55.8043	LILRB1	Q8NHL6	OID20323	trans
rs9270645	6	32597996	T	C	0.248854	0.989654	33995	ADD	0.132645	0.00837256	250.997	55.8028	B2M	P61769	OID30725	trans
rs9272640	6	32640444	T	C	0.21466	0.870684	33853	ADD	-0.149397	0.0094316	250.907	55.7834	CAPS	Q13938	OID31126	trans
rs1268928	6	31111122	G	T	0.332739	1.00767	33962	ADD	0.122499	0.00773357	250.9	55.7819	LRPAP1	P30533	OID21059	trans
rs2233987	6	31111297	C	T	0.332739	1.00767	33962	ADD	0.122499	0.00773357	250.9	55.7819	LRPAP1	P30533	OID21059	trans
rs2233986	6	31111299	G	A	0.332739	1.00767	33962	ADD	0.122499	0.00773357	250.9	55.7819	LRPAP1	P30533	OID21059	trans
rs17763089	6	27867440	G	A	0.118157	1.01944	33777	ADD	0.169907	0.0107268	250.889	55.7795	KIR2DL2	P43627	OID31431	trans
rs1265062	6	31110228	C	T	0.332725	1.00772	33962	ADD	0.122494	0.0077335	250.886	55.7787	LRPAP1	P30533	OID21059	trans
rs535777	6	32609856	G	C	0.143047	0.961432	33309	ADD	-0.155427	0.00981347	250.847	55.7702	FRZB	Q92765	OID20968	trans
rs3130564	6	31133897	C	T	0.255969	1.00053	34090	ADD	0.116457	0.0073531	250.835	55.7675	LILRB1	Q8NHL6	OID20323	trans
rs2854275	6	32660651	C	A	0.146149	1	33309	ADD	-0.151038	0.00953709	250.806	55.7613	FRZB	Q92765	OID20968	trans
rs1265061	6	31110480	C	A	0.332725	1.00759	33962	ADD	0.122478	0.00773402	250.787	55.7571	LRPAP1	P30533	OID21059	trans
rs1270942	6	31951083	A	G	0.131588	1.00565	33962	ADD	0.167037	0.010551	250.63	55.7228	CD74	P04233	OID21040	trans
rs9272560	6	32639363	T	C	0.221986	0.952042	33853	ADD	-0.140988	0.00890956	250.411	55.6753	CAPS	Q13938	OID31126	trans
rs1150755	6	32070773	C	T	0.174058	1.00731	33687	ADD	-0.142712	0.00901876	250.397	55.6721	PAMR1	Q6UXH9	OID21153	trans
rs13214023	6	28364364	G	A	0.115692	1.01366	32704	ADD	0.188411	0.0119069	250.388	55.6702	PDIA5	Q14554	OID31209	trans
rs9272648	6	32640747	T	C	0.239571	0.994235	33853	ADD	-0.134326	0.00848931	250.364	55.665	CAPS	Q13938	OID31126	trans
rs13213152	6	28381921	A	G	0.115756	1.01452	32704	ADD	0.18825	0.0118989	250.297	55.6503	PDIA5	Q14554	OID31209	trans
rs35017208	6	28377505	C	T	0.115825	1.01417	32704	ADD	0.188231	0.0118979	250.288	55.6484	PDIA5	Q14554	OID31209	trans
rs9272505	6	32638537	C	T	0.461256	0.986098	33903	ADD	0.100181	0.00633255	250.272	55.6449	CPVL	Q9H3G5	OID21435	trans
rs9272506	6	32638538	A	G	0.461256	0.986098	33903	ADD	0.100181	0.00633255	250.272	55.6449	CPVL	Q9H3G5	OID21435	trans
rs1150753	6	32092090	A	G	0.131058	1.00457	33962	ADD	0.167262	0.0105748	250.178	55.6244	CD74	P04233	OID21040	trans
rs35883476	6	28400731	G	C	0.115827	1.0147	32704	ADD	0.188139	0.011895	250.17	55.6225	PDIA5	Q14554	OID31209	trans
rs13213986	6	28390232	T	A	0.11577	1.01441	32704	ADD	0.188197	0.011899	250.153	55.619	PDIA5	Q14554	OID31209	trans
rs9274454	6	32665594	T	G	0.186898	0.914998	34090	ADD	-0.151716	0.00959297	250.124	55.6127	ICAM3	P32942	OID20277	trans
rs67981811	6	28387058	C	G	0.115846	1.01423	32704	ADD	0.188117	0.0118967	250.038	55.5939	PDIA5	Q14554	OID31209	trans
rs806798	6	26214245	T	C	0.467836	1.00153	33657	ADD	-0.120739	0.00763568	250.035	55.5933	MICB_MICA	Q29980_Q29983	OID20593	trans
rs806798	6	26214245	T	C	0.467836	1.00153	33657	ADD	-0.120739	0.00763568	250.035	55.5933	MICB_MICA	Q29980_Q29983	OID20593	trans
rs36092177	6	28390030	C	T	0.115846	1.01423	32704	ADD	0.188116	0.0118967	250.035	55.5932	PDIA5	Q14554	OID31209	trans
rs9272307	6	32636109	G	T	0.245793	0.984298	33853	ADD	-0.133737	0.00845797	250.019	55.5898	CAPS	Q13938	OID31126	trans
rs2232429	6	28391855	T	G	0.115852	1.01422	32704	ADD	0.188095	0.0118965	249.986	55.5826	PDIA5	Q14554	OID31209	trans
rs55690788	6	28468368	T	C	0.115004	1.01006	32704	ADD	0.189054	0.0119583	249.937	55.5719	PDIA5	Q14554	OID31209	trans
rs535777	6	32609856	G	C	0.143136	0.962079	32907	ADD	0.169947	0.0107498	249.936	55.5716	KIR2DL3	P43628	OID21196	trans
rs7383287	6	32815309	A	G	0.211798	1.00075	33657	ADD	0.141759	0.00896706	249.921	55.5683	HLA-E	P13747	OID20532	trans
rs2232426	6	28392882	G	C	0.11586	1.01423	32704	ADD	0.188056	0.0118961	249.9	55.5637	PDIA5	Q14554	OID31209	trans
rs72845046	6	27607489	T	A	0.117116	1.00991	33777	ADD	0.170998	0.0108176	249.872	55.5577	KIR2DL2	P43627	OID31431	trans
rs9272489	6	32638253	A	T	0.234132	0.980677	33687	ADD	-0.129292	0.00817982	249.838	55.5501	PAMR1	Q6UXH9	OID21153	trans
rs34546986	6	28394532	G	A	0.115811	1.01473	32704	ADD	0.187977	0.0118954	249.719	55.5244	PDIA5	Q14554	OID31209	trans
rs34871267	6	28396455	G	A	0.115811	1.01474	32704	ADD	0.187976	0.0118954	249.717	55.524	PDIA5	Q14554	OID31209	trans
rs497309	6	31924707	A	C	0.131311	1.00564	34049	ADD	-0.172577	0.0109213	249.701	55.5204	GZMA	P12544	OID20663	trans
rs9270637	6	32597873	A	G	0.291147	0.977676	33962	ADD	-0.13201	0.00835482	249.655	55.5103	CCL19	Q99731	OID21030	trans
rs35353359	6	28356601	C	T	0.115595	1.01409	32704	ADD	0.188158	0.0119086	249.647	55.5086	PDIA5	Q14554	OID31209	trans
rs17843560	6	32641611	G	T	0.120462	0.868935	33962	ADD	-0.195424	0.0123689	249.63	55.5049	CCL19	Q99731	OID21030	trans
rs1150758	6	32060372	G	C	0.174192	1.00719	33687	ADD	-0.14245	0.00901638	249.608	55.5001	PAMR1	Q6UXH9	OID21153	trans
rs2858864	6	32610452	C	T	0.217435	0.920053	33742	ADD	0.14844	0.00939571	249.6	55.4983	C2	P06681	OID20410	trans
rs9272421	6	32637341	G	A	0.251362	1.00129	33962	ADD	0.130066	0.00823305	249.578	55.4935	CD74	P04233	OID21040	trans
rs3130976	6	31114163	T	C	0.286916	0.998079	33822	ADD	0.126482	0.00800767	249.484	55.473	CD1C	P29017	OID21483	trans
rs369637	6	32058086	C	T	0.173959	1.00752	33687	ADD	-0.142467	0.00901988	249.476	55.4714	PAMR1	Q6UXH9	OID21153	trans
rs394439	6	32057778	C	A	0.173964	1.00749	33687	ADD	-0.142452	0.0090199	249.421	55.4593	PAMR1	Q6UXH9	OID21153	trans
rs2233974	6	31112239	C	G	0.197658	0.99998	33687	ADD	-0.136191	0.00862472	249.35	55.4438	PAMR1	Q6UXH9	OID21153	trans
rs3132556	6	31111032	A	T	0.198743	0.999538	33687	ADD	-0.135933	0.0086089	249.318	55.4368	PAMR1	Q6UXH9	OID21153	trans
rs582591	6	32611596	G	A	0.238333	0.988359	33848	ADD	0.137223	0.00869193	249.243	55.4206	BTN2A1	Q7KYR7	OID20713	trans
rs2232423	6	28398374	A	G	0.115903	1.01452	32704	ADD	0.187753	0.0118926	249.243	55.4204	PDIA5	Q14554	OID31209	trans
rs9259927	6	29934477	C	T	0.211449	0.936549	33777	ADD	0.151315	0.00958471	249.235	55.4187	LTB	Q06643	OID31383	trans
rs617058	6	32606702	G	T	0.237902	0.989619	33848	ADD	0.137217	0.00869203	249.213	55.414	BTN2A1	Q7KYR7	OID20713	trans
rs674313	6	32610305	C	T	0.244608	0.993247	33848	ADD	0.135665	0.00859405	249.197	55.4104	BTN2A1	Q7KYR7	OID20713	trans
rs34676049	6	28485841	T	G	0.114528	1.01015	32704	ADD	0.189058	0.0119789	249.088	55.3868	PDIA5	Q14554	OID31209	trans
rs433061	6	32047051	G	A	0.130862	1.0038	33962	ADD	0.167018	0.0105854	248.946	55.3558	CD74	P04233	OID21040	trans
rs367364	6	32052169	C	T	0.17396	1.00723	33687	ADD	-0.142336	0.00902116	248.945	55.3555	PAMR1	Q6UXH9	OID21153	trans
rs9272434	6	32637548	C	T	0.237325	0.984719	33687	ADD	-0.128111	0.00812439	248.654	55.292	PAMR1	Q6UXH9	OID21153	trans
rs3207966	6	32637420	G	A	0.237193	0.984825	33687	ADD	-0.128123	0.00812549	248.632	55.2873	PAMR1	Q6UXH9	OID21153	trans
rs1047985	6	32637439	G	A	0.237146	0.984779	33687	ADD	-0.128131	0.00812622	248.619	55.2844	PAMR1	Q6UXH9	OID21153	trans
rs13198809	6	28355925	G	A	0.11558	1.01408	32704	ADD	0.187778	0.0119093	248.609	55.2822	PDIA5	Q14554	OID31209	trans
rs3130564	6	31133897	C	T	0.256232	0.999572	33657	ADD	-0.12191	0.00773268	248.552	55.2699	IL5RA	Q01344	OID20601	trans
rs3095300	6	31114699	C	T	0.270114	0.997185	33848	ADD	0.131239	0.00832462	248.539	55.267	BTN2A1	Q7KYR7	OID20713	trans
rs9263708	6	31127493	T	C	0.270238	0.997174	33848	ADD	0.131205	0.00832349	248.479	55.2539	BTN2A1	Q7KYR7	OID20713	trans
rs2284189	6	32639619	T	C	0.149151	0.984365	33309	ADD	-0.150214	0.00953099	248.397	55.2361	FRZB	Q92765	OID20968	trans
rs1281937	6	32610366	T	C	0.275008	0.990973	33962	ADD	0.126753	0.00804348	248.329	55.2213	CD74	P04233	OID21040	trans
rs1150754	6	32082981	C	T	0.173984	1.00749	33687	ADD	-0.142128	0.00901937	248.316	55.2183	PAMR1	Q6UXH9	OID21153	trans
rs3095315	6	31121427	C	T	0.270164	0.997069	33848	ADD	0.13116	0.00832467	248.237	55.2013	BTN2A1	Q7KYR7	OID20713	trans
rs3095318	6	31120368	T	A	0.270164	0.997074	33848	ADD	0.131159	0.00832465	248.236	55.2011	BTN2A1	Q7KYR7	OID20713	trans
rs707949	6	32642175	T	C	0.2367	0.993635	33853	ADD	-0.13433	0.00852704	248.17	55.1866	CAPS	Q13938	OID31126	trans
rs1150757	6	32061428	G	A	0.130987	1.00488	33962	ADD	0.166592	0.0105755	248.145	55.1812	CD74	P04233	OID21040	trans
rs3130552	6	31114350	G	A	0.359328	1.00293	33084	ADD	-0.117943	0.00748741	248.131	55.1781	LILRB4	Q8NHJ6	OID20429	trans
rs9272423	6	32637387	T	G	0.237375	0.98551	33687	ADD	-0.127909	0.00812049	248.105	55.1724	PAMR1	Q6UXH9	OID21153	trans
rs9270611	6	32597298	C	T	0.251358	0.98178	33687	ADD	-0.125687	0.00797988	248.08	55.1669	PAMR1	Q6UXH9	OID21153	trans
rs17843560	6	32641611	G	T	0.120403	0.868913	32917	ADD	-0.178047	0.0113045	248.064	55.1634	CD207	Q9UJ71	OID21298	trans
rs707962	6	32642197	T	G	0.236606	0.993232	33853	ADD	-0.134342	0.00852995	248.045	55.1594	CAPS	Q13938	OID31126	trans
rs707963	6	32642192	T	G	0.236605	0.993245	33853	ADD	-0.134339	0.0085299	248.035	55.1572	CAPS	Q13938	OID31126	trans
rs678770	6	32603040	T	A	0.214463	0.94467	33742	ADD	0.146754	0.00931829	248.031	55.1563	C2	P06681	OID20410	trans
rs3131383	6	31736517	G	T	0.132179	1.00342	33084	ADD	-0.166945	0.0106012	247.993	55.1481	LILRB4	Q8NHJ6	OID20429	trans
rs3130977	6	31114212	T	C	0.359615	1.00321	33084	ADD	-0.117858	0.00748504	247.929	55.134	LILRB4	Q8NHJ6	OID20429	trans
rs3131006	6	31130357	A	T	0.256161	0.998053	33657	ADD	-0.121818	0.00773901	247.772	55.0997	IL5RA	Q01344	OID20601	trans
rs9272495	6	32638356	C	A	0.237504	0.983567	33687	ADD	-0.127922	0.00812705	247.757	55.0966	PAMR1	Q6UXH9	OID21153	trans
rs9270611	6	32597298	C	T	0.251167	0.981492	33995	ADD	0.131896	0.00838122	247.655	55.0743	B2M	P61769	OID30725	trans
rs9272682	6	32641176	C	T	0.278465	0.921295	33962	ADD	0.130728	0.00830789	247.603	55.0629	CD74	P04233	OID21040	trans
rs9272728	6	32641816	A	G	0.237015	0.99504	33853	ADD	-0.134019	0.00851708	247.6	55.0623	CAPS	Q13938	OID31126	trans
rs17843560	6	32641611	G	T	0.120296	0.868917	33309	ADD	-0.174817	0.0111101	247.589	55.06	FRZB	Q92765	OID20968	trans
rs3130976	6	31114163	T	C	0.287059	0.994993	33657	ADD	-0.117706	0.00748096	247.561	55.0538	IL5RA	Q01344	OID20601	trans
rs9272532	6	32638866	C	A	0.229544	0.969241	33687	ADD	-0.13029	0.00828387	247.376	55.0135	PAMR1	Q6UXH9	OID21153	trans
rs3132445	6	31744419	G	A	0.1321	1.0033	33084	ADD	-0.166786	0.0106043	247.374	55.013	LILRB4	Q8NHJ6	OID20429	trans
rs3101018	6	31738087	C	T	0.132088	1.00363	33084	ADD	-0.16674	0.010603	247.297	54.9963	LILRB4	Q8NHJ6	OID20429	trans
rs3130975	6	31114061	C	T	0.342417	1.0024	33687	ADD	-0.113688	0.00722984	247.272	54.9908	PAMR1	Q6UXH9	OID21153	trans
rs7763805	6	32639477	G	A	0.149143	0.981139	33309	ADD	-0.150109	0.00954699	247.22	54.9794	FRZB	Q92765	OID20968	trans
rs3131381	6	31740686	C	A	0.132082	1.00335	33084	ADD	-0.16672	0.0106047	247.16	54.9664	LILRB4	Q8NHJ6	OID20429	trans
rs9272686	6	32641238	C	T	0.237273	0.994637	33853	ADD	-0.133864	0.00851564	247.111	54.9558	CAPS	Q13938	OID31126	trans
rs190945449	6	26860580	C	T	0.122789	1.00986	33777	ADD	0.166512	0.0105969	246.907	54.9113	KIR2DL2	P43627	OID31431	trans
rs55664827	6	26857141	T	C	0.122788	1.0099	33777	ADD	0.166502	0.0105967	246.887	54.907	KIR2DL2	P43627	OID31431	trans
rs77666565	6	26883636	G	A	0.122844	1.00923	33777	ADD	0.166503	0.0105981	246.825	54.8934	KIR2DL2	P43627	OID31431	trans
rs1270942	6	31951083	A	G	0.13159	1.00576	34049	ADD	-0.171405	0.0109102	246.821	54.8926	GZMA	P12544	OID20663	trans
rs3117577	6	31759697	A	G	0.13253	1.00313	32917	ADD	-0.158677	0.010101	246.774	54.8822	CD207	Q9UJ71	OID21298	trans
rs3117573	6	31750619	C	G	0.132648	1.00369	33962	ADD	0.165341	0.0105259	246.742	54.8754	CD74	P04233	OID21040	trans
rs1543681	6	26187555	C	A	0.458196	1.0037	33657	ADD	-0.119977	0.00763869	246.694	54.8648	MICB_MICA	Q29980_Q29983	OID20593	trans
rs1543681	6	26187555	C	A	0.458196	1.0037	33657	ADD	-0.119977	0.00763869	246.694	54.8648	MICB_MICA	Q29980_Q29983	OID20593	trans
rs7752448	6	28333322	A	G	0.127412	1.00822	33777	ADD	0.163971	0.0104423	246.569	54.8376	KIR2DL2	P43627	OID31431	trans
rs9263708	6	31127493	T	C	0.270065	0.996972	34090	ADD	0.11374	0.0072442	246.518	54.8265	LILRB1	Q8NHL6	OID20323	trans
rs3131379	6	31753256	G	A	0.132692	1.00359	33962	ADD	0.165244	0.0105249	246.499	54.8222	CD74	P04233	OID21040	trans
rs3131378	6	31757508	A	G	0.132692	1.00359	33962	ADD	0.165244	0.0105249	246.499	54.8222	CD74	P04233	OID21040	trans
rs3117575	6	31758476	T	C	0.132439	1.00308	32917	ADD	-0.158629	0.0101042	246.471	54.8162	CD207	Q9UJ71	OID21298	trans
rs3117573	6	31750619	C	G	0.132416	1.0031	32917	ADD	-0.158636	0.0101047	246.467	54.8153	CD207	Q9UJ71	OID21298	trans
rs3117576	6	31759017	T	C	0.132704	1.00347	33962	ADD	0.165232	0.0105251	246.453	54.8123	CD74	P04233	OID21040	trans
rs3115672	6	31760120	C	T	0.132669	1.00332	33962	ADD	0.16526	0.0105271	246.445	54.8106	CD74	P04233	OID21040	trans
rs3117574	6	31757453	G	A	0.132722	1.00352	33962	ADD	0.16519	0.0105242	246.369	54.794	CD74	P04233	OID21040	trans
rs3117575	6	31758476	T	C	0.132663	1.00366	33962	ADD	0.165209	0.0105256	246.363	54.7927	CD74	P04233	OID21040	trans
rs9272721	6	32641624	C	A	0.236802	0.993476	33853	ADD	-0.133816	0.00852647	246.306	54.7803	CAPS	Q13938	OID31126	trans
rs3117576	6	31759017	T	C	0.132481	1.00289	32917	ADD	-0.158549	0.0101037	246.244	54.7667	CD207	Q9UJ71	OID21298	trans
rs652888	6	31883457	A	G	0.237372	0.995319	32704	ADD	0.141859	0.00904059	246.219	54.7612	PDIA5	Q14554	OID31209	trans
rs3115672	6	31760120	C	T	0.132446	1.00274	32917	ADD	-0.158569	0.0101056	246.217	54.7608	CD207	Q9UJ71	OID21298	trans
rs3131379	6	31753256	G	A	0.13247	1.003	32917	ADD	-0.158524	0.0101035	246.178	54.7523	CD207	Q9UJ71	OID21298	trans
rs3131378	6	31757508	A	G	0.13247	1.003	32917	ADD	-0.158524	0.0101035	246.178	54.7523	CD207	Q9UJ71	OID21298	trans
rs9271627	6	32624172	C	T	0.232852	0.954614	33742	ADD	0.141233	0.00900308	246.088	54.7327	C2	P06681	OID20410	trans
rs17843560	6	32641611	G	T	0.120563	0.869563	33777	ADD	0.180556	0.0115101	246.073	54.7294	KIR2DL2	P43627	OID31431	trans
rs148696809	6	28966575	T	C	0.119583	1.01216	33822	ADD	0.173578	0.0110667	246.01	54.7157	CD1C	P29017	OID21483	trans
rs9272414	6	32637217	A	T	0.248274	0.965162	33853	ADD	-0.13348	0.00851228	245.889	54.6893	CAPS	Q13938	OID31126	trans
rs3132445	6	31744419	G	A	0.132566	1.0033	33962	ADD	0.165121	0.0105307	245.859	54.6827	CD74	P04233	OID21040	trans
rs3131380	6	31742001	A	G	0.132659	1.00343	33962	ADD	0.165055	0.0105268	245.848	54.6803	CD74	P04233	OID21040	trans
rs9272539	6	32639042	G	A	0.460436	0.988953	33962	ADD	0.113134	0.00721555	245.839	54.6783	CD74	P04233	OID21040	trans
rs3117575	6	31758476	T	C	0.132194	1.00365	33084	ADD	-0.166178	0.0105994	245.798	54.6695	LILRB4	Q8NHJ6	OID20429	trans
rs3130484	6	31748105	T	C	0.132692	1.00359	33962	ADD	0.164998	0.0105249	245.765	54.6622	CD74	P04233	OID21040	trans
rs3130484	6	31748105	T	C	0.132209	1.00361	33084	ADD	-0.166155	0.0105989	245.757	54.6605	LILRB4	Q8NHJ6	OID20429	trans
rs3101018	6	31738087	C	T	0.132545	1.00367	33962	ADD	0.165051	0.0105296	245.706	54.6494	CD74	P04233	OID21040	trans
rs3131380	6	31742001	A	G	0.13242	1.00288	32917	ADD	-0.158401	0.0101055	245.696	54.6471	CD207	Q9UJ71	OID21298	trans
rs3131381	6	31740686	C	A	0.132543	1.00337	33962	ADD	0.165071	0.0105312	245.69	54.646	CD74	P04233	OID21040	trans
rs9270645	6	32597996	T	C	0.249219	0.990227	33848	ADD	0.134061	0.0085529	245.685	54.6449	BTN2A1	Q7KYR7	OID20713	trans
rs3117577	6	31759697	A	G	0.132751	1.00371	33962	ADD	0.164925	0.0105224	245.665	54.6405	CD74	P04233	OID21040	trans
rs3131380	6	31742001	A	G	0.132183	1.00346	33084	ADD	-0.166129	0.0106005	245.607	54.6278	LILRB4	Q8NHJ6	OID20429	trans
rs3131383	6	31736517	G	T	0.132648	1.00343	33962	ADD	0.164931	0.0105274	245.449	54.5934	CD74	P04233	OID21040	trans
rs3101018	6	31738087	C	T	0.132318	1.00309	32917	ADD	-0.158358	0.0101079	245.445	54.5925	CD207	Q9UJ71	OID21298	trans
rs3115672	6	31760120	C	T	0.1322	1.00331	33084	ADD	-0.166077	0.0106009	245.432	54.5897	LILRB4	Q8NHJ6	OID20429	trans
rs3131381	6	31740686	C	A	0.132315	1.00278	32917	ADD	-0.158376	0.0101095	245.425	54.5881	CD207	Q9UJ71	OID21298	trans
rs806795	6	26205065	G	A	0.463229	0.999089	33657	ADD	-0.119854	0.00765067	245.417	54.5865	MICB_MICA	Q29980_Q29983	OID20593	trans
rs806795	6	26205065	G	A	0.463229	0.999089	33657	ADD	-0.119854	0.00765067	245.417	54.5865	MICB_MICA	Q29980_Q29983	OID20593	trans
rs1268928	6	31111122	G	T	0.332561	1.00784	33693	ADD	-0.0979636	0.00625469	245.311	54.5633	SFTPD	P35247	OID20214	trans
rs2233987	6	31111297	C	T	0.332561	1.00784	33693	ADD	-0.0979636	0.00625469	245.311	54.5633	SFTPD	P35247	OID20214	trans
rs2233986	6	31111299	G	A	0.332561	1.00784	33693	ADD	-0.0979636	0.00625469	245.311	54.5633	SFTPD	P35247	OID20214	trans
rs3132445	6	31744419	G	A	0.132339	1.00271	32917	ADD	-0.158327	0.0101091	245.294	54.5596	CD207	Q9UJ71	OID21298	trans
rs3131383	6	31736517	G	T	0.132424	1.00285	32917	ADD	-0.158273	0.0101058	245.286	54.5579	CD207	Q9UJ71	OID21298	trans
rs3131379	6	31753256	G	A	0.132224	1.00358	33084	ADD	-0.165985	0.0105987	245.264	54.5529	LILRB4	Q8NHJ6	OID20429	trans
rs3131378	6	31757508	A	G	0.132224	1.00358	33084	ADD	-0.165985	0.0105987	245.264	54.5529	LILRB4	Q8NHJ6	OID20429	trans
rs3117573	6	31750619	C	G	0.132171	1.00367	33084	ADD	-0.166002	0.0106	245.254	54.5508	LILRB4	Q8NHJ6	OID20429	trans
rs3095315	6	31121427	C	T	0.269991	0.996867	34090	ADD	0.113458	0.00724517	245.228	54.5451	LILRB1	Q8NHL6	OID20323	trans
rs3095318	6	31120368	T	A	0.269991	0.996872	34090	ADD	0.113457	0.00724515	245.227	54.545	LILRB1	Q8NHL6	OID20323	trans
rs582591	6	32611596	G	A	0.237842	0.988292	33962	ADD	-0.138776	0.00886248	245.2	54.5391	CCL19	Q99731	OID21030	trans
rs3117576	6	31759017	T	C	0.132236	1.00346	33084	ADD	-0.165961	0.0105989	245.18	54.5347	LILRB4	Q8NHJ6	OID20429	trans
rs3117574	6	31757453	G	A	0.1325	1.00293	32917	ADD	-0.158189	0.0101028	245.171	54.5327	CD207	Q9UJ71	OID21298	trans
rs28383322	6	32625019	C	T	0.215941	0.952834	33777	ADD	-0.136176	0.00869744	245.143	54.5266	KIR2DL2	P43627	OID31431	trans
rs501942	6	31872700	C	T	0.131727	1.00437	33962	ADD	0.165236	0.010554	245.118	54.5211	CD74	P04233	OID21040	trans
rs1265062	6	31110228	C	T	0.332547	1.00789	33693	ADD	-0.0979163	0.00625463	245.08	54.5128	SFTPD	P35247	OID20214	trans
rs3117574	6	31757453	G	A	0.132254	1.00351	33084	ADD	-0.16591	0.010598	245.072	54.5113	LILRB4	Q8NHJ6	OID20429	trans
rs3130484	6	31748105	T	C	0.132454	1.00304	32917	ADD	-0.158168	0.0101036	245.064	54.5095	CD207	Q9UJ71	OID21298	trans
rs56114371	6	27307055	C	T	0.111112	1.0124	33777	ADD	0.173024	0.0110543	244.989	54.4931	KIR2DL2	P43627	OID31431	trans
rs9263708	6	31127493	T	C	0.270089	0.996776	33687	ADD	-0.121411	0.00775716	244.97	54.4889	PAMR1	Q6UXH9	OID21153	trans
rs3095300	6	31114699	C	T	0.269942	0.996982	34090	ADD	0.113386	0.00724513	244.922	54.4785	LILRB1	Q8NHL6	OID20323	trans
rs2249935	6	31359401	G	A	0.225539	0.998275	34090	ADD	-0.134222	0.00857654	244.919	54.4777	ICAM3	P32942	OID20277	trans
rs1265061	6	31110480	C	A	0.332666	1.00796	32704	ADD	0.126758	0.00810107	244.831	54.4586	PDIA5	Q14554	OID31209	trans
rs3117577	6	31759697	A	G	0.132284	1.0037	33084	ADD	-0.165791	0.0105961	244.809	54.4539	LILRB4	Q8NHJ6	OID20429	trans
rs9272536	6	32638996	G	T	0.249763	0.982809	33853	ADD	-0.131708	0.00841879	244.75	54.441	CAPS	Q13938	OID31126	trans
rs3095318	6	31120368	T	A	0.27003	0.996635	33687	ADD	-0.121366	0.00775826	244.719	54.4342	PAMR1	Q6UXH9	OID21153	trans
rs3095315	6	31121427	C	T	0.27003	0.99663	33687	ADD	-0.121366	0.00775828	244.718	54.4339	PAMR1	Q6UXH9	OID21153	trans
rs35744819	6	28350554	G	T	0.115167	1.01353	32704	ADD	0.186633	0.011931	244.695	54.429	PDIA5	Q14554	OID31209	trans
rs1268928	6	31111122	G	T	0.33268	1.00805	32704	ADD	0.126664	0.00810058	244.495	54.3854	PDIA5	Q14554	OID31209	trans
rs2233987	6	31111297	C	T	0.33268	1.00805	32704	ADD	0.126664	0.00810058	244.495	54.3854	PDIA5	Q14554	OID31209	trans
rs2233986	6	31111299	G	A	0.33268	1.00805	32704	ADD	0.126664	0.00810058	244.495	54.3854	PDIA5	Q14554	OID31209	trans
rs35016036	6	28347103	C	T	0.115148	1.01327	32704	ADD	0.186569	0.0119333	244.431	54.3715	PDIA5	Q14554	OID31209	trans
rs497309	6	31924707	A	C	0.131323	1.0055	33962	ADD	0.165119	0.0105615	244.425	54.3701	CD74	P04233	OID21040	trans
rs72839445	6	27281907	G	A	0.11097	1.01124	33777	ADD	0.17301	0.011067	244.393	54.363	KIR2DL2	P43627	OID31431	trans
rs9272343	6	32636549	A	G	0.233451	0.984127	33687	ADD	-0.127757	0.00817324	244.331	54.3497	PAMR1	Q6UXH9	OID21153	trans
rs1265062	6	31110228	C	T	0.332666	1.00809	32704	ADD	0.12659	0.00810051	244.214	54.3242	PDIA5	Q14554	OID31209	trans
rs2249935	6	31359401	G	A	0.225713	0.998587	33962	ADD	0.137625	0.00880699	244.198	54.3206	RNASET2	O00584	OID20321	trans
rs3095300	6	31114699	C	T	0.26998	0.996748	33687	ADD	-0.121233	0.00775822	244.186	54.3179	PAMR1	Q6UXH9	OID21153	trans
rs1265061	6	31110480	C	A	0.332547	1.00775	33693	ADD	-0.0977254	0.00625506	244.091	54.2974	SFTPD	P35247	OID20214	trans
rs2858864	6	32610452	C	T	0.217531	0.919836	33853	ADD	-0.142617	0.00912992	244.009	54.2795	CAPS	Q13938	OID31126	trans
rs34196306	6	27457865	G	C	0.108706	0.996271	32907	ADD	0.185544	0.0118851	243.716	54.2155	KIR2DL3	P43628	OID21196	trans
rs9270623	6	32597554	A	C	0.224743	0.985573	33853	ADD	-0.136111	0.00871872	243.715	54.2153	CAPS	Q13938	OID31126	trans
rs6910310	6	32636444	A	G	0.14552	0.992699	32907	ADD	0.164047	0.0105097	243.648	54.2006	KIR2DL3	P43628	OID21196	trans
rs3132550	6	31118271	G	A	0.275129	0.995726	33657	ADD	-0.118202	0.00757621	243.413	54.1494	IL5RA	Q01344	OID20601	trans
rs17843560	6	32641611	G	T	0.120587	0.869469	34090	ADD	-0.183702	0.0117759	243.354	54.1366	ICAM3	P32942	OID20277	trans
rs9272713	6	32641568	C	A	0.236249	0.985498	33853	ADD	-0.133566	0.00856769	243.033	54.0667	CAPS	Q13938	OID31126	trans
rs13212318	6	27721062	A	C	0.117223	1.01134	32907	ADD	0.177951	0.0114157	242.992	54.0577	KIR2DL3	P43628	OID21196	trans
rs34064842	6	27720846	G	T	0.117207	1.01137	32907	ADD	0.17789	0.0114163	242.802	54.0163	KIR2DL3	P43628	OID21196	trans
rs707952	6	32642029	C	T	0.237862	0.989097	33853	ADD	-0.132947	0.00853221	242.79	54.0136	CAPS	Q13938	OID31126	trans
rs34432857	6	27718046	G	A	0.117208	1.01102	32907	ADD	0.177895	0.0114182	242.735	54.0017	KIR2DL3	P43628	OID21196	trans
rs34409918	6	27717569	A	G	0.117208	1.01102	32907	ADD	0.177894	0.0114182	242.734	54.0014	KIR2DL3	P43628	OID21196	trans
rs9271656	6	32624797	T	A	0.222157	0.987683	33962	ADD	-0.141454	0.00907937	242.728	54.0002	CCL19	Q99731	OID21030	trans
rs2856698	6	32668599	C	G	0.326924	0.987787	33874	ADD	0.127058	0.00815711	242.624	53.9773	HLA-A	P04439	OID31048	trans
rs13202291	6	27731078	A	G	0.117241	1.01151	32907	ADD	0.177751	0.011414	242.52	53.9548	KIR2DL3	P43628	OID21196	trans
rs9270637	6	32597873	A	G	0.291804	0.97754	33848	ADD	0.127616	0.00819501	242.5	53.9503	BTN2A1	Q7KYR7	OID20713	trans
rs17750424	6	27733343	T	C	0.117244	1.0115	32907	ADD	0.177739	0.0114139	242.492	53.9486	KIR2DL3	P43628	OID21196	trans
rs13193542	6	27734646	G	T	0.117247	1.0115	32907	ADD	0.17773	0.0114138	242.473	53.9444	KIR2DL3	P43628	OID21196	trans
rs13193480	6	27734782	A	G	0.117247	1.0115	32907	ADD	0.177728	0.0114138	242.467	53.9432	KIR2DL3	P43628	OID21196	trans
rs35202262	6	27831736	C	T	0.109043	0.948705	32907	ADD	0.189405	0.0121645	242.435	53.9363	KIR2DL3	P43628	OID21196	trans
rs9270868	6	32603340	A	G	0.21882	0.967159	33962	ADD	-0.143621	0.00922416	242.427	53.9346	CCL19	Q99731	OID21030	trans
rs17749927	6	27702197	A	G	0.117194	1.01117	32907	ADD	0.177777	0.0114178	242.427	53.9345	KIR2DL3	P43628	OID21196	trans
rs9271619	6	32623996	G	A	0.2237	0.985894	33962	ADD	-0.141144	0.0090652	242.422	53.9333	CCL19	Q99731	OID21030	trans
rs13192965	6	27704046	G	A	0.117285	1.01069	32907	ADD	0.177742	0.0114166	242.386	53.9256	KIR2DL3	P43628	OID21196	trans
rs9271633	6	32624295	T	G	0.224068	0.984367	33962	ADD	-0.141158	0.00906696	242.376	53.9234	CCL19	Q99731	OID21030	trans
rs13207082	6	27283600	A	G	0.111452	1.01388	33777	ADD	0.171696	0.0110314	242.248	53.8954	KIR2DL2	P43627	OID31431	trans
rs617058	6	32606702	G	T	0.237412	0.98955	33962	ADD	-0.137915	0.00886258	242.161	53.8765	CCL19	Q99731	OID21030	trans
rs2763981	6	31872244	T	A	0.662814	1.00166	33042	ADD	0.116089	0.00746054	242.125	53.8686	ENPP6	Q6UWR7	OID30273	trans
rs13210634	6	27678713	A	G	0.117127	1.01126	32907	ADD	0.17769	0.0114201	242.093	53.8617	KIR2DL3	P43628	OID21196	trans
rs13215275	6	27679730	G	T	0.117127	1.01126	32907	ADD	0.17769	0.0114201	242.093	53.8617	KIR2DL3	P43628	OID21196	trans
rs9271626	6	32624167	C	A	0.22342	0.986419	33962	ADD	-0.14107	0.00906678	242.081	53.8591	CCL19	Q99731	OID21030	trans
rs9271659	6	32624816	G	A	0.221442	0.985293	33962	ADD	-0.141601	0.00910095	242.08	53.8587	CCL19	Q99731	OID21030	trans
rs9272413	6	32637210	T	C	0.241106	0.923687	33962	ADD	0.13521	0.00869239	241.959	53.8324	CD74	P04233	OID21040	trans
rs3095298	6	31115155	C	T	0.275336	0.995899	33657	ADD	-0.117805	0.0075736	241.948	53.8301	IL5RA	Q01344	OID20601	trans
rs9272369	6	32636866	C	T	0.239218	0.965772	33687	ADD	-0.127251	0.0081813	241.922	53.8244	PAMR1	Q6UXH9	OID21153	trans
rs3095315	6	31121427	C	T	0.269845	0.996208	32704	ADD	0.134808	0.00867011	241.76	53.7891	PDIA5	Q14554	OID31209	trans
rs3095318	6	31120368	T	A	0.269845	0.996214	32704	ADD	0.134806	0.00867009	241.752	53.7873	PDIA5	Q14554	OID31209	trans
rs144969912	6	27649064	C	T	0.115606	0.997874	32907	ADD	0.179731	0.0115618	241.654	53.7659	KIR2DL3	P43628	OID21196	trans
rs9259928	6	29934502	C	G	0.235447	0.86011	33822	ADD	0.142791	0.00918591	241.633	53.7615	CD1C	P29017	OID21483	trans
rs9272682	6	32641176	C	T	0.278743	0.921683	33995	ADD	0.130056	0.00836682	241.626	53.7598	B2M	P61769	OID30725	trans
rs9271666	6	32624916	T	C	0.223001	0.989641	33962	ADD	-0.1408	0.00905812	241.619	53.7582	CCL19	Q99731	OID21030	trans
rs13209332	6	27552973	T	A	0.117199	1.01202	32907	ADD	0.177391	0.0114128	241.591	53.7523	KIR2DL3	P43628	OID21196	trans
rs34965299	6	27554077	A	G	0.1172	1.01203	32907	ADD	0.17738	0.0114127	241.566	53.7467	KIR2DL3	P43628	OID21196	trans
rs66785117	6	27555519	T	G	0.1172	1.01205	32907	ADD	0.177364	0.0114126	241.526	53.7379	KIR2DL3	P43628	OID21196	trans
rs140365013	6	27556090	G	A	0.1172	1.01206	32907	ADD	0.177359	0.0114125	241.514	53.7353	KIR2DL3	P43628	OID21196	trans
rs56405707	6	27672467	G	A	0.117155	1.01085	32907	ADD	0.177466	0.0114212	241.439	53.7191	KIR2DL3	P43628	OID21196	trans
rs3095300	6	31114699	C	T	0.269794	0.99633	32704	ADD	0.134712	0.00867003	241.42	53.7149	PDIA5	Q14554	OID31209	trans
rs2747430	6	29680729	G	A	0.328282	0.996336	33657	ADD	0.126344	0.00813152	241.417	53.7142	MICB_MICA	Q29980_Q29983	OID20593	trans
rs2747430	6	29680729	G	A	0.328282	0.996336	33657	ADD	0.126344	0.00813152	241.417	53.7142	MICB_MICA	Q29980_Q29983	OID20593	trans
rs72845070	6	27700521	A	C	0.116001	1.00041	32907	ADD	0.179105	0.0115301	241.296	53.6879	KIR2DL3	P43628	OID21196	trans
rs34543938	6	27656861	A	G	0.11716	1.01085	32907	ADD	0.17741	0.011421	241.293	53.6873	KIR2DL3	P43628	OID21196	trans
rs1150753	6	32092090	A	G	0.131032	1.00449	34049	ADD	-0.169881	0.0109369	241.272	53.6825	GZMA	P12544	OID20663	trans
rs35501037	6	27771787	T	A	0.117417	1.01074	32907	ADD	0.177227	0.0114107	241.235	53.6745	KIR2DL3	P43628	OID21196	trans
rs34105070	6	27593026	C	T	0.117143	1.01155	32907	ADD	0.177312	0.011418	241.156	53.6573	KIR2DL3	P43628	OID21196	trans
rs67652222	6	27618441	C	T	0.117161	1.01101	32907	ADD	0.177342	0.01142	241.153	53.6567	KIR2DL3	P43628	OID21196	trans
rs707952	6	32642029	C	T	0.23819	0.987629	33687	ADD	-0.125812	0.00810199	241.136	53.653	PAMR1	Q6UXH9	OID21153	trans
rs34038546	6	27639881	C	A	0.117161	1.01086	32907	ADD	0.177336	0.0114208	241.1	53.6451	KIR2DL3	P43628	OID21196	trans
rs13212093	6	27638937	C	T	0.11716	1.01087	32907	ADD	0.177332	0.0114209	241.086	53.6422	KIR2DL3	P43628	OID21196	trans
rs9259928	6	29934502	C	G	0.235838	0.858468	32704	ADD	0.151374	0.00975223	240.931	53.6082	PDIA5	Q14554	OID31209	trans
rs1150757	6	32061428	G	A	0.130961	1.0048	34049	ADD	-0.169745	0.0109376	240.851	53.5908	GZMA	P12544	OID20663	trans
rs71559038	6	27673210	A	G	0.117161	1.01085	32907	ADD	0.177237	0.011421	240.827	53.5856	KIR2DL3	P43628	OID21196	trans
rs3094216	6	31116271	A	G	0.275455	0.996018	33657	ADD	-0.117511	0.00757232	240.822	53.5845	IL5RA	Q01344	OID20601	trans
rs72847313	6	27762303	C	T	0.117359	1.01101	32907	ADD	0.177085	0.0114115	240.812	53.5824	KIR2DL3	P43628	OID21196	trans
rs17750747	6	27762555	T	C	0.117361	1.01102	32907	ADD	0.177065	0.0114114	240.762	53.5714	KIR2DL3	P43628	OID21196	trans
rs3094220	6	31115210	A	G	0.27544	0.995761	33657	ADD	-0.117505	0.00757334	240.734	53.5654	IL5RA	Q01344	OID20601	trans
rs6933289	6	32636774	C	T	0.182509	0.946914	33309	ADD	-0.138988	0.00896014	240.616	53.5397	FRZB	Q92765	OID20968	trans
rs9271524	6	32622043	A	C	0.226584	0.988244	33853	ADD	-0.13466	0.00868146	240.598	53.5357	CAPS	Q13938	OID31126	trans
rs141342723	6	27654305	T	C	0.117188	1.01076	32907	ADD	0.177136	0.0114203	240.579	53.5316	KIR2DL3	P43628	OID21196	trans
rs10484399	6	27566749	A	G	0.117239	1.01253	32907	ADD	0.176932	0.0114081	240.537	53.5224	KIR2DL3	P43628	OID21196	trans
rs433061	6	32047051	G	A	0.130835	1.00372	34049	ADD	-0.169781	0.0109479	240.502	53.5148	GZMA	P12544	OID20663	trans
rs34718920	6	27816163	C	T	0.11747	1.01138	32907	ADD	0.176857	0.011405	240.465	53.5068	KIR2DL3	P43628	OID21196	trans
rs13195636	6	27541714	A	C	0.117141	1.01155	32907	ADD	0.177049	0.0114179	240.446	53.5025	KIR2DL3	P43628	OID21196	trans
rs2233956	6	31113428	T	C	0.22265	0.99622	33995	ADD	0.134768	0.00869121	240.445	53.5024	B2M	P61769	OID30725	trans
rs3130975	6	31114061	C	T	0.342326	1.00295	33084	ADD	-0.117421	0.00757253	240.44	53.5013	LILRB4	Q8NHJ6	OID20429	trans
rs9272713	6	32641568	C	A	0.23656	0.984083	33687	ADD	-0.126141	0.00813563	240.398	53.4921	PAMR1	Q6UXH9	OID21153	trans
rs17751184	6	27807250	C	T	0.117455	1.0114	32907	ADD	0.176837	0.0114055	240.392	53.4907	KIR2DL3	P43628	OID21196	trans
rs13202775	6	27597100	T	C	0.117103	1.01129	32907	ADD	0.17707	0.011421	240.372	53.4864	KIR2DL3	P43628	OID21196	trans
rs396660	6	29678388	C	T	0.328401	0.996522	33657	ADD	0.126037	0.00812997	240.336	53.4785	MICB_MICA	Q29980_Q29983	OID20593	trans
rs396660	6	29678388	C	T	0.328401	0.996522	33657	ADD	0.126037	0.00812997	240.336	53.4785	MICB_MICA	Q29980_Q29983	OID20593	trans
rs445150	6	29679102	T	C	0.32855	0.99635	33657	ADD	0.12603	0.00812972	240.324	53.476	MICB_MICA	Q29980_Q29983	OID20593	trans
rs445150	6	29679102	T	C	0.32855	0.99635	33657	ADD	0.12603	0.00812972	240.324	53.476	MICB_MICA	Q29980_Q29983	OID20593	trans
rs71559050	6	27829638	C	A	0.117509	1.01103	32907	ADD	0.176794	0.0114053	240.283	53.467	KIR2DL3	P43628	OID21196	trans
rs3132550	6	31118271	G	A	0.274982	0.995873	32704	ADD	0.133602	0.00861913	240.27	53.4642	PDIA5	Q14554	OID31209	trans
rs9271659	6	32624816	G	A	0.221452	0.985644	33853	ADD	-0.135856	0.00876458	240.269	53.4639	CAPS	Q13938	OID31126	trans
rs67101035	6	27831109	C	G	0.117483	1.01135	32907	ADD	0.176751	0.0114046	240.195	53.4478	KIR2DL3	P43628	OID21196	trans
rs9271545	6	32622376	C	T	0.224515	0.989475	33853	ADD	-0.134903	0.00870451	240.191	53.447	CAPS	Q13938	OID31126	trans
rs9263708	6	31127493	T	C	0.269936	0.996276	32704	ADD	0.134331	0.00866891	240.118	53.4309	PDIA5	Q14554	OID31209	trans
rs3130988	6	31117923	C	T	0.276467	0.992957	33657	ADD	-0.117357	0.00757547	239.994	53.4041	IL5RA	Q01344	OID20601	trans
rs9270611	6	32597298	C	T	0.251474	0.981776	33848	ADD	0.132658	0.00856369	239.964	53.3975	BTN2A1	Q7KYR7	OID20713	trans
rs36033628	6	26455846	T	G	0.122113	1.01005	33777	ADD	0.164516	0.010622	239.889	53.381	KIR2DL2	P43627	OID31431	trans
rs1150752	6	32096949	T	C	0.131105	1.00432	34049	ADD	-0.169366	0.0109352	239.882	53.3796	GZMA	P12544	OID20663	trans
rs36162392	6	26568907	T	C	0.122639	1.008	33777	ADD	0.164369	0.0106131	239.859	53.3746	KIR2DL2	P43627	OID31431	trans
rs13195728	6	27803328	T	C	0.117451	1.01107	32907	ADD	0.176667	0.0114076	239.841	53.3706	KIR2DL3	P43628	OID21196	trans
rs3130988	6	31117923	C	T	0.276284	0.993248	32704	ADD	0.133463	0.00861802	239.834	53.369	PDIA5	Q14554	OID31209	trans
rs192804591	6	27761927	T	A	0.0898446	0.78473	33777	ADD	0.213665	0.0137983	239.783	53.3579	KIR2DL2	P43627	OID31431	trans
rs3130978	6	31114411	G	A	0.348163	1.00089	33687	ADD	-0.111581	0.00720622	239.754	53.3517	PAMR1	Q6UXH9	OID21153	trans
rs34104395	6	26478024	C	T	0.122158	1.00874	33777	ADD	0.164549	0.0106271	239.749	53.3506	KIR2DL2	P43627	OID31431	trans
rs13194781	6	27847861	A	G	0.117422	1.01123	32907	ADD	0.17661	0.0114082	239.662	53.3317	KIR2DL3	P43628	OID21196	trans
rs35819751	6	27842791	A	G	0.117502	1.01152	32907	ADD	0.176518	0.0114029	239.635	53.3257	KIR2DL3	P43628	OID21196	trans
rs36116761	6	27850704	C	G	0.117377	1.01128	32907	ADD	0.176608	0.0114097	239.59	53.3159	KIR2DL3	P43628	OID21196	trans
rs34194357	6	27850757	A	G	0.117377	1.01128	32907	ADD	0.176608	0.0114097	239.59	53.3159	KIR2DL3	P43628	OID21196	trans
rs13212651	6	27839207	A	G	0.117513	1.01158	32907	ADD	0.176444	0.0114021	239.467	53.2891	KIR2DL3	P43628	OID21196	trans
rs9271656	6	32624797	T	A	0.222168	0.988043	33853	ADD	-0.135306	0.00874375	239.463	53.2882	CAPS	Q13938	OID31126	trans
rs3734542	6	26468098	G	A	0.122228	1.00838	33777	ADD	0.16443	0.0106263	239.441	53.2833	KIR2DL2	P43627	OID31431	trans
rs72844462	6	26563636	A	C	0.122184	1.00858	33777	ADD	0.164437	0.010627	239.431	53.2812	KIR2DL2	P43627	OID31431	trans
rs13199772	6	27866307	A	G	0.117346	1.01082	32907	ADD	0.176581	0.0114135	239.358	53.2653	KIR2DL3	P43628	OID21196	trans
rs1150758	6	32060372	G	C	0.174275	1.00723	33777	ADD	0.142038	0.00918088	239.353	53.2643	KIR2DL2	P43627	OID31431	trans
rs9272616	6	32640113	C	G	0.277151	0.940319	33657	ADD	0.130649	0.00844486	239.346	53.2626	HLA-E	P13747	OID20532	trans
rs13199906	6	27866361	C	G	0.117292	1.01121	32907	ADD	0.176577	0.0114136	239.344	53.2623	KIR2DL3	P43628	OID21196	trans
rs1265888	6	32098670	G	A	0.175609	1.00694	33777	ADD	0.141601	0.00915475	239.244	53.2404	KIR2DL2	P43627	OID31431	trans
rs34706883	6	27837477	A	C	0.117528	1.01156	32907	ADD	0.176353	0.0114016	239.24	53.2395	KIR2DL3	P43628	OID21196	trans
rs9272405	6	32637142	T	C	0.232346	0.979045	33687	ADD	-0.12695	0.00820779	239.23	53.2373	PAMR1	Q6UXH9	OID21153	trans
rs17695758	6	27869405	T	C	0.117299	1.01139	32907	ADD	0.176512	0.0114123	239.223	53.2359	KIR2DL3	P43628	OID21196	trans
rs3095298	6	31115155	C	T	0.27518	0.996093	32704	ADD	0.133252	0.00861592	239.191	53.2289	PDIA5	Q14554	OID31209	trans
rs9270493	6	32591333	T	C	0.224485	0.990672	33853	ADD	-0.134525	0.0086997	239.111	53.2115	CAPS	Q13938	OID31126	trans
rs13217619	6	28338894	T	C	0.116463	1.01401	32704	ADD	0.183539	0.0118699	239.092	53.2073	PDIA5	Q14554	OID31209	trans
rs145043018	6	29783624	G	C	0.33047	1.00863	34049	ADD	-0.112595	0.00728201	239.076	53.2039	KLRD1	Q13241	OID20632	trans
rs67859638	6	27390199	A	G	0.11163	1.01529	32907	ADD	0.179905	0.0116381	238.959	53.1782	KIR2DL3	P43628	OID21196	trans
rs674313	6	32610305	C	T	0.244271	0.993558	33995	ADD	0.129974	0.00840885	238.912	53.1682	B2M	P61769	OID30725	trans
rs369637	6	32058086	C	T	0.174043	1.00755	33777	ADD	0.14196	0.00918447	238.905	53.1664	KIR2DL2	P43627	OID31431	trans
rs394439	6	32057778	C	A	0.174047	1.00753	33777	ADD	0.141954	0.0091845	238.882	53.1616	KIR2DL2	P43627	OID31431	trans
rs34605993	6	26454135	C	T	0.122134	1.01025	33777	ADD	0.16412	0.0106201	238.816	53.1472	KIR2DL2	P43627	OID31431	trans
rs9272729	6	32641817	G	A	0.14974	0.991342	32907	ADD	0.160593	0.0103927	238.783	53.1399	KIR2DL3	P43628	OID21196	trans
rs367364	6	32052169	C	T	0.174046	1.00725	33777	ADD	0.141942	0.00918583	238.774	53.138	KIR2DL2	P43627	OID31431	trans
rs3130979	6	31114420	G	C	0.347978	1.0007	33687	ADD	-0.111373	0.00720777	238.758	53.1344	PAMR1	Q6UXH9	OID21153	trans
rs9270510	6	32591582	C	A	0.341279	0.827952	33848	ADD	0.131841	0.00853407	238.666	53.1144	BTN2A1	Q7KYR7	OID20713	trans
rs13220261	6	26498957	C	T	0.122226	1.00785	33777	ADD	0.16421	0.0106295	238.657	53.1124	KIR2DL2	P43627	OID31431	trans
rs3094216	6	31116271	A	G	0.275318	0.996174	32704	ADD	0.133047	0.00861458	238.528	53.0843	PDIA5	Q14554	OID31209	trans
rs707962	6	32642197	T	G	0.236919	0.99176	33687	ADD	-0.12506	0.00810001	238.376	53.0513	PAMR1	Q6UXH9	OID21153	trans
rs707963	6	32642192	T	G	0.236919	0.991773	33687	ADD	-0.125056	0.00809996	238.367	53.0492	PAMR1	Q6UXH9	OID21153	trans
rs35030260	6	28337731	G	A	0.116498	1.01412	32704	ADD	0.183216	0.0118676	238.342	53.0438	PDIA5	Q14554	OID31209	trans
rs9272505	6	32638537	C	T	0.461405	0.985557	33962	ADD	0.111549	0.00722676	238.257	53.0252	CD74	P04233	OID21040	trans
rs9272506	6	32638538	A	G	0.461405	0.985557	33962	ADD	0.111549	0.00722676	238.257	53.0252	CD74	P04233	OID21040	trans
rs9272728	6	32641816	A	G	0.237331	0.993571	33687	ADD	-0.124823	0.00808773	238.198	53.0124	PAMR1	Q6UXH9	OID21153	trans
rs9272311	6	32636176	G	A	0.235645	0.98776	33687	ADD	-0.125479	0.00813161	238.117	52.9947	PAMR1	Q6UXH9	OID21153	trans
rs3094220	6	31115210	A	G	0.275303	0.99591	32704	ADD	0.132926	0.00861575	238.032	52.9762	PDIA5	Q14554	OID31209	trans
rs72845046	6	27607489	T	A	0.116886	1.01127	32907	ADD	0.176288	0.0114299	237.882	52.9434	KIR2DL3	P43628	OID21196	trans
rs34150729	6	27420975	T	C	0.111906	1.01511	32907	ADD	0.179281	0.0116265	237.779	52.921	KIR2DL3	P43628	OID21196	trans
rs1150757	6	32061428	G	A	0.130913	1.00388	33309	ADD	-0.15376	0.00997173	237.762	52.9174	FRZB	Q92765	OID20968	trans
rs9271541	6	32622293	A	C	0.224603	0.989692	33853	ADD	-0.134176	0.00870236	237.725	52.9091	CAPS	Q13938	OID31126	trans
rs433061	6	32047051	G	A	0.130792	1.0028	33309	ADD	-0.153881	0.00998099	237.698	52.9033	FRZB	Q92765	OID20968	trans
rs9270868	6	32603340	A	G	0.218794	0.967286	33742	ADD	0.140942	0.00914306	237.627	52.8879	C2	P06681	OID20410	trans
rs1150753	6	32092090	A	G	0.130986	1.00356	33309	ADD	-0.153695	0.00997101	237.598	52.8816	FRZB	Q92765	OID20968	trans
rs13191227	6	27422336	G	C	0.111912	1.01509	32907	ADD	0.179203	0.0116263	237.579	52.8774	KIR2DL3	P43628	OID21196	trans
rs9272721	6	32641624	C	A	0.237116	0.992163	33687	ADD	-0.124775	0.00809603	237.524	52.8655	PAMR1	Q6UXH9	OID21153	trans
rs9272686	6	32641238	C	T	0.237587	0.993156	33687	ADD	-0.124622	0.00808643	237.508	52.8619	PAMR1	Q6UXH9	OID21153	trans
rs9272665	6	32640944	G	A	0.315891	0.886061	33962	ADD	-0.132115	0.00857278	237.497	52.8596	CCL19	Q99731	OID21030	trans
rs707949	6	32642175	T	C	0.237014	0.992163	33687	ADD	-0.124785	0.00809725	237.492	52.8585	PAMR1	Q6UXH9	OID21153	trans
rs9270510	6	32591582	C	A	0.340589	0.827929	33962	ADD	-0.134042	0.00869917	237.424	52.8436	CCL19	Q99731	OID21030	trans
rs9271528	6	32622146	C	T	0.223387	0.985603	33853	ADD	-0.134619	0.00873717	237.396	52.8374	CAPS	Q13938	OID31126	trans
rs9272626	6	32640264	A	C	0.236856	0.990123	33687	ADD	-0.124913	0.00810763	237.369	52.8317	PAMR1	Q6UXH9	OID21153	trans
rs9271666	6	32624916	T	C	0.223027	0.989964	33853	ADD	-0.134393	0.00872325	237.356	52.8287	CAPS	Q13938	OID31126	trans
rs149543464	6	30432986	G	A	0.145757	1.00806	34090	ADD	-0.155539	0.0100991	237.199	52.7945	ICAM3	P32942	OID20277	trans
rs13196692	6	27411340	C	T	0.111935	1.01496	32907	ADD	0.179007	0.011626	237.072	52.7668	KIR2DL3	P43628	OID21196	trans
rs2854275	6	32660651	C	A	0.146201	1.00076	32907	ADD	0.160866	0.0104478	237.07	52.7664	KIR2DL3	P43628	OID21196	trans
rs9270620	6	32597495	T	A	0.225322	0.98468	33853	ADD	-0.134172	0.00871464	237.042	52.7603	CAPS	Q13938	OID31126	trans
rs9272658	6	32640881	G	A	0.272128	0.921975	33687	ADD	-0.123566	0.00802706	236.965	52.7435	PAMR1	Q6UXH9	OID21153	trans
rs13207689	6	27401925	C	G	0.11198	1.0133	32907	ADD	0.179079	0.0116338	236.945	52.7391	KIR2DL3	P43628	OID21196	trans
rs13201294	6	27588362	A	T	0.131238	1.00621	33777	ADD	0.15884	0.0103194	236.923	52.7343	KIR2DL2	P43627	OID31431	trans
rs9272470	6	32637937	T	G	0.23574	0.987202	33687	ADD	-0.125181	0.00813278	236.919	52.7336	PAMR1	Q6UXH9	OID21153	trans
rs9274454	6	32665594	T	G	0.186499	0.91061	32704	ADD	0.158762	0.0103186	236.726	52.6914	PDIA5	Q14554	OID31209	trans
rs34071253	6	27424023	C	T	0.112726	1.01578	32907	ADD	0.178219	0.0115855	236.633	52.6712	KIR2DL3	P43628	OID21196	trans
rs1150755	6	32070773	C	T	0.174142	1.00735	33777	ADD	0.141264	0.00918334	236.625	52.6693	KIR2DL2	P43627	OID31431	trans
rs3998182	6	32594138	T	C	0.282905	0.877099	33742	ADD	0.135569	0.00881415	236.571	52.6576	C2	P06681	OID20410	trans
rs1150754	6	32082981	C	T	0.174068	1.00753	33777	ADD	0.141236	0.00918392	236.501	52.6422	KIR2DL2	P43627	OID31431	trans
rs17763089	6	27867440	G	A	0.117878	1.02039	32907	ADD	0.174353	0.0113384	236.458	52.633	KIR2DL3	P43628	OID21196	trans
rs72839477	6	27359221	C	T	0.111783	1.01498	32907	ADD	0.178857	0.0116331	236.384	52.6168	KIR2DL3	P43628	OID21196	trans
rs9272426	6	32637412	A	G	0.45317	0.963104	33962	ADD	-0.118126	0.00768393	236.333	52.6056	CCL19	Q99731	OID21030	trans
rs9272616	6	32640113	C	G	0.27689	0.941148	33962	ADD	-0.132854	0.00864213	236.325	52.604	CCL19	Q99731	OID21030	trans
rs9272408	6	32637186	A	G	0.227032	0.963817	33848	ADD	0.137582	0.00895109	236.249	52.5873	BTN2A1	Q7KYR7	OID20713	trans
rs13191474	6	27445566	C	T	0.112497	1.01647	32907	ADD	0.178169	0.0115917	236.248	52.5871	KIR2DL3	P43628	OID21196	trans
rs2284189	6	32639619	T	C	0.149228	0.984992	32907	ADD	0.160459	0.0104405	236.203	52.5774	KIR2DL3	P43628	OID21196	trans
rs13197574	6	28092461	T	C	0.115078	1.01408	32704	ADD	0.183351	0.0119313	236.153	52.5665	PDIA5	Q14554	OID31209	trans
rs35716472	6	27438828	C	G	0.11242	1.01437	32907	ADD	0.178348	0.0116071	236.096	52.554	KIR2DL3	P43628	OID21196	trans
rs41269265	6	27457570	T	C	0.112481	1.01662	32907	ADD	0.178103	0.0115916	236.078	52.5501	KIR2DL3	P43628	OID21196	trans
rs9271626	6	32624167	C	A	0.223443	0.986766	33853	ADD	-0.134146	0.00873153	236.034	52.5405	CAPS	Q13938	OID31126	trans
rs56401801	6	27333733	T	A	0.112006	1.00868	32907	ADD	0.179119	0.011659	236.026	52.5389	KIR2DL3	P43628	OID21196	trans
rs9272648	6	32640747	T	C	0.239921	0.993362	33687	ADD	-0.123783	0.00805857	235.941	52.5203	PAMR1	Q6UXH9	OID21153	trans
rs1281937	6	32610366	T	C	0.275008	0.990973	33962	ADD	-0.129668	0.00844224	235.911	52.5136	CCL19	Q99731	OID21030	trans
rs55834529	6	27104763	A	G	0.111183	1.01115	33777	ADD	0.169817	0.0110572	235.872	52.5051	KIR2DL2	P43627	OID31431	trans
rs13195040	6	27446145	A	G	0.112514	1.01656	32907	ADD	0.178007	0.0115905	235.871	52.5049	KIR2DL3	P43628	OID21196	trans
rs9272324	6	32636375	A	G	0.450918	0.985376	32917	ADD	-0.106603	0.00694205	235.809	52.4913	CD207	Q9UJ71	OID21298	trans
rs66841633	6	27414607	G	T	0.112546	1.01623	32907	ADD	0.177955	0.0115912	235.703	52.4683	KIR2DL3	P43628	OID21196	trans
rs67092078	6	27086993	G	A	0.111409	1.01115	33777	ADD	0.169585	0.0110472	235.652	52.4571	KIR2DL2	P43627	OID31431	trans
rs71559072	6	28121703	C	T	0.115094	1.01451	32704	ADD	0.183101	0.011928	235.637	52.4539	PDIA5	Q14554	OID31209	trans
rs34953377	6	27413881	T	C	0.112549	1.01621	32907	ADD	0.177922	0.0115911	235.617	52.4495	KIR2DL3	P43628	OID21196	trans
rs34573979	6	27512747	C	T	0.115551	1.01046	33777	ADD	0.166966	0.0108778	235.601	52.4461	KIR2DL2	P43627	OID31431	trans
rs9259927	6	29934477	C	T	0.211449	0.936549	33777	ADD	0.135905	0.00885426	235.597	52.4452	KIR2DL2	P43627	OID31431	trans
rs3130988	6	31117923	C	T	0.276403	0.993656	33687	ADD	-0.118374	0.00771238	235.577	52.4408	PAMR1	Q6UXH9	OID21153	trans
rs68188794	6	28112999	T	C	0.115097	1.01447	32704	ADD	0.183067	0.0119281	235.547	52.4343	PDIA5	Q14554	OID31209	trans
rs35902873	6	28091171	G	C	0.115078	1.01468	32704	ADD	0.183053	0.0119277	235.526	52.4297	PDIA5	Q14554	OID31209	trans
rs34166054	6	28098023	T	C	0.115078	1.01468	32704	ADD	0.183053	0.0119277	235.526	52.4297	PDIA5	Q14554	OID31209	trans
rs34662244	6	28106103	G	A	0.115078	1.01468	32704	ADD	0.183053	0.0119277	235.526	52.4297	PDIA5	Q14554	OID31209	trans
rs35952432	6	28107123	C	T	0.115078	1.01468	32704	ADD	0.183053	0.0119277	235.526	52.4297	PDIA5	Q14554	OID31209	trans
rs13203816	6	28111820	T	C	0.115078	1.01468	32704	ADD	0.183053	0.0119277	235.526	52.4297	PDIA5	Q14554	OID31209	trans
rs34588114	6	28112850	C	A	0.115078	1.01468	32704	ADD	0.183053	0.0119277	235.526	52.4297	PDIA5	Q14554	OID31209	trans
rs34371502	6	28113980	T	C	0.115078	1.01468	32704	ADD	0.183053	0.0119277	235.526	52.4297	PDIA5	Q14554	OID31209	trans
rs66886492	6	28121953	C	T	0.115078	1.01468	32704	ADD	0.183053	0.0119277	235.526	52.4297	PDIA5	Q14554	OID31209	trans
rs35345226	6	28123802	A	G	0.115078	1.01468	32704	ADD	0.183053	0.0119277	235.526	52.4297	PDIA5	Q14554	OID31209	trans
rs3132550	6	31118271	G	A	0.275062	0.996469	33687	ADD	-0.118346	0.007713	235.431	52.4089	PAMR1	Q6UXH9	OID21153	trans
rs71559070	6	28071151	G	A	0.115065	1.01469	32704	ADD	0.18302	0.0119283	235.417	52.406	PDIA5	Q14554	OID31209	trans
rs3132550	6	31118271	G	A	0.275171	0.997194	33848	ADD	0.126929	0.00827511	235.275	52.375	BTN2A1	Q7KYR7	OID20713	trans
rs34332556	6	27389635	C	G	0.112412	1.0161	32907	ADD	0.177894	0.0115983	235.252	52.37	KIR2DL3	P43628	OID21196	trans
rs35120058	6	27390387	A	G	0.112412	1.01613	32907	ADD	0.17789	0.0115982	235.248	52.369	KIR2DL3	P43628	OID21196	trans
rs9271627	6	32624172	C	T	0.232943	0.955026	33962	ADD	-0.13925	0.00907976	235.202	52.3591	CCL19	Q99731	OID21030	trans
rs9272326	6	32636392	C	T	0.227328	0.964141	33848	ADD	0.137182	0.00894518	235.19	52.3564	BTN2A1	Q7KYR7	OID20713	trans
rs58616630	6	27506936	A	G	0.115283	1.00826	33777	ADD	0.167166	0.0109006	235.177	52.3535	KIR2DL2	P43627	OID31431	trans
rs13218537	6	27409456	A	G	0.112583	1.01614	32907	ADD	0.177702	0.0115901	235.079	52.3323	KIR2DL3	P43628	OID21196	trans
rs72846780	6	28151277	T	C	0.115088	1.01461	32704	ADD	0.182869	0.0119277	235.052	52.3264	PDIA5	Q14554	OID31209	trans
rs13197176	6	28161454	C	T	0.11381	1.00384	32704	ADD	0.184723	0.01205	235.001	52.3152	PDIA5	Q14554	OID31209	trans
rs3094216	6	31116271	A	G	0.275388	0.996761	33687	ADD	-0.118155	0.00770905	234.909	52.2951	PAMR1	Q6UXH9	OID21153	trans
rs7763805	6	32639477	G	A	0.149283	0.981658	32907	ADD	0.16026	0.0104567	234.888	52.2906	KIR2DL3	P43628	OID21196	trans
rs35749575	6	28147040	G	T	0.115078	1.01463	32704	ADD	0.182804	0.011928	234.876	52.288	PDIA5	Q14554	OID31209	trans
rs66757203	6	26454728	C	T	0.122647	1.00964	33777	ADD	0.162514	0.0106045	234.855	52.2834	KIR2DL2	P43627	OID31431	trans
rs3734543	6	26468317	G	C	0.122613	1.00391	33777	ADD	0.162948	0.0106357	234.727	52.2554	KIR2DL2	P43627	OID31431	trans
rs9271619	6	32623996	G	A	0.223726	0.986239	33853	ADD	-0.133748	0.00872997	234.72	52.2539	CAPS	Q13938	OID31126	trans
rs3094220	6	31115210	A	G	0.275373	0.996504	33687	ADD	-0.118115	0.00771008	234.69	52.2475	PAMR1	Q6UXH9	OID21153	trans
rs13197633	6	28206979	G	A	0.114954	1.01029	32704	ADD	0.183188	0.0119594	234.624	52.233	PDIA5	Q14554	OID31209	trans
rs28360634	6	27365112	T	C	0.112413	1.01627	32907	ADD	0.177634	0.0115973	234.604	52.2286	KIR2DL3	P43628	OID21196	trans
rs9273289	6	32646757	T	A	0.314837	0.815552	33848	ADD	0.134444	0.00877761	234.6	52.2278	BTN2A1	Q7KYR7	OID20713	trans
rs13195291	6	28201463	G	A	0.115124	1.0145	32704	ADD	0.182677	0.0119268	234.596	52.227	PDIA5	Q14554	OID31209	trans
rs3130978	6	31114411	G	A	0.348101	1.00151	33084	ADD	-0.115597	0.00754756	234.574	52.2221	LILRB4	Q8NHJ6	OID20429	trans
rs71537559	6	27342000	G	C	0.112722	1.01587	32907	ADD	0.177429	0.0115852	234.554	52.2177	KIR2DL3	P43628	OID21196	trans
rs3095298	6	31115155	C	T	0.275255	0.996533	33687	ADD	-0.118087	0.0077109	234.526	52.2117	PAMR1	Q6UXH9	OID21153	trans
rs35781323	6	28177054	T	C	0.115072	1.01453	32704	ADD	0.182668	0.0119289	234.491	52.2041	PDIA5	Q14554	OID31209	trans
rs35768595	6	27174125	C	T	0.111344	1.0118	33777	ADD	0.169158	0.0110468	234.481	52.2019	KIR2DL2	P43627	OID31431	trans
rs3130988	6	31117923	C	T	0.276517	0.994537	33848	ADD	0.12668	0.00827368	234.435	52.1918	BTN2A1	Q7KYR7	OID20713	trans
rs34832585	6	28183100	C	T	0.11481	1.0139	32704	ADD	0.18288	0.0119447	234.412	52.1867	PDIA5	Q14554	OID31209	trans
rs67297533	6	28173475	G	T	0.115093	1.01464	32704	ADD	0.18259	0.0119273	234.353	52.1739	PDIA5	Q14554	OID31209	trans
rs13217984	6	28171932	A	T	0.115094	1.01463	32704	ADD	0.182588	0.0119273	234.35	52.1732	PDIA5	Q14554	OID31209	trans
rs1270942	6	31951083	A	G	0.131511	1.00497	33309	ADD	-0.152272	0.00994709	234.341	52.1714	FRZB	Q92765	OID20968	trans
rs72846794	6	28169721	G	A	0.115094	1.01463	32704	ADD	0.18258	0.0119272	234.329	52.1688	PDIA5	Q14554	OID31209	trans
rs13201308	6	28162311	C	T	0.115095	1.01462	32704	ADD	0.182579	0.0119272	234.325	52.1679	PDIA5	Q14554	OID31209	trans
rs34765154	6	28162672	G	A	0.115095	1.01462	32704	ADD	0.182579	0.0119272	234.325	52.1679	PDIA5	Q14554	OID31209	trans
rs34505829	6	28165461	A	T	0.115095	1.01462	32704	ADD	0.182579	0.0119272	234.325	52.1679	PDIA5	Q14554	OID31209	trans
rs35098436	6	28166443	T	C	0.115095	1.01462	32704	ADD	0.182579	0.0119272	234.325	52.1679	PDIA5	Q14554	OID31209	trans
rs3095298	6	31115155	C	T	0.275378	0.997365	33848	ADD	0.126621	0.00827227	234.296	52.1615	BTN2A1	Q7KYR7	OID20713	trans
rs13200214	6	28049472	C	T	0.11485	1.01407	32704	ADD	0.182786	0.011942	234.279	52.1578	PDIA5	Q14554	OID31209	trans
rs2763981	6	31872244	T	A	0.662217	1.00245	32862	ADD	-0.102146	0.00667535	234.149	52.1295	MANSC4	A6NHS7	OID30141	trans
rs35001169	6	28219854	T	G	0.115591	1.01153	32704	ADD	0.182392	0.011923	234.016	52.1004	PDIA5	Q14554	OID31209	trans
rs71559024	6	27384971	G	A	0.112309	1.01604	32907	ADD	0.177488	0.0116031	233.984	52.0935	KIR2DL3	P43628	OID21196	trans
rs35565446	6	27177562	C	T	0.11148	1.01199	33777	ADD	0.168826	0.0110397	233.866	52.0678	KIR2DL2	P43627	OID31431	trans
rs66462181	6	27123882	T	C	0.111336	1.00957	33777	ADD	0.169121	0.0110592	233.856	52.0656	KIR2DL2	P43627	OID31431	trans
rs3130979	6	31114420	G	C	0.347913	1.00132	33084	ADD	-0.115441	0.00754919	233.841	52.0623	LILRB4	Q8NHJ6	OID20429	trans
rs35656932	6	28223510	G	T	0.115986	1.0132	32704	ADD	0.1819	0.0118956	233.827	52.0592	PDIA5	Q14554	OID31209	trans
rs2233974	6	31112239	C	G	0.197815	1.00056	34090	ADD	-0.137321	0.0089814	233.767	52.0462	ICAM3	P32942	OID20277	trans
rs9272369	6	32636866	C	T	0.23909	0.966376	33995	ADD	0.131296	0.00858835	233.712	52.0343	B2M	P61769	OID30725	trans
rs9272560	6	32639363	T	C	0.222558	0.952322	33848	ADD	0.138623	0.00906853	233.667	52.0244	BTN2A1	Q7KYR7	OID20713	trans
rs3094220	6	31115210	A	G	0.275482	0.997228	33848	ADD	0.126443	0.00827198	233.651	52.0209	BTN2A1	Q7KYR7	OID20713	trans
rs1269852	6	32112414	G	C	0.130885	1.00509	34049	ADD	-0.167207	0.0109391	233.642	52.019	GZMA	P12544	OID20663	trans
rs13193295	6	28035450	C	G	0.114883	1.01463	32704	ADD	0.182453	0.011937	233.622	52.0145	PDIA5	Q14554	OID31209	trans
rs34243448	6	28225324	C	A	0.115986	1.01322	32704	ADD	0.181816	0.0118955	233.613	52.0126	PDIA5	Q14554	OID31209	trans
rs13205911	6	28156336	C	T	0.114971	1.01374	32704	ADD	0.182448	0.0119383	233.556	52.0001	PDIA5	Q14554	OID31209	trans
rs1150752	6	32096949	T	C	0.131061	1.00339	33309	ADD	-0.152328	0.00996955	233.457	51.9786	FRZB	Q92765	OID20968	trans
rs71559067	6	28026638	A	T	0.114864	1.01474	32704	ADD	0.182387	0.0119372	233.443	51.9756	PDIA5	Q14554	OID31209	trans
rs13208096	6	28257533	C	G	0.115904	1.01393	32704	ADD	0.181716	0.0118948	233.386	51.963	PDIA5	Q14554	OID31209	trans
rs9272489	6	32638253	A	T	0.233769	0.981528	33962	ADD	-0.136667	0.0089462	233.375	51.9606	CCL19	Q99731	OID21030	trans
rs9271528	6	32622146	C	T	0.223305	0.985288	33962	ADD	-0.138588	0.00907331	233.303	51.9449	CCL19	Q99731	OID21030	trans
rs3094216	6	31116271	A	G	0.275496	0.997483	33848	ADD	0.126329	0.00827089	233.293	51.9427	BTN2A1	Q7KYR7	OID20713	trans
rs13204012	6	28233753	G	A	0.115877	1.01424	32704	ADD	0.181664	0.0118943	233.27	51.9378	PDIA5	Q14554	OID31209	trans
rs13205211	6	28235278	T	G	0.115878	1.01425	32704	ADD	0.181656	0.0118942	233.254	51.9344	PDIA5	Q14554	OID31209	trans
rs7752608	6	28333418	A	G	0.123897	1.00902	32907	ADD	0.170406	0.0111589	233.199	51.9224	KIR2DL3	P43628	OID21196	trans
rs9270611	6	32597298	C	T	0.250993	0.981031	33742	ADD	0.132166	0.00865758	233.05	51.8897	C2	P06681	OID20410	trans
rs33932084	6	28301047	A	G	0.116943	1.01295	32704	ADD	0.180946	0.0118544	232.992	51.8771	PDIA5	Q14554	OID31209	trans
rs9272413	6	32637210	T	C	0.24135	0.922746	33687	ADD	-0.12736	0.00834402	232.977	51.8739	PAMR1	Q6UXH9	OID21153	trans
rs9271633	6	32624295	T	G	0.224096	0.984684	33853	ADD	-0.133244	0.00873175	232.858	51.848	CAPS	Q13938	OID31126	trans
rs9272426	6	32637412	A	G	0.45317	0.963104	33962	ADD	0.111711	0.00732099	232.838	51.8436	CD74	P04233	OID21040	trans
rs34546498	6	26993501	C	T	0.110378	1.00423	33777	ADD	0.169835	0.0111308	232.812	51.838	KIR2DL2	P43627	OID31431	trans
rs149543464	6	30432986	G	A	0.145747	1.00806	33962	ADD	0.15829	0.010375	232.772	51.8293	RNASET2	O00584	OID20321	trans
rs138234416	6	28025120	G	A	0.115138	1.01476	32704	ADD	0.181923	0.0119247	232.746	51.8236	PDIA5	Q14554	OID31209	trans
rs56189111	6	28304196	C	A	0.116192	1.01345	32704	ADD	0.181239	0.0118851	232.54	51.7786	PDIA5	Q14554	OID31209	trans
rs72854513	6	28298177	A	T	0.116191	1.01351	32704	ADD	0.181211	0.0118847	232.484	51.7663	PDIA5	Q14554	OID31209	trans
rs13207345	6	28297795	C	T	0.116199	1.0134	32704	ADD	0.181208	0.011885	232.464	51.7621	PDIA5	Q14554	OID31209	trans
rs497309	6	31924707	A	C	0.131256	1.00478	33309	ADD	-0.151794	0.00995686	232.416	51.7515	FRZB	Q92765	OID20968	trans
rs9272307	6	32636109	G	T	0.246029	0.983063	33687	ADD	-0.122443	0.00803168	232.409	51.7501	PAMR1	Q6UXH9	OID21153	trans
rs9270493	6	32591333	T	C	0.224383	0.990371	33962	ADD	-0.137732	0.00903458	232.408	51.7499	CCL19	Q99731	OID21030	trans
rs9271633	6	32624295	T	G	0.223977	0.984261	33742	ADD	0.13703	0.00898899	232.386	51.745	C2	P06681	OID20410	trans
rs13191786	6	28309894	T	G	0.116209	1.0138	32704	ADD	0.181122	0.0118822	232.352	51.7375	PDIA5	Q14554	OID31209	trans
rs35072899	6	28313764	C	T	0.116209	1.0138	32704	ADD	0.181122	0.0118822	232.352	51.7375	PDIA5	Q14554	OID31209	trans
rs2856698	6	32668599	C	G	0.327569	0.986997	33995	ADD	0.117741	0.00772446	232.337	51.7343	B2M	P61769	OID30725	trans
rs56075693	6	28322551	T	G	0.116221	1.0137	32704	ADD	0.181087	0.0118823	232.261	51.7178	PDIA5	Q14554	OID31209	trans
rs34218844	6	28322870	T	C	0.116221	1.0137	32704	ADD	0.181087	0.0118823	232.261	51.7177	PDIA5	Q14554	OID31209	trans
rs9272351	6	32636646	G	A	0.240817	0.974797	33687	ADD	-0.123817	0.0081248	232.238	51.7128	PAMR1	Q6UXH9	OID21153	trans
rs36101351	6	27975591	C	T	0.114747	1.01488	32704	ADD	0.181977	0.0119414	232.23	51.7109	PDIA5	Q14554	OID31209	trans
rs3132556	6	31111032	A	T	0.198482	0.999944	33822	ADD	0.138129	0.0090646	232.205	51.7056	CD1C	P29017	OID21483	trans
rs13216117	6	27970706	A	G	0.114764	1.01475	32704	ADD	0.181963	0.0119414	232.195	51.7034	PDIA5	Q14554	OID31209	trans
rs28360499	6	27977618	G	A	0.114754	1.0148	32704	ADD	0.181964	0.0119415	232.194	51.7032	PDIA5	Q14554	OID31209	trans
rs71559054	6	27929021	A	C	0.114804	1.01511	32704	ADD	0.181891	0.0119374	232.168	51.6975	PDIA5	Q14554	OID31209	trans
rs678770	6	32603040	T	A	0.214522	0.94458	33853	ADD	-0.137957	0.00905489	232.123	51.6877	CAPS	Q13938	OID31126	trans
rs9271619	6	32623996	G	A	0.223612	0.98579	33742	ADD	0.136921	0.00898719	232.109	51.6845	C2	P06681	OID20410	trans
rs67340775	6	28336607	A	C	0.117661	1.01274	32704	ADD	0.180145	0.0118246	232.099	51.6825	PDIA5	Q14554	OID31209	trans
rs67040724	6	27937731	T	C	0.114779	1.01517	32704	ADD	0.181867	0.0119382	232.079	51.678	PDIA5	Q14554	OID31209	trans
rs67662114	6	27964523	G	A	0.114755	1.01483	32704	ADD	0.181849	0.0119413	231.909	51.6409	PDIA5	Q14554	OID31209	trans
rs13218875	6	27916234	C	T	0.114864	1.01489	32704	ADD	0.181766	0.011936	231.905	51.6401	PDIA5	Q14554	OID31209	trans
rs674313	6	32610305	C	T	0.244096	0.993208	33962	ADD	-0.133408	0.00876259	231.792	51.6155	CCL19	Q99731	OID21030	trans
rs806977	6	26189387	A	G	0.459741	1.00266	33657	ADD	-0.116317	0.00764047	231.765	51.6096	MICB_MICA	Q29980_Q29983	OID20593	trans
rs806977	6	26189387	A	G	0.459741	1.00266	33657	ADD	-0.116317	0.00764047	231.765	51.6096	MICB_MICA	Q29980_Q29983	OID20593	trans
rs192804591	6	27761927	T	A	0.0896572	0.785592	32907	ADD	0.221977	0.0145824	231.717	51.5992	KIR2DL3	P43628	OID21196	trans
rs66975207	6	26974367	A	C	0.111304	1.00675	33777	ADD	0.168604	0.0110762	231.713	51.5982	KIR2DL2	P43627	OID31431	trans
rs9271545	6	32622376	C	T	0.224416	0.989172	33962	ADD	-0.137569	0.00903956	231.603	51.5743	CCL19	Q99731	OID21030	trans
rs13199649	6	27901014	C	T	0.114667	1.01085	32704	ADD	0.182145	0.0119688	231.598	51.5731	PDIA5	Q14554	OID31209	trans
rs2233974	6	31112239	C	G	0.197612	0.999883	34049	ADD	-0.14143	0.00929399	231.567	51.5665	GZMA	P12544	OID20663	trans
rs61742093	6	27912204	A	G	0.115338	1.01497	32704	ADD	0.181284	0.0119143	231.515	51.5551	PDIA5	Q14554	OID31209	trans
rs9272348	6	32636619	C	T	0.245327	1.00313	33995	ADD	0.126916	0.00835574	230.708	51.379	B2M	P61769	OID30725	trans
rs3132556	6	31111032	A	T	0.198857	1.00019	34090	ADD	-0.136139	0.00896539	230.582	51.3516	ICAM3	P32942	OID20277	trans
rs71206067	6	26935600	C	T	0.109958	0.998816	33777	ADD	0.169748	0.01118	230.53	51.3403	KIR2DL2	P43627	OID31431	trans
rs9271666	6	32624916	T	C	0.222922	0.989609	33742	ADD	0.136319	0.00897975	230.455	51.324	C2	P06681	OID20410	trans
rs9272489	6	32638253	A	T	0.234339	0.981329	33848	ADD	0.133194	0.00877392	230.452	51.3232	BTN2A1	Q7KYR7	OID20713	trans
rs2233974	6	31112239	C	G	0.197401	1.00038	33822	ADD	0.137854	0.00908112	230.44	51.3205	CD1C	P29017	OID21483	trans
rs2233974	6	31112239	C	G	0.197857	0.999016	33777	ADD	0.133334	0.00878471	230.372	51.3057	KIR2DL2	P43627	OID31431	trans
rs71537572	6	28002937	T	C	0.112894	0.998016	32704	ADD	0.183999	0.0121275	230.192	51.2665	PDIA5	Q14554	OID31209	trans
rs9271659	6	32624816	G	A	0.221351	0.985381	33742	ADD	0.13687	0.00902184	230.157	51.2588	C2	P06681	OID20410	trans
rs9271541	6	32622293	A	C	0.224516	0.989357	33962	ADD	-0.137052	0.0090373	229.983	51.2209	CCL19	Q99731	OID21030	trans
rs13201782	6	26650825	T	A	0.110818	1.01092	33777	ADD	0.167938	0.0110754	229.924	51.2081	KIR2DL2	P43627	OID31431	trans
rs34816374	6	26981893	A	G	0.11349	1.00658	33777	ADD	0.166541	0.0109834	229.915	51.206	KIR2DL2	P43627	OID31431	trans
rs9271524	6	32622043	A	C	0.226474	0.98803	33962	ADD	-0.136672	0.00901531	229.826	51.1867	CCL19	Q99731	OID21030	trans
rs3130976	6	31114163	T	C	0.287153	0.997391	33848	ADD	0.123809	0.00816686	229.823	51.186	BTN2A1	Q7KYR7	OID20713	trans
rs9271626	6	32624167	C	A	0.223338	0.986394	33742	ADD	0.136261	0.00898835	229.817	51.1847	C2	P06681	OID20410	trans
rs66488313	6	26631340	G	T	0.110708	1.01046	33777	ADD	0.167968	0.0110825	229.709	51.1613	KIR2DL2	P43627	OID31431	trans
rs35869525	6	26978908	C	T	0.113774	1.00939	33777	ADD	0.166053	0.0109562	229.707	51.1607	KIR2DL2	P43627	OID31431	trans
rs67777156	6	26633483	T	A	0.11071	1.01049	33777	ADD	0.167957	0.0110823	229.69	51.157	KIR2DL2	P43627	OID31431	trans
rs3132556	6	31111032	A	T	0.198642	0.999371	34049	ADD	-0.140616	0.00927833	229.682	51.1553	GZMA	P12544	OID20663	trans
rs149583087	6	27944659	G	A	0.114446	1.01444	32704	ADD	0.181203	0.0119578	229.629	51.1438	PDIA5	Q14554	OID31209	trans
rs1269852	6	32112414	G	C	0.130911	1.004	33309	ADD	-0.151099	0.00997155	229.613	51.1403	FRZB	Q92765	OID20968	trans
rs9271526	6	32622085	G	A	0.262501	0.989061	33848	ADD	0.127496	0.00841418	229.599	51.1372	BTN2A1	Q7KYR7	OID20713	trans
rs1800628	6	31579073	G	A	0.138745	0.999201	32917	ADD	-0.150451	0.00993099	229.513	51.1185	CD207	Q9UJ71	OID21298	trans
rs3130976	6	31114163	T	C	0.28702	0.997491	33578	ADD	-0.123731	0.0081674	229.504	51.1165	AGER	Q15109	OID20756	trans
rs9274454	6	32665594	T	G	0.186864	0.913896	33687	ADD	-0.139567	0.00921305	229.488	51.1129	PAMR1	Q6UXH9	OID21153	trans
rs9272405	6	32637142	T	C	0.232565	0.980047	33848	ADD	0.133342	0.00880236	229.473	51.1098	BTN2A1	Q7KYR7	OID20713	trans
rs9272406	6	32637152	G	C	0.245434	0.990541	33995	ADD	0.127354	0.00840757	229.449	51.1045	B2M	P61769	OID30725	trans
rs9271656	6	32624797	T	A	0.222065	0.987775	33742	ADD	0.136333	0.00900045	229.442	51.1029	C2	P06681	OID20410	trans
rs9270510	6	32591582	C	A	0.340751	0.827713	33657	ADD	0.128733	0.00849933	229.411	51.0962	HLA-E	P13747	OID20532	trans
rs45527431	6	26599281	A	G	0.110787	1.01024	33777	ADD	0.167802	0.0110804	229.343	51.0814	KIR2DL2	P43627	OID31431	trans
rs9271550	6	32622497	T	A	0.262634	0.989038	33848	ADD	0.127403	0.00841289	229.334	51.0794	BTN2A1	Q7KYR7	OID20713	trans
rs9271437	6	32620389	G	A	0.262607	0.989245	33848	ADD	0.127328	0.0084123	229.095	51.0274	BTN2A1	Q7KYR7	OID20713	trans
rs35173303	6	26967600	C	T	0.113803	1.00904	33777	ADD	0.165812	0.010957	229.005	51.0076	KIR2DL2	P43627	OID31431	trans
rs34676049	6	28485841	T	G	0.114472	1.00883	33822	ADD	0.17093	0.011297	228.932	50.9918	CD1C	P29017	OID21483	trans
rs9272426	6	32637412	A	G	0.452735	0.961947	32917	ADD	-0.106252	0.00702435	228.805	50.9641	CD207	Q9UJ71	OID21298	trans
rs142965311	6	28021474	C	T	0.115017	1.01362	32704	ADD	0.180561	0.0119371	228.797	50.9624	PDIA5	Q14554	OID31209	trans
rs1265888	6	32098670	G	A	0.174896	1.00713	32907	ADD	0.146485	0.00968565	228.732	50.9481	KIR2DL3	P43628	OID21196	trans
rs9272560	6	32639363	T	C	0.221873	0.952599	33742	ADD	0.138627	0.00916725	228.673	50.9353	C2	P06681	OID20410	trans
rs35400317	6	26593047	C	T	0.110751	1.01046	33777	ADD	0.16756	0.0110808	228.667	50.934	KIR2DL2	P43627	OID31431	trans
rs9270623	6	32597554	A	C	0.224597	0.985319	33742	ADD	0.13572	0.00897526	228.663	50.933	C2	P06681	OID20410	trans
rs34396849	6	28283178	A	C	0.117421	1.01089	32704	ADD	0.179088	0.0118454	228.579	50.9147	PDIA5	Q14554	OID31209	trans
rs2233959	6	31113288	T	C	0.407787	0.979951	32704	ADD	0.119233	0.00788644	228.576	50.9141	PDIA5	Q14554	OID31209	trans
rs9272682	6	32641176	C	T	0.278712	0.920457	33687	ADD	-0.120563	0.00797497	228.544	50.9071	PAMR1	Q6UXH9	OID21153	trans
rs2507989	6	31356638	A	C	0.218484	0.952685	34090	ADD	-0.13415	0.00887528	228.463	50.8894	ICAM3	P32942	OID20277	trans
rs80264589	6	26959823	G	A	0.113805	1.00905	33777	ADD	0.165601	0.010957	228.423	50.8807	KIR2DL2	P43627	OID31431	trans
rs1150753	6	32092090	A	G	0.131147	1.00446	33657	ADD	-0.150583	0.00996426	228.381	50.8716	IL5RA	Q01344	OID20601	trans
rs9272326	6	32636392	C	T	0.22701	0.96404	33995	ADD	0.132289	0.00875449	228.343	50.8632	B2M	P61769	OID30725	trans
rs3131006	6	31130357	A	T	0.256007	0.99896	33578	ADD	-0.127785	0.00845718	228.3	50.854	AGER	Q15109	OID20756	trans
rs150254595	6	29310629	G	A	0.174936	1.00294	33822	ADD	0.143539	0.00950033	228.278	50.8492	CD1C	P29017	OID21483	trans
rs71557378	6	26935806	T	G	0.113837	1.00928	33777	ADD	0.165454	0.0109545	228.123	50.8154	KIR2DL2	P43627	OID31431	trans
rs9270620	6	32597495	T	A	0.2252	0.98439	33962	ADD	-0.136693	0.00905032	228.121	50.8149	CCL19	Q99731	OID21030	trans
rs9272307	6	32636109	G	T	0.245899	0.983198	33995	ADD	0.12737	0.0084332	228.115	50.8135	B2M	P61769	OID30725	trans
rs60882115	6	26941317	C	G	0.113765	1.00774	33777	ADD	0.165567	0.010966	227.957	50.7792	KIR2DL2	P43627	OID31431	trans
rs116667074	6	32317585	C	T	0.130158	1.00149	33309	ADD	-0.151107	0.0100088	227.935	50.7742	FRZB	Q92765	OID20968	trans
rs9272640	6	32640444	T	C	0.21454	0.870832	33962	ADD	0.140844	0.00933046	227.863	50.7585	CD74	P04233	OID21040	trans
rs9271541	6	32622293	A	C	0.224498	0.989349	33742	ADD	0.135213	0.00895818	227.823	50.7498	C2	P06681	OID20410	trans
rs9272351	6	32636646	G	A	0.240677	0.97554	33995	ADD	0.128715	0.00852862	227.773	50.7391	B2M	P61769	OID30725	trans
rs34878803	6	28282402	T	C	0.117481	1.01182	32704	ADD	0.178641	0.0118371	227.756	50.7352	PDIA5	Q14554	OID31209	trans
rs433061	6	32047051	G	A	0.130948	1.00369	33657	ADD	-0.150528	0.0099744	227.752	50.7344	IL5RA	Q01344	OID20601	trans
rs34691223	6	28290431	C	A	0.11748	1.01161	32704	ADD	0.178621	0.0118385	227.651	50.7124	PDIA5	Q14554	OID31209	trans
rs13211507	6	28289600	T	C	0.117661	1.01067	32704	ADD	0.178581	0.0118361	227.644	50.7108	PDIA5	Q14554	OID31209	trans
rs9274454	6	32665594	T	G	0.186847	0.912954	32917	ADD	-0.138946	0.00921103	227.551	50.6905	CD207	Q9UJ71	OID21298	trans
rs9270623	6	32597554	A	C	0.22462	0.985356	33962	ADD	-0.136567	0.00905426	227.501	50.6796	CCL19	Q99731	OID21030	trans
rs9271545	6	32622376	C	T	0.224379	0.989178	33742	ADD	0.135132	0.00896063	227.426	50.6632	C2	P06681	OID20410	trans
rs9271524	6	32622043	A	C	0.226458	0.987968	33742	ADD	0.134767	0.00893664	227.414	50.6607	C2	P06681	OID20410	trans
rs9272658	6	32640881	G	A	0.271839	0.922543	33962	ADD	0.126105	0.00836386	227.328	50.6419	CD74	P04233	OID21040	trans
rs1150757	6	32061428	G	A	0.131074	1.00477	33657	ADD	-0.150245	0.00996494	227.327	50.6417	IL5RA	Q01344	OID20601	trans
rs9272532	6	32638866	C	A	0.229833	0.970177	33848	ADD	0.133911	0.0088833	227.241	50.6229	BTN2A1	Q7KYR7	OID20713	trans
rs9272658	6	32640881	G	A	0.272576	0.922705	33848	ADD	0.129727	0.00860784	227.128	50.5983	BTN2A1	Q7KYR7	OID20713	trans
rs9263708	6	31127493	T	C	0.270073	0.996955	33578	ADD	-0.125476	0.00832586	227.125	50.5977	AGER	Q15109	OID20756	trans
rs183280845	6	26953749	G	A	0.112319	1.00114	33777	ADD	0.166722	0.011063	227.111	50.5946	KIR2DL2	P43627	OID31431	trans
rs9271528	6	32622146	C	T	0.223248	0.985324	33742	ADD	0.135542	0.00899422	227.103	50.5929	C2	P06681	OID20410	trans
rs9270475	6	32591230	A	T	0.24605	0.939758	33742	ADD	0.134166	0.00890462	227.015	50.5736	C2	P06681	OID20410	trans
rs67998226	6	28270281	T	C	0.117478	1.01169	32704	ADD	0.178357	0.0118382	226.99	50.5683	PDIA5	Q14554	OID31209	trans
rs3095300	6	31114699	C	T	0.269948	0.996966	33578	ADD	-0.125446	0.00832701	226.955	50.5605	AGER	Q15109	OID20756	trans
rs1269852	6	32112414	G	C	0.131013	1.00504	33657	ADD	-0.150095	0.00996601	226.825	50.5321	IL5RA	Q01344	OID20601	trans
rs582591	6	32611596	G	A	0.238054	0.988733	33995	ADD	0.128069	0.00850368	226.818	50.5306	B2M	P61769	OID30725	trans
rs2858864	6	32610452	C	T	0.21744	0.919617	33962	ADD	-0.142763	0.00948061	226.755	50.5169	CCL19	Q99731	OID21030	trans
rs9272560	6	32639363	T	C	0.222105	0.951476	33995	ADD	0.133729	0.00888085	226.749	50.5156	B2M	P61769	OID30725	trans
rs9272535	6	32638979	G	A	0.240316	1.01272	33848	ADD	0.128907	0.00856163	226.695	50.5039	BTN2A1	Q7KYR7	OID20713	trans
rs9270493	6	32591333	T	C	0.224335	0.990445	33742	ADD	0.134834	0.00895553	226.68	50.5007	C2	P06681	OID20410	trans
rs3095318	6	31120368	T	A	0.269998	0.996854	33578	ADD	-0.125369	0.00832704	226.671	50.4987	AGER	Q15109	OID20756	trans
rs3095315	6	31121427	C	T	0.269998	0.996849	33578	ADD	-0.125367	0.00832706	226.665	50.4974	AGER	Q15109	OID20756	trans
rs9270868	6	32603340	A	G	0.21898	0.967562	33853	ADD	-0.133694	0.00888104	226.619	50.4873	CAPS	Q13938	OID31126	trans
rs3132556	6	31111032	A	T	0.198938	0.998395	33777	ADD	0.132	0.00876956	226.564	50.4752	KIR2DL2	P43627	OID31431	trans
rs9270620	6	32597495	T	A	0.225161	0.984467	33742	ADD	0.135029	0.008971	226.553	50.4729	C2	P06681	OID20410	trans
rs3130564	6	31133897	C	T	0.25609	1.00029	33578	ADD	-0.127106	0.00845095	226.216	50.3995	AGER	Q15109	OID20756	trans
rs1150755	6	32070773	C	T	0.173474	1.00757	32907	ADD	0.146091	0.009715	226.133	50.3813	KIR2DL3	P43628	OID21196	trans
rs369637	6	32058086	C	T	0.173326	1.00789	32907	ADD	0.146102	0.00971674	226.085	50.3709	KIR2DL3	P43628	OID21196	trans
rs394439	6	32057778	C	A	0.173331	1.00787	32907	ADD	0.1461	0.00971676	226.077	50.369	KIR2DL3	P43628	OID21196	trans
rs367364	6	32052169	C	T	0.173327	1.00761	32907	ADD	0.146077	0.00971813	225.943	50.3398	KIR2DL3	P43628	OID21196	trans
rs9272665	6	32640944	G	A	0.316174	0.884953	33657	ADD	0.125922	0.00837882	225.859	50.3215	HLA-E	P13747	OID20532	trans
rs1150758	6	32060372	G	C	0.173565	1.00756	32907	ADD	0.145967	0.00971287	225.846	50.3188	KIR2DL3	P43628	OID21196	trans
rs9272462	6	32637843	G	A	0.235686	0.992437	33687	ADD	-0.121875	0.00811182	225.733	50.294	PAMR1	Q6UXH9	OID21153	trans
rs9272713	6	32641568	C	A	0.236184	0.985063	33962	ADD	-0.133672	0.00889751	225.708	50.2886	CCL19	Q99731	OID21030	trans
rs9272343	6	32636549	A	G	0.233678	0.98514	33848	ADD	0.131677	0.0087652	225.68	50.2826	BTN2A1	Q7KYR7	OID20713	trans
rs34950484	6	28310911	G	A	0.117616	1.01196	32704	ADD	0.177711	0.0118309	225.626	50.2707	PDIA5	Q14554	OID31209	trans
rs34661125	6	28314117	G	A	0.117616	1.01196	32704	ADD	0.177711	0.0118309	225.626	50.2707	PDIA5	Q14554	OID31209	trans
rs2249935	6	31359401	G	A	0.224983	0.996662	33657	ADD	0.134625	0.00896263	225.62	50.2694	IL15	P40933	OID20562	trans
rs9272343	6	32636549	A	G	0.233292	0.985136	33995	ADD	0.128833	0.00857865	225.538	50.2514	B2M	P61769	OID30725	trans
rs13190888	6	28318208	G	A	0.117652	1.01168	32704	ADD	0.177651	0.011831	225.472	50.2371	PDIA5	Q14554	OID31209	trans
rs3130614	6	31508681	T	A	0.138821	0.998421	32917	ADD	-0.149136	0.00993249	225.451	50.2325	CD207	Q9UJ71	OID21298	trans
rs9272421	6	32637341	G	A	0.251557	1.00085	33995	ADD	0.124553	0.00829562	225.43	50.2281	B2M	P61769	OID30725	trans
rs9272408	6	32637186	A	G	0.226642	0.963818	33995	ADD	0.131505	0.00876088	225.314	50.2028	B2M	P61769	OID30725	trans
rs1150752	6	32096949	T	C	0.131206	1.00406	33657	ADD	-0.149488	0.00996432	225.069	50.1492	IL5RA	Q01344	OID20601	trans
rs116667074	6	32317585	C	T	0.130298	1.00197	33657	ADD	-0.15009	0.0100046	225.066	50.1485	IL5RA	Q01344	OID20601	trans
rs1281937	6	32610366	T	C	0.275654	0.990893	33848	ADD	0.124209	0.00828026	225.018	50.1381	BTN2A1	Q7KYR7	OID20713	trans
rs9272405	6	32637142	T	C	0.232172	0.980097	33995	ADD	0.129229	0.00861497	225.016	50.1377	B2M	P61769	OID30725	trans
rs66868086	6	27898124	A	T	0.113246	1.01468	32704	ADD	0.180168	0.012012	224.968	50.1271	PDIA5	Q14554	OID31209	trans
rs617058	6	32606702	G	T	0.237638	0.989972	33995	ADD	0.127538	0.00850368	224.94	50.1211	B2M	P61769	OID30725	trans
rs1150754	6	32082981	C	T	0.173352	1.00808	32907	ADD	0.145708	0.00971525	224.937	50.1203	KIR2DL3	P43628	OID21196	trans
rs9272489	6	32638253	A	T	0.233951	0.981348	33995	ADD	0.128777	0.00858717	224.895	50.1113	B2M	P61769	OID30725	trans
rs3094216	6	31116271	A	G	0.275314	0.997441	33578	ADD	-0.124051	0.0082726	224.863	50.1043	AGER	Q15109	OID20756	trans
rs9272470	6	32637937	T	G	0.235994	0.987984	33848	ADD	0.13078	0.00872246	224.805	50.0918	BTN2A1	Q7KYR7	OID20713	trans
rs1047993	6	32637494	C	T	0.250887	1.0079	33995	ADD	0.124039	0.00827377	224.754	50.0805	B2M	P61769	OID30725	trans
rs9272713	6	32641568	C	A	0.236864	0.985113	33848	ADD	0.130782	0.00872376	224.744	50.0783	BTN2A1	Q7KYR7	OID20713	trans
rs3130063	6	31590925	C	T	0.140078	0.999109	32917	ADD	-0.148275	0.00989103	224.725	50.0741	CD207	Q9UJ71	OID21298	trans
rs9272721	6	32641624	C	A	0.237415	0.993193	33848	ADD	0.130075	0.00868141	224.496	50.0242	BTN2A1	Q7KYR7	OID20713	trans
rs3130988	6	31117923	C	T	0.276336	0.994466	33578	ADD	-0.123982	0.00827547	224.457	50.0157	AGER	Q15109	OID20756	trans
rs9272728	6	32641816	A	G	0.23762	0.994627	33848	ADD	0.129867	0.00867253	224.238	49.9679	BTN2A1	Q7KYR7	OID20713	trans
rs501942	6	31872700	C	T	0.13163	1.0035	33309	ADD	-0.148999	0.00995141	224.181	49.9555	FRZB	Q92765	OID20968	trans
rs1150758	6	32060372	G	C	0.174142	1.00738	34090	ADD	-0.140651	0.0093945	224.15	49.9487	ICAM3	P32942	OID20277	trans
rs3095298	6	31115155	C	T	0.275195	0.997321	33578	ADD	-0.123848	0.00827399	224.05	49.9269	AGER	Q15109	OID20756	trans
rs3094220	6	31115210	A	G	0.275299	0.997184	33578	ADD	-0.12383	0.00827371	224.003	49.9167	AGER	Q15109	OID20756	trans
rs55690788	6	28468368	T	C	0.114992	1.00892	33822	ADD	0.168711	0.0112748	223.908	49.896	CD1C	P29017	OID21483	trans
rs707963	6	32642192	T	G	0.237212	0.992838	33848	ADD	0.129915	0.00868554	223.729	49.857	BTN2A1	Q7KYR7	OID20713	trans
rs707962	6	32642197	T	G	0.237212	0.992825	33848	ADD	0.129912	0.00868559	223.717	49.8543	BTN2A1	Q7KYR7	OID20713	trans
rs13198716	6	26581807	C	T	0.111348	1.00964	33777	ADD	0.165406	0.0110589	223.707	49.8522	KIR2DL2	P43627	OID31431	trans
rs2233956	6	31113428	T	C	0.222455	0.996101	34090	ADD	-0.129005	0.00862737	223.592	49.8272	ICAM3	P32942	OID20277	trans
rs9272626	6	32640264	A	C	0.237104	0.990984	33848	ADD	0.130002	0.00869526	223.53	49.8136	BTN2A1	Q7KYR7	OID20713	trans
rs9270645	6	32597996	T	C	0.248705	0.989372	33742	ADD	0.129275	0.0086477	223.474	49.8013	C2	P06681	OID20410	trans
rs3132550	6	31118271	G	A	0.274987	0.997149	33578	ADD	-0.123714	0.00827685	223.413	49.788	AGER	Q15109	OID20756	trans
rs9272487	6	32638225	C	T	0.244708	1.00968	33687	ADD	-0.118674	0.00793973	223.407	49.7867	PAMR1	Q6UXH9	OID21153	trans
rs9272311	6	32636176	G	A	0.235906	0.988681	33848	ADD	0.130318	0.00872054	223.316	49.767	BTN2A1	Q7KYR7	OID20713	trans
rs9272421	6	32637341	G	A	0.251748	1.00058	33687	ADD	-0.118043	0.00790055	223.237	49.7496	PAMR1	Q6UXH9	OID21153	trans
rs1632908	6	29925626	C	G	0.217912	0.937069	33777	ADD	0.130788	0.00875473	223.176	49.7365	KIR2DL2	P43627	OID31431	trans
rs1265062	6	31110228	C	T	0.332225	1.00872	33533	ADD	0.114225	0.00764636	223.16	49.7329	LRP1	Q07954	OID21293	trans
rs9272414	6	32637217	A	T	0.248385	0.964308	33995	ADD	0.126763	0.00848639	223.122	49.7246	B2M	P61769	OID30725	trans
rs1268928	6	31111122	G	T	0.332239	1.00867	33533	ADD	0.114215	0.00764643	223.115	49.7231	LRP1	Q07954	OID21293	trans
rs2233987	6	31111297	C	T	0.332239	1.00867	33533	ADD	0.114215	0.00764643	223.115	49.7231	LRP1	Q07954	OID21293	trans
rs2233986	6	31111299	G	A	0.332239	1.00867	33533	ADD	0.114215	0.00764643	223.115	49.7231	LRP1	Q07954	OID21293	trans
rs707949	6	32642175	T	C	0.237306	0.993228	33848	ADD	0.129692	0.00868263	223.112	49.7224	BTN2A1	Q7KYR7	OID20713	trans
rs9272535	6	32638979	G	A	0.240081	1.01186	33687	ADD	-0.119182	0.00798272	222.903	49.6768	PAMR1	Q6UXH9	OID21153	trans
rs1270942	6	31951083	A	G	0.131681	1.00582	33657	ADD	-0.148397	0.00994043	222.863	49.6681	IL5RA	Q01344	OID20601	trans
rs1265061	6	31110480	C	A	0.332225	1.00858	33533	ADD	0.114156	0.00764688	222.859	49.6672	LRP1	Q07954	OID21293	trans
rs9272686	6	32641238	C	T	0.237876	0.994219	33848	ADD	0.129419	0.00867112	222.765	49.6467	BTN2A1	Q7KYR7	OID20713	trans
rs13214023	6	28364364	G	A	0.115688	1.01241	33822	ADD	0.167556	0.0112265	222.758	49.6451	CD1C	P29017	OID21483	trans
rs9272535	6	32638979	G	A	0.239912	1.01228	33995	ADD	0.125076	0.00838128	222.704	49.6333	B2M	P61769	OID30725	trans
rs369637	6	32058086	C	T	0.173926	1.00768	34090	ADD	-0.140244	0.00939795	222.691	49.6305	ICAM3	P32942	OID20277	trans
rs34573979	6	27512747	C	T	0.115431	1.01179	32907	ADD	0.171448	0.0114891	222.684	49.629	KIR2DL3	P43628	OID21196	trans
rs56114371	6	27307055	C	T	0.110938	1.01306	32907	ADD	0.174303	0.0116818	222.633	49.618	KIR2DL3	P43628	OID21196	trans
rs394439	6	32057778	C	A	0.173927	1.00768	34090	ADD	-0.140223	0.00939792	222.625	49.6161	ICAM3	P32942	OID20277	trans
rs9270645	6	32597996	T	C	0.248844	0.990562	33853	ADD	-0.125275	0.00839688	222.583	49.607	CAPS	Q13938	OID31126	trans
rs707952	6	32642029	C	T	0.238489	0.988608	33848	ADD	0.129611	0.00868804	222.555	49.6009	BTN2A1	Q7KYR7	OID20713	trans
rs13213986	6	28390232	T	A	0.115756	1.01312	33822	ADD	0.167322	0.0112197	222.404	49.568	CD1C	P29017	OID21483	trans
rs13213152	6	28381921	A	G	0.115741	1.01324	33822	ADD	0.16731	0.0112196	222.377	49.562	CD1C	P29017	OID21483	trans
rs58616630	6	27506936	A	G	0.115165	1.00961	32907	ADD	0.171667	0.011513	222.33	49.5518	KIR2DL3	P43628	OID21196	trans
rs9272414	6	32637217	A	T	0.248512	0.96407	33687	ADD	-0.120517	0.00808272	222.323	49.5503	PAMR1	Q6UXH9	OID21153	trans
rs707952	6	32642029	C	T	0.237812	0.98854	33962	ADD	-0.132119	0.00886101	222.311	49.5478	CCL19	Q99731	OID21030	trans
rs2232423	6	28398374	A	G	0.115901	1.01318	33822	ADD	0.16719	0.0112133	222.305	49.5464	CD1C	P29017	OID21483	trans
rs34546986	6	28394532	G	A	0.115797	1.01342	33822	ADD	0.167234	0.0112164	222.3	49.5453	CD1C	P29017	OID21483	trans
rs34871267	6	28396455	G	A	0.115797	1.01342	33822	ADD	0.167234	0.0112164	222.3	49.5453	CD1C	P29017	OID21483	trans
rs367364	6	32052169	C	T	0.173925	1.0074	34090	ADD	-0.140135	0.00939926	222.281	49.5412	ICAM3	P32942	OID20277	trans
rs535777	6	32609856	G	C	0.143129	0.963218	33410	ADD	0.156077	0.0104686	222.281	49.5412	ADA2	Q9NZK5	OID20394	trans
rs67381177	6	28444164	G	C	0.115878	1.0136	33822	ADD	0.16715	0.0112121	222.251	49.5346	CD1C	P29017	OID21483	trans
rs36092177	6	28390030	C	T	0.115845	1.01291	33822	ADD	0.167209	0.0112171	222.207	49.525	CD1C	P29017	OID21483	trans
rs67981811	6	28387058	C	G	0.115844	1.01291	33822	ADD	0.167208	0.0112171	222.206	49.5249	CD1C	P29017	OID21483	trans
rs2232429	6	28391855	T	G	0.11585	1.01289	33822	ADD	0.167206	0.0112169	222.205	49.5247	CD1C	P29017	OID21483	trans
rs2232426	6	28392882	G	C	0.115858	1.0129	33822	ADD	0.167194	0.0112166	222.188	49.5209	CD1C	P29017	OID21483	trans
rs72839445	6	27281907	G	A	0.110782	1.01187	32907	ADD	0.17434	0.0116961	222.187	49.5206	KIR2DL3	P43628	OID21196	trans
rs35017208	6	28377505	C	T	0.115823	1.01286	33822	ADD	0.167216	0.0112182	222.183	49.5197	CD1C	P29017	OID21483	trans
rs13201681	6	28426903	C	T	0.115911	1.01383	33822	ADD	0.167082	0.0112094	222.174	49.5177	CD1C	P29017	OID21483	trans
rs35883476	6	28400731	G	C	0.115812	1.01338	33822	ADD	0.167105	0.011216	221.974	49.4741	CD1C	P29017	OID21483	trans
rs72843784	6	26498530	G	T	0.11082	1.00954	33777	ADD	0.165115	0.0110827	221.962	49.4717	KIR2DL2	P43627	OID31431	trans
rs9272369	6	32636866	C	T	0.239416	0.966673	33848	ADD	0.130724	0.00877469	221.946	49.4681	BTN2A1	Q7KYR7	OID20713	trans
rs9272682	6	32641176	C	T	0.278776	0.920325	33657	ADD	0.130809	0.00878223	221.853	49.4479	HLA-DRA	P01903	OID20520	trans
rs7752448	6	28333322	A	G	0.127048	1.01086	32704	ADD	0.170555	0.0114526	221.778	49.4314	PDIA5	Q14554	OID31209	trans
rs7752608	6	28333418	A	G	0.123764	1.01167	32704	ADD	0.17235	0.011576	221.667	49.4073	PDIA5	Q14554	OID31209	trans
rs7752448	6	28333322	A	G	0.127179	1.00765	32907	ADD	0.164401	0.0110428	221.643	49.4021	KIR2DL3	P43628	OID21196	trans
rs1047985	6	32637439	G	A	0.237354	0.985732	33848	ADD	0.129713	0.00871521	221.519	49.375	BTN2A1	Q7KYR7	OID20713	trans
rs35037868	6	27791336	G	C	0.115047	1.00481	32704	ADD	0.178418	0.0119879	221.51	49.3729	PDIA5	Q14554	OID31209	trans
rs1150754	6	32082981	C	T	0.173951	1.00765	34090	ADD	-0.139858	0.00939741	221.494	49.3695	ICAM3	P32942	OID20277	trans
rs9272408	6	32637186	A	G	0.226369	0.963959	33962	ADD	-0.135845	0.00912864	221.449	49.3597	CCL19	Q99731	OID21030	trans
rs9272721	6	32641624	C	A	0.236736	0.993116	33962	ADD	-0.131762	0.00885437	221.444	49.3586	CCL19	Q99731	OID21030	trans
rs1150755	6	32070773	C	T	0.174025	1.00747	34090	ADD	-0.139824	0.00939681	221.411	49.3514	ICAM3	P32942	OID20277	trans
rs9272487	6	32638225	C	T	0.244917	1.01044	33848	ADD	0.126709	0.00851628	221.37	49.3424	BTN2A1	Q7KYR7	OID20713	trans
rs45509595	6	27873148	T	C	0.113304	1.01679	32704	ADD	0.178494	0.011997	221.361	49.3405	PDIA5	Q14554	OID31209	trans
rs13220495	6	26441412	C	T	0.109853	1.00683	33777	ADD	0.165727	0.0111402	221.309	49.3292	KIR2DL2	P43627	OID31431	trans
rs3207966	6	32637420	G	A	0.237401	0.985771	33848	ADD	0.129628	0.00871445	221.269	49.3204	BTN2A1	Q7KYR7	OID20713	trans
rs3207966	6	32637420	G	A	0.237022	0.985767	33995	ADD	0.126833	0.00852884	221.148	49.294	B2M	P61769	OID30725	trans
rs9272434	6	32637548	C	T	0.237547	0.985635	33848	ADD	0.12957	0.00871322	221.132	49.2906	BTN2A1	Q7KYR7	OID20713	trans
rs9272648	6	32640747	T	C	0.240152	0.994187	33848	ADD	0.128521	0.00864308	221.111	49.2859	BTN2A1	Q7KYR7	OID20713	trans
rs9272423	6	32637387	T	G	0.237589	0.986505	33848	ADD	0.129493	0.00870879	221.094	49.2822	BTN2A1	Q7KYR7	OID20713	trans
rs693906	6	31867387	G	C	0.156372	0.989133	33962	ADD	0.147186	0.00990079	221.001	49.2621	CD74	P04233	OID21040	trans
rs9272495	6	32638356	C	A	0.237718	0.984448	33848	ADD	0.129573	0.00871633	220.983	49.2579	BTN2A1	Q7KYR7	OID20713	trans
rs9272536	6	32638996	G	T	0.25002	0.981454	33687	ADD	-0.118845	0.0079948	220.976	49.2566	PAMR1	Q6UXH9	OID21153	trans
rs9272682	6	32641176	C	T	0.279241	0.921464	33848	ADD	0.127097	0.00855012	220.965	49.2541	BTN2A1	Q7KYR7	OID20713	trans
rs9272539	6	32639042	G	A	0.460017	0.98803	32917	ADD	-0.10289	0.00692221	220.931	49.2466	CD207	Q9UJ71	OID21298	trans
rs1047985	6	32637439	G	A	0.23698	0.985775	33995	ADD	0.126764	0.00852932	220.882	49.236	B2M	P61769	OID30725	trans
rs13207082	6	27283600	A	G	0.111253	1.01435	32907	ADD	0.173243	0.0116599	220.764	49.2102	KIR2DL3	P43628	OID21196	trans
rs13195401	6	26463346	G	T	0.109825	1.00241	33777	ADD	0.165874	0.011166	220.679	49.1918	KIR2DL2	P43627	OID31431	trans
rs9272423	6	32637387	T	G	0.23721	0.986495	33995	ADD	0.126611	0.00852332	220.661	49.1878	B2M	P61769	OID30725	trans
rs6933289	6	32636774	C	T	0.182729	0.948342	33995	ADD	0.142154	0.00957159	220.57	49.168	B2M	P61769	OID30725	trans
rs116667074	6	32317585	C	T	0.130134	1.00241	34049	ADD	-0.163046	0.0109805	220.483	49.1489	GZMA	P12544	OID20663	trans
rs707963	6	32642192	T	G	0.236531	0.992762	33962	ADD	-0.13152	0.00885859	220.423	49.1359	CCL19	Q99731	OID21030	trans
rs707962	6	32642197	T	G	0.236532	0.99275	33962	ADD	-0.131519	0.00885865	220.415	49.1342	CCL19	Q99731	OID21030	trans
rs9272487	6	32638225	C	T	0.24446	1.01023	33995	ADD	0.123764	0.00833638	220.412	49.1336	B2M	P61769	OID30725	trans
rs13195402	6	26463347	G	T	0.111496	0.999733	33777	ADD	0.164885	0.0111067	220.389	49.1285	KIR2DL2	P43627	OID31431	trans
rs707949	6	32642175	T	C	0.236626	0.993153	33962	ADD	-0.13144	0.00885563	220.302	49.1094	CCL19	Q99731	OID21030	trans
rs9272569	6	32639448	G	T	0.29949	0.866681	33742	ADD	0.129383	0.00871811	220.245	49.0971	C2	P06681	OID20410	trans
rs9272348	6	32636619	C	T	0.245465	1.00286	33687	ADD	-0.118098	0.00795825	220.215	49.0906	PAMR1	Q6UXH9	OID21153	trans
rs9272434	6	32637548	C	T	0.237169	0.985633	33995	ADD	0.12654	0.00852761	220.192	49.0855	B2M	P61769	OID30725	trans
rs9272406	6	32637152	G	C	0.245799	0.991129	33848	ADD	0.127433	0.00858835	220.164	49.0794	BTN2A1	Q7KYR7	OID20713	trans
rs35353359	6	28356601	C	T	0.1156	1.01275	33822	ADD	0.1666	0.0112282	220.156	49.0776	CD1C	P29017	OID21483	trans
rs1281937	6	32610366	T	C	0.275531	0.990033	33687	ADD	-0.114525	0.00771888	220.135	49.0731	PAMR1	Q6UXH9	OID21153	trans
rs9272505	6	32638537	C	T	0.461049	0.984899	32917	ADD	-0.102839	0.00693186	220.1	49.0654	CD207	Q9UJ71	OID21298	trans
rs9272506	6	32638538	A	G	0.461049	0.984899	32917	ADD	-0.102839	0.00693186	220.1	49.0654	CD207	Q9UJ71	OID21298	trans
rs9272470	6	32637937	T	G	0.235589	0.988045	33995	ADD	0.126608	0.00853674	219.959	49.0347	B2M	P61769	OID30725	trans
rs2517910	6	29720724	A	C	0.549642	0.999182	33822	ADD	-0.107688	0.00726191	219.904	49.0226	CD1C	P29017	OID21483	trans
rs497309	6	31924707	A	C	0.131429	1.00563	33657	ADD	-0.147532	0.00994997	219.852	49.0113	IL5RA	Q01344	OID20601	trans
rs9272626	6	32640264	A	C	0.23671	0.99098	33995	ADD	0.126172	0.00851026	219.805	49.0011	B2M	P61769	OID30725	trans
rs9271550	6	32622497	T	A	0.262264	0.989905	33995	ADD	0.121995	0.00822923	219.77	48.9934	B2M	P61769	OID30725	trans
rs41266839	6	26409662	G	C	0.109986	1.01161	33777	ADD	0.164668	0.0111085	219.738	48.9864	KIR2DL2	P43627	OID31431	trans
rs9271526	6	32622085	G	A	0.262131	0.989923	33995	ADD	0.121996	0.00823051	219.706	48.9794	B2M	P61769	OID30725	trans
rs1265888	6	32098670	G	A	0.175524	1.00693	34090	ADD	-0.138846	0.00936743	219.698	48.9776	ICAM3	P32942	OID20277	trans
rs75782365	6	26408323	T	G	0.109897	1.0118	33777	ADD	0.16469	0.0111115	219.68	48.9738	KIR2DL2	P43627	OID31431	trans
rs9272495	6	32638356	C	A	0.237339	0.984434	33995	ADD	0.126427	0.00853072	219.638	48.9648	B2M	P61769	OID30725	trans
rs9272728	6	32641816	A	G	0.23694	0.994558	33962	ADD	-0.131083	0.00884529	219.617	48.9601	CCL19	Q99731	OID21030	trans
rs9271437	6	32620389	G	A	0.262237	0.990115	33995	ADD	0.121916	0.00822865	219.515	48.9378	B2M	P61769	OID30725	trans
rs674313	6	32610305	C	T	0.244028	0.993361	33742	ADD	0.128667	0.00868594	219.433	48.9199	C2	P06681	OID20410	trans
rs13198809	6	28355925	G	A	0.115582	1.01278	33822	ADD	0.166328	0.0112288	219.413	48.9155	CD1C	P29017	OID21483	trans
rs9272686	6	32641238	C	T	0.237196	0.994145	33962	ADD	-0.130989	0.00884386	219.373	48.9069	CCL19	Q99731	OID21030	trans
rs3130985	6	31117579	C	T	0.155682	1.00417	33366	ADD	0.119624	0.00807685	219.358	48.9036	SGSH	P51688	OID30341	trans
rs3094222	6	31113657	A	G	0.155188	0.999924	33366	ADD	0.120024	0.00810387	219.355	48.903	SGSH	P51688	OID30341	trans
rs583177	6	32611790	C	A	0.266298	0.988941	33962	ADD	-0.126431	0.00853691	219.335	48.8986	CCL19	Q99731	OID21030	trans
rs502771	6	32611193	T	C	0.266106	0.99036	33962	ADD	-0.126354	0.00853271	219.281	48.8868	CCL19	Q99731	OID21030	trans
rs6910310	6	32636444	A	G	0.145436	0.99346	33410	ADD	0.151564	0.0102392	219.111	48.8497	ADA2	Q9NZK5	OID20394	trans
rs502055	6	32611226	T	C	0.26615	0.99009	33962	ADD	-0.126186	0.00853333	218.668	48.753	CCL19	Q99731	OID21030	trans
rs9267488	6	31546470	A	G	0.140004	0.999191	32917	ADD	-0.146225	0.00989307	218.465	48.7089	CD207	Q9UJ71	OID21298	trans
rs2233980	6	31111867	G	A	0.154814	1.00298	33366	ADD	0.119682	0.00809967	218.335	48.6804	SGSH	P51688	OID30341	trans
rs3117575	6	31758476	T	C	0.132517	1.00289	33309	ADD	-0.146662	0.0099256	218.334	48.6803	FRZB	Q92765	OID20968	trans
rs3130484	6	31748105	T	C	0.132532	1.00286	33309	ADD	-0.146642	0.00992509	218.297	48.672	FRZB	Q92765	OID20968	trans
rs9272351	6	32636646	G	A	0.24102	0.975547	33848	ADD	0.128755	0.00871474	218.281	48.6686	BTN2A1	Q7KYR7	OID20713	trans
rs3132550	6	31118271	G	A	0.274975	0.997149	33874	ADD	0.126277	0.00854876	218.194	48.6498	HLA-A	P04439	OID31048	trans
rs483143	6	27878966	G	C	0.13317	1.01041	33777	ADD	0.151158	0.010236	218.075	48.6236	KIR2DL2	P43627	OID31431	trans
rs35202262	6	27831736	C	T	0.109103	0.949987	32704	ADD	0.186314	0.0126182	218.021	48.612	PDIA5	Q14554	OID31209	trans
rs3117574	6	31757453	G	A	0.132577	1.00275	33309	ADD	-0.146508	0.00992428	217.932	48.5926	FRZB	Q92765	OID20968	trans
rs9272536	6	32638996	G	T	0.249849	0.981699	33995	ADD	0.123918	0.00839456	217.908	48.5873	B2M	P61769	OID30725	trans
rs3117573	6	31750619	C	G	0.132494	1.00291	33309	ADD	-0.146481	0.0099261	217.773	48.5579	FRZB	Q92765	OID20968	trans
rs9270637	6	32597873	A	G	0.291466	0.978174	33995	ADD	0.118259	0.0080164	217.624	48.5254	B2M	P61769	OID30725	trans
rs9366717	6	28223279	C	T	0.150368	1.0165	32907	ADD	0.151056	0.0102438	217.446	48.4865	KIR2DL3	P43628	OID21196	trans
rs9393908	6	28223052	T	A	0.150371	1.01651	32907	ADD	0.151047	0.0102437	217.424	48.4817	KIR2DL3	P43628	OID21196	trans
rs3115672	6	31760120	C	T	0.132523	1.00256	33309	ADD	-0.146342	0.00992699	217.323	48.4597	FRZB	Q92765	OID20968	trans
rs2517910	6	29720724	A	C	0.549435	0.999094	33903	ADD	-0.0928761	0.00630112	217.256	48.4451	CPVL	Q9H3G5	OID21435	trans
rs13194781	6	27847861	A	G	0.117447	1.01324	32704	ADD	0.174392	0.0118318	217.246	48.4428	PDIA5	Q14554	OID31209	trans
rs3117576	6	31759017	T	C	0.132558	1.0027	33309	ADD	-0.146279	0.00992516	217.214	48.4358	FRZB	Q92765	OID20968	trans
rs3131379	6	31753256	G	A	0.132547	1.00282	33309	ADD	-0.146269	0.00992494	217.195	48.4317	FRZB	Q92765	OID20968	trans
rs3131378	6	31757508	A	G	0.132547	1.00282	33309	ADD	-0.146269	0.00992494	217.195	48.4317	FRZB	Q92765	OID20968	trans
rs3130557	6	31126926	C	T	0.155862	0.999644	33366	ADD	0.119235	0.00809088	217.177	48.4279	SGSH	P51688	OID30341	trans
rs13202295	6	27731058	C	T	0.11323	0.996325	32704	ADD	0.178636	0.0121229	217.133	48.4181	PDIA5	Q14554	OID31209	trans
rs9272348	6	32636619	C	T	0.245679	1.00364	33848	ADD	0.125772	0.00853598	217.102	48.4114	BTN2A1	Q7KYR7	OID20713	trans
rs9272469	6	32637936	A	C	0.255451	0.81681	33084	ADD	-0.134392	0.00912144	217.082	48.4071	LILRB4	Q8NHJ6	OID20429	trans
rs9272532	6	32638866	C	A	0.229377	0.969764	33995	ADD	0.128119	0.00869716	217.005	48.3904	B2M	P61769	OID30725	trans
rs9272311	6	32636176	G	A	0.235522	0.988735	33995	ADD	0.125725	0.00853464	217.005	48.3903	B2M	P61769	OID30725	trans
rs36116761	6	27850704	C	G	0.117402	1.01329	32704	ADD	0.174296	0.0118334	216.946	48.3775	PDIA5	Q14554	OID31209	trans
rs34194357	6	27850757	A	G	0.117402	1.01329	32704	ADD	0.174296	0.0118334	216.946	48.3775	PDIA5	Q14554	OID31209	trans
rs1265057	6	31110838	T	C	0.396583	1.00556	34090	ADD	0.0961799	0.0065313	216.855	48.3576	LILRB1	Q8NHL6	OID20323	trans
rs3132445	6	31744419	G	A	0.132418	1.00253	33309	ADD	-0.146234	0.00993032	216.855	48.3576	FRZB	Q92765	OID20968	trans
rs9272728	6	32641816	A	G	0.23721	0.994537	33995	ADD	0.124966	0.00848857	216.729	48.33	B2M	P61769	OID30725	trans
rs144447022	6	29276442	G	T	0.119393	1.01179	33995	ADD	0.16267	0.0110501	216.71	48.3259	B2M	P61769	OID30725	trans
rs9270510	6	32591582	C	A	0.34092	0.828219	33995	ADD	0.12289	0.00834802	216.705	48.3249	B2M	P61769	OID30725	trans
rs3131380	6	31742001	A	G	0.132497	1.00269	33309	ADD	-0.146121	0.00992689	216.671	48.3174	FRZB	Q92765	OID20968	trans
rs3095298	6	31115155	C	T	0.275137	0.997294	33874	ADD	0.125797	0.00854631	216.663	48.3157	HLA-A	P04439	OID31048	trans
rs3132541	6	31130957	A	C	0.156048	1.00269	33366	ADD	0.118833	0.00807492	216.569	48.2952	SGSH	P51688	OID30341	trans
rs35848276	6	27553317	C	T	0.113739	1.01227	32704	ADD	0.176647	0.0120036	216.565	48.2942	PDIA5	Q14554	OID31209	trans
rs13201294	6	27588362	A	T	0.13114	1.0067	32907	ADD	0.160425	0.0109026	216.511	48.2827	KIR2DL3	P43628	OID21196	trans
rs3117577	6	31759697	A	G	0.132607	1.00294	33309	ADD	-0.146001	0.00992252	216.506	48.2815	FRZB	Q92765	OID20968	trans
rs3101018	6	31738087	C	T	0.132397	1.00291	33309	ADD	-0.146037	0.00992919	216.322	48.2413	FRZB	Q92765	OID20968	trans
rs3130976	6	31114163	T	C	0.286986	0.996334	32704	ADD	0.125076	0.0085048	216.284	48.2329	PDIA5	Q14554	OID31209	trans
rs707963	6	32642192	T	G	0.236805	0.992756	33995	ADD	0.125013	0.00850123	216.244	48.2243	B2M	P61769	OID30725	trans
rs707962	6	32642197	T	G	0.236805	0.992744	33995	ADD	0.125012	0.00850128	216.238	48.223	B2M	P61769	OID30725	trans
rs9272326	6	32636392	C	T	0.226668	0.963955	33962	ADD	-0.134165	0.00912405	216.223	48.2198	CCL19	Q99731	OID21030	trans
rs6933289	6	32636774	C	T	0.182652	0.947373	34090	ADD	-0.139764	0.00950495	216.219	48.2188	ICAM3	P32942	OID20277	trans
rs3131381	6	31740686	C	A	0.132394	1.0026	33309	ADD	-0.146006	0.00993077	216.161	48.2063	FRZB	Q92765	OID20968	trans
rs707949	6	32642175	T	C	0.236899	0.993141	33995	ADD	0.12494	0.00849841	216.136	48.2007	B2M	P61769	OID30725	trans
rs652888	6	31883457	A	G	0.237753	0.997736	34090	ADD	-0.123696	0.00841528	216.061	48.1844	ICAM3	P32942	OID20277	trans
rs9272713	6	32641568	C	A	0.236455	0.985024	33995	ADD	0.125502	0.00853874	216.031	48.1778	B2M	P61769	OID30725	trans
rs9272536	6	32638996	G	T	0.250245	0.982132	33848	ADD	0.126026	0.00857547	215.977	48.166	BTN2A1	Q7KYR7	OID20713	trans
rs13199906	6	27866361	C	G	0.117315	1.01316	32704	ADD	0.173971	0.0118379	215.975	48.1656	PDIA5	Q14554	OID31209	trans
rs13212562	6	27332531	A	G	0.124291	1.01249	33777	ADD	0.154727	0.0105286	215.968	48.1641	KIR2DL2	P43627	OID31431	trans
rs493161	6	27882936	A	T	0.132971	1.0106	33777	ADD	0.150486	0.0102415	215.906	48.1506	KIR2DL2	P43627	OID31431	trans
rs34218844	6	28322870	T	C	0.116164	1.01191	33822	ADD	0.164697	0.0112088	215.9	48.1492	CD1C	P29017	OID21483	trans
rs56075693	6	28322551	T	G	0.116164	1.01191	33822	ADD	0.164697	0.0112088	215.899	48.1491	CD1C	P29017	OID21483	trans
rs9272686	6	32641238	C	T	0.237467	0.994124	33995	ADD	0.124706	0.00848719	215.896	48.1484	B2M	P61769	OID30725	trans
rs3130562	6	31133197	T	C	0.155958	1.00222	33366	ADD	0.118705	0.00807879	215.896	48.1483	SGSH	P51688	OID30341	trans
rs17750747	6	27762555	T	C	0.117376	1.01279	32704	ADD	0.173916	0.011837	215.872	48.1431	PDIA5	Q14554	OID31209	trans
rs35030260	6	28337731	G	A	0.116431	1.01233	33822	ADD	0.164486	0.0111955	215.86	48.1405	CD1C	P29017	OID21483	trans
rs13191786	6	28309894	T	G	0.116152	1.01201	33822	ADD	0.164675	0.0112088	215.843	48.1369	CD1C	P29017	OID21483	trans
rs35072899	6	28313764	C	T	0.116152	1.01201	33822	ADD	0.164675	0.0112088	215.843	48.1369	CD1C	P29017	OID21483	trans
rs707952	6	32642029	C	T	0.238073	0.988541	33995	ADD	0.12492	0.0085037	215.799	48.1273	B2M	P61769	OID30725	trans
rs13199772	6	27866307	A	G	0.117356	1.01257	32704	ADD	0.173916	0.0118396	215.776	48.1222	PDIA5	Q14554	OID31209	trans
rs13217619	6	28338894	T	C	0.116397	1.01222	33822	ADD	0.164477	0.0111975	215.757	48.1182	CD1C	P29017	OID21483	trans
rs72847313	6	27762303	C	T	0.117375	1.01279	32704	ADD	0.173871	0.0118371	215.757	48.118	PDIA5	Q14554	OID31209	trans
rs1811197	6	31359883	G	A	0.204558	0.987591	34049	ADD	-0.135679	0.00923841	215.69	48.1034	GZMA	P12544	OID20663	trans
rs200977	6	27886523	T	C	0.132999	1.01042	33777	ADD	0.150405	0.0102415	215.674	48.0999	KIR2DL2	P43627	OID31431	trans
rs56189111	6	28304196	C	A	0.116136	1.01167	33822	ADD	0.164636	0.0112114	215.642	48.0929	CD1C	P29017	OID21483	trans
rs17695758	6	27869405	T	C	0.117321	1.01334	32704	ADD	0.173807	0.0118366	215.617	48.0875	PDIA5	Q14554	OID31209	trans
rs3094220	6	31115210	A	G	0.27527	0.997224	33874	ADD	0.12548	0.00854551	215.614	48.0868	HLA-A	P04439	OID31048	trans
rs13207345	6	28297795	C	T	0.116142	1.01163	33822	ADD	0.164621	0.0112113	215.604	48.0848	CD1C	P29017	OID21483	trans
rs72854513	6	28298177	A	T	0.116135	1.01173	33822	ADD	0.164606	0.0112111	215.574	48.0781	CD1C	P29017	OID21483	trans
rs35501037	6	27771787	T	A	0.117433	1.0125	32704	ADD	0.173764	0.0118363	215.521	48.0665	PDIA5	Q14554	OID31209	trans
rs557042	6	27877351	C	T	0.132918	1.0104	33777	ADD	0.150356	0.0102442	215.418	48.0442	KIR2DL2	P43627	OID31431	trans
rs7763805	6	32639477	G	A	0.149221	0.982046	33410	ADD	0.149543	0.010189	215.413	48.043	ADA2	Q9NZK5	OID20394	trans
rs9272721	6	32641624	C	A	0.23701	0.993104	33995	ADD	0.124703	0.0084972	215.377	48.0351	B2M	P61769	OID30725	trans
rs9272406	6	32637152	G	C	0.245647	0.989986	33687	ADD	-0.117514	0.00800788	215.352	48.0297	PAMR1	Q6UXH9	OID21153	trans
rs9272470	6	32637937	T	G	0.235331	0.988102	33962	ADD	-0.130529	0.00889524	215.327	48.0242	CCL19	Q99731	OID21030	trans
rs35819751	6	27842791	A	G	0.117518	1.01334	32704	ADD	0.173551	0.0118278	215.301	48.0187	PDIA5	Q14554	OID31209	trans
rs3094216	6	31116271	A	G	0.275285	0.99748	33874	ADD	0.125359	0.00854439	215.253	48.0081	HLA-A	P04439	OID31048	trans
rs35715914	6	27624224	C	T	0.112434	0.993434	32704	ADD	0.17865	0.0121778	215.215	47.9997	PDIA5	Q14554	OID31209	trans
rs13212651	6	27839207	A	G	0.117525	1.01334	32704	ADD	0.173508	0.0118275	215.205	47.9977	PDIA5	Q14554	OID31209	trans
rs35017208	6	28377505	C	T	0.115868	1.01401	33995	ADD	0.164045	0.0111827	215.196	47.9958	B2M	P61769	OID30725	trans
rs35744819	6	28350554	G	T	0.115129	1.01206	33822	ADD	0.16504	0.011252	215.137	47.9827	CD1C	P29017	OID21483	trans
rs1281937	6	32610366	T	C	0.275245	0.991657	33853	ADD	-0.119196	0.0081266	215.134	47.9822	CAPS	Q13938	OID31126	trans
rs13195728	6	27803328	T	C	0.117463	1.01283	32704	ADD	0.173542	0.0118332	215.083	47.971	PDIA5	Q14554	OID31209	trans
rs6912292	6	26511577	C	A	0.787939	1.0022	33657	ADD	0.13659	0.00931524	215.004	47.9538	MICB_MICA	Q29980_Q29983	OID20593	trans
rs6912292	6	26511577	C	A	0.787939	1.0022	33657	ADD	0.13659	0.00931524	215.004	47.9538	MICB_MICA	Q29980_Q29983	OID20593	trans
rs2854275	6	32660651	C	A	0.146184	1.00154	33410	ADD	0.149211	0.0101767	214.974	47.9474	ADA2	Q9NZK5	OID20394	trans
rs2763981	6	31872244	T	A	0.662217	1.00245	32862	ADD	0.120061	0.0081897	214.917	47.9348	HCG22	E2RYF7	OID30088	trans
rs35016036	6	28347103	C	T	0.115108	1.01185	33822	ADD	0.164985	0.0112541	214.916	47.9345	CD1C	P29017	OID21483	trans
rs13213152	6	28381921	A	G	0.115787	1.01439	33995	ADD	0.163943	0.0111841	214.875	47.9256	B2M	P61769	OID30725	trans
rs2523571	6	31361914	T	A	0.144155	0.99944	32917	ADD	-0.143238	0.00977186	214.863	47.923	CD207	Q9UJ71	OID21298	trans
rs67981811	6	28387058	C	G	0.115888	1.01407	33995	ADD	0.163863	0.0111816	214.761	47.9008	B2M	P61769	OID30725	trans
rs36092177	6	28390030	C	T	0.115889	1.01407	33995	ADD	0.163861	0.0111816	214.756	47.8997	B2M	P61769	OID30725	trans
rs3131383	6	31736517	G	T	0.132487	1.0027	33309	ADD	-0.145475	0.00992737	214.737	47.8956	FRZB	Q92765	OID20968	trans
rs33932084	6	28301047	A	G	0.116891	1.01142	33822	ADD	0.163827	0.0111809	214.692	47.8858	CD1C	P29017	OID21483	trans
rs2232429	6	28391855	T	G	0.115894	1.01406	33995	ADD	0.16381	0.0111814	214.63	47.8721	B2M	P61769	OID30725	trans
rs2523573	6	31361211	C	G	0.144052	0.999785	32917	ADD	-0.143164	0.00977319	214.583	47.8621	CD207	Q9UJ71	OID21298	trans
rs13213986	6	28390232	T	A	0.115801	1.01428	33995	ADD	0.163822	0.0111842	214.556	47.856	B2M	P61769	OID30725	trans
rs9272648	6	32640747	T	C	0.239763	0.993863	33995	ADD	0.123925	0.00846041	214.553	47.8554	B2M	P61769	OID30725	trans
rs34706883	6	27837477	A	C	0.117539	1.01332	32704	ADD	0.173232	0.0118271	214.538	47.8522	PDIA5	Q14554	OID31209	trans
rs35656932	6	28223510	G	T	0.115956	1.01152	33822	ADD	0.16433	0.0112197	214.52	47.8483	CD1C	P29017	OID21483	trans
rs9272405	6	32637142	T	C	0.231958	0.979995	33962	ADD	-0.131475	0.00897688	214.504	47.8446	CCL19	Q99731	OID21030	trans
rs34243448	6	28225324	C	A	0.115955	1.01152	33822	ADD	0.164312	0.0112198	214.47	47.8374	CD1C	P29017	OID21483	trans
rs17751184	6	27807250	C	T	0.117465	1.01316	32704	ADD	0.173264	0.0118311	214.468	47.8369	PDIA5	Q14554	OID31209	trans
rs67101035	6	27831109	C	G	0.117493	1.01311	32704	ADD	0.17325	0.0118302	214.468	47.8369	PDIA5	Q14554	OID31209	trans
rs2232426	6	28392882	G	C	0.115902	1.01407	33995	ADD	0.163729	0.0111811	214.429	47.8283	B2M	P61769	OID30725	trans
rs1268928	6	31111122	G	T	0.332942	1.00886	34090	ADD	0.0991111	0.00676853	214.415	47.8254	LILRB1	Q8NHL6	OID20323	trans
rs2233987	6	31111297	C	T	0.332942	1.00886	34090	ADD	0.0991111	0.00676853	214.415	47.8254	LILRB1	Q8NHL6	OID20323	trans
rs2233986	6	31111299	G	A	0.332942	1.00886	34090	ADD	0.0991111	0.00676853	214.415	47.8254	LILRB1	Q8NHL6	OID20323	trans
rs71559050	6	27829638	C	A	0.11752	1.01279	32704	ADD	0.173196	0.0118309	214.309	47.8021	PDIA5	Q14554	OID31209	trans
rs34718920	6	27816163	C	T	0.117481	1.01313	32704	ADD	0.17319	0.0118306	214.303	47.801	PDIA5	Q14554	OID31209	trans
rs35001169	6	28219854	T	G	0.115561	1.00995	33822	ADD	0.164613	0.0112451	214.289	47.7978	CD1C	P29017	OID21483	trans
rs2523593	6	31358926	T	C	0.144056	0.999816	32917	ADD	-0.143055	0.00977287	214.269	47.7935	CD207	Q9UJ71	OID21298	trans
rs1047985	6	32637439	G	A	0.236751	0.985644	33962	ADD	-0.130094	0.00888794	214.246	47.7885	CCL19	Q99731	OID21030	trans
rs13214023	6	28364364	G	A	0.115725	1.01354	33995	ADD	0.163803	0.0111914	214.226	47.7841	B2M	P61769	OID30725	trans
rs1265062	6	31110228	C	T	0.332927	1.00891	34090	ADD	0.0990603	0.00676846	214.2	47.7784	LILRB1	Q8NHL6	OID20323	trans
rs2853999	6	31358297	A	T	0.143821	0.997826	32917	ADD	-0.143254	0.00978924	214.15	47.7675	CD207	Q9UJ71	OID21298	trans
rs1265061	6	31110480	C	A	0.332928	1.00878	34090	ADD	0.0990478	0.00676892	214.117	47.7603	LILRB1	Q8NHL6	OID20323	trans
rs9272495	6	32638356	C	A	0.237123	0.984384	33962	ADD	-0.13006	0.00888884	214.089	47.7542	CCL19	Q99731	OID21030	trans
rs502055	6	32611226	T	C	0.26648	0.990362	33995	ADD	0.119796	0.00818811	214.051	47.7458	B2M	P61769	OID30725	trans
rs3207966	6	32637420	G	A	0.236797	0.985689	33962	ADD	-0.130023	0.00888715	214.049	47.7455	CCL19	Q99731	OID21030	trans
rs502771	6	32611193	T	C	0.266466	0.990552	33995	ADD	0.119773	0.00818762	213.994	47.7334	B2M	P61769	OID30725	trans
rs9272311	6	32636176	G	A	0.235248	0.988681	33962	ADD	-0.130097	0.00889366	213.981	47.7305	CCL19	Q99731	OID21030	trans
rs13208096	6	28257533	C	G	0.115872	1.01209	33822	ADD	0.164116	0.0112198	213.958	47.7257	CD1C	P29017	OID21483	trans
rs1535275	6	26520539	G	C	0.788164	1.00383	33657	ADD	0.136172	0.00931134	213.87	47.7064	MICB_MICA	Q29980_Q29983	OID20593	trans
rs1535275	6	26520539	G	C	0.788164	1.00383	33657	ADD	0.136172	0.00931134	213.87	47.7064	MICB_MICA	Q29980_Q29983	OID20593	trans
rs13205211	6	28235278	T	G	0.115841	1.01256	33822	ADD	0.164051	0.0112188	213.829	47.6974	CD1C	P29017	OID21483	trans
rs7765920	6	26514543	C	T	0.788148	1.00363	33657	ADD	0.136168	0.00931201	213.827	47.697	MICB_MICA	Q29980_Q29983	OID20593	trans
rs7765920	6	26514543	C	T	0.788148	1.00363	33657	ADD	0.136168	0.00931201	213.827	47.697	MICB_MICA	Q29980_Q29983	OID20593	trans
rs13204012	6	28233753	G	A	0.115841	1.01255	33822	ADD	0.164048	0.0112188	213.818	47.695	CD1C	P29017	OID21483	trans
rs2232423	6	28398374	A	G	0.115944	1.01435	33995	ADD	0.163424	0.0111778	213.753	47.681	B2M	P61769	OID30725	trans
rs35883476	6	28400731	G	C	0.115855	1.01456	33995	ADD	0.16343	0.0111805	213.67	47.6627	B2M	P61769	OID30725	trans
rs3130988	6	31117923	C	T	0.276327	0.994418	33874	ADD	0.124941	0.0085476	213.66	47.6605	HLA-A	P04439	OID31048	trans
rs1047993	6	32637494	C	T	0.251237	1.00858	33848	ADD	0.123534	0.00845165	213.644	47.6571	BTN2A1	Q7KYR7	OID20713	trans
rs13202291	6	27731078	A	G	0.11725	1.01327	32704	ADD	0.173052	0.01184	213.624	47.6527	PDIA5	Q14554	OID31209	trans
rs34546986	6	28394532	G	A	0.11584	1.01459	33995	ADD	0.163399	0.0111809	213.572	47.6413	B2M	P61769	OID30725	trans
rs34871267	6	28396455	G	A	0.11584	1.01459	33995	ADD	0.163397	0.0111809	213.567	47.6404	B2M	P61769	OID30725	trans
rs17750424	6	27733343	T	C	0.117254	1.01326	32704	ADD	0.173024	0.0118399	213.56	47.6388	PDIA5	Q14554	OID31209	trans
rs1811197	6	31359883	G	A	0.204356	0.98601	33657	ADD	0.136359	0.00933148	213.534	47.6332	IL15	P40933	OID20562	trans
rs13193542	6	27734646	G	T	0.117256	1.01326	32704	ADD	0.173006	0.0118398	213.518	47.6296	PDIA5	Q14554	OID31209	trans
rs13193480	6	27734782	A	G	0.117257	1.01326	32704	ADD	0.173001	0.0118398	213.506	47.6271	PDIA5	Q14554	OID31209	trans
rs9272434	6	32637548	C	T	0.236943	0.985546	33962	ADD	-0.12984	0.00888592	213.506	47.627	CCL19	Q99731	OID21030	trans
rs3130616	6	31505969	G	A	0.140809	0.999771	32917	ADD	-0.144074	0.0098657	213.264	47.5742	CD207	Q9UJ71	OID21298	trans
rs3095233	6	31501997	A	G	0.140806	0.999771	32917	ADD	-0.144074	0.00986581	213.259	47.5731	CD207	Q9UJ71	OID21298	trans
rs13197633	6	28206979	G	A	0.114936	1.00899	33822	ADD	0.16465	0.0112774	213.16	47.5516	CD1C	P29017	OID21483	trans
rs9272307	6	32636109	G	T	0.246276	0.98362	33848	ADD	0.12576	0.00861537	213.078	47.5336	BTN2A1	Q7KYR7	OID20713	trans
rs34788973	6	27911422	C	A	0.114757	1.01093	32704	ADD	0.174631	0.0119637	213.064	47.5305	PDIA5	Q14554	OID31209	trans
rs501942	6	31872700	C	T	0.131843	1.00477	33657	ADD	-0.145093	0.00994123	213.017	47.5203	IL5RA	Q01344	OID20601	trans
rs9272626	6	32640264	A	C	0.236443	0.991026	33962	ADD	-0.129398	0.00886774	212.927	47.5007	CCL19	Q99731	OID21030	trans
rs34432857	6	27718046	G	A	0.117217	1.01278	32704	ADD	0.172823	0.0118444	212.9	47.4949	PDIA5	Q14554	OID31209	trans
rs34409918	6	27717569	A	G	0.117217	1.01278	32704	ADD	0.172821	0.0118444	212.897	47.4942	PDIA5	Q14554	OID31209	trans
rs13212318	6	27721062	A	C	0.117232	1.0131	32704	ADD	0.172764	0.0118418	212.848	47.4835	PDIA5	Q14554	OID31209	trans
rs3094005	6	31497270	G	T	0.140824	1.0003	32917	ADD	-0.143871	0.00986281	212.787	47.4702	CD207	Q9UJ71	OID21298	trans
rs35353359	6	28356601	C	T	0.11563	1.01397	33995	ADD	0.163244	0.011193	212.71	47.4533	B2M	P61769	OID30725	trans
rs9259927	6	29934477	C	T	0.211052	0.938812	32907	ADD	0.136306	0.00934834	212.599	47.4291	KIR2DL3	P43628	OID21196	trans
rs583177	6	32611790	C	A	0.266645	0.989153	33995	ADD	0.119426	0.00819165	212.548	47.418	B2M	P61769	OID30725	trans
rs9272414	6	32637217	A	T	0.248736	0.964679	33848	ADD	0.126401	0.00867012	212.546	47.4175	BTN2A1	Q7KYR7	OID20713	trans
rs148696809	6	28966575	T	C	0.119563	1.01341	33995	ADD	0.160852	0.0110339	212.518	47.4114	B2M	P61769	OID30725	trans
rs1047993	6	32637494	C	T	0.251066	1.00766	33687	ADD	-0.114851	0.00787967	212.45	47.3966	PAMR1	Q6UXH9	OID21153	trans
rs34064842	6	27720846	G	T	0.117216	1.01313	32704	ADD	0.172609	0.0118424	212.446	47.3959	PDIA5	Q14554	OID31209	trans
rs67381177	6	28444164	G	C	0.11592	1.01477	33995	ADD	0.162878	0.0111766	212.378	47.381	B2M	P61769	OID30725	trans
rs13201681	6	28426903	C	T	0.115953	1.015	33995	ADD	0.162838	0.0111739	212.373	47.3797	B2M	P61769	OID30725	trans
rs13217620	6	27685341	C	T	0.11016	0.981388	32704	ADD	0.180105	0.0123621	212.258	47.3547	PDIA5	Q14554	OID31209	trans
rs192804591	6	27761927	T	A	0.0896335	0.786754	32704	ADD	0.220442	0.0151314	212.242	47.3512	PDIA5	Q14554	OID31209	trans
rs9272423	6	32637387	T	G	0.236977	0.986366	33962	ADD	-0.129368	0.00888175	212.158	47.333	CCL19	Q99731	OID21030	trans
rs2284189	6	32639619	T	C	0.149201	0.985298	33410	ADD	0.148166	0.0101725	212.149	47.3309	ADA2	Q9NZK5	OID20394	trans
rs34832585	6	28183100	C	T	0.114815	1.01263	33822	ADD	0.164031	0.0112624	212.126	47.3261	CD1C	P29017	OID21483	trans
rs9271627	6	32624172	C	T	0.232968	0.955216	33853	ADD	-0.12736	0.00874473	212.118	47.3241	CAPS	Q13938	OID31126	trans
rs2524005	6	29931900	G	A	0.249467	0.930129	32704	ADD	0.133822	0.00918844	212.115	47.3237	PDIA5	Q14554	OID31209	trans
rs13198809	6	28355925	G	A	0.115612	1.014	33995	ADD	0.162977	0.0111936	211.992	47.2967	B2M	P61769	OID30725	trans
rs535777	6	32609856	G	C	0.143147	0.961195	33657	ADD	-0.142912	0.00981556	211.987	47.2956	IL5RA	Q01344	OID20601	trans
rs9270611	6	32597298	C	T	0.251129	0.982273	33853	ADD	-0.122394	0.00840635	211.986	47.2955	CAPS	Q13938	OID31126	trans
rs3130923	6	31494358	G	A	0.140834	0.999383	32917	ADD	-0.143648	0.00986692	211.952	47.288	CD207	Q9UJ71	OID21298	trans
rs55690788	6	28468368	T	C	0.115064	1.01015	33995	ADD	0.163562	0.0112374	211.851	47.266	B2M	P61769	OID30725	trans
rs9272729	6	32641817	G	A	0.149688	0.991356	33410	ADD	0.147408	0.010128	211.834	47.2622	ADA2	Q9NZK5	OID20394	trans
rs143525179	6	29784221	C	T	0.259628	0.984739	33687	ADD	0.111454	0.007658	211.819	47.2589	NPTX1	Q15818	OID21074	trans
rs13205911	6	28156336	C	T	0.114984	1.01244	33822	ADD	0.163814	0.0112561	211.799	47.2546	CD1C	P29017	OID21483	trans
rs7763805	6	32639477	G	A	0.149302	0.980767	33657	ADD	-0.138935	0.00954818	211.729	47.2393	IL5RA	Q01344	OID20601	trans
rs13215275	6	27679730	G	T	0.117142	1.01304	32704	ADD	0.172366	0.011846	211.718	47.237	PDIA5	Q14554	OID31209	trans
rs13210634	6	27678713	A	G	0.117142	1.01304	32704	ADD	0.172366	0.011846	211.717	47.2368	PDIA5	Q14554	OID31209	trans
rs13197176	6	28161454	C	T	0.113805	1.00252	33822	ADD	0.165329	0.0113624	211.717	47.2368	CD1C	P29017	OID21483	trans
rs9272462	6	32637843	G	A	0.235879	0.993233	33848	ADD	0.126586	0.00870075	211.671	47.2267	BTN2A1	Q7KYR7	OID20713	trans
rs67092078	6	27086993	G	A	0.111238	1.01143	32907	ADD	0.169832	0.0116764	211.552	47.2008	KIR2DL3	P43628	OID21196	trans
rs17749927	6	27702197	A	G	0.117188	1.01297	32704	ADD	0.172272	0.0118446	211.539	47.1978	PDIA5	Q14554	OID31209	trans
rs17763089	6	27867440	G	A	0.117937	1.02267	32704	ADD	0.170986	0.0117567	211.519	47.1936	PDIA5	Q14554	OID31209	trans
rs68188794	6	28112999	T	C	0.115093	1.01318	33822	ADD	0.163545	0.0112472	211.439	47.1761	CD1C	P29017	OID21483	trans
rs13192965	6	27704046	G	A	0.117287	1.0125	32704	ADD	0.1722	0.0118427	211.43	47.1741	PDIA5	Q14554	OID31209	trans
rs35902873	6	28091171	G	C	0.115073	1.0134	33822	ADD	0.163514	0.0112469	211.371	47.1613	CD1C	P29017	OID21483	trans
rs34166054	6	28098023	T	C	0.115073	1.0134	33822	ADD	0.163514	0.0112469	211.371	47.1613	CD1C	P29017	OID21483	trans
rs34662244	6	28106103	G	A	0.115073	1.0134	33822	ADD	0.163514	0.0112469	211.371	47.1613	CD1C	P29017	OID21483	trans
rs35952432	6	28107123	C	T	0.115073	1.0134	33822	ADD	0.163514	0.0112469	211.371	47.1613	CD1C	P29017	OID21483	trans
rs13203816	6	28111820	T	C	0.115073	1.0134	33822	ADD	0.163514	0.0112469	211.371	47.1613	CD1C	P29017	OID21483	trans
rs34588114	6	28112850	C	A	0.115073	1.0134	33822	ADD	0.163514	0.0112469	211.371	47.1613	CD1C	P29017	OID21483	trans
rs34371502	6	28113980	T	C	0.115073	1.0134	33822	ADD	0.163514	0.0112469	211.371	47.1613	CD1C	P29017	OID21483	trans
rs66886492	6	28121953	C	T	0.115073	1.0134	33822	ADD	0.163514	0.0112469	211.371	47.1613	CD1C	P29017	OID21483	trans
rs35345226	6	28123802	A	G	0.115073	1.0134	33822	ADD	0.163514	0.0112469	211.371	47.1613	CD1C	P29017	OID21483	trans
rs71559072	6	28121703	C	T	0.115089	1.01323	33822	ADD	0.163509	0.0112471	211.349	47.1564	CD1C	P29017	OID21483	trans
rs72846780	6	28151277	T	C	0.115086	1.01334	33822	ADD	0.163479	0.0112466	211.292	47.144	CD1C	P29017	OID21483	trans
rs71559070	6	28071151	G	A	0.115061	1.0134	33822	ADD	0.163487	0.0112474	211.284	47.1422	CD1C	P29017	OID21483	trans
rs35749575	6	28147040	G	T	0.115089	1.0133	33822	ADD	0.163472	0.0112467	211.27	47.1391	CD1C	P29017	OID21483	trans
rs9272421	6	32637341	G	A	0.251892	1.00141	33848	ADD	0.123171	0.0084746	211.241	47.1329	BTN2A1	Q7KYR7	OID20713	trans
rs34676049	6	28485841	T	G	0.114536	1.00997	33995	ADD	0.163616	0.0112604	211.128	47.1082	B2M	P61769	OID30725	trans
rs55834529	6	27104763	A	G	0.111012	1.01141	32907	ADD	0.169799	0.0116871	211.084	47.0986	KIR2DL3	P43628	OID21196	trans
rs67340775	6	28336607	A	C	0.117586	1.01093	33822	ADD	0.162065	0.0111554	211.061	47.0935	CD1C	P29017	OID21483	trans
rs2596500	6	31353490	A	C	0.144827	1.00159	32917	ADD	-0.141504	0.0097429	210.939	47.0671	CD207	Q9UJ71	OID21298	trans
rs3101018	6	31738087	C	T	0.132632	1.00411	33657	ADD	-0.144035	0.00991885	210.87	47.0519	IL5RA	Q01344	OID20601	trans
rs652888	6	31883457	A	G	0.237574	0.99742	33962	ADD	0.122263	0.00841978	210.859	47.0494	CD74	P04233	OID21040	trans
rs67297533	6	28173475	G	T	0.115088	1.01335	33822	ADD	0.163303	0.0112464	210.844	47.0463	CD1C	P29017	OID21483	trans
rs13217984	6	28171932	A	T	0.115088	1.01335	33822	ADD	0.163296	0.0112464	210.826	47.0423	CD1C	P29017	OID21483	trans
rs56405707	6	27672467	G	A	0.117163	1.01262	32704	ADD	0.17202	0.0118476	210.814	47.0397	PDIA5	Q14554	OID31209	trans
rs3094669	6	31135418	C	G	0.158613	0.997172	33366	ADD	0.116765	0.0080423	210.799	47.0365	SGSH	P51688	OID30341	trans
rs72846794	6	28169721	G	A	0.115089	1.01334	33822	ADD	0.163285	0.0112464	210.798	47.0361	CD1C	P29017	OID21483	trans
rs10484399	6	27566749	A	G	0.117249	1.0143	32704	ADD	0.171809	0.0118342	210.773	47.0308	PDIA5	Q14554	OID31209	trans
rs13201308	6	28162311	C	T	0.11509	1.01334	33822	ADD	0.163274	0.0112464	210.77	47.03	CD1C	P29017	OID21483	trans
rs34765154	6	28162672	G	A	0.11509	1.01334	33822	ADD	0.163274	0.0112464	210.77	47.03	CD1C	P29017	OID21483	trans
rs34505829	6	28165461	A	T	0.11509	1.01334	33822	ADD	0.163274	0.0112464	210.77	47.03	CD1C	P29017	OID21483	trans
rs35098436	6	28166443	T	C	0.11509	1.01334	33822	ADD	0.163274	0.0112464	210.77	47.03	CD1C	P29017	OID21483	trans
rs13195291	6	28201463	G	A	0.115119	1.01323	33822	ADD	0.163258	0.0112458	210.751	47.026	CD1C	P29017	OID21483	trans
rs35781323	6	28177054	T	C	0.115067	1.01324	33822	ADD	0.163287	0.0112479	210.746	47.025	CD1C	P29017	OID21483	trans
rs140365013	6	27556090	G	A	0.117207	1.01382	32704	ADD	0.171852	0.0118388	210.714	47.0179	PDIA5	Q14554	OID31209	trans
rs66785117	6	27555519	T	G	0.117207	1.01382	32704	ADD	0.17185	0.0118389	210.708	47.0167	PDIA5	Q14554	OID31209	trans
rs3132566	6	31135013	G	T	0.158604	0.997354	33366	ADD	0.116731	0.00804179	210.7	47.0149	SGSH	P51688	OID30341	trans
rs141342723	6	27654305	T	C	0.117195	1.01253	32704	ADD	0.171958	0.0118467	210.694	47.0135	PDIA5	Q14554	OID31209	trans
rs34965299	6	27554077	A	G	0.117207	1.0138	32704	ADD	0.171844	0.011839	210.688	47.0123	PDIA5	Q14554	OID31209	trans
rs13209332	6	27552973	T	A	0.117206	1.01379	32704	ADD	0.171838	0.0118391	210.67	47.0084	PDIA5	Q14554	OID31209	trans
rs34105070	6	27593026	C	T	0.117152	1.01331	32704	ADD	0.171912	0.0118442	210.667	47.0076	PDIA5	Q14554	OID31209	trans
rs34543938	6	27656861	A	G	0.117166	1.01262	32704	ADD	0.171942	0.0118474	210.629	46.9993	PDIA5	Q14554	OID31209	trans
rs13202775	6	27597100	T	C	0.117096	1.01309	32704	ADD	0.171936	0.0118479	210.598	46.9925	PDIA5	Q14554	OID31209	trans
rs34950484	6	28310911	G	A	0.117527	1.01021	33822	ADD	0.161971	0.0111615	210.587	46.9903	CD1C	P29017	OID21483	trans
rs34661125	6	28314117	G	A	0.117527	1.01021	33822	ADD	0.161971	0.0111615	210.587	46.9903	CD1C	P29017	OID21483	trans
rs13190888	6	28318208	G	A	0.117563	1.00993	33822	ADD	0.161959	0.0111616	210.551	46.9823	CD1C	P29017	OID21483	trans
rs13197574	6	28092461	T	C	0.115073	1.01281	33822	ADD	0.163229	0.0112501	210.516	46.9747	CD1C	P29017	OID21483	trans
rs71559038	6	27673210	A	G	0.117177	1.01255	32704	ADD	0.171891	0.0118473	210.506	46.9726	PDIA5	Q14554	OID31209	trans
rs9259928	6	29934502	C	G	0.235828	0.858777	33777	ADD	0.139629	0.00962381	210.502	46.9717	LTB	Q06643	OID31383	trans
rs71537572	6	28002937	T	C	0.112906	0.996632	33822	ADD	0.165907	0.0114352	210.496	46.9703	CD1C	P29017	OID21483	trans
rs13212093	6	27638937	C	T	0.117164	1.01265	32704	ADD	0.171872	0.0118473	210.461	46.9627	PDIA5	Q14554	OID31209	trans
rs34038546	6	27639881	C	A	0.117165	1.01265	32704	ADD	0.171868	0.0118472	210.453	46.961	PDIA5	Q14554	OID31209	trans
rs9272729	6	32641817	G	A	0.149794	0.990191	33657	ADD	-0.137659	0.00948982	210.423	46.9543	IL5RA	Q01344	OID20601	trans
rs678770	6	32603040	T	A	0.214394	0.944157	33822	ADD	0.131287	0.00905172	210.369	46.9426	CD1C	P29017	OID21483	trans
rs3130566	6	31134841	C	G	0.158573	0.997391	33366	ADD	0.116623	0.00804229	210.284	46.9241	SGSH	P51688	OID30341	trans
rs72845046	6	27607489	T	A	0.116894	1.01304	32704	ADD	0.171928	0.0118566	210.268	46.9206	PDIA5	Q14554	OID31209	trans
rs3131381	6	31740686	C	A	0.13263	1.00381	33657	ADD	-0.143845	0.0099204	210.249	46.9164	IL5RA	Q01344	OID20601	trans
rs67652222	6	27618441	C	T	0.117176	1.01279	32704	ADD	0.171731	0.0118459	210.166	46.8984	PDIA5	Q14554	OID31209	trans
rs582591	6	32611596	G	A	0.237839	0.988284	33742	ADD	0.127345	0.00878468	210.142	46.8932	C2	P06681	OID20410	trans
rs190945449	6	26860580	C	T	0.12242	1.01105	32907	ADD	0.162359	0.0112024	210.054	46.8739	KIR2DL3	P43628	OID21196	trans
rs55664827	6	26857141	T	C	0.122419	1.01109	32907	ADD	0.162353	0.0112022	210.045	46.8718	KIR2DL3	P43628	OID21196	trans
rs28383322	6	32625019	C	T	0.216193	0.95344	32907	ADD	-0.133065	0.0091814	210.043	46.8714	KIR2DL3	P43628	OID21196	trans
rs77666565	6	26883636	G	A	0.122478	1.01044	32907	ADD	0.162352	0.0112035	209.994	46.8608	KIR2DL3	P43628	OID21196	trans
rs192804591	6	27761927	T	A	0.0895324	0.785319	33822	ADD	0.206892	0.0142777	209.977	46.857	CD1C	P29017	OID21483	trans
rs9272343	6	32636549	A	G	0.233045	0.98511	33962	ADD	-0.129529	0.00893918	209.96	46.8534	CCL19	Q99731	OID21030	trans
rs3117575	6	31758476	T	C	0.132751	1.0041	33657	ADD	-0.143667	0.00991525	209.945	46.8502	IL5RA	Q01344	OID20601	trans
rs3131383	6	31736517	G	T	0.132736	1.00387	33657	ADD	-0.143677	0.00991682	209.907	46.8419	IL5RA	Q01344	OID20601	trans
rs2854275	6	32660651	C	A	0.146211	0.999285	33657	ADD	-0.138243	0.00954244	209.879	46.8357	IL5RA	Q01344	OID20601	trans
rs72845070	6	27700521	A	C	0.116011	1.00231	32704	ADD	0.173252	0.0119596	209.857	46.831	PDIA5	Q14554	OID31209	trans
rs114046333	6	31328611	G	C	0.127433	0.926692	32917	ADD	-0.154838	0.0106888	209.846	46.8286	CD207	Q9UJ71	OID21298	trans
rs2523607	6	31355013	T	A	0.149339	0.997175	32917	ADD	-0.139626	0.00963869	209.845	46.8283	CD207	Q9UJ71	OID21298	trans
rs67998226	6	28270281	T	C	0.117409	1.00992	33822	ADD	0.161753	0.0111677	209.785	46.8153	CD1C	P29017	OID21483	trans
rs9295696	6	26550060	C	T	0.788622	1.00409	33657	ADD	0.134937	0.00931727	209.742	46.8059	MICB_MICA	Q29980_Q29983	OID20593	trans
rs9295696	6	26550060	C	T	0.788622	1.00409	33657	ADD	0.134937	0.00931727	209.742	46.8059	MICB_MICA	Q29980_Q29983	OID20593	trans
rs3132445	6	31744419	G	A	0.132653	1.00374	33657	ADD	-0.143663	0.00991995	209.736	46.8045	IL5RA	Q01344	OID20601	trans
rs3131380	6	31742001	A	G	0.132732	1.0039	33657	ADD	-0.14361	0.00991656	209.724	46.802	IL5RA	Q01344	OID20601	trans
rs13195636	6	27541714	A	C	0.117149	1.01332	32704	ADD	0.171524	0.0118443	209.715	46.8	PDIA5	Q14554	OID31209	trans
rs67040724	6	27937731	T	C	0.114784	1.01386	33822	ADD	0.162966	0.0112564	209.6	46.7748	CD1C	P29017	OID21483	trans
rs149583087	6	27944659	G	A	0.114451	1.01305	33822	ADD	0.163229	0.0112754	209.572	46.7687	CD1C	P29017	OID21483	trans
rs34396849	6	28283178	A	C	0.117318	1.00926	33822	ADD	0.161775	0.0111752	209.561	46.7664	CD1C	P29017	OID21483	trans
rs28360499	6	27977618	G	A	0.114753	1.0135	33822	ADD	0.162957	0.0112598	209.45	46.7422	CD1C	P29017	OID21483	trans
rs3117577	6	31759697	A	G	0.13284	1.00415	33657	ADD	-0.143445	0.0099122	209.424	46.7366	IL5RA	Q01344	OID20601	trans
rs617058	6	32606702	G	T	0.237419	0.989366	33742	ADD	0.127136	0.0087855	209.412	46.7339	C2	P06681	OID20410	trans
rs2596495	6	31355639	G	C	0.149381	0.996472	32917	ADD	-0.139513	0.00964097	209.406	46.7326	CD207	Q9UJ71	OID21298	trans
rs3117573	6	31750619	C	G	0.132728	1.00412	33657	ADD	-0.143473	0.00991577	209.358	46.7222	IL5RA	Q01344	OID20601	trans
rs13216117	6	27970706	A	G	0.114762	1.01345	33822	ADD	0.162918	0.0112597	209.355	46.7214	CD1C	P29017	OID21483	trans
rs3115672	6	31760120	C	T	0.132757	1.00376	33657	ADD	-0.143482	0.00991664	209.347	46.7197	IL5RA	Q01344	OID20601	trans
rs34691223	6	28290431	C	A	0.117383	1.00992	33822	ADD	0.161591	0.0111688	209.326	46.715	CD1C	P29017	OID21483	trans
rs36101351	6	27975591	C	T	0.114746	1.01358	33822	ADD	0.162906	0.0112598	209.323	46.7144	CD1C	P29017	OID21483	trans
rs67662114	6	27964523	G	A	0.114754	1.01352	33822	ADD	0.162887	0.0112597	209.276	46.7041	CD1C	P29017	OID21483	trans
rs7752608	6	28333418	A	G	0.123771	1.01073	33995	ADD	0.15746	0.0108861	209.216	46.6911	B2M	P61769	OID30725	trans
rs71559054	6	27929021	A	C	0.114808	1.0138	33822	ADD	0.162803	0.0112557	209.209	46.6895	CD1C	P29017	OID21483	trans
rs34878803	6	28282402	T	C	0.117376	1.01016	33822	ADD	0.161525	0.0111676	209.197	46.6869	CD1C	P29017	OID21483	trans
rs3131379	6	31753256	G	A	0.132781	1.00403	33657	ADD	-0.143394	0.00991458	209.176	46.6825	IL5RA	Q01344	OID20601	trans
rs3131378	6	31757508	A	G	0.132781	1.00403	33657	ADD	-0.143394	0.00991458	209.176	46.6825	IL5RA	Q01344	OID20601	trans
rs3117576	6	31759017	T	C	0.132792	1.00391	33657	ADD	-0.143384	0.0099148	209.138	46.6742	IL5RA	Q01344	OID20601	trans
rs144969912	6	27649064	C	T	0.115611	0.999617	32704	ADD	0.173437	0.0119936	209.113	46.6687	PDIA5	Q14554	OID31209	trans
rs35565446	6	27177562	C	T	0.111321	1.01235	32907	ADD	0.168692	0.0116675	209.043	46.6533	KIR2DL3	P43628	OID21196	trans
rs2284189	6	32639619	T	C	0.149288	0.984004	33657	ADD	-0.137811	0.00953273	208.993	46.6423	IL5RA	Q01344	OID20601	trans
rs138234416	6	28025120	G	A	0.115161	1.0134	33822	ADD	0.162525	0.0112433	208.957	46.6345	CD1C	P29017	OID21483	trans
rs6910310	6	32636444	A	G	0.145507	0.991897	33657	ADD	-0.13872	0.0095966	208.951	46.6332	IL5RA	Q01344	OID20601	trans
rs13193295	6	28035450	C	G	0.11487	1.01337	33822	ADD	0.162668	0.0112558	208.859	46.6132	CD1C	P29017	OID21483	trans
rs13200214	6	28049472	C	T	0.114838	1.01284	33822	ADD	0.162707	0.0112603	208.794	46.599	CD1C	P29017	OID21483	trans
rs71559067	6	28026638	A	T	0.114852	1.01348	33822	ADD	0.162634	0.011256	208.764	46.5925	CD1C	P29017	OID21483	trans
rs3117574	6	31757453	G	A	0.13281	1.00396	33657	ADD	-0.143225	0.00991394	208.712	46.5811	IL5RA	Q01344	OID20601	trans
rs66462181	6	27123882	T	C	0.111171	1.00982	32907	ADD	0.168852	0.0116891	208.666	46.5711	KIR2DL3	P43628	OID21196	trans
rs35768595	6	27174125	C	T	0.111181	1.01212	32907	ADD	0.168631	0.0116755	208.605	46.5578	KIR2DL3	P43628	OID21196	trans
rs13217619	6	28338894	T	C	0.116467	1.01361	33995	ADD	0.161169	0.0111595	208.582	46.5527	B2M	P61769	OID30725	trans
rs13211507	6	28289600	T	C	0.117571	1.00897	33822	ADD	0.161216	0.0111662	208.451	46.5242	CD1C	P29017	OID21483	trans
rs35984974	6	27442643	G	A	0.11896	1.01545	33777	ADD	0.154666	0.0107141	208.389	46.5108	KIR2DL2	P43627	OID31431	trans
rs35016036	6	28347103	C	T	0.115144	1.01303	33995	ADD	0.161943	0.0112186	208.377	46.5079	B2M	P61769	OID30725	trans
rs35744819	6	28350554	G	T	0.115161	1.01328	33995	ADD	0.161791	0.0112165	208.063	46.4395	B2M	P61769	OID30725	trans
rs2249935	6	31359401	G	A	0.225469	0.997598	33777	ADD	0.120963	0.00838759	207.984	46.4223	KIR2DL2	P43627	OID31431	trans
rs3130484	6	31748105	T	C	0.132766	1.00406	33657	ADD	-0.142978	0.00991478	207.956	46.4163	IL5RA	Q01344	OID20601	trans
rs35030260	6	28337731	G	A	0.116501	1.01372	33995	ADD	0.160897	0.0111575	207.953	46.4155	B2M	P61769	OID30725	trans
rs9272462	6	32637843	G	A	0.23539	0.993049	33995	ADD	0.122805	0.00851768	207.869	46.3972	B2M	P61769	OID30725	trans
rs9272616	6	32640113	C	G	0.277246	0.941116	33687	ADD	-0.113811	0.00789949	207.574	46.3328	PAMR1	Q6UXH9	OID21153	trans
rs2763981	6	31872244	T	A	0.662808	1.0014	34090	ADD	0.109081	0.00757452	207.391	46.2929	ICAM3	P32942	OID20277	trans
rs28383322	6	32625019	C	T	0.215782	0.951981	33687	ADD	0.123004	0.00854583	207.173	46.2453	PAMR1	Q6UXH9	OID21153	trans
rs1064991	6	32643399	G	C	0.266806	0.962136	33995	ADD	0.119445	0.00829971	207.114	46.2324	B2M	P61769	OID30725	trans
rs35819751	6	27842791	A	G	0.117404	1.01133	33822	ADD	0.160613	0.0111607	207.1	46.2294	CD1C	P29017	OID21483	trans
rs34243448	6	28225324	C	A	0.116027	1.01292	33995	ADD	0.160895	0.0111815	207.056	46.2198	B2M	P61769	OID30725	trans
rs35656932	6	28223510	G	T	0.116028	1.01292	33995	ADD	0.160893	0.0111814	207.052	46.2188	B2M	P61769	OID30725	trans
rs9272532	6	32638866	C	A	0.229194	0.970233	33962	ADD	-0.130298	0.00905943	206.858	46.1766	CCL19	Q99731	OID21030	trans
rs35001169	6	28219854	T	G	0.115633	1.01134	33995	ADD	0.161166	0.0112067	206.819	46.168	B2M	P61769	OID30725	trans
rs13212651	6	27839207	A	G	0.11741	1.01134	33822	ADD	0.160495	0.0111604	206.807	46.1655	CD1C	P29017	OID21483	trans
rs13196692	6	27411340	C	T	0.11188	1.01748	32704	ADD	0.173348	0.0120585	206.659	46.1333	PDIA5	Q14554	OID31209	trans
rs13205211	6	28235278	T	G	0.115913	1.01396	33995	ADD	0.160686	0.0111805	206.556	46.1106	B2M	P61769	OID30725	trans
rs13195728	6	27803328	T	C	0.117347	1.01082	33822	ADD	0.160474	0.0111658	206.554	46.1102	CD1C	P29017	OID21483	trans
rs13204012	6	28233753	G	A	0.115913	1.01395	33995	ADD	0.160684	0.0111805	206.548	46.1089	B2M	P61769	OID30725	trans
rs36116761	6	27850704	C	G	0.117291	1.01128	33822	ADD	0.160456	0.0111658	206.506	46.0998	CD1C	P29017	OID21483	trans
rs34194357	6	27850757	A	G	0.117291	1.01128	33822	ADD	0.160456	0.0111658	206.506	46.0998	CD1C	P29017	OID21483	trans
rs67101035	6	27831109	C	G	0.117379	1.01111	33822	ADD	0.160404	0.0111629	206.481	46.0943	CD1C	P29017	OID21483	trans
rs34150729	6	27420975	T	C	0.111852	1.01765	32704	ADD	0.173262	0.0120588	206.442	46.0858	PDIA5	Q14554	OID31209	trans
rs13191227	6	27422336	G	C	0.111857	1.01764	32704	ADD	0.173225	0.0120586	206.36	46.068	PDIA5	Q14554	OID31209	trans
rs2517910	6	29720724	A	C	0.549287	0.999545	33995	ADD	-0.104029	0.00724185	206.353	46.0665	B2M	P61769	OID30725	trans
rs34706883	6	27837477	A	C	0.117424	1.01131	33822	ADD	0.160309	0.01116	206.343	46.0642	CD1C	P29017	OID21483	trans
rs17751184	6	27807250	C	T	0.117352	1.01115	33822	ADD	0.160359	0.0111637	206.332	46.0619	CD1C	P29017	OID21483	trans
rs34718920	6	27816163	C	T	0.117367	1.01113	33822	ADD	0.160347	0.0111632	206.32	46.0592	CD1C	P29017	OID21483	trans
rs72847313	6	27762303	C	T	0.117244	1.01081	33822	ADD	0.160433	0.0111699	206.295	46.0537	CD1C	P29017	OID21483	trans
rs9272665	6	32640944	G	A	0.31616	0.886818	33995	ADD	0.118128	0.00822461	206.289	46.0525	B2M	P61769	OID30725	trans
rs35501037	6	27771787	T	A	0.117303	1.01053	33822	ADD	0.160419	0.0111691	206.288	46.0522	CD1C	P29017	OID21483	trans
rs13218875	6	27916234	C	T	0.114881	1.01356	33822	ADD	0.161632	0.011254	206.273	46.049	CD1C	P29017	OID21483	trans
rs17750747	6	27762555	T	C	0.117246	1.01082	33822	ADD	0.160422	0.0111698	206.268	46.048	CD1C	P29017	OID21483	trans
rs13194781	6	27847861	A	G	0.117335	1.01124	33822	ADD	0.160339	0.0111643	206.26	46.0462	CD1C	P29017	OID21483	trans
rs71559050	6	27829638	C	A	0.117405	1.01079	33822	ADD	0.160319	0.0111635	206.237	46.0411	CD1C	P29017	OID21483	trans
rs61742093	6	27912204	A	G	0.115398	1.0135	33822	ADD	0.161301	0.0112325	206.218	46.037	CD1C	P29017	OID21483	trans
rs142965311	6	28021474	C	T	0.115035	1.01255	33822	ADD	0.161604	0.0112536	206.214	46.036	CD1C	P29017	OID21483	trans
rs13199649	6	27901014	C	T	0.114664	1.00935	33822	ADD	0.16207	0.0112868	206.188	46.0304	CD1C	P29017	OID21483	trans
rs9272539	6	32639042	G	A	0.460436	0.988953	33962	ADD	-0.108735	0.00757327	206.143	46.0206	CCL19	Q99731	OID21030	trans
rs9270868	6	32603340	A	G	0.218809	0.966888	33822	ADD	0.127441	0.00887957	205.984	45.9858	CD1C	P29017	OID21483	trans
rs34546498	6	26993501	C	T	0.11021	1.00457	32907	ADD	0.16882	0.0117642	205.93	45.9741	KIR2DL3	P43628	OID21196	trans
rs72839477	6	27359221	C	T	0.111767	1.01709	32704	ADD	0.173144	0.0120664	205.902	45.9679	PDIA5	Q14554	OID31209	trans
rs3130063	6	31590925	C	T	0.140336	0.999896	33962	ADD	0.147817	0.0103014	205.901	45.9678	CD74	P04233	OID21040	trans
rs1632908	6	29925626	C	G	0.217479	0.939367	32907	ADD	0.132619	0.00924311	205.862	45.9593	KIR2DL3	P43628	OID21196	trans
rs56189111	6	28304196	C	A	0.116206	1.01307	33995	ADD	0.160305	0.0111731	205.847	45.956	B2M	P61769	OID30725	trans
rs13199906	6	27866361	C	G	0.117207	1.01116	33822	ADD	0.160237	0.0111699	205.792	45.944	CD1C	P29017	OID21483	trans
rs13207345	6	28297795	C	T	0.116214	1.01302	33995	ADD	0.160273	0.0111731	205.765	45.9382	B2M	P61769	OID30725	trans
rs72854513	6	28298177	A	T	0.116206	1.01313	33995	ADD	0.160261	0.0111728	205.744	45.9336	B2M	P61769	OID30725	trans
rs3129063	6	29677836	C	A	0.227847	1.00125	32704	ADD	0.130968	0.00913293	205.641	45.9111	PDIA5	Q14554	OID31209	trans
rs3129058	6	29680422	C	T	0.227847	1.00124	32704	ADD	0.130965	0.009133	205.63	45.9086	PDIA5	Q14554	OID31209	trans
rs17695758	6	27869405	T	C	0.117212	1.01133	33822	ADD	0.160132	0.0111687	205.565	45.8945	CD1C	P29017	OID21483	trans
rs13191786	6	28309894	T	G	0.116223	1.0134	33995	ADD	0.160141	0.0111706	205.52	45.8848	B2M	P61769	OID30725	trans
rs35072899	6	28313764	C	T	0.116223	1.0134	33995	ADD	0.160141	0.0111706	205.52	45.8848	B2M	P61769	OID30725	trans
rs66975207	6	26974367	A	C	0.111122	1.00717	32907	ADD	0.167808	0.0117067	205.475	45.8748	KIR2DL3	P43628	OID21196	trans
rs9267488	6	31546470	A	G	0.140253	0.999738	33657	ADD	-0.13921	0.00971246	205.44	45.8672	IL5RA	Q01344	OID20601	trans
rs34218844	6	28322870	T	C	0.116235	1.01331	33995	ADD	0.16011	0.0111706	205.44	45.8671	B2M	P61769	OID30725	trans
rs56075693	6	28322551	T	G	0.116235	1.01331	33995	ADD	0.16011	0.0111706	205.439	45.867	B2M	P61769	OID30725	trans
rs678770	6	32603040	T	A	0.214519	0.942006	32704	ADD	0.137812	0.00961532	205.423	45.8635	PDIA5	Q14554	OID31209	trans
rs1064991	6	32643399	G	C	0.266952	0.962446	33687	ADD	-0.113241	0.00790276	205.327	45.8426	PAMR1	Q6UXH9	OID21153	trans
rs17312661	6	28332559	A	G	0.209276	0.997394	33687	ADD	0.117508	0.00820084	205.316	45.8401	NPTX1	Q15818	OID21074	trans
rs13199772	6	27866307	A	G	0.117231	1.01062	33822	ADD	0.160043	0.0111719	205.22	45.8193	CD1C	P29017	OID21483	trans
rs9267488	6	31546470	A	G	0.14026	0.999969	33962	ADD	0.147562	0.0103037	205.1	45.793	CD74	P04233	OID21040	trans
rs13217620	6	27685341	C	T	0.110086	0.97932	33822	ADD	0.167045	0.0116646	205.082	45.7892	CD1C	P29017	OID21483	trans
rs33932084	6	28301047	A	G	0.116958	1.01252	33995	ADD	0.159596	0.0111445	205.08	45.7886	B2M	P61769	OID30725	trans
rs3130063	6	31590925	C	T	0.140343	0.999622	33657	ADD	-0.139045	0.00971015	205.048	45.7817	IL5RA	Q01344	OID20601	trans
rs34788973	6	27911422	C	A	0.114807	1.01024	33822	ADD	0.161441	0.0112753	205.008	45.7729	CD1C	P29017	OID21483	trans
rs144969912	6	27649064	C	T	0.115506	0.997672	33822	ADD	0.16201	0.0113165	204.955	45.7614	CD1C	P29017	OID21483	trans
rs9272665	6	32640944	G	A	0.316742	0.886628	33848	ADD	0.120314	0.00840533	204.889	45.747	BTN2A1	Q7KYR7	OID20713	trans
rs3998182	6	32594138	T	C	0.283303	0.877306	33309	ADD	-0.114195	0.00797852	204.856	45.7398	FRZB	Q92765	OID20968	trans
rs71206067	6	26935600	C	T	0.109766	0.999181	32907	ADD	0.169127	0.0118172	204.83	45.7341	KIR2DL3	P43628	OID21196	trans
rs34409918	6	27717569	A	G	0.117112	1.01079	33822	ADD	0.159937	0.0111758	204.804	45.7284	CD1C	P29017	OID21483	trans
rs34432857	6	27718046	G	A	0.117112	1.01078	33822	ADD	0.159936	0.0111758	204.801	45.7278	CD1C	P29017	OID21483	trans
rs1064991	6	32643399	G	C	0.266726	0.963419	33853	ADD	-0.119094	0.00832277	204.758	45.7184	CAPS	Q13938	OID31126	trans
rs36033628	6	26455846	T	G	0.121697	1.01131	32907	ADD	0.160693	0.0112304	204.742	45.715	KIR2DL3	P43628	OID21196	trans
rs34064842	6	27720846	G	T	0.117111	1.01112	33822	ADD	0.159871	0.011174	204.702	45.7062	CD1C	P29017	OID21483	trans
rs12665035	6	26275421	T	C	0.308113	0.994615	33874	ADD	-0.11817	0.00825942	204.697	45.7052	HLA-A	P04439	OID31048	trans
rs13193480	6	27734782	A	G	0.11715	1.01125	33822	ADD	0.159821	0.0111716	204.662	45.6974	CD1C	P29017	OID21483	trans
rs13193542	6	27734646	G	T	0.11715	1.01125	33822	ADD	0.159815	0.0111716	204.646	45.6939	CD1C	P29017	OID21483	trans
rs583177	6	32611790	C	A	0.26646	0.989637	33853	ADD	-0.117556	0.00821811	204.618	45.6879	CAPS	Q13938	OID31126	trans
rs34104395	6	26478024	C	T	0.121726	1.00998	32907	ADD	0.160726	0.0112366	204.596	45.6831	KIR2DL3	P43628	OID21196	trans
rs17750424	6	27733343	T	C	0.117148	1.01125	33822	ADD	0.159793	0.0111717	204.584	45.6805	CD1C	P29017	OID21483	trans
rs13212318	6	27721062	A	C	0.117127	1.0111	33822	ADD	0.15981	0.0111735	204.563	45.6758	CD1C	P29017	OID21483	trans
rs17843560	6	32641611	G	T	0.120458	0.8706	32907	ADD	0.173871	0.0121582	204.51	45.6644	KIR2DL3	P43628	OID21196	trans
rs13202291	6	27731078	A	G	0.117144	1.01126	33822	ADD	0.159758	0.0111718	204.492	45.6604	CD1C	P29017	OID21483	trans
rs67652222	6	27618441	C	T	0.117036	1.01084	33822	ADD	0.159837	0.0111785	204.45	45.6511	CD1C	P29017	OID21483	trans
rs13212093	6	27638937	C	T	0.117052	1.01065	33822	ADD	0.159842	0.0111789	204.448	45.6508	CD1C	P29017	OID21483	trans
rs34038546	6	27639881	C	A	0.117054	1.01065	33822	ADD	0.159828	0.0111789	204.415	45.6435	CD1C	P29017	OID21483	trans
rs13195636	6	27541714	A	C	0.117002	1.01112	33822	ADD	0.159824	0.0111786	204.414	45.6433	CD1C	P29017	OID21483	trans
rs3734542	6	26468098	G	A	0.121798	1.00961	32907	ADD	0.160635	0.0112358	204.395	45.6393	KIR2DL3	P43628	OID21196	trans
rs71559038	6	27673210	A	G	0.117059	1.0106	33822	ADD	0.159821	0.0111789	204.394	45.6389	CD1C	P29017	OID21483	trans
rs13207689	6	27401925	C	G	0.111942	1.01574	32704	ADD	0.172498	0.0120662	204.375	45.6348	PDIA5	Q14554	OID31209	trans
rs13202775	6	27597100	T	C	0.116995	1.01108	33822	ADD	0.159814	0.011179	204.374	45.6345	CD1C	P29017	OID21483	trans
rs13201782	6	26650825	T	A	0.110574	1.01107	32907	ADD	0.167396	0.01171	204.351	45.6296	KIR2DL3	P43628	OID21196	trans
rs34543938	6	27656861	A	G	0.117055	1.01061	33822	ADD	0.159771	0.011179	204.262	45.6101	CD1C	P29017	OID21483	trans
rs56405707	6	27672467	G	A	0.117052	1.0106	33822	ADD	0.159763	0.0111792	204.237	45.6047	CD1C	P29017	OID21483	trans
rs34105070	6	27593026	C	T	0.117034	1.01133	33822	ADD	0.159712	0.0111761	204.218	45.6006	CD1C	P29017	OID21483	trans
rs150254595	6	29310629	G	A	0.175329	1.00286	33777	ADD	0.13124	0.00918409	204.203	45.5972	KIR2DL2	P43627	OID31431	trans
rs71559070	6	28071151	G	A	0.115092	1.01462	33995	ADD	0.160201	0.0112116	204.172	45.5905	B2M	P61769	OID30725	trans
rs13215275	6	27679730	G	T	0.117033	1.01101	33822	ADD	0.159705	0.0111777	204.142	45.5841	CD1C	P29017	OID21483	trans
rs13210634	6	27678713	A	G	0.117033	1.01101	33822	ADD	0.159705	0.0111777	204.141	45.5837	CD1C	P29017	OID21483	trans
rs66488313	6	26631340	G	T	0.11046	1.0106	32907	ADD	0.167416	0.0117179	204.125	45.5804	KIR2DL3	P43628	OID21196	trans
rs67777156	6	26633483	T	A	0.110462	1.01062	32907	ADD	0.167408	0.0117176	204.116	45.5783	KIR2DL3	P43628	OID21196	trans
rs45527431	6	26599281	A	G	0.110545	1.0104	32907	ADD	0.167327	0.0117151	204.003	45.5537	KIR2DL3	P43628	OID21196	trans
rs141342723	6	27654305	T	C	0.117083	1.01053	33822	ADD	0.15965	0.0111783	203.977	45.548	CD1C	P29017	OID21483	trans
rs71559072	6	28121703	C	T	0.115121	1.01444	33995	ADD	0.160109	0.0112114	203.946	45.5412	B2M	P61769	OID30725	trans
rs35902873	6	28091171	G	C	0.115105	1.01461	33995	ADD	0.160101	0.0112111	203.934	45.5385	B2M	P61769	OID30725	trans
rs34166054	6	28098023	T	C	0.115105	1.01461	33995	ADD	0.160101	0.0112111	203.934	45.5385	B2M	P61769	OID30725	trans
rs34662244	6	28106103	G	A	0.115105	1.01461	33995	ADD	0.160101	0.0112111	203.934	45.5385	B2M	P61769	OID30725	trans
rs35952432	6	28107123	C	T	0.115105	1.01461	33995	ADD	0.160101	0.0112111	203.934	45.5385	B2M	P61769	OID30725	trans
rs13203816	6	28111820	T	C	0.115105	1.01461	33995	ADD	0.160101	0.0112111	203.934	45.5385	B2M	P61769	OID30725	trans
rs34588114	6	28112850	C	A	0.115105	1.01461	33995	ADD	0.160101	0.0112111	203.934	45.5385	B2M	P61769	OID30725	trans
rs34371502	6	28113980	T	C	0.115105	1.01461	33995	ADD	0.160101	0.0112111	203.934	45.5385	B2M	P61769	OID30725	trans
rs66886492	6	28121953	C	T	0.115105	1.01461	33995	ADD	0.160101	0.0112111	203.934	45.5385	B2M	P61769	OID30725	trans
rs35345226	6	28123802	A	G	0.115105	1.01461	33995	ADD	0.160101	0.0112111	203.934	45.5385	B2M	P61769	OID30725	trans
rs68188794	6	28112999	T	C	0.115125	1.0144	33995	ADD	0.160103	0.0112114	203.928	45.5372	B2M	P61769	OID30725	trans
rs34605993	6	26454135	C	T	0.121721	1.01152	32907	ADD	0.160342	0.0112283	203.924	45.5364	KIR2DL3	P43628	OID21196	trans
rs36162392	6	26568907	T	C	0.122241	1.00925	32907	ADD	0.160177	0.0112203	203.796	45.5084	KIR2DL3	P43628	OID21196	trans
rs35037868	6	27791336	G	C	0.114955	1.00276	33822	ADD	0.161461	0.0113115	203.749	45.4981	CD1C	P29017	OID21483	trans
rs13208096	6	28257533	C	G	0.11593	1.01353	33995	ADD	0.159602	0.0111819	203.723	45.4927	B2M	P61769	OID30725	trans
rs3130614	6	31508681	T	A	0.139129	0.998942	33657	ADD	-0.13915	0.00974938	203.709	45.4896	IL5RA	Q01344	OID20601	trans
rs13220261	6	26498957	C	T	0.121796	1.00905	32907	ADD	0.160412	0.0112392	203.705	45.4887	KIR2DL3	P43628	OID21196	trans
rs138234416	6	28025120	G	A	0.115178	1.01465	33995	ADD	0.159965	0.0112081	203.7	45.4875	B2M	P61769	OID30725	trans
rs72846780	6	28151277	T	C	0.115115	1.01454	33995	ADD	0.159999	0.0112111	203.677	45.4825	B2M	P61769	OID30725	trans
rs72844462	6	26563636	A	C	0.121783	1.00975	32907	ADD	0.160332	0.0112357	203.632	45.4727	KIR2DL3	P43628	OID21196	trans
rs13212562	6	27332531	A	G	0.124151	1.01433	32907	ADD	0.158645	0.011118	203.61	45.468	KIR2DL3	P43628	OID21196	trans
rs3130562	6	31133197	T	C	0.15569	1.00232	33657	ADD	-0.132633	0.00929575	203.579	45.4612	IL5RA	Q01344	OID20601	trans
rs9379845	6	26291373	C	T	0.308038	0.99493	33874	ADD	-0.117807	0.00825877	203.476	45.4387	HLA-A	P04439	OID31048	trans
rs67859638	6	27390199	A	G	0.111604	1.01772	32704	ADD	0.172165	0.0120701	203.456	45.4343	PDIA5	Q14554	OID31209	trans
rs2249935	6	31359401	G	A	0.225337	0.998767	32907	ADD	0.126334	0.00885727	203.443	45.4316	KIR2DL3	P43628	OID21196	trans
rs2856698	6	32668599	C	G	0.32724	0.988182	33962	ADD	0.11228	0.00787203	203.438	45.4304	RNASET2	O00584	OID20321	trans
rs502771	6	32611193	T	C	0.266284	0.991017	33853	ADD	-0.117156	0.00821413	203.427	45.4279	CAPS	Q13938	OID31126	trans
rs7755741	6	26337036	G	A	0.309146	0.993867	33874	ADD	-0.117738	0.00825496	203.423	45.4272	HLA-A	P04439	OID31048	trans
rs35400317	6	26593047	C	T	0.110508	1.01062	32907	ADD	0.16709	0.0117156	203.41	45.4243	KIR2DL3	P43628	OID21196	trans
rs56763414	6	26286240	T	C	0.308147	0.99523	33874	ADD	-0.117757	0.00825666	203.407	45.4237	HLA-A	P04439	OID31048	trans
rs35749575	6	28147040	G	T	0.115105	1.01456	33995	ADD	0.159878	0.0112113	203.359	45.4131	B2M	P61769	OID30725	trans
rs3130923	6	31494358	G	A	0.141106	1.00035	33962	ADD	0.146509	0.0102751	203.31	45.4025	CD74	P04233	OID21040	trans
rs13197574	6	28092461	T	C	0.115105	1.01403	33995	ADD	0.159885	0.0112143	203.27	45.3938	B2M	P61769	OID30725	trans
rs72845046	6	27607489	T	A	0.116769	1.0111	33822	ADD	0.159508	0.011188	203.265	45.3925	CD1C	P29017	OID21483	trans
rs3132541	6	31130957	A	C	0.155779	1.00279	33657	ADD	-0.132467	0.00929132	203.264	45.3925	IL5RA	Q01344	OID20601	trans
rs9259928	6	29934502	C	G	0.235828	0.858777	33777	ADD	0.126732	0.00889038	203.205	45.3795	KIR2DL2	P43627	OID31431	trans
rs13193295	6	28035450	C	G	0.114889	1.01463	33995	ADD	0.159943	0.0112204	203.196	45.3775	B2M	P61769	OID30725	trans
rs17749927	6	27702197	A	G	0.117098	1.01093	33822	ADD	0.159301	0.0111756	203.188	45.3759	CD1C	P29017	OID21483	trans
rs71559067	6	28026638	A	T	0.11487	1.01473	33995	ADD	0.159939	0.0112206	203.177	45.3735	B2M	P61769	OID30725	trans
rs67297533	6	28173475	G	T	0.11512	1.01457	33995	ADD	0.159793	0.0112107	203.168	45.3714	B2M	P61769	OID30725	trans
rs35781323	6	28177054	T	C	0.115099	1.01446	33995	ADD	0.159814	0.0112122	203.167	45.3712	B2M	P61769	OID30725	trans
rs13217984	6	28171932	A	T	0.11512	1.01456	33995	ADD	0.159789	0.0112107	203.156	45.3688	B2M	P61769	OID30725	trans
rs9272535	6	32638979	G	A	0.239555	1.0126	33742	ADD	0.12338	0.00865633	203.152	45.3679	C2	P06681	OID20410	trans
rs72846794	6	28169721	G	A	0.115121	1.01456	33995	ADD	0.159783	0.0112107	203.142	45.3658	B2M	P61769	OID30725	trans
rs13201308	6	28162311	C	T	0.115122	1.01455	33995	ADD	0.159776	0.0112107	203.124	45.3619	B2M	P61769	OID30725	trans
rs34765154	6	28162672	G	A	0.115122	1.01455	33995	ADD	0.159776	0.0112107	203.124	45.3619	B2M	P61769	OID30725	trans
rs34505829	6	28165461	A	T	0.115122	1.01455	33995	ADD	0.159776	0.0112107	203.124	45.3619	B2M	P61769	OID30725	trans
rs35098436	6	28166443	T	C	0.115122	1.01455	33995	ADD	0.159776	0.0112107	203.124	45.3619	B2M	P61769	OID30725	trans
rs3094005	6	31497270	G	T	0.141099	1.00118	33962	ADD	0.146381	0.0102711	203.11	45.3588	CD74	P04233	OID21040	trans
rs13209332	6	27552973	T	A	0.117067	1.01152	33822	ADD	0.159233	0.0111737	203.083	45.353	CD1C	P29017	OID21483	trans
rs34965299	6	27554077	A	G	0.117068	1.01153	33822	ADD	0.159223	0.0111736	203.062	45.3484	CD1C	P29017	OID21483	trans
rs66785117	6	27555519	T	G	0.117068	1.01155	33822	ADD	0.159212	0.0111735	203.036	45.3427	CD1C	P29017	OID21483	trans
rs13192965	6	27704046	G	A	0.117187	1.01046	33822	ADD	0.159222	0.0111743	203.033	45.3419	CD1C	P29017	OID21483	trans
rs140365013	6	27556090	G	A	0.117068	1.01156	33822	ADD	0.159209	0.0111734	203.03	45.3414	CD1C	P29017	OID21483	trans
rs72845070	6	27700521	A	C	0.115907	1.00019	33822	ADD	0.16078	0.0112854	202.969	45.3281	CD1C	P29017	OID21483	trans
rs13197633	6	28206979	G	A	0.114962	1.01021	33995	ADD	0.160124	0.0112417	202.883	45.3093	B2M	P61769	OID30725	trans
rs116667074	6	32317585	C	T	0.130307	1.00362	33410	ADD	0.151964	0.0106719	202.765	45.2836	ADA2	Q9NZK5	OID20394	trans
rs61534839	6	26305395	C	T	0.308272	0.994778	33874	ADD	-0.117581	0.00825763	202.752	45.2808	HLA-A	P04439	OID31048	trans
rs2233959	6	31113288	T	C	0.40782	0.980689	33693	ADD	-0.0866255	0.00608468	202.682	45.2655	SFTPD	P35247	OID20214	trans
rs13197176	6	28161454	C	T	0.113841	1.00376	33995	ADD	0.161225	0.0113258	202.64	45.2562	B2M	P61769	OID30725	trans
rs35716472	6	27438828	C	G	0.112306	1.01709	32704	ADD	0.171389	0.0120402	202.627	45.2534	PDIA5	Q14554	OID31209	trans
rs9272348	6	32636619	C	T	0.245044	1.00337	33742	ADD	0.122823	0.00862932	202.586	45.2444	C2	P06681	OID20410	trans
rs6933289	6	32636774	C	T	0.182624	0.945583	33657	ADD	0.143114	0.0100565	202.521	45.2303	HLA-DRA	P01903	OID20520	trans
rs2858864	6	32610452	C	T	0.217434	0.916896	32704	ADD	0.138018	0.0096985	202.517	45.2294	PDIA5	Q14554	OID31209	trans
rs10946810	6	26287827	G	A	0.308127	0.995143	33874	ADD	-0.117493	0.00825718	202.469	45.2189	HLA-A	P04439	OID31048	trans
rs13195291	6	28201463	G	A	0.11515	1.01443	33995	ADD	0.159506	0.0112102	202.454	45.2156	B2M	P61769	OID30725	trans
rs10484399	6	27566749	A	G	0.117113	1.01204	33822	ADD	0.158917	0.0111689	202.452	45.2153	CD1C	P29017	OID21483	trans
rs2233974	6	31112239	C	G	0.197542	1.00055	32907	ADD	0.132004	0.00927918	202.373	45.1981	KIR2DL3	P43628	OID21196	trans
rs9272487	6	32638225	C	T	0.244165	1.01023	33742	ADD	0.122484	0.00861052	202.35	45.193	C2	P06681	OID20410	trans
rs3130616	6	31505969	G	A	0.141085	1.00066	33962	ADD	0.146123	0.0102741	202.279	45.1775	CD74	P04233	OID21040	trans
rs3095233	6	31501997	A	G	0.141081	1.00066	33962	ADD	0.14612	0.0102742	202.267	45.1749	CD74	P04233	OID21040	trans
rs61742093	6	27912204	A	G	0.115443	1.01467	33995	ADD	0.159227	0.0111965	202.241	45.1692	B2M	P61769	OID30725	trans
rs13200214	6	28049472	C	T	0.114856	1.01409	33995	ADD	0.159616	0.0112249	202.206	45.1615	B2M	P61769	OID30725	trans
rs9358926	6	26322904	C	G	0.308505	0.994934	33874	ADD	-0.117354	0.00825543	202.077	45.1334	HLA-A	P04439	OID31048	trans
rs502055	6	32611226	T	C	0.266298	0.990826	33853	ADD	-0.11677	0.00821465	202.061	45.1299	CAPS	Q13938	OID31126	trans
rs1419696	6	29727403	G	A	0.267849	0.994056	33777	ADD	0.121772	0.00856686	202.045	45.1265	LTB	Q06643	OID31383	trans
rs66868086	6	27898124	A	T	0.113183	1.01245	33822	ADD	0.161038	0.0113341	201.875	45.0893	CD1C	P29017	OID21483	trans
rs13218537	6	27409456	A	G	0.112457	1.01853	32704	ADD	0.170814	0.0120251	201.776	45.0677	PDIA5	Q14554	OID31209	trans
rs34953377	6	27413881	T	C	0.112422	1.01862	32704	ADD	0.170805	0.0120262	201.718	45.0551	PDIA5	Q14554	OID31209	trans
rs9358924	6	26322245	G	A	0.308434	0.994949	33874	ADD	-0.117254	0.00825593	201.709	45.0531	HLA-A	P04439	OID31048	trans
rs66841633	6	27414607	G	T	0.112419	1.01864	32704	ADD	0.170798	0.0120262	201.703	45.0518	PDIA5	Q14554	OID31209	trans
rs885947	6	29728879	G	A	0.266305	0.986762	33777	ADD	0.122332	0.00861439	201.665	45.0435	LTB	Q06643	OID31383	trans
rs13205911	6	28156336	C	T	0.115002	1.0137	33995	ADD	0.159337	0.0112207	201.649	45.04	B2M	P61769	OID30725	trans
rs9264490	6	31264801	A	G	0.265642	0.992342	33962	ADD	0.118612	0.00835338	201.618	45.0333	RNASET2	O00584	OID20321	trans
rs1632957	6	29720890	A	G	0.267782	0.994044	33777	ADD	0.121647	0.00856759	201.598	45.0288	LTB	Q06643	OID31383	trans
rs142965311	6	28021474	C	T	0.115054	1.0138	33995	ADD	0.159277	0.0112182	201.585	45.0261	B2M	P61769	OID30725	trans
rs3130975	6	31114061	C	T	0.342233	1.00232	33822	ADD	0.108053	0.00761105	201.553	45.019	CD1C	P29017	OID21483	trans
rs183280845	6	26953749	G	A	0.112055	1.00223	32907	ADD	0.165979	0.0116924	201.509	45.0095	KIR2DL3	P43628	OID21196	trans
rs34071253	6	27424023	C	T	0.112616	1.01846	32704	ADD	0.170595	0.0120179	201.502	45.008	PDIA5	Q14554	OID31209	trans
rs34816374	6	26981893	A	G	0.113261	1.00777	32907	ADD	0.164699	0.0116062	201.373	44.9798	KIR2DL3	P43628	OID21196	trans
rs13191474	6	27445566	C	T	0.11237	1.01889	32704	ADD	0.170665	0.0120267	201.37	44.9792	PDIA5	Q14554	OID31209	trans
rs9272426	6	32637412	A	G	0.453299	0.963803	33309	ADD	-0.0978386	0.00689492	201.355	44.9758	FRZB	Q92765	OID20968	trans
rs66757203	6	26454728	C	T	0.122216	1.01096	32907	ADD	0.159098	0.011212	201.353	44.9755	KIR2DL3	P43628	OID21196	trans
rs35869525	6	26978908	C	T	0.113543	1.01058	32907	ADD	0.164281	0.0115775	201.346	44.9739	KIR2DL3	P43628	OID21196	trans
rs13195040	6	27446145	A	G	0.112387	1.01898	32704	ADD	0.170623	0.0120254	201.316	44.9673	PDIA5	Q14554	OID31209	trans
rs9272682	6	32641176	C	T	0.27831	0.921743	33742	ADD	0.122566	0.0086419	201.15	44.9312	C2	P06681	OID20410	trans
rs41269265	6	27457570	T	C	0.112339	1.01908	32704	ADD	0.170574	0.0120271	201.143	44.9297	PDIA5	Q14554	OID31209	trans
rs62394769	6	26325954	C	T	0.308425	0.99413	33874	ADD	-0.117121	0.00825937	201.085	44.9169	HLA-A	P04439	OID31048	trans
rs34832585	6	28183100	C	T	0.114861	1.01408	33995	ADD	0.15915	0.0112247	201.031	44.9052	B2M	P61769	OID30725	trans
rs35202262	6	27831736	C	T	0.108984	0.947714	33822	ADD	0.168831	0.0119099	200.952	44.8879	CD1C	P29017	OID21483	trans
rs9272406	6	32637152	G	C	0.24521	0.990715	33742	ADD	0.123066	0.00868253	200.902	44.8771	C2	P06681	OID20410	trans
rs28360634	6	27365112	T	C	0.112325	1.01825	32704	ADD	0.170556	0.0120333	200.894	44.8752	PDIA5	Q14554	OID31209	trans
rs35173303	6	26967600	C	T	0.113555	1.01019	32907	ADD	0.164118	0.0115794	200.882	44.8726	KIR2DL3	P43628	OID21196	trans
rs9272413	6	32637210	T	C	0.241318	0.923379	33995	ADD	0.124116	0.00875766	200.854	44.8664	B2M	P61769	OID30725	trans
rs2393649	6	26338310	T	G	0.310633	0.989541	33874	ADD	-0.117088	0.0082621	200.838	44.863	HLA-A	P04439	OID31048	trans
rs3130557	6	31126926	C	T	0.155584	0.999159	33657	ADD	-0.131951	0.00931258	200.762	44.8465	IL5RA	Q01344	OID20601	trans
rs9273289	6	32646757	T	A	0.314315	0.816186	33962	ADD	0.120718	0.00852107	200.705	44.8341	CD74	P04233	OID21040	trans
rs60882115	6	26941317	C	G	0.113516	1.00893	32907	ADD	0.164173	0.0115886	200.696	44.832	KIR2DL3	P43628	OID21196	trans
rs375984	6	29676725	C	T	0.244929	1.0048	33822	ADD	0.118667	0.008378	200.624	44.8162	CD1C	P29017	OID21483	trans
rs9272532	6	32638866	C	A	0.229147	0.970549	33742	ADD	0.127178	0.00897912	200.613	44.8139	C2	P06681	OID20410	trans
rs2535238	6	29677261	C	A	0.244988	1.0048	33822	ADD	0.118652	0.00837737	200.601	44.8113	CD1C	P29017	OID21483	trans
rs2893842	6	26338206	T	G	0.310605	0.99371	33874	ADD	-0.116762	0.00824498	200.549	44.8	HLA-A	P04439	OID31048	trans
rs3132556	6	31111032	A	T	0.198605	1.00002	32907	ADD	0.131171	0.00926295	200.528	44.7953	KIR2DL3	P43628	OID21196	trans
rs2747429	6	29680600	T	C	0.244953	1.00445	33822	ADD	0.11865	0.00837916	200.51	44.7916	CD1C	P29017	OID21483	trans
rs80264589	6	26959823	G	A	0.113549	1.01017	32907	ADD	0.163954	0.0115798	200.466	44.7818	KIR2DL3	P43628	OID21196	trans
rs34788973	6	27911422	C	A	0.11484	1.01119	33995	ADD	0.159157	0.0112411	200.464	44.7815	B2M	P61769	OID30725	trans
rs3130063	6	31590925	C	T	0.140052	0.999692	33988	ADD	0.149213	0.0105391	200.451	44.7787	TNFRSF4	P43489	OID20653	trans
rs374317	6	29676263	C	T	0.244971	1.00463	33822	ADD	0.118611	0.00837823	200.423	44.7725	CD1C	P29017	OID21483	trans
rs1800628	6	31579073	G	A	0.13901	0.999856	33962	ADD	0.146426	0.0103433	200.41	44.7695	CD74	P04233	OID21040	trans
rs387642	6	29677857	C	T	0.244974	1.00468	33822	ADD	0.118601	0.00837799	200.401	44.7676	CD1C	P29017	OID21483	trans
rs376319	6	29676856	C	T	0.244974	1.00468	33822	ADD	0.1186	0.00837799	200.397	44.7669	CD1C	P29017	OID21483	trans
rs17763089	6	27867440	G	A	0.117793	1.02012	33822	ADD	0.157094	0.0110974	200.39	44.7652	CD1C	P29017	OID21483	trans
rs3129062	6	29678160	C	T	0.244983	1.00464	33822	ADD	0.118594	0.00837806	200.373	44.7616	CD1C	P29017	OID21483	trans
rs448380	6	29679768	T	C	0.24499	1.00462	33822	ADD	0.118593	0.00837805	200.37	44.7609	CD1C	P29017	OID21483	trans
rs448489	6	29679865	T	C	0.244987	1.00464	33822	ADD	0.118589	0.008378	200.357	44.7582	CD1C	P29017	OID21483	trans
rs71557378	6	26935806	T	G	0.11357	1.01034	32907	ADD	0.163856	0.011578	200.29	44.7434	KIR2DL3	P43628	OID21196	trans
rs7766356	6	28432761	T	C	0.209709	1.00093	33687	ADD	0.115756	0.00818103	200.202	44.7243	NPTX1	Q15818	OID21074	trans
rs13202295	6	27731058	C	T	0.113259	0.994944	33995	ADD	0.161295	0.011402	200.114	44.7051	B2M	P61769	OID30725	trans
rs13216117	6	27970706	A	G	0.114796	1.01467	33995	ADD	0.158772	0.0112239	200.106	44.7032	B2M	P61769	OID30725	trans
rs9267488	6	31546470	A	G	0.139976	0.999771	33988	ADD	0.149102	0.0105414	200.064	44.6942	TNFRSF4	P43489	OID20653	trans
rs34196306	6	27457865	G	C	0.10867	0.998793	32704	ADD	0.174327	0.012326	200.024	44.6855	PDIA5	Q14554	OID31209	trans
rs3130063	6	31590925	C	T	0.139831	1.00024	33084	ADD	-0.146681	0.0103725	199.976	44.675	LILRB4	Q8NHJ6	OID20429	trans
rs989133	6	26336072	T	C	0.310608	0.994472	33874	ADD	-0.116549	0.00824177	199.976	44.6749	HLA-A	P04439	OID31048	trans
rs13201294	6	27588362	A	T	0.131079	1.00832	32704	ADD	0.159978	0.011313	199.971	44.6738	PDIA5	Q14554	OID31209	trans
rs13199649	6	27901014	C	T	0.114709	1.01054	33995	ADD	0.159089	0.0112505	199.959	44.6712	B2M	P61769	OID30725	trans
rs3129063	6	29677836	C	A	0.227382	1.00292	33822	ADD	0.121677	0.00860476	199.958	44.671	CD1C	P29017	OID21483	trans
rs2524005	6	29931900	G	A	0.248757	0.931658	33822	ADD	0.122451	0.00865995	199.937	44.6664	CD1C	P29017	OID21483	trans
rs1736922	6	29726192	C	T	0.26894	0.990053	33777	ADD	0.121217	0.00857325	199.91	44.6605	LTB	Q06643	OID31383	trans
rs3129058	6	29680422	C	T	0.227381	1.0029	33822	ADD	0.121661	0.00860482	199.901	44.6587	CD1C	P29017	OID21483	trans
rs9272616	6	32640113	C	G	0.276779	0.941377	33742	ADD	0.121108	0.0085659	199.894	44.6571	C2	P06681	OID20410	trans
rs34196306	6	27457865	G	C	0.108532	0.995847	33822	ADD	0.164552	0.0116388	199.888	44.6558	CD1C	P29017	OID21483	trans
rs806794	6	26200449	A	G	0.27186	0.99722	33657	ADD	-0.121303	0.00858133	199.819	44.6407	MICB_MICA	Q29980_Q29983	OID20593	trans
rs806794	6	26200449	A	G	0.27186	0.99722	33657	ADD	-0.121303	0.00858133	199.819	44.6407	MICB_MICA	Q29980_Q29983	OID20593	trans
rs1628578	6	29727725	A	C	0.267667	0.994566	33777	ADD	0.121093	0.00856648	199.816	44.6401	LTB	Q06643	OID31383	trans
rs36101351	6	27975591	C	T	0.11478	1.0148	33995	ADD	0.158655	0.0112239	199.811	44.6389	B2M	P61769	OID30725	trans
rs28360499	6	27977618	G	A	0.114787	1.01472	33995	ADD	0.158643	0.011224	199.776	44.6314	B2M	P61769	OID30725	trans
rs71559054	6	27929021	A	C	0.114842	1.01502	33995	ADD	0.158581	0.0112199	199.766	44.6291	B2M	P61769	OID30725	trans
rs2233974	6	31112239	C	G	0.197603	0.999422	33962	ADD	-0.131027	0.0092706	199.758	44.6274	DDR1	Q08345	OID21009	trans
rs3130614	6	31508681	T	A	0.139121	0.999295	33962	ADD	0.146177	0.0103427	199.753	44.6263	CD74	P04233	OID21040	trans
rs1265057	6	31110838	T	C	0.396561	1.00456	33962	ADD	0.105448	0.00746112	199.741	44.6237	LRPAP1	P30533	OID21059	trans
rs67662114	6	27964523	G	A	0.114788	1.01474	33995	ADD	0.158624	0.0112239	199.735	44.6224	B2M	P61769	OID30725	trans
rs13202295	6	27731058	C	T	0.113149	0.994272	33822	ADD	0.161646	0.0114387	199.7	44.6146	CD1C	P29017	OID21483	trans
rs13218875	6	27916234	C	T	0.114914	1.01478	33995	ADD	0.158504	0.0112183	199.632	44.6	B2M	P61769	OID30725	trans
rs67040724	6	27937731	T	C	0.114818	1.01507	33995	ADD	0.158536	0.0112206	199.629	44.5991	B2M	P61769	OID30725	trans
rs1800628	6	31579073	G	A	0.13902	0.999551	33657	ADD	-0.13774	0.00974968	199.59	44.5906	IL5RA	Q01344	OID20601	trans
rs9272408	6	32637186	A	G	0.226335	0.96431	33742	ADD	0.127802	0.00904734	199.542	44.5801	C2	P06681	OID20410	trans
rs34332556	6	27389635	C	G	0.112299	1.01844	32704	ADD	0.169981	0.0120333	199.54	44.5797	PDIA5	Q14554	OID31209	trans
rs35120058	6	27390387	A	G	0.1123	1.01846	32704	ADD	0.169975	0.0120332	199.531	44.5777	PDIA5	Q14554	OID31209	trans
rs9358914	6	26261835	G	T	0.307007	0.990954	33874	ADD	-0.116998	0.00828288	199.523	44.576	HLA-A	P04439	OID31048	trans
rs2233980	6	31111867	G	A	0.154515	1.00299	33657	ADD	-0.131658	0.00932123	199.504	44.5719	IL5RA	Q01344	OID20601	trans
rs3130923	6	31494358	G	A	0.141078	0.999762	33657	ADD	-0.136811	0.00968783	199.43	44.5558	IL5RA	Q01344	OID20601	trans
rs3130985	6	31117579	C	T	0.155406	1.00433	33657	ADD	-0.131229	0.00929345	199.39	44.5469	IL5RA	Q01344	OID20601	trans
rs71537572	6	28002937	T	C	0.112943	0.997892	33995	ADD	0.160921	0.0113983	199.317	44.5311	B2M	P61769	OID30725	trans
rs67340775	6	28336607	A	C	0.11765	1.01232	33995	ADD	0.156945	0.0111177	199.28	44.523	B2M	P61769	OID30725	trans
rs2747421	6	29677341	G	C	0.245225	1.00401	33822	ADD	0.118256	0.00837784	199.241	44.5145	CD1C	P29017	OID21483	trans
rs3130923	6	31494358	G	A	0.140792	0.999979	33988	ADD	0.148399	0.0105139	199.219	44.5097	TNFRSF4	P43489	OID20653	trans
rs3094005	6	31497270	G	T	0.140785	1.00081	33988	ADD	0.148331	0.0105099	199.19	44.5035	TNFRSF4	P43489	OID20653	trans
rs13211507	6	28289600	T	C	0.117635	1.01037	33995	ADD	0.157051	0.0111283	199.167	44.4985	B2M	P61769	OID30725	trans
rs149583087	6	27944659	G	A	0.114506	1.01427	33995	ADD	0.158599	0.0112385	199.151	44.4949	B2M	P61769	OID30725	trans
rs9271550	6	32622497	T	A	0.262141	0.989608	33742	ADD	0.119919	0.00849906	199.083	44.4801	C2	P06681	OID20410	trans
rs58616630	6	27506936	A	G	0.114923	1.00889	33822	ADD	0.159122	0.0112779	199.069	44.477	CD1C	P29017	OID21483	trans
rs2233959	6	31113288	T	C	0.407487	0.979728	33657	ADD	-0.109702	0.00777609	199.025	44.4674	HLA-DRA	P01903	OID20520	trans
rs9272326	6	32636392	C	T	0.226663	0.964695	33742	ADD	0.127534	0.00904047	199.008	44.4637	C2	P06681	OID20410	trans
rs3130616	6	31505969	G	A	0.141056	1.00002	33657	ADD	-0.136638	0.0096872	198.953	44.4516	IL5RA	Q01344	OID20601	trans
rs3095233	6	31501997	A	G	0.141052	1.00002	33657	ADD	-0.136631	0.00968729	198.927	44.446	IL5RA	Q01344	OID20601	trans
rs3095233	6	31501997	A	G	0.140767	1.0003	33988	ADD	0.148256	0.010513	198.873	44.4342	TNFRSF4	P43489	OID20653	trans
rs3130616	6	31505969	G	A	0.140771	1.0003	33988	ADD	0.148249	0.0105129	198.858	44.431	TNFRSF4	P43489	OID20653	trans
rs66868086	6	27898124	A	T	0.113266	1.01332	33995	ADD	0.159315	0.0112977	198.853	44.4298	B2M	P61769	OID30725	trans
rs34573979	6	27512747	C	T	0.115188	1.01109	33822	ADD	0.158685	0.0112544	198.804	44.4192	CD1C	P29017	OID21483	trans
rs35715914	6	27624224	C	T	0.112334	0.991319	33822	ADD	0.162028	0.0114918	198.796	44.4174	CD1C	P29017	OID21483	trans
rs9272616	6	32640113	C	G	0.277449	0.940976	33848	ADD	0.119526	0.00847754	198.784	44.4148	BTN2A1	Q7KYR7	OID20713	trans
rs3094222	6	31113657	A	G	0.154915	0.99999	33657	ADD	-0.131465	0.00932512	198.753	44.408	IL5RA	Q01344	OID20601	trans
rs71559024	6	27384971	G	A	0.112186	1.01814	32704	ADD	0.169739	0.0120402	198.744	44.4061	PDIA5	Q14554	OID31209	trans
rs7383287	6	32815309	A	G	0.212191	0.998994	32704	ADD	0.132186	0.0093772	198.711	44.3989	PDIA5	Q14554	OID31209	trans
rs9272414	6	32637217	A	T	0.248186	0.964285	33742	ADD	0.123535	0.00876461	198.663	44.3884	C2	P06681	OID20410	trans
rs9271526	6	32622085	G	A	0.262007	0.989629	33742	ADD	0.119774	0.00850038	198.539	44.3614	C2	P06681	OID20410	trans
rs9271437	6	32620389	G	A	0.262114	0.989819	33742	ADD	0.119741	0.00849845	198.522	44.3577	C2	P06681	OID20410	trans
rs9272421	6	32637341	G	A	0.251286	1.00103	33742	ADD	0.120705	0.0085673	198.5	44.3528	C2	P06681	OID20410	trans
rs56401801	6	27333733	T	A	0.111826	1.00972	32704	ADD	0.170562	0.0121073	198.457	44.3435	PDIA5	Q14554	OID31209	trans
rs13195402	6	26463347	G	T	0.111253	1.00083	32907	ADD	0.165348	0.0117373	198.453	44.3427	KIR2DL3	P43628	OID21196	trans
rs71537559	6	27342000	G	C	0.112621	1.01741	32704	ADD	0.169378	0.0120241	198.428	44.3371	PDIA5	Q14554	OID31209	trans
rs3734543	6	26468317	G	C	0.122162	1.00564	32907	ADD	0.158366	0.0112435	198.39	44.3289	KIR2DL3	P43628	OID21196	trans
rs35037868	6	27791336	G	C	0.115084	1.00336	33995	ADD	0.158788	0.011275	198.337	44.3174	B2M	P61769	OID30725	trans
rs72843784	6	26498530	G	T	0.110546	1.00975	32907	ADD	0.165006	0.0117188	198.258	44.3	KIR2DL3	P43628	OID21196	trans
rs34396849	6	28283178	A	C	0.117403	1.01058	33995	ADD	0.156793	0.0111368	198.214	44.2904	B2M	P61769	OID30725	trans
rs9272489	6	32638253	A	T	0.233681	0.981643	33742	ADD	0.124837	0.0088681	198.163	44.2793	C2	P06681	OID20410	trans
rs7752448	6	28333322	A	G	0.127124	1.0095	33995	ADD	0.151604	0.0107698	198.156	44.2778	B2M	P61769	OID30725	trans
rs9264490	6	31264801	A	G	0.265685	0.993143	34090	ADD	-0.114378	0.00812772	198.037	44.2518	ICAM3	P32942	OID20277	trans
rs3130979	6	31114420	G	C	0.347801	1.00079	33822	ADD	0.106753	0.00758708	197.974	44.2381	CD1C	P29017	OID21483	trans
rs3094005	6	31497270	G	T	0.14107	1.00054	33657	ADD	-0.136252	0.00968438	197.944	44.2314	IL5RA	Q01344	OID20601	trans
rs45509595	6	27873148	T	C	0.11324	1.01451	33822	ADD	0.159261	0.0113202	197.928	44.228	CD1C	P29017	OID21483	trans
rs3130978	6	31114411	G	A	0.347986	1.00099	33822	ADD	0.106716	0.00758542	197.923	44.227	CD1C	P29017	OID21483	trans
rs34878803	6	28282402	T	C	0.117461	1.01147	33995	ADD	0.156569	0.0111293	197.914	44.225	B2M	P61769	OID30725	trans
rs35848276	6	27553317	C	T	0.113631	1.00986	33822	ADD	0.159367	0.0113292	197.879	44.2173	CD1C	P29017	OID21483	trans
rs7765920	6	26514543	C	T	0.787919	1.00233	33874	ADD	0.130708	0.00929291	197.833	44.2072	HLA-A	P04439	OID31048	trans
rs34691223	6	28290431	C	A	0.117461	1.01127	33995	ADD	0.156541	0.0111305	197.799	44.1998	B2M	P61769	OID30725	trans
rs2747428	6	29680349	C	G	0.243106	0.996626	33822	ADD	0.118577	0.00843342	197.693	44.1766	CD1C	P29017	OID21483	trans
rs35848276	6	27553317	C	T	0.113734	1.01084	33995	ADD	0.158735	0.0112914	197.627	44.1623	B2M	P61769	OID30725	trans
rs13195401	6	26463346	G	T	0.109598	1.00344	32907	ADD	0.165874	0.0117998	197.61	44.1586	KIR2DL3	P43628	OID21196	trans
rs200992	6	27846899	A	G	0.128616	0.951192	33777	ADD	0.150493	0.0107059	197.599	44.1561	KIR2DL2	P43627	OID31431	trans
rs1535275	6	26520539	G	C	0.787935	1.00252	33874	ADD	0.130618	0.00929224	197.589	44.1541	HLA-A	P04439	OID31048	trans
rs417764	6	29680360	G	A	0.243107	0.99665	33822	ADD	0.118542	0.00843331	197.583	44.1528	CD1C	P29017	OID21483	trans
rs1811197	6	31359883	G	A	0.204356	0.98601	33657	ADD	-0.118493	0.0084299	197.58	44.152	IL5RA	Q01344	OID20601	trans
rs2747427	6	29680342	A	G	0.243106	0.996623	33822	ADD	0.118535	0.00843344	197.555	44.1465	CD1C	P29017	OID21483	trans
rs9274454	6	32665594	T	G	0.186847	0.913669	33657	ADD	-0.127159	0.00904853	197.486	44.1315	IL5RA	Q01344	OID20601	trans
rs9272505	6	32638537	C	T	0.461405	0.985557	33962	ADD	-0.10659	0.00758503	197.477	44.1296	CCL19	Q99731	OID21030	trans
rs9272506	6	32638538	A	G	0.461405	0.985557	33962	ADD	-0.10659	0.00758503	197.477	44.1296	CCL19	Q99731	OID21030	trans
rs34950484	6	28310911	G	A	0.117591	1.0116	33995	ADD	0.156298	0.0111237	197.428	44.1188	B2M	P61769	OID30725	trans
rs34661125	6	28314117	G	A	0.117591	1.0116	33995	ADD	0.156298	0.0111237	197.428	44.1188	B2M	P61769	OID30725	trans
rs13190888	6	28318208	G	A	0.117627	1.01131	33995	ADD	0.156291	0.0111238	197.406	44.114	B2M	P61769	OID30725	trans
rs17843560	6	32641611	G	T	0.120692	0.869996	33657	ADD	-0.155822	0.0110911	197.384	44.1092	IL5RA	Q01344	OID20601	trans
rs13198716	6	26581807	C	T	0.111025	1.00997	32907	ADD	0.164296	0.0116952	197.353	44.1025	KIR2DL3	P43628	OID21196	trans
rs9264490	6	31264801	A	G	0.265599	0.992315	33962	ADD	0.117108	0.00834212	197.071	44.041	CD8A	P01732	OID21018	trans
rs45509595	6	27873148	T	C	0.113325	1.01534	33995	ADD	0.158403	0.0112841	197.058	44.0382	B2M	P61769	OID30725	trans
rs1800628	6	31579073	G	A	0.138523	1.00034	33084	ADD	-0.146166	0.0104136	197.01	44.0276	LILRB4	Q8NHJ6	OID20429	trans
rs200485	6	27807919	G	C	0.137278	1.00658	33777	ADD	0.142088	0.0101245	196.956	44.0159	KIR2DL2	P43627	OID31431	trans
rs9272440	6	32637594	G	C	0.147606	0.771515	33990	ADD	0.165409	0.0117893	196.852	43.9932	CDSN	Q15517	OID20667	trans
rs9272658	6	32640881	G	A	0.271704	0.923412	33742	ADD	0.122019	0.00869813	196.789	43.9794	C2	P06681	OID20410	trans
rs67998226	6	28270281	T	C	0.117459	1.01135	33995	ADD	0.15609	0.0111303	196.67	43.9535	B2M	P61769	OID30725	trans
rs58616630	6	27506936	A	G	0.115107	1.01188	32704	ADD	0.167442	0.0119429	196.566	43.9308	PDIA5	Q14554	OID31209	trans
rs13207082	6	27283600	A	G	0.111148	1.0164	32704	ADD	0.169613	0.0120991	196.523	43.9213	PDIA5	Q14554	OID31209	trans
rs7752608	6	28333418	A	G	0.123605	1.00944	33822	ADD	0.153154	0.0109261	196.484	43.913	CD1C	P29017	OID21483	trans
rs9267488	6	31546470	A	G	0.139796	1.00036	33084	ADD	-0.145375	0.0103733	196.401	43.8948	LILRB4	Q8NHJ6	OID20429	trans
rs35715914	6	27624224	C	T	0.112444	0.991937	33995	ADD	0.160519	0.0114551	196.358	43.8855	B2M	P61769	OID30725	trans
rs9272440	6	32637594	G	C	0.147732	0.771829	33084	ADD	-0.161656	0.0115372	196.328	43.8787	LILRB4	Q8NHJ6	OID20429	trans
rs3130923	6	31494358	G	A	0.140665	1.00076	33084	ADD	-0.144922	0.0103437	196.297	43.872	LILRB4	Q8NHJ6	OID20429	trans
rs370155	6	27814253	T	G	0.137372	1.00664	33777	ADD	0.141793	0.0101214	196.255	43.863	KIR2DL2	P43627	OID31431	trans
rs34150729	6	27420975	T	C	0.111687	1.01478	33822	ADD	0.159515	0.0113866	196.255	43.8629	CD1C	P29017	OID21483	trans
rs200482	6	27806126	G	A	0.137372	1.00639	33777	ADD	0.141807	0.0101227	196.246	43.8609	KIR2DL2	P43627	OID31431	trans
rs200481	6	27806054	T	A	0.137312	1.00652	33777	ADD	0.141819	0.0101238	196.238	43.8592	KIR2DL2	P43627	OID31431	trans
rs9272569	6	32639448	G	T	0.300239	0.867398	33848	ADD	0.120791	0.00862289	196.228	43.8571	BTN2A1	Q7KYR7	OID20713	trans
rs13191227	6	27422336	G	C	0.111693	1.01477	33822	ADD	0.159495	0.0113864	196.21	43.853	CD1C	P29017	OID21483	trans
rs13196692	6	27411340	C	T	0.111715	1.01464	33822	ADD	0.159474	0.0113861	196.169	43.844	CD1C	P29017	OID21483	trans
rs3130976	6	31114163	T	C	0.287059	0.996812	33309	ADD	-0.10464	0.00747274	196.079	43.8245	FRZB	Q92765	OID20968	trans
rs34573979	6	27512747	C	T	0.115375	1.01408	32704	ADD	0.16688	0.0119179	196.071	43.8228	PDIA5	Q14554	OID31209	trans
rs1064991	6	32643399	G	C	0.267123	0.962817	33848	ADD	0.118711	0.00847876	196.028	43.8133	BTN2A1	Q7KYR7	OID20713	trans
rs200490	6	27829157	G	T	0.137312	1.00678	33777	ADD	0.141713	0.0101225	195.993	43.8058	KIR2DL2	P43627	OID31431	trans
rs150254595	6	29310629	G	A	0.175195	1.0052	32704	ADD	0.140882	0.0100635	195.979	43.8026	PDIA5	Q14554	OID31209	trans
rs200953	6	27869489	T	C	0.13712	1.00699	33777	ADD	0.14177	0.0101274	195.961	43.7987	KIR2DL2	P43627	OID31431	trans
rs9272307	6	32636109	G	T	0.245708	0.983099	33742	ADD	0.121922	0.00870989	195.947	43.7958	C2	P06681	OID20410	trans
rs9272536	6	32638996	G	T	0.24962	0.981549	33742	ADD	0.121367	0.00867052	195.933	43.7927	C2	P06681	OID20410	trans
rs67859638	6	27390199	A	G	0.111435	1.0149	33822	ADD	0.159483	0.0113973	195.807	43.7652	CD1C	P29017	OID21483	trans
rs9272505	6	32638537	C	T	0.461651	0.986278	33309	ADD	-0.0952391	0.00680618	195.805	43.7646	FRZB	Q92765	OID20968	trans
rs9272506	6	32638538	A	G	0.461651	0.986278	33309	ADD	-0.0952391	0.00680618	195.805	43.7646	FRZB	Q92765	OID20968	trans
rs3130616	6	31505969	G	A	0.140643	1.00108	33084	ADD	-0.144717	0.0103427	195.782	43.7596	LILRB4	Q8NHJ6	OID20429	trans
rs3095233	6	31501997	A	G	0.140639	1.00108	33084	ADD	-0.144712	0.0103428	195.764	43.7557	LILRB4	Q8NHJ6	OID20429	trans
rs1047993	6	32637494	C	T	0.250609	1.00815	33742	ADD	0.11955	0.00854451	195.76	43.7548	C2	P06681	OID20410	trans
rs9272648	6	32640747	T	C	0.23951	0.994118	33962	ADD	-0.123323	0.00881464	195.739	43.7502	CCL19	Q99731	OID21030	trans
rs72839445	6	27281907	G	A	0.110682	1.0139	32704	ADD	0.169754	0.0121365	195.638	43.7283	PDIA5	Q14554	OID31209	trans
rs13220495	6	26441412	C	T	0.109615	1.00696	32907	ADD	0.164726	0.0117785	195.591	43.718	KIR2DL3	P43628	OID21196	trans
rs1800628	6	31579073	G	A	0.138728	0.999656	33988	ADD	0.147967	0.010582	195.521	43.7026	TNFRSF4	P43489	OID20653	trans
rs3094005	6	31497270	G	T	0.140657	1.00161	33084	ADD	-0.144559	0.0103396	195.471	43.6917	LILRB4	Q8NHJ6	OID20429	trans
rs2596500	6	31353490	A	C	0.145044	1.00185	33657	ADD	-0.133746	0.00956761	195.412	43.6789	IL5RA	Q01344	OID20601	trans
rs200981	6	27865396	A	G	0.137127	1.00706	33777	ADD	0.141505	0.0101268	195.254	43.6443	KIR2DL2	P43627	OID31431	trans
rs3094669	6	31135418	C	G	0.158427	0.998579	33084	ADD	-0.137809	0.0098638	195.194	43.6314	LILRB4	Q8NHJ6	OID20429	trans
rs201002	6	27840414	A	G	0.137653	1.00648	33777	ADD	0.141278	0.0101133	195.146	43.621	KIR2DL2	P43627	OID31431	trans
rs200990	6	27848045	T	G	0.137294	1.00662	33777	ADD	0.141416	0.0101238	195.123	43.6158	KIR2DL2	P43627	OID31431	trans
rs3130614	6	31508681	T	A	0.138655	0.999574	33084	ADD	-0.145411	0.0104134	194.988	43.5865	LILRB4	Q8NHJ6	OID20429	trans
rs3132566	6	31135013	G	T	0.158416	0.998741	33084	ADD	-0.137672	0.00986332	194.825	43.5509	LILRB4	Q8NHJ6	OID20429	trans
rs200483	6	27807046	G	A	0.13709	1.00681	33777	ADD	0.141362	0.0101291	194.772	43.5392	KIR2DL2	P43627	OID31431	trans
rs13207689	6	27401925	C	G	0.111763	1.01298	33822	ADD	0.159	0.0113936	194.746	43.5335	CD1C	P29017	OID21483	trans
rs9272560	6	32639363	T	C	0.221894	0.951914	33962	ADD	-0.129072	0.00925147	194.644	43.5113	CCL19	Q99731	OID21030	trans
rs3130566	6	31134841	C	G	0.1584	0.998907	33084	ADD	-0.137575	0.00986291	194.566	43.4943	LILRB4	Q8NHJ6	OID20429	trans
rs365052	6	29680621	G	C	0.305192	0.999808	33822	ADD	0.109349	0.00784302	194.387	43.4551	CD1C	P29017	OID21483	trans
rs175597	6	27842848	T	C	0.137224	1.00724	33777	ADD	0.14113	0.0101228	194.372	43.452	KIR2DL2	P43627	OID31431	trans
rs9295696	6	26550060	C	T	0.788377	1.00273	33874	ADD	0.129629	0.00929813	194.362	43.4498	HLA-A	P04439	OID31048	trans
rs41266839	6	26409662	G	C	0.109764	1.01167	32907	ADD	0.163734	0.0117445	194.362	43.4497	KIR2DL3	P43628	OID21196	trans
rs9272462	6	32637843	G	A	0.235245	0.99324	33962	ADD	-0.123703	0.00887318	194.357	43.4486	CCL19	Q99731	OID21030	trans
rs483143	6	27878966	G	C	0.13271	1.0111	32907	ADD	0.150925	0.0108259	194.354	43.448	KIR2DL3	P43628	OID21196	trans
rs200489	6	27830479	T	C	0.137101	1.00704	33777	ADD	0.141154	0.0101277	194.252	43.4257	KIR2DL2	P43627	OID31431	trans
rs2747431	6	29680787	C	T	0.305169	0.999841	33822	ADD	0.1093	0.00784307	194.21	43.4166	CD1C	P29017	OID21483	trans
rs72847313	6	27762303	C	T	0.117442	1.0116	33995	ADD	0.155072	0.0111302	194.116	43.396	B2M	P61769	OID30725	trans
rs416568	6	29679851	T	A	0.305199	0.999926	33822	ADD	0.10926	0.00784249	194.094	43.3912	CD1C	P29017	OID21483	trans
rs35501037	6	27771787	T	A	0.1175	1.01132	33995	ADD	0.15504	0.0111294	194.062	43.3843	B2M	P61769	OID30725	trans
rs200484	6	27807896	A	G	0.137115	1.00672	33777	ADD	0.141095	0.0101288	194.046	43.3807	KIR2DL2	P43627	OID31431	trans
rs17750747	6	27762555	T	C	0.117443	1.01161	33995	ADD	0.15504	0.0111301	194.038	43.3791	B2M	P61769	OID30725	trans
rs13217620	6	27685341	C	T	0.110166	0.980087	33995	ADD	0.161969	0.0116277	194.031	43.3776	B2M	P61769	OID30725	trans
rs3132556	6	31111032	A	T	0.198665	0.999022	33962	ADD	-0.128894	0.00925387	194.008	43.3726	DDR1	Q08345	OID21009	trans
rs200493	6	27827640	G	A	0.13713	1.00699	33777	ADD	0.141034	0.0101271	193.943	43.3584	KIR2DL2	P43627	OID31431	trans
rs56114371	6	27307055	C	T	0.110788	1.01527	32704	ADD	0.168809	0.0121231	193.894	43.3477	PDIA5	Q14554	OID31209	trans
rs3094669	6	31135418	C	G	0.158424	0.996814	33657	ADD	-0.128846	0.00925403	193.855	43.3392	IL5RA	Q01344	OID20601	trans
rs34718920	6	27816163	C	T	0.117564	1.01192	33995	ADD	0.154844	0.0111236	193.777	43.322	B2M	P61769	OID30725	trans
rs200497	6	27824862	C	T	0.137097	1.00696	33777	ADD	0.140972	0.0101282	193.731	43.3121	KIR2DL2	P43627	OID31431	trans
rs9368531	6	27814094	G	C	0.137139	1.0069	33777	ADD	0.140934	0.0101272	193.665	43.2976	KIR2DL2	P43627	OID31431	trans
rs9272413	6	32637210	T	C	0.24164	0.923807	33848	ADD	0.124504	0.00894706	193.645	43.2932	BTN2A1	Q7KYR7	OID20713	trans
rs71559050	6	27829638	C	A	0.117603	1.01157	33995	ADD	0.154789	0.0111239	193.629	43.2897	B2M	P61769	OID30725	trans
rs17751184	6	27807250	C	T	0.117549	1.01194	33995	ADD	0.154784	0.0111241	193.61	43.2857	B2M	P61769	OID30725	trans
rs2747054	6	27815581	A	G	0.137168	1.00676	33777	ADD	0.140907	0.0101271	193.597	43.2828	KIR2DL2	P43627	OID31431	trans
rs75782365	6	26408323	T	G	0.109674	1.01187	32907	ADD	0.16345	0.0117476	193.584	43.28	KIR2DL3	P43628	OID21196	trans
rs67101035	6	27831109	C	G	0.117576	1.0119	33995	ADD	0.15476	0.0111232	193.579	43.2788	B2M	P61769	OID30725	trans
rs35984974	6	27442643	G	A	0.118732	1.01562	32907	ADD	0.157562	0.0113273	193.487	43.2587	KIR2DL3	P43628	OID21196	trans
rs4145878	6	26197818	T	A	0.462757	1.02851	33657	ADD	-0.104859	0.00754013	193.4	43.2399	MICB_MICA	Q29980_Q29983	OID20593	trans
rs4145878	6	26197818	T	A	0.462757	1.02851	33657	ADD	-0.104859	0.00754013	193.4	43.2399	MICB_MICA	Q29980_Q29983	OID20593	trans
rs9272560	6	32639363	T	C	0.221805	0.952846	34090	ADD	-0.122515	0.00881081	193.352	43.2294	ICAM3	P32942	OID20277	trans
rs3130614	6	31508681	T	A	0.138833	0.999043	33988	ADD	0.147128	0.0105818	193.318	43.2218	TNFRSF4	P43489	OID20653	trans
rs200996	6	27844050	G	A	0.137103	1.00728	33777	ADD	0.140792	0.0101264	193.305	43.219	KIR2DL2	P43627	OID31431	trans
rs13199906	6	27866361	C	G	0.117405	1.01195	33995	ADD	0.154717	0.0111301	193.232	43.2032	B2M	P61769	OID30725	trans
rs3132566	6	31135013	G	T	0.158414	0.996985	33657	ADD	-0.128628	0.00925352	193.223	43.2011	IL5RA	Q01344	OID20601	trans
rs34706883	6	27837477	A	C	0.11762	1.0121	33995	ADD	0.154565	0.0111204	193.189	43.1937	B2M	P61769	OID30725	trans
rs200995	6	27845916	T	C	0.137342	1.00671	33777	ADD	0.140664	0.0101221	193.12	43.1788	KIR2DL2	P43627	OID31431	trans
rs9272665	6	32640944	G	A	0.315891	0.886061	33962	ADD	0.113503	0.00816785	193.109	43.1762	CD74	P04233	OID21040	trans
rs3130566	6	31134841	C	G	0.158398	0.997157	33657	ADD	-0.128576	0.0092531	193.082	43.1704	IL5RA	Q01344	OID20601	trans
rs35819751	6	27842791	A	G	0.1176	1.01212	33995	ADD	0.154527	0.011121	193.071	43.168	B2M	P61769	OID30725	trans
rs13195728	6	27803328	T	C	0.117544	1.01161	33995	ADD	0.154566	0.0111261	192.994	43.1512	B2M	P61769	OID30725	trans
rs3132541	6	31130957	A	C	0.155686	1.00397	33084	ADD	-0.137646	0.00990905	192.958	43.1433	LILRB4	Q8NHJ6	OID20429	trans
rs2523593	6	31358926	T	C	0.14429	0.999666	33657	ADD	-0.133329	0.0095984	192.954	43.1425	IL5RA	Q01344	OID20601	trans
rs13212651	6	27839207	A	G	0.117606	1.01213	33995	ADD	0.154475	0.0111207	192.951	43.1418	B2M	P61769	OID30725	trans
rs200954	6	27870986	C	G	0.13696	1.0073	33777	ADD	0.140718	0.0101309	192.933	43.1378	KIR2DL2	P43627	OID31431	trans
rs17695758	6	27869405	T	C	0.11741	1.01212	33995	ADD	0.154575	0.0111289	192.917	43.1344	B2M	P61769	OID30725	trans
rs3130562	6	31133197	T	C	0.155605	1.00365	33084	ADD	-0.137681	0.00991286	192.908	43.1323	LILRB4	Q8NHJ6	OID20429	trans
rs693906	6	31867387	G	C	0.156417	0.988451	32917	ADD	-0.131895	0.00949668	192.891	43.1288	CD207	Q9UJ71	OID21298	trans
rs35984974	6	27442643	G	A	0.118705	1.01837	32704	ADD	0.163116	0.0117459	192.851	43.1199	PDIA5	Q14554	OID31209	trans
rs2853999	6	31358297	A	T	0.144055	0.997677	33657	ADD	-0.133506	0.00961447	192.821	43.1133	IL5RA	Q01344	OID20601	trans
rs1064991	6	32643399	G	C	0.266598	0.962371	33742	ADD	0.118997	0.00857036	192.785	43.1055	C2	P06681	OID20410	trans
rs55706012	6	26266083	A	C	0.106334	1.00978	33777	ADD	0.156676	0.0112843	192.779	43.1042	KIR2DL2	P43627	OID31431	trans
rs13220522	6	26316067	G	A	0.106325	1.01147	33777	ADD	0.15655	0.0112753	192.774	43.1033	KIR2DL2	P43627	OID31431	trans
rs200952	6	27869198	C	T	0.136942	1.00741	33777	ADD	0.140657	0.0101308	192.768	43.1019	KIR2DL2	P43627	OID31431	trans
rs200950	6	27867994	A	G	0.136942	1.0074	33777	ADD	0.140657	0.0101309	192.767	43.1016	KIR2DL2	P43627	OID31431	trans
rs200948	6	27867494	T	C	0.136942	1.00738	33777	ADD	0.140658	0.010131	192.764	43.1009	KIR2DL2	P43627	OID31431	trans
rs200983	6	27862548	C	T	0.136971	1.00702	33777	ADD	0.140662	0.0101319	192.741	43.096	KIR2DL2	P43627	OID31431	trans
rs2523571	6	31361914	T	A	0.144389	0.999294	33657	ADD	-0.133236	0.00959744	192.722	43.0918	IL5RA	Q01344	OID20601	trans
rs34295134	6	27860373	T	A	0.136986	1.00699	33777	ADD	0.140646	0.0101316	192.709	43.089	KIR2DL2	P43627	OID31431	trans
rs3130976	6	31114163	T	C	0.286903	0.997928	33874	ADD	0.117089	0.00843468	192.705	43.0882	HLA-A	P04439	OID31048	trans
rs13202291	6	27731078	A	G	0.117327	1.01209	33995	ADD	0.154534	0.0111325	192.692	43.0852	B2M	P61769	OID30725	trans
rs17750424	6	27733343	T	C	0.117331	1.01208	33995	ADD	0.154514	0.0111324	192.646	43.0752	B2M	P61769	OID30725	trans
rs200989	6	27848664	A	G	0.137113	1.00678	33777	ADD	0.140575	0.0101287	192.624	43.0705	KIR2DL2	P43627	OID31431	trans
rs13193542	6	27734646	G	T	0.117333	1.01208	33995	ADD	0.154501	0.0111323	192.615	43.0685	B2M	P61769	OID30725	trans
rs13193480	6	27734782	A	G	0.117334	1.01208	33995	ADD	0.154497	0.0111323	192.606	43.0666	B2M	P61769	OID30725	trans
rs2523573	6	31361211	C	G	0.144286	0.999639	33657	ADD	-0.133211	0.0095987	192.598	43.0648	IL5RA	Q01344	OID20601	trans
rs9272539	6	32639042	G	A	0.460627	0.989509	33309	ADD	-0.0943165	0.00679629	192.589	43.0628	FRZB	Q92765	OID20968	trans
rs693906	6	31867387	G	C	0.156546	0.988467	34049	ADD	-0.142061	0.010237	192.576	43.0599	GZMA	P12544	OID20663	trans
rs493161	6	27882936	A	T	0.132539	1.01151	32907	ADD	0.15024	0.0108297	192.458	43.0342	KIR2DL3	P43628	OID21196	trans
rs13199772	6	27866307	A	G	0.117444	1.01138	33995	ADD	0.154424	0.0111316	192.448	43.0319	B2M	P61769	OID30725	trans
rs34107459	6	26328125	T	C	0.106418	1.00962	33777	ADD	0.156481	0.0112813	192.399	43.0214	KIR2DL2	P43627	OID31431	trans
rs9272665	6	32640944	G	A	0.316021	0.88671	33742	ADD	0.117796	0.00849272	192.383	43.0178	C2	P06681	OID20410	trans
rs3130985	6	31117579	C	T	0.155377	1.00559	33084	ADD	-0.137419	0.00990921	192.316	43.0031	LILRB4	Q8NHJ6	OID20429	trans
rs72839477	6	27359221	C	T	0.111576	1.01461	33822	ADD	0.157993	0.0113929	192.311	43.0021	CD1C	P29017	OID21483	trans
rs115566240	6	32633941	C	T	0.238564	0.971874	33853	ADD	-0.119295	0.0086029	192.29	42.9975	CAPS	Q13938	OID31126	trans
rs557042	6	27877351	C	T	0.132482	1.01128	32907	ADD	0.150212	0.0108329	192.274	42.994	KIR2DL3	P43628	OID21196	trans
rs6904596	6	27523520	G	A	0.127424	1.00787	33777	ADD	0.14481	0.0104433	192.273	42.9938	KIR2DL2	P43627	OID31431	trans
rs36116761	6	27850704	C	G	0.117488	1.01207	33995	ADD	0.15427	0.0111261	192.254	42.9897	B2M	P61769	OID30725	trans
rs34194357	6	27850757	A	G	0.117488	1.01207	33995	ADD	0.15427	0.0111261	192.254	42.9897	B2M	P61769	OID30725	trans
rs582591	6	32611596	G	A	0.237912	0.988915	33853	ADD	-0.118289	0.00853292	192.175	42.9723	CAPS	Q13938	OID31126	trans
rs9272405	6	32637142	T	C	0.231892	0.980368	33742	ADD	0.123317	0.00889717	192.107	42.9577	C2	P06681	OID20410	trans
rs13212318	6	27721062	A	C	0.11731	1.01193	33995	ADD	0.154313	0.0111342	192.084	42.9525	B2M	P61769	OID30725	trans
rs2233980	6	31111867	G	A	0.154496	1.00443	33084	ADD	-0.137721	0.00993765	192.057	42.9466	LILRB4	Q8NHJ6	OID20429	trans
rs9272369	6	32636866	C	T	0.238773	0.966441	33742	ADD	0.122923	0.00887089	192.013	42.937	C2	P06681	OID20410	trans
rs200977	6	27886523	T	C	0.132574	1.01131	32907	ADD	0.150041	0.0108295	191.954	42.9242	KIR2DL3	P43628	OID21196	trans
rs13218537	6	27409456	A	G	0.112346	1.01579	33822	ADD	0.157263	0.0113518	191.921	42.917	CD1C	P29017	OID21483	trans
rs3130975	6	31114061	C	T	0.342354	1.00115	33848	ADD	0.107559	0.00776506	191.868	42.9055	BTN2A1	Q7KYR7	OID20713	trans
rs1265062	6	31110228	C	T	0.332959	1.00845	33848	ADD	0.107754	0.00778027	191.813	42.8935	BTN2A1	Q7KYR7	OID20713	trans
rs66841633	6	27414607	G	T	0.11231	1.01588	33822	ADD	0.157228	0.0113529	191.799	42.8904	CD1C	P29017	OID21483	trans
rs34064842	6	27720846	G	T	0.117294	1.01195	33995	ADD	0.154202	0.0111347	191.789	42.8881	B2M	P61769	OID30725	trans
rs34953377	6	27413881	T	C	0.112313	1.01586	33822	ADD	0.157216	0.0113528	191.773	42.8846	CD1C	P29017	OID21483	trans
rs13194781	6	27847861	A	G	0.117532	1.01203	33995	ADD	0.154034	0.0111246	191.718	42.8727	B2M	P61769	OID30725	trans
rs6912292	6	26511577	C	A	0.787694	1.00102	33874	ADD	0.128693	0.00929535	191.682	42.8647	HLA-A	P04439	OID31048	trans
rs116667074	6	32317585	C	T	0.130232	1.00257	33962	ADD	-0.154236	0.0111404	191.677	42.8638	CCL19	Q99731	OID21030	trans
rs1268928	6	31111122	G	T	0.332973	1.00841	33848	ADD	0.107717	0.00778034	191.676	42.8635	BTN2A1	Q7KYR7	OID20713	trans
rs2233987	6	31111297	C	T	0.332973	1.00841	33848	ADD	0.107717	0.00778034	191.676	42.8635	BTN2A1	Q7KYR7	OID20713	trans
rs2233986	6	31111299	G	A	0.332973	1.00841	33848	ADD	0.107717	0.00778034	191.676	42.8635	BTN2A1	Q7KYR7	OID20713	trans
rs35768595	6	27174125	C	T	0.111119	1.01439	32704	ADD	0.16768	0.0121119	191.662	42.8605	PDIA5	Q14554	OID31209	trans
rs1265061	6	31110480	C	A	0.332959	1.00832	33848	ADD	0.107713	0.00778079	191.64	42.8557	BTN2A1	Q7KYR7	OID20713	trans
rs2856698	6	32668599	C	G	0.327711	0.98555	33657	ADD	0.108872	0.00786594	191.573	42.841	HLA-E	P13747	OID20532	trans
rs35202262	6	27831736	C	T	0.109141	0.94861	33995	ADD	0.164252	0.0118676	191.555	42.837	B2M	P61769	OID30725	trans
rs34432857	6	27718046	G	A	0.117295	1.01161	33995	ADD	0.154122	0.0111365	191.529	42.8314	B2M	P61769	OID30725	trans
rs34409918	6	27717569	A	G	0.117295	1.01161	33995	ADD	0.154113	0.0111365	191.506	42.8264	B2M	P61769	OID30725	trans
rs3094222	6	31113657	A	G	0.154876	1.00137	33084	ADD	-0.137587	0.00994268	191.49	42.8229	LILRB4	Q8NHJ6	OID20429	trans
rs4145878	6	26197818	T	A	0.463025	1.02787	33874	ADD	-0.104123	0.00752483	191.469	42.8183	HLA-A	P04439	OID31048	trans
rs1265057	6	31110838	T	C	0.396087	1.00562	33533	ADD	0.102044	0.007375	191.447	42.8136	LRP1	Q07954	OID21293	trans
rs13209332	6	27552973	T	A	0.117265	1.0126	33995	ADD	0.15401	0.0111324	191.391	42.8014	B2M	P61769	OID30725	trans
rs34965299	6	27554077	A	G	0.117266	1.01261	33995	ADD	0.154004	0.0111323	191.378	42.7985	B2M	P61769	OID30725	trans
rs66785117	6	27555519	T	G	0.117266	1.01263	33995	ADD	0.153995	0.0111322	191.361	42.7947	B2M	P61769	OID30725	trans
rs140365013	6	27556090	G	A	0.117266	1.01263	33995	ADD	0.153993	0.0111322	191.356	42.7937	B2M	P61769	OID30725	trans
rs9272713	6	32641568	C	A	0.236122	0.985405	33742	ADD	0.121978	0.00881844	191.329	42.7877	C2	P06681	OID20410	trans
rs9272326	6	32636392	C	T	0.226669	0.965355	34090	ADD	-0.12013	0.00868603	191.277	42.7764	ICAM3	P32942	OID20277	trans
rs13195040	6	27446145	A	G	0.112279	1.0162	33822	ADD	0.156955	0.0113522	191.158	42.7505	CD1C	P29017	OID21483	trans
rs9272343	6	32636549	A	G	0.232972	0.985453	33742	ADD	0.122497	0.00885995	191.155	42.7498	C2	P06681	OID20410	trans
rs41269265	6	27457570	T	C	0.112232	1.01629	33822	ADD	0.156973	0.0113537	191.15	42.7487	CD1C	P29017	OID21483	trans
rs9272495	6	32638356	C	A	0.237043	0.984869	33742	ADD	0.121787	0.00880951	191.117	42.7414	C2	P06681	OID20410	trans
rs9272351	6	32636646	G	A	0.240381	0.975763	33742	ADD	0.121754	0.00880813	191.072	42.7316	C2	P06681	OID20410	trans
rs55834529	6	27104763	A	G	0.110929	1.01352	32704	ADD	0.167611	0.012126	191.058	42.7287	PDIA5	Q14554	OID31209	trans
rs35565446	6	27177562	C	T	0.11126	1.01459	32704	ADD	0.167264	0.0121037	190.972	42.7098	PDIA5	Q14554	OID31209	trans
rs13191474	6	27445566	C	T	0.112263	1.01612	33822	ADD	0.156859	0.0113534	190.884	42.6905	CD1C	P29017	OID21483	trans
rs149543464	6	30432986	G	A	0.145645	1.00713	33687	ADD	-0.133993	0.00970094	190.782	42.6683	PAMR1	Q6UXH9	OID21153	trans
rs13195636	6	27541714	A	C	0.117201	1.0122	33995	ADD	0.153814	0.0111373	190.738	42.6587	B2M	P61769	OID30725	trans
rs66462181	6	27123882	T	C	0.11111	1.012	32704	ADD	0.167452	0.0121267	190.678	42.6456	PDIA5	Q14554	OID31209	trans
rs3207966	6	32637420	G	A	0.236697	0.986056	33742	ADD	0.121603	0.00880859	190.58	42.6243	C2	P06681	OID20410	trans
rs17763089	6	27867440	G	A	0.118017	1.02106	33995	ADD	0.152603	0.0110561	190.513	42.6096	B2M	P61769	OID30725	trans
rs9272434	6	32637548	C	T	0.236843	0.985914	33742	ADD	0.121555	0.00880738	190.482	42.6028	C2	P06681	OID20410	trans
rs34105070	6	27593026	C	T	0.117218	1.01216	33995	ADD	0.153686	0.0111368	190.436	42.5929	B2M	P61769	OID30725	trans
rs2442727	6	31351890	G	A	0.17058	0.976875	33657	ADD	-0.125069	0.0090636	190.412	42.5876	IL5RA	Q01344	OID20601	trans
rs35942569	6	26338903	A	G	0.108615	0.996052	33777	ADD	0.155317	0.0112561	190.398	42.5846	KIR2DL2	P43627	OID31431	trans
rs35120058	6	27390387	A	G	0.112181	1.01576	33822	ADD	0.156719	0.0113596	190.334	42.5706	CD1C	P29017	OID21483	trans
rs9272423	6	32637387	T	G	0.236883	0.986777	33742	ADD	0.121437	0.00880295	190.303	42.5638	C2	P06681	OID20410	trans
rs34332556	6	27389635	C	G	0.112181	1.01573	33822	ADD	0.156703	0.0113598	190.29	42.561	CD1C	P29017	OID21483	trans
rs9272648	6	32640747	T	C	0.239431	0.994302	33742	ADD	0.12052	0.00873719	190.273	42.5573	C2	P06681	OID20410	trans
rs9272616	6	32640113	C	G	0.277151	0.940319	33657	ADD	0.120053	0.00870418	190.236	42.5491	HLA-DRA	P01903	OID20520	trans
rs1265057	6	31110838	T	C	0.396373	1.00521	32704	ADD	0.10778	0.00781446	190.231	42.5482	PDIA5	Q14554	OID31209	trans
rs1047985	6	32637439	G	A	0.236653	0.98606	33742	ADD	0.121484	0.00880913	190.182	42.5374	C2	P06681	OID20410	trans
rs2858864	6	32610452	C	T	0.217401	0.918937	33822	ADD	0.12585	0.00912906	190.045	42.5075	CD1C	P29017	OID21483	trans
rs200501	6	27821164	C	T	0.137516	1.00609	33777	ADD	0.139493	0.0101196	190.012	42.5002	KIR2DL2	P43627	OID31431	trans
rs34071253	6	27424023	C	T	0.112516	1.01566	33822	ADD	0.156363	0.0113449	189.962	42.4893	CD1C	P29017	OID21483	trans
rs13192965	6	27704046	G	A	0.11737	1.01129	33995	ADD	0.153461	0.011135	189.94	42.4845	B2M	P61769	OID30725	trans
rs2523607	6	31355013	T	A	0.149414	0.997997	33084	ADD	-0.139182	0.0100998	189.908	42.4776	LILRB4	Q8NHJ6	OID20429	trans
rs3130552	6	31114350	G	A	0.359293	1.00294	33822	ADD	0.103648	0.00752256	189.841	42.463	CD1C	P29017	OID21483	trans
rs10484399	6	27566749	A	G	0.117311	1.01311	33995	ADD	0.153317	0.0111276	189.833	42.4612	B2M	P61769	OID30725	trans
rs115566240	6	32633941	C	T	0.238429	0.971275	33657	ADD	-0.12116	0.00879493	189.782	42.45	LTA	P01374	OID20586	trans
rs67092078	6	27086993	G	A	0.111142	1.01358	32704	ADD	0.166879	0.0121153	189.73	42.4388	PDIA5	Q14554	OID31209	trans
rs2596495	6	31355639	G	C	0.149455	0.997306	33084	ADD	-0.139125	0.0101022	189.663	42.4241	LILRB4	Q8NHJ6	OID20429	trans
rs13215275	6	27679730	G	T	0.117217	1.01184	33995	ADD	0.153394	0.0111384	189.66	42.4235	B2M	P61769	OID30725	trans
rs13210634	6	27678713	A	G	0.117217	1.01184	33995	ADD	0.153393	0.0111384	189.657	42.4229	B2M	P61769	OID30725	trans
rs35716472	6	27438828	C	G	0.112207	1.01428	33822	ADD	0.15652	0.0113661	189.634	42.4178	CD1C	P29017	OID21483	trans
rs141342723	6	27654305	T	C	0.117267	1.01136	33995	ADD	0.15337	0.011139	189.578	42.4056	B2M	P61769	OID30725	trans
rs9270868	6	32603340	A	G	0.218855	0.968066	34090	ADD	-0.120927	0.00878297	189.568	42.4034	ICAM3	P32942	OID20277	trans
rs885945	6	29729075	C	T	0.2454	0.998112	33777	ADD	0.121151	0.0087996	189.551	42.3997	LTB	Q06643	OID31383	trans
rs7383287	6	32815309	A	G	0.211976	1.00015	33742	ADD	0.125238	0.00909727	189.517	42.3922	C2	P06681	OID20410	trans
rs56405707	6	27672467	G	A	0.117236	1.01144	33995	ADD	0.153336	0.0111398	189.467	42.3813	B2M	P61769	OID30725	trans
rs13202775	6	27597100	T	C	0.117165	1.01195	33995	ADD	0.153333	0.01114	189.452	42.3781	B2M	P61769	OID30725	trans
rs9274454	6	32665594	T	G	0.1868	0.914344	33962	ADD	-0.138653	0.0100739	189.437	42.3748	CCL19	Q99731	OID21030	trans
rs34543938	6	27656861	A	G	0.117239	1.01144	33995	ADD	0.153318	0.0111397	189.427	42.3726	B2M	P61769	OID30725	trans
rs72845070	6	27700521	A	C	0.11609	1.00103	33995	ADD	0.154759	0.0112455	189.388	42.3641	B2M	P61769	OID30725	trans
rs34038546	6	27639881	C	A	0.117238	1.01147	33995	ADD	0.153285	0.0111395	189.351	42.3561	B2M	P61769	OID30725	trans
rs13212093	6	27638937	C	T	0.117237	1.01147	33995	ADD	0.153277	0.0111395	189.329	42.3512	B2M	P61769	OID30725	trans
rs67652222	6	27618441	C	T	0.117235	1.01164	33995	ADD	0.15326	0.0111387	189.318	42.3489	B2M	P61769	OID30725	trans
rs885946	6	29728880	T	C	0.243745	0.990689	33777	ADD	0.121741	0.00885278	189.111	42.3035	LTB	Q06643	OID31383	trans
rs9272462	6	32637843	G	A	0.235152	0.993315	33742	ADD	0.120954	0.00879593	189.094	42.3	C2	P06681	OID20410	trans
rs3130975	6	31114061	C	T	0.342343	1.00097	32704	ADD	0.111124	0.00808214	189.044	42.2891	PDIA5	Q14554	OID31209	trans
rs11244	6	32812947	G	A	0.265328	1.00047	33990	ADD	0.114283	0.00831207	189.037	42.2874	CDSN	Q15517	OID20667	trans
rs707963	6	32642192	T	G	0.236474	0.993092	33742	ADD	0.120706	0.00877992	189.006	42.2806	C2	P06681	OID20410	trans
rs707962	6	32642197	T	G	0.236474	0.993079	33742	ADD	0.120704	0.00877997	188.997	42.2788	C2	P06681	OID20410	trans
rs390764	6	27814757	C	T	0.132385	0.968911	33777	ADD	0.144046	0.0104787	188.968	42.2725	KIR2DL2	P43627	OID31431	trans
rs71559038	6	27673210	A	G	0.117243	1.01143	33995	ADD	0.153122	0.0111396	188.948	42.2679	B2M	P61769	OID30725	trans
rs72845046	6	27607489	T	A	0.116969	1.01189	33995	ADD	0.153217	0.011148	188.893	42.2561	B2M	P61769	OID30725	trans
rs3130573	6	31138491	A	G	0.341965	1.00623	33657	ADD	-0.109067	0.00793723	188.822	42.2404	HLA-DRA	P01903	OID20520	trans
rs707949	6	32642175	T	C	0.236568	0.993484	33742	ADD	0.1206	0.00877698	188.801	42.236	C2	P06681	OID20410	trans
rs144969912	6	27649064	C	T	0.115693	0.998514	33995	ADD	0.154932	0.0112763	188.778	42.2309	B2M	P61769	OID30725	trans
rs1281937	6	32610366	T	C	0.275433	0.990913	33995	ADD	0.111274	0.00810143	188.652	42.2033	B2M	P61769	OID30725	trans
rs17749927	6	27702197	A	G	0.117282	1.01176	33995	ADD	0.152955	0.0111362	188.649	42.2027	B2M	P61769	OID30725	trans
rs652888	6	31883457	A	G	0.237514	0.997591	33657	ADD	-0.108943	0.0079353	188.485	42.1669	IL5RA	Q01344	OID20601	trans
rs7763805	6	32639477	G	A	0.149209	0.982045	33853	ADD	-0.140459	0.0102385	188.202	42.1053	CAPS	Q13938	OID31126	trans
rs9272640	6	32640444	T	C	0.214939	0.869826	33687	ADD	-0.122836	0.00895403	188.196	42.104	PAMR1	Q6UXH9	OID21153	trans
rs71559024	6	27384971	G	A	0.112087	1.01568	33822	ADD	0.155873	0.0113641	188.136	42.0909	CD1C	P29017	OID21483	trans
rs34158769	6	26336344	G	A	0.10804	0.997034	33777	ADD	0.154674	0.0112772	188.117	42.0867	KIR2DL2	P43627	OID31431	trans
rs9272426	6	32637412	A	G	0.453549	0.962667	33657	ADD	-0.105445	0.00768809	188.112	42.0855	BTN3A2	P78410	OID20540	trans
rs66488313	6	26631340	G	T	0.110437	1.01239	32704	ADD	0.166715	0.0121572	188.053	42.0727	PDIA5	Q14554	OID31209	trans
rs67777156	6	26633483	T	A	0.110439	1.01241	32704	ADD	0.166705	0.0121569	188.041	42.07	PDIA5	Q14554	OID31209	trans
rs3130977	6	31114212	T	C	0.359618	1.00308	33822	ADD	0.103109	0.00752057	187.972	42.0551	CD1C	P29017	OID21483	trans
rs3130979	6	31114420	G	C	0.348034	0.999443	32704	ADD	0.11044	0.00805589	187.942	42.0485	PDIA5	Q14554	OID31209	trans
rs9272721	6	32641624	C	A	0.236682	0.993445	33742	ADD	0.120297	0.00877566	187.909	42.0413	C2	P06681	OID20410	trans
rs28360634	6	27365112	T	C	0.11219	1.01586	33822	ADD	0.155699	0.0113588	187.893	42.0378	CD1C	P29017	OID21483	trans
rs3130978	6	31114411	G	A	0.348188	0.999716	32704	ADD	0.1104	0.00805403	187.893	42.0378	PDIA5	Q14554	OID31209	trans
rs9270623	6	32597554	A	C	0.224524	0.984728	33822	ADD	0.1195	0.00871869	187.861	42.0307	CD1C	P29017	OID21483	trans
rs9272324	6	32636375	A	G	0.451595	0.986517	33309	ADD	-0.0933874	0.00681662	187.689	41.9931	FRZB	Q92765	OID20968	trans
rs2856698	6	32668599	C	G	0.328076	0.987151	33848	ADD	0.108123	0.00789346	187.629	41.9801	BTN2A1	Q7KYR7	OID20713	trans
rs143525179	6	29784221	C	T	0.259961	0.982884	32704	ADD	0.120748	0.00881949	187.443	41.9396	PDIA5	Q14554	OID31209	trans
rs9259927	6	29934477	C	T	0.211426	0.939568	33962	ADD	0.127198	0.00929088	187.434	41.9374	RNASET2	O00584	OID20321	trans
rs9272626	6	32640264	A	C	0.236398	0.991465	33742	ADD	0.120284	0.0087883	187.329	41.9146	C2	P06681	OID20410	trans
rs2523571	6	31361914	T	A	0.144218	0.999245	33988	ADD	0.142524	0.0104135	187.32	41.9127	TNFRSF4	P43489	OID20653	trans
rs144447022	6	29276442	G	T	0.119701	1.01121	33962	ADD	0.154006	0.0112553	187.226	41.8922	RNASET2	O00584	OID20321	trans
rs9271524	6	32622043	A	C	0.226394	0.987415	33822	ADD	0.118779	0.00868092	187.217	41.8901	CD1C	P29017	OID21483	trans
rs2523573	6	31361211	C	G	0.144116	0.999581	33988	ADD	0.142448	0.0104149	187.07	41.8582	TNFRSF4	P43489	OID20653	trans
rs9272728	6	32641816	A	G	0.236884	0.994894	33742	ADD	0.119898	0.00876666	187.05	41.8537	C2	P06681	OID20410	trans
rs66975207	6	26974367	A	C	0.111037	1.00906	32704	ADD	0.166129	0.0121479	187.022	41.8475	PDIA5	Q14554	OID31209	trans
rs9270620	6	32597495	T	A	0.225106	0.983838	33822	ADD	0.119141	0.00871457	186.91	41.8232	CD1C	P29017	OID21483	trans
rs2853999	6	31358297	A	T	0.143886	0.997626	33988	ADD	0.142619	0.0104319	186.906	41.8223	TNFRSF4	P43489	OID20653	trans
rs9271659	6	32624816	G	A	0.221285	0.984859	33822	ADD	0.119806	0.00876355	186.895	41.8199	CD1C	P29017	OID21483	trans
rs2523593	6	31358926	T	C	0.144121	0.999614	33988	ADD	0.142368	0.0104145	186.872	41.8149	TNFRSF4	P43489	OID20653	trans
rs45527431	6	26599281	A	G	0.110521	1.0122	32704	ADD	0.16613	0.0121544	186.822	41.804	PDIA5	Q14554	OID31209	trans
rs9272686	6	32641238	C	T	0.23714	0.994479	33742	ADD	0.1198	0.00876525	186.803	41.7998	C2	P06681	OID20410	trans
rs13201782	6	26650825	T	A	0.110546	1.01305	32704	ADD	0.166006	0.0121481	186.737	41.7853	PDIA5	Q14554	OID31209	trans
rs9270493	6	32591333	T	C	0.224292	0.989722	33822	ADD	0.118873	0.00869977	186.703	41.778	CD1C	P29017	OID21483	trans
rs13195401	6	26463346	G	T	0.109574	1.00463	32704	ADD	0.167305	0.0122459	186.653	41.767	PDIA5	Q14554	OID31209	trans
rs9272408	6	32637186	A	G	0.226352	0.964933	34090	ADD	-0.118755	0.0086926	186.639	41.7639	ICAM3	P32942	OID20277	trans
rs9271545	6	32622376	C	T	0.22432	0.988541	33822	ADD	0.118896	0.00870454	186.569	41.7488	CD1C	P29017	OID21483	trans
rs707952	6	32642029	C	T	0.237735	0.98889	33742	ADD	0.119938	0.00878243	186.504	41.7344	C2	P06681	OID20410	trans
rs9274454	6	32665594	T	G	0.186864	0.913896	33687	ADD	0.136741	0.0100131	186.494	41.7324	TNXB	P22105	OID21107	trans
rs9271528	6	32622146	C	T	0.223201	0.984766	33822	ADD	0.1193	0.00873665	186.463	41.7256	CD1C	P29017	OID21483	trans
rs9272311	6	32636176	G	A	0.235188	0.989177	33742	ADD	0.120328	0.00881396	186.377	41.7067	C2	P06681	OID20410	trans
rs34546498	6	26993501	C	T	0.110122	1.00647	32704	ADD	0.166639	0.0122077	186.334	41.6973	PDIA5	Q14554	OID31209	trans
rs6910310	6	32636444	A	G	0.145431	0.9933	33853	ADD	-0.140433	0.0102895	186.271	41.6837	CAPS	Q13938	OID31126	trans
rs617058	6	32606702	G	T	0.237512	0.990096	33853	ADD	-0.116455	0.00853303	186.256	41.6804	CAPS	Q13938	OID31126	trans
rs885945	6	29729075	C	T	0.245654	0.998799	32704	ADD	0.121601	0.00891028	186.248	41.6786	PDIA5	Q14554	OID31209	trans
rs9271541	6	32622293	A	C	0.224425	0.988704	33822	ADD	0.118735	0.00870241	186.157	41.6587	CD1C	P29017	OID21483	trans
rs9271666	6	32624916	T	C	0.222855	0.989127	33822	ADD	0.119009	0.0087225	186.156	41.6587	CD1C	P29017	OID21483	trans
rs9271619	6	32623996	G	A	0.223559	0.985347	33822	ADD	0.119081	0.0087294	186.086	41.6432	CD1C	P29017	OID21483	trans
rs1150754	6	32082981	C	T	0.1739	1.00716	33962	ADD	0.128201	0.00940093	185.969	41.6178	CD74	P04233	OID21040	trans
rs2763981	6	31872244	T	A	0.662338	1.00258	33822	ADD	-0.104248	0.00764488	185.947	41.613	CD1C	P29017	OID21483	trans
rs9272470	6	32637937	T	G	0.235312	0.988577	33742	ADD	0.120189	0.00881503	185.9	41.6028	C2	P06681	OID20410	trans
rs2507989	6	31356638	A	C	0.218036	0.952022	33657	ADD	0.126359	0.00926957	185.82	41.5853	IL15	P40933	OID20562	trans
rs9271626	6	32624167	C	A	0.223269	0.985924	33822	ADD	0.119007	0.00873083	185.795	41.5798	CD1C	P29017	OID21483	trans
rs3129063	6	29677836	C	A	0.22767	1.00037	33777	ADD	0.113558	0.00833268	185.723	41.564	KIR2DL2	P43627	OID31431	trans
rs3129058	6	29680422	C	T	0.227669	1.00036	33777	ADD	0.113558	0.00833273	185.721	41.5636	KIR2DL2	P43627	OID31431	trans
rs9271633	6	32624295	T	G	0.223924	0.983827	33822	ADD	0.118986	0.00873112	185.716	41.5625	CD1C	P29017	OID21483	trans
rs1150755	6	32070773	C	T	0.173974	1.00698	33962	ADD	0.128064	0.00940033	185.596	41.5362	CD74	P04233	OID21040	trans
rs1265057	6	31110838	T	C	0.396779	1.00479	33995	ADD	0.100052	0.00734476	185.566	41.5297	B2M	P61769	OID30725	trans
rs2284189	6	32639619	T	C	0.149205	0.985252	33853	ADD	-0.139244	0.0102219	185.563	41.5291	CAPS	Q13938	OID31126	trans
rs71206067	6	26935600	C	T	0.109689	1.00089	32704	ADD	0.167	0.0122633	185.448	41.504	PDIA5	Q14554	OID31209	trans
rs9259928	6	29934502	C	G	0.235487	0.86029	32907	ADD	0.12781	0.00938726	185.375	41.4882	KIR2DL3	P43628	OID21196	trans
rs34196306	6	27457865	G	C	0.108604	0.99682	33995	ADD	0.157927	0.0116009	185.324	41.4769	B2M	P61769	OID30725	trans
rs401754	6	27814760	T	A	0.130706	0.954947	33777	ADD	0.144435	0.0106125	185.23	41.4564	KIR2DL2	P43627	OID31431	trans
rs71537559	6	27342000	G	C	0.112474	1.01537	33822	ADD	0.154432	0.0113487	185.176	41.4447	CD1C	P29017	OID21483	trans
rs401763	6	27814750	T	C	0.130729	0.954958	33777	ADD	0.144401	0.0106117	185.172	41.4437	KIR2DL2	P43627	OID31431	trans
rs35400317	6	26593047	C	T	0.110486	1.01241	32704	ADD	0.165384	0.0121548	185.136	41.4359	PDIA5	Q14554	OID31209	trans
rs72843784	6	26498530	G	T	0.110526	1.01154	32704	ADD	0.165425	0.012158	185.131	41.4349	PDIA5	Q14554	OID31209	trans
rs678770	6	32603040	T	A	0.214364	0.942231	32917	ADD	-0.117023	0.0086011	185.113	41.4309	CD207	Q9UJ71	OID21298	trans
rs6904596	6	27523520	G	A	0.12721	1.00977	33995	ADD	0.146434	0.0107643	185.061	41.4194	B2M	P61769	OID30725	trans
rs502771	6	32611193	T	C	0.266152	0.990565	33742	ADD	0.11503	0.00845649	185.031	41.4131	C2	P06681	OID20410	trans
rs535777	6	32609856	G	C	0.143094	0.962769	33853	ADD	-0.143117	0.0105226	184.987	41.4034	CAPS	Q13938	OID31126	trans
rs2596495	6	31355639	G	C	0.149642	0.996465	33657	ADD	-0.128761	0.00946793	184.952	41.3956	IL5RA	Q01344	OID20601	trans
rs13201294	6	27588362	A	T	0.130784	1.00692	33822	ADD	0.14518	0.0106773	184.882	41.3805	CD1C	P29017	OID21483	trans
rs9271656	6	32624797	T	A	0.221994	0.987212	33822	ADD	0.118877	0.00874301	184.874	41.3786	CD1C	P29017	OID21483	trans
rs13196692	6	27411340	C	T	0.111823	1.01545	33995	ADD	0.154299	0.0113486	184.859	41.3755	B2M	P61769	OID30725	trans
rs56401801	6	27333733	T	A	0.111739	1.00784	33822	ADD	0.155305	0.0114237	184.824	41.3678	CD1C	P29017	OID21483	trans
rs13207689	6	27401925	C	G	0.111875	1.01378	33995	ADD	0.154383	0.0113559	184.821	41.3672	B2M	P61769	OID30725	trans
rs1150758	6	32060372	G	C	0.174106	1.00686	33962	ADD	0.127745	0.00939786	184.771	41.3562	CD74	P04233	OID21040	trans
rs17843560	6	32641611	G	T	0.120493	0.868982	33410	ADD	0.161165	0.0118565	184.769	41.3558	ADA2	Q9NZK5	OID20394	trans
rs2523607	6	31355013	T	A	0.149601	0.997142	33657	ADD	-0.128652	0.00946574	184.724	41.3459	IL5RA	Q01344	OID20601	trans
rs2233959	6	31113288	T	C	0.407716	0.980855	33848	ADD	0.102933	0.00757374	184.71	41.3429	BTN2A1	Q7KYR7	OID20713	trans
rs394439	6	32057778	C	A	0.17388	1.00716	33962	ADD	0.127751	0.00940152	184.644	41.3285	CD74	P04233	OID21040	trans
rs369637	6	32058086	C	T	0.173875	1.00719	33962	ADD	0.127746	0.0094015	184.628	41.3251	CD74	P04233	OID21040	trans
rs367364	6	32052169	C	T	0.173876	1.0069	33962	ADD	0.127759	0.00940283	184.613	41.3218	CD74	P04233	OID21040	trans
rs1632908	6	29925626	C	G	0.217897	0.940378	33962	ADD	0.124783	0.00918454	184.584	41.3153	RNASET2	O00584	OID20321	trans
rs3130557	6	31126926	C	T	0.155528	1.0004	33084	ADD	-0.134902	0.0099304	184.545	41.3069	LILRB4	Q8NHJ6	OID20429	trans
rs67859638	6	27390199	A	G	0.111532	1.01576	33995	ADD	0.154303	0.01136	184.501	41.2973	B2M	P61769	OID30725	trans
rs502055	6	32611226	T	C	0.266211	0.990253	33742	ADD	0.114867	0.00845713	184.479	41.2925	C2	P06681	OID20410	trans
rs34150729	6	27420975	T	C	0.111796	1.01559	33995	ADD	0.154126	0.011349	184.431	41.2819	B2M	P61769	OID30725	trans
rs13191227	6	27422336	G	C	0.111801	1.01557	33995	ADD	0.154115	0.0113488	184.412	41.2778	B2M	P61769	OID30725	trans
rs2524005	6	29931900	G	A	0.249191	0.932274	34049	ADD	-0.111853	0.00823865	184.325	41.2589	KLRD1	Q13241	OID20632	trans
rs885946	6	29728880	T	C	0.244012	0.991334	32704	ADD	0.121644	0.00896414	184.148	41.2202	PDIA5	Q14554	OID31209	trans
rs2249935	6	31359401	G	A	0.225254	0.998191	34049	ADD	0.109259	0.00805263	184.095	41.2086	IL12B	P29460	OID20666	trans
rs2763981	6	31872244	T	A	0.663006	1.00246	33962	ADD	0.105085	0.00774826	183.938	41.1744	LRPAP1	P30533	OID21059	trans
rs7383287	6	32815309	A	G	0.211928	0.99888	33962	ADD	0.121913	0.00898924	183.93	41.1726	RNASET2	O00584	OID20321	trans
rs200977	6	27886523	T	C	0.132587	1.01213	33995	ADD	0.143227	0.0105636	183.836	41.1521	B2M	P61769	OID30725	trans
rs13220495	6	26441412	C	T	0.109589	1.00913	32704	ADD	0.165649	0.012218	183.815	41.1475	PDIA5	Q14554	OID31209	trans
rs114088589	6	29851825	C	T	0.258217	1.01213	32704	ADD	0.118099	0.00871237	183.747	41.1328	PDIA5	Q14554	OID31209	trans
rs3131006	6	31130357	A	T	0.255892	0.999027	34090	ADD	-0.11129	0.00821002	183.747	41.1327	ICAM3	P32942	OID20277	trans
rs6933289	6	32636774	C	T	0.182488	0.947436	33410	ADD	0.129671	0.00956634	183.735	41.1301	ADA2	Q9NZK5	OID20394	trans
rs583177	6	32611790	C	A	0.266347	0.989121	33742	ADD	0.114652	0.00846071	183.632	41.1075	C2	P06681	OID20410	trans
rs2854275	6	32660651	C	A	0.146163	1.001	33853	ADD	-0.138599	0.0102291	183.589	41.0981	CAPS	Q13938	OID31126	trans
rs9272405	6	32637142	T	C	0.231869	0.981247	34090	ADD	-0.115817	0.00854769	183.588	41.0979	ICAM3	P32942	OID20277	trans
rs885945	6	29729075	C	T	0.2454	0.998112	33777	ADD	0.110102	0.00812898	183.449	41.0676	KIR2DL2	P43627	OID31431	trans
rs9271627	6	32624172	C	T	0.232814	0.954457	33822	ADD	0.118403	0.00874347	183.382	41.0531	CD1C	P29017	OID21483	trans
rs67981811	6	28387058	C	G	0.116147	1.01332	33962	ADD	0.154263	0.0113918	183.374	41.0512	RNASET2	O00584	OID20321	trans
rs36092177	6	28390030	C	T	0.116147	1.01332	33962	ADD	0.154262	0.0113918	183.372	41.0508	RNASET2	O00584	OID20321	trans
rs9272532	6	32638866	C	A	0.229087	0.971406	34090	ADD	-0.116813	0.00862699	183.343	41.0445	ICAM3	P32942	OID20277	trans
rs2232429	6	28391855	T	G	0.116153	1.01331	33962	ADD	0.154246	0.0113917	183.338	41.0433	RNASET2	O00584	OID20321	trans
rs35017208	6	28377505	C	T	0.116125	1.01328	33962	ADD	0.154245	0.011393	183.295	41.0341	RNASET2	O00584	OID20321	trans
rs6904596	6	27523520	G	A	0.126994	1.0094	32907	ADD	0.149465	0.0110401	183.287	41.0322	KIR2DL3	P43628	OID21196	trans
rs2232426	6	28392882	G	C	0.116161	1.01332	33962	ADD	0.154216	0.0113913	183.279	41.0304	RNASET2	O00584	OID20321	trans
rs2856698	6	32668599	C	G	0.327669	0.986181	33687	ADD	-0.0996356	0.00735989	183.268	41.028	PAMR1	Q6UXH9	OID21153	trans
rs493161	6	27882936	A	T	0.132559	1.01232	33995	ADD	0.142993	0.0105636	183.235	41.0209	B2M	P61769	OID30725	trans
rs2232423	6	28398374	A	G	0.116203	1.01359	33962	ADD	0.154151	0.011388	183.23	41.0198	RNASET2	O00584	OID20321	trans
rs55690788	6	28468368	T	C	0.115332	1.00938	33962	ADD	0.154916	0.0114485	183.103	40.9921	RNASET2	O00584	OID20321	trans
rs6933289	6	32636774	C	T	0.182267	0.946035	33084	ADD	-0.129493	0.00957196	183.016	40.9731	LILRB4	Q8NHJ6	OID20429	trans
rs114046333	6	31328611	G	C	0.127463	0.927517	33084	ADD	-0.151493	0.0112006	182.94	40.9564	LILRB4	Q8NHJ6	OID20429	trans
rs9270475	6	32591230	A	T	0.246258	0.939695	33309	ADD	-0.109022	0.00806246	182.851	40.937	FRZB	Q92765	OID20968	trans
rs13213152	6	28381921	A	G	0.116044	1.01365	33962	ADD	0.154068	0.0113944	182.828	40.9321	RNASET2	O00584	OID20321	trans
rs9272713	6	32641568	C	A	0.236119	0.986385	34090	ADD	-0.114539	0.00847146	182.807	40.9274	ICAM3	P32942	OID20277	trans
rs557042	6	27877351	C	T	0.132507	1.01211	33995	ADD	0.142847	0.0105664	182.763	40.9179	B2M	P61769	OID30725	trans
rs13213986	6	28390232	T	A	0.116059	1.01353	33962	ADD	0.154028	0.0113944	182.732	40.9111	RNASET2	O00584	OID20321	trans
rs2854275	6	32660651	C	A	0.146282	1.00087	33822	ADD	0.138125	0.0102198	182.668	40.897	PLA2G15	Q8NCC3	OID21473	trans
rs9274454	6	32665594	T	G	0.186548	0.913352	33309	ADD	-0.122329	0.00905252	182.608	40.8841	FRZB	Q92765	OID20968	trans
rs34676049	6	28485841	T	G	0.114821	1.00932	33962	ADD	0.154992	0.0114705	182.579	40.8776	RNASET2	O00584	OID20321	trans
rs9272414	6	32637217	A	T	0.24804	0.96533	34090	ADD	-0.113769	0.00842073	182.535	40.8681	ICAM3	P32942	OID20277	trans
rs13195402	6	26463347	G	T	0.111256	1.00192	32704	ADD	0.164557	0.0121804	182.52	40.8648	PDIA5	Q14554	OID31209	trans
rs35883476	6	28400731	G	C	0.116115	1.0138	33962	ADD	0.153884	0.0113907	182.508	40.8623	RNASET2	O00584	OID20321	trans
rs2854275	6	32660651	C	A	0.146572	1.00014	33598	ADD	0.117521	0.0087012	182.419	40.8427	CTSC	P53634	OID20679	trans
rs34546986	6	28394532	G	A	0.1161	1.01383	33962	ADD	0.15385	0.0113911	182.416	40.8421	RNASET2	O00584	OID20321	trans
rs34871267	6	28396455	G	A	0.1161	1.01383	33962	ADD	0.153849	0.0113911	182.415	40.8417	RNASET2	O00584	OID20321	trans
rs2523571	6	31361914	T	A	0.144411	0.999897	33962	ADD	0.137466	0.0101796	182.359	40.8296	CD74	P04233	OID21040	trans
rs3130564	6	31133897	C	T	0.255969	1.00053	34090	ADD	-0.110765	0.00820329	182.318	40.8206	ICAM3	P32942	OID20277	trans
rs13218537	6	27409456	A	G	0.112466	1.01655	33995	ADD	0.15276	0.0113141	182.297	40.816	B2M	P61769	OID30725	trans
rs811041	6	26225804	C	G	0.283373	0.998623	33657	ADD	-0.114303	0.00846623	182.279	40.8122	MICB_MICA	Q29980_Q29983	OID20593	trans
rs811041	6	26225804	C	G	0.283373	0.998623	33657	ADD	-0.114303	0.00846623	182.279	40.8122	MICB_MICA	Q29980_Q29983	OID20593	trans
rs72839477	6	27359221	C	T	0.1117	1.01538	33995	ADD	0.153259	0.0113549	182.176	40.7897	B2M	P61769	OID30725	trans
rs75782365	6	26408323	T	G	0.109621	1.01409	32704	ADD	0.164491	0.0121871	182.171	40.7886	PDIA5	Q14554	OID31209	trans
rs13201294	6	27588362	A	T	0.130988	1.00809	33995	ADD	0.143568	0.010638	182.136	40.7809	B2M	P61769	OID30725	trans
rs674313	6	32610305	C	T	0.244188	0.993985	33853	ADD	-0.113848	0.00843598	182.129	40.7793	CAPS	Q13938	OID31126	trans
rs67381177	6	28444164	G	C	0.116184	1.01403	33962	ADD	0.153665	0.0113865	182.125	40.7786	RNASET2	O00584	OID20321	trans
rs41266839	6	26409662	G	C	0.109711	1.01389	32704	ADD	0.164422	0.0121838	182.117	40.7768	PDIA5	Q14554	OID31209	trans
rs9270645	6	32597996	T	C	0.248623	0.987796	32704	ADD	0.120349	0.00891948	182.056	40.7635	PDIA5	Q14554	OID31209	trans
rs483143	6	27878966	G	C	0.132758	1.01213	33995	ADD	0.142443	0.0105579	182.024	40.7565	B2M	P61769	OID30725	trans
rs34953377	6	27413881	T	C	0.112433	1.01662	33995	ADD	0.152659	0.0113151	182.023	40.7563	B2M	P61769	OID30725	trans
rs2523573	6	31361211	C	G	0.14431	1.00023	33962	ADD	0.137346	0.010181	181.991	40.7492	CD74	P04233	OID21040	trans
rs66841633	6	27414607	G	T	0.11243	1.01664	33995	ADD	0.152641	0.0113152	181.979	40.7467	B2M	P61769	OID30725	trans
rs34961555	6	26199675	C	T	0.104467	1.00624	33777	ADD	0.153696	0.0113937	181.969	40.7445	KIR2DL2	P43627	OID31431	trans
rs693906	6	31867387	G	C	0.156685	0.988522	33657	ADD	-0.125794	0.0093264	181.924	40.7346	IL5RA	Q01344	OID20601	trans
rs2523593	6	31358926	T	C	0.14432	1.00024	33962	ADD	0.137304	0.0101806	181.893	40.728	CD74	P04233	OID21040	trans
rs2853999	6	31358297	A	T	0.144084	0.998247	33962	ADD	0.137524	0.0101977	181.869	40.7227	CD74	P04233	OID21040	trans
rs35120058	6	27390387	A	G	0.112303	1.01653	33995	ADD	0.152668	0.0113217	181.833	40.7148	B2M	P61769	OID30725	trans
rs34332556	6	27389635	C	G	0.112303	1.0165	33995	ADD	0.152664	0.0113218	181.819	40.7117	B2M	P61769	OID30725	trans
rs13201681	6	28426903	C	T	0.116214	1.01424	33962	ADD	0.153476	0.011384	181.756	40.698	RNASET2	O00584	OID20321	trans
rs3130978	6	31114411	G	A	0.348088	0.999878	33848	ADD	0.104319	0.00773892	181.704	40.6866	BTN2A1	Q7KYR7	OID20713	trans
rs9270868	6	32603340	A	G	0.218802	0.964969	32704	ADD	0.127144	0.00943307	181.672	40.6796	PDIA5	Q14554	OID31209	trans
rs9272560	6	32639363	T	C	0.221878	0.94995	32704	ADD	0.127494	0.00945983	181.64	40.6726	PDIA5	Q14554	OID31209	trans
rs9272406	6	32637152	G	C	0.245092	0.991769	34090	ADD	-0.112417	0.00834174	181.616	40.6673	ICAM3	P32942	OID20277	trans
rs13214023	6	28364364	G	A	0.115988	1.01303	33962	ADD	0.153629	0.0114003	181.599	40.6636	RNASET2	O00584	OID20321	trans
rs13195040	6	27446145	A	G	0.112399	1.01696	33995	ADD	0.152462	0.0113145	181.572	40.6579	B2M	P61769	OID30725	trans
rs3130979	6	31114420	G	C	0.347904	0.999679	33848	ADD	0.104259	0.0077406	181.418	40.6242	BTN2A1	Q7KYR7	OID20713	trans
rs9272729	6	32641817	G	A	0.14971	0.991509	33853	ADD	-0.137053	0.0101756	181.41	40.6225	CAPS	Q13938	OID31126	trans
rs9271526	6	32622085	G	A	0.261734	0.986926	32704	ADD	0.118183	0.00877455	181.409	40.6221	PDIA5	Q14554	OID31209	trans
rs535777	6	32609856	G	C	0.143203	0.962041	33822	ADD	0.141644	0.0105166	181.402	40.6207	PLA2G15	Q8NCC3	OID21473	trans
rs13191474	6	27445566	C	T	0.112383	1.01688	33995	ADD	0.152394	0.0113157	181.373	40.6144	B2M	P61769	OID30725	trans
rs2858864	6	32610452	C	T	0.217413	0.916735	32917	ADD	-0.11683	0.00867559	181.346	40.6085	CD207	Q9UJ71	OID21298	trans
rs2442727	6	31351890	G	A	0.170496	0.977212	33962	ADD	-0.132808	0.00986524	181.231	40.5834	CD8A	P01732	OID21018	trans
rs9273289	6	32646757	T	A	0.31457	0.815738	33687	ADD	-0.110101	0.0081786	181.227	40.5826	PAMR1	Q6UXH9	OID21153	trans
rs9271437	6	32620389	G	A	0.261841	0.987115	32704	ADD	0.118088	0.00877256	181.2	40.5766	PDIA5	Q14554	OID31209	trans
rs149543464	6	30432986	G	A	0.145425	1.00881	33742	ADD	0.141487	0.0105129	181.13	40.5612	C2	P06681	OID20410	trans
rs34071253	6	27424023	C	T	0.112648	1.0164	33995	ADD	0.152165	0.0113068	181.112	40.5573	B2M	P61769	OID30725	trans
rs2747421	6	29677341	G	C	0.245811	1.0023	32704	ADD	0.11965	0.00889154	181.08	40.5504	PDIA5	Q14554	OID31209	trans
rs9271550	6	32622497	T	A	0.261868	0.986914	32704	ADD	0.118051	0.00877315	181.064	40.5469	PDIA5	Q14554	OID31209	trans
rs6910310	6	32636444	A	G	0.145578	0.99289	33822	ADD	0.138338	0.0102808	181.06	40.546	PLA2G15	Q8NCC3	OID21473	trans
rs375984	6	29676725	C	T	0.24552	1.00307	32704	ADD	0.119634	0.00889171	181.027	40.5387	PDIA5	Q14554	OID31209	trans
rs41269265	6	27457570	T	C	0.112353	1.01705	33995	ADD	0.152238	0.011316	180.991	40.5309	B2M	P61769	OID30725	trans
rs3130573	6	31138491	A	G	0.342283	1.00597	33687	ADD	0.0940757	0.00699318	180.969	40.5262	NPTX1	Q15818	OID21074	trans
rs35716472	6	27438828	C	G	0.112341	1.01502	33995	ADD	0.152349	0.0113278	180.879	40.5066	B2M	P61769	OID30725	trans
rs2535238	6	29677261	C	A	0.245566	1.00311	32704	ADD	0.11956	0.00889102	180.829	40.4955	PDIA5	Q14554	OID31209	trans
rs200484	6	27807896	A	G	0.136825	1.00858	33995	ADD	0.14037	0.0104421	180.707	40.469	B2M	P61769	OID30725	trans
rs374317	6	29676263	C	T	0.245547	1.00294	32704	ADD	0.119526	0.00889197	180.686	40.4645	PDIA5	Q14554	OID31209	trans
rs35173303	6	26967600	C	T	0.113604	1.01155	32704	ADD	0.161459	0.0120123	180.663	40.4594	PDIA5	Q14554	OID31209	trans
rs6904596	6	27523520	G	A	0.127018	1.00835	33822	ADD	0.145214	0.0108053	180.61	40.4478	CD1C	P29017	OID21483	trans
rs35869525	6	26978908	C	T	0.113579	1.01196	32704	ADD	0.161415	0.0120109	180.609	40.4476	PDIA5	Q14554	OID31209	trans
rs387642	6	29677857	C	T	0.245551	1.00299	32704	ADD	0.119491	0.00889169	180.595	40.4445	PDIA5	Q14554	OID31209	trans
rs13198716	6	26581807	C	T	0.111057	1.01166	32704	ADD	0.163028	0.0121314	180.594	40.4443	PDIA5	Q14554	OID31209	trans
rs80264589	6	26959823	G	A	0.113604	1.01152	32704	ADD	0.16143	0.0120126	180.591	40.4437	PDIA5	Q14554	OID31209	trans
rs376319	6	29676856	C	T	0.245551	1.00299	32704	ADD	0.119488	0.0088917	180.583	40.442	PDIA5	Q14554	OID31209	trans
rs71557378	6	26935806	T	G	0.113633	1.01173	32704	ADD	0.161375	0.0120101	180.542	40.4329	PDIA5	Q14554	OID31209	trans
rs3129062	6	29678160	C	T	0.245561	1.00294	32704	ADD	0.11947	0.00889177	180.527	40.4297	PDIA5	Q14554	OID31209	trans
rs652888	6	31883457	A	G	0.237795	0.997228	33777	ADD	0.119673	0.00890703	180.521	40.4284	LTB	Q06643	OID31383	trans
rs448380	6	29679768	T	C	0.245568	1.00292	32704	ADD	0.119457	0.00889176	180.487	40.421	PDIA5	Q14554	OID31209	trans
rs448489	6	29679865	T	C	0.245565	1.00294	32704	ADD	0.119455	0.00889171	180.484	40.4202	PDIA5	Q14554	OID31209	trans
rs13204572	6	26189128	G	C	0.10488	1.00768	33777	ADD	0.152689	0.0113657	180.479	40.4191	KIR2DL2	P43627	OID31431	trans
rs9272648	6	32640747	T	C	0.239429	0.995313	34090	ADD	-0.112757	0.00839332	180.477	40.4187	ICAM3	P32942	OID20277	trans
rs2747429	6	29680600	T	C	0.245531	1.00277	32704	ADD	0.119466	0.0088929	180.469	40.4171	PDIA5	Q14554	OID31209	trans
rs34816374	6	26981893	A	G	0.113297	1.00916	32704	ADD	0.161721	0.0120406	180.4	40.4019	PDIA5	Q14554	OID31209	trans
rs200483	6	27807046	G	A	0.1368	1.00867	33995	ADD	0.14023	0.0104423	180.338	40.3883	B2M	P61769	OID30725	trans
rs115566240	6	32633941	C	T	0.238405	0.969628	33962	ADD	-0.114418	0.00852077	180.315	40.3833	CD74	P04233	OID21040	trans
rs114046333	6	31328611	G	C	0.127492	0.9265	33988	ADD	0.152881	0.0113903	180.152	40.3477	TNFRSF4	P43489	OID20653	trans
rs200485	6	27807919	G	C	0.136986	1.00845	33995	ADD	0.140092	0.0104376	180.148	40.3469	B2M	P61769	OID30725	trans
rs9270611	6	32597298	C	T	0.250868	0.979652	32704	ADD	0.119823	0.00892936	180.071	40.33	PDIA5	Q14554	OID31209	trans
rs9272413	6	32637210	T	C	0.241018	0.92468	34090	ADD	-0.116584	0.0086881	180.065	40.3289	ICAM3	P32942	OID20277	trans
rs3117573	6	31750619	C	G	0.13248	1.00393	33988	ADD	0.144396	0.0107625	180.007	40.3161	TNFRSF4	P43489	OID20653	trans
rs35162296	6	26318034	C	T	0.108833	1.01093	33777	ADD	0.149766	0.0111635	179.981	40.3104	KIR2DL2	P43627	OID31431	trans
rs3131383	6	31736517	G	T	0.132503	1.00365	33988	ADD	0.144393	0.0107633	179.973	40.3086	TNFRSF4	P43489	OID20653	trans
rs200481	6	27806054	T	A	0.13702	1.00838	33995	ADD	0.140014	0.0104369	179.971	40.3082	B2M	P61769	OID30725	trans
rs3117574	6	31757453	G	A	0.132561	1.00377	33988	ADD	0.144345	0.0107605	179.945	40.3025	TNFRSF4	P43489	OID20653	trans
rs3131379	6	31753256	G	A	0.132532	1.00384	33988	ADD	0.144349	0.0107612	179.931	40.2994	TNFRSF4	P43489	OID20653	trans
rs3131378	6	31757508	A	G	0.132532	1.00384	33988	ADD	0.144349	0.0107612	179.931	40.2994	TNFRSF4	P43489	OID20653	trans
rs3115672	6	31760120	C	T	0.132508	1.00358	33988	ADD	0.144378	0.0107634	179.928	40.2988	TNFRSF4	P43489	OID20653	trans
rs35353359	6	28356601	C	T	0.115893	1.01352	33962	ADD	0.152911	0.0114016	179.865	40.2851	RNASET2	O00584	OID20321	trans
rs3117576	6	31759017	T	C	0.132543	1.00373	33988	ADD	0.144322	0.0107614	179.856	40.283	TNFRSF4	P43489	OID20653	trans
rs10484439	6	26309680	G	A	0.108817	1.011	33777	ADD	0.149716	0.0111639	179.846	40.2811	KIR2DL2	P43627	OID31431	trans
rs3117575	6	31758476	T	C	0.132503	1.00391	33988	ADD	0.144321	0.0107619	179.836	40.2788	TNFRSF4	P43489	OID20653	trans
rs148696809	6	28966575	T	C	0.119871	1.01255	33962	ADD	0.150727	0.0112403	179.815	40.2742	RNASET2	O00584	OID20321	trans
rs28360634	6	27365112	T	C	0.112324	1.01659	33995	ADD	0.151786	0.0113205	179.775	40.2655	B2M	P61769	OID30725	trans
rs3130552	6	31114350	G	A	0.35943	1.00169	33848	ADD	0.102905	0.00767515	179.764	40.263	BTN2A1	Q7KYR7	OID20713	trans
rs2747054	6	27815581	A	G	0.136876	1.00862	33995	ADD	0.139965	0.0104403	179.729	40.2553	B2M	P61769	OID30725	trans
rs13198809	6	28355925	G	A	0.115879	1.01356	33962	ADD	0.152833	0.011402	179.669	40.2423	RNASET2	O00584	OID20321	trans
rs114046333	6	31328611	G	C	0.127567	0.926886	33657	ADD	-0.140715	0.0104981	179.661	40.2406	IL5RA	Q01344	OID20601	trans
rs3130484	6	31748105	T	C	0.132517	1.00388	33988	ADD	0.144234	0.0107614	179.638	40.2355	TNFRSF4	P43489	OID20653	trans
rs483143	6	27878966	G	C	0.132922	1.01215	32704	ADD	0.150467	0.0112267	179.631	40.2341	PDIA5	Q14554	OID31209	trans
rs9272414	6	32637217	A	T	0.24808	0.962907	32704	ADD	0.121153	0.00903987	179.616	40.2308	PDIA5	Q14554	OID31209	trans
rs9368531	6	27814094	G	C	0.136848	1.00877	33995	ADD	0.139918	0.0104404	179.603	40.2279	B2M	P61769	OID30725	trans
rs9270637	6	32597873	A	G	0.291288	0.978373	33742	ADD	0.110926	0.00827716	179.598	40.2268	C2	P06681	OID20410	trans
rs2858864	6	32610452	C	T	0.217412	0.920524	34090	ADD	-0.120986	0.0090281	179.588	40.2247	ICAM3	P32942	OID20277	trans
rs885946	6	29728880	T	C	0.243745	0.990689	33777	ADD	0.10959	0.00817811	179.57	40.2207	KIR2DL2	P43627	OID31431	trans
rs17598658	6	26175638	A	C	0.104738	1.00915	33777	ADD	0.152279	0.0113642	179.557	40.2178	KIR2DL2	P43627	OID31431	trans
rs9272721	6	32641624	C	A	0.236667	0.994434	34090	ADD	-0.112962	0.0084305	179.539	40.2139	ICAM3	P32942	OID20277	trans
rs2249935	6	31359401	G	A	0.224983	0.996662	33657	ADD	-0.108487	0.00809669	179.532	40.2125	IL5RA	Q01344	OID20601	trans
rs9272536	6	32638996	G	T	0.249483	0.982643	34090	ADD	-0.1116	0.00833012	179.483	40.2016	ICAM3	P32942	OID20277	trans
rs60882115	6	26941317	C	G	0.113558	1.01013	32704	ADD	0.161067	0.0120232	179.463	40.1974	PDIA5	Q14554	OID31209	trans
rs9272311	6	32636176	G	A	0.235173	0.990058	34090	ADD	-0.11342	0.00846773	179.409	40.1855	ICAM3	P32942	OID20277	trans
rs200995	6	27845916	T	C	0.13705	1.00858	33995	ADD	0.139768	0.0104352	179.397	40.1829	B2M	P61769	OID30725	trans
rs3101018	6	31738087	C	T	0.1324	1.00389	33988	ADD	0.144179	0.0107655	179.364	40.1758	TNFRSF4	P43489	OID20653	trans
rs3117577	6	31759697	A	G	0.132591	1.00396	33988	ADD	0.144081	0.0107586	179.35	40.1727	TNFRSF4	P43489	OID20653	trans
rs3131380	6	31742001	A	G	0.132491	1.00373	33988	ADD	0.144135	0.010763	179.34	40.1704	TNFRSF4	P43489	OID20653	trans
rs71559024	6	27384971	G	A	0.112208	1.01645	33995	ADD	0.151667	0.0113262	179.314	40.1647	B2M	P61769	OID30725	trans
rs678770	6	32603040	T	A	0.214462	0.945925	34090	ADD	-0.11984	0.00895004	179.288	40.1591	ICAM3	P32942	OID20277	trans
rs200490	6	27829157	G	T	0.136931	1.00797	32907	ADD	0.143265	0.0107001	179.269	40.1549	KIR2DL3	P43628	OID21196	trans
rs3130564	6	31133897	C	T	0.255967	1.00041	33309	ADD	-0.103494	0.00773005	179.251	40.151	FRZB	Q92765	OID20968	trans
rs9272728	6	32641816	A	G	0.236869	0.995884	34090	ADD	-0.112739	0.00842185	179.199	40.1396	ICAM3	P32942	OID20277	trans
rs707962	6	32642197	T	G	0.236463	0.994082	34090	ADD	-0.112908	0.00843451	179.197	40.1393	ICAM3	P32942	OID20277	trans
rs200485	6	27807919	G	C	0.136896	1.00776	32907	ADD	0.143263	0.0107022	179.194	40.1386	KIR2DL3	P43628	OID21196	trans
rs707963	6	32642192	T	G	0.236463	0.994095	34090	ADD	-0.112903	0.00843446	179.182	40.1359	ICAM3	P32942	OID20277	trans
rs192804591	6	27761927	T	A	0.0897303	0.786245	33995	ADD	0.190346	0.0142204	179.17	40.1333	B2M	P61769	OID30725	trans
rs3095318	6	31120368	T	A	0.269912	0.99733	33874	ADD	0.115092	0.00859943	179.124	40.1233	HLA-A	P04439	OID31048	trans
rs3095315	6	31121427	C	T	0.269912	0.997325	33874	ADD	0.115091	0.00859945	179.12	40.1224	HLA-A	P04439	OID31048	trans
rs2596500	6	31353490	A	C	0.144877	1.00172	33988	ADD	0.138936	0.0103813	179.114	40.1212	TNFRSF4	P43489	OID20653	trans
rs7763805	6	32639477	G	A	0.149335	0.982041	33822	ADD	0.136889	0.0102284	179.108	40.1199	PLA2G15	Q8NCC3	OID21473	trans
rs9272343	6	32636549	A	G	0.23295	0.986404	34090	ADD	-0.113905	0.00851164	179.086	40.1149	ICAM3	P32942	OID20277	trans
rs9272369	6	32636866	C	T	0.238718	0.967612	34090	ADD	-0.114007	0.00852143	178.995	40.0951	ICAM3	P32942	OID20277	trans
rs66462181	6	27123882	T	C	0.110909	1.00978	33822	ADD	0.153165	0.0114484	178.991	40.0943	CD1C	P29017	OID21483	trans
rs3129058	6	29680422	C	T	0.227669	1.00036	33777	ADD	0.12067	0.00902016	178.966	40.0887	LTB	Q06643	OID31383	trans
rs885945	6	29729075	C	T	0.244988	1.00022	33822	ADD	0.112335	0.00839726	178.961	40.0877	CD1C	P29017	OID21483	trans
rs3129063	6	29677836	C	A	0.22767	1.00037	33777	ADD	0.120666	0.0090201	178.956	40.0866	LTB	Q06643	OID31383	trans
rs9272307	6	32636109	G	T	0.245617	0.982468	32704	ADD	0.120107	0.00897955	178.906	40.0757	PDIA5	Q14554	OID31209	trans
rs3095300	6	31114699	C	T	0.269862	0.99744	33874	ADD	0.115015	0.0085994	178.886	40.0713	HLA-A	P04439	OID31048	trans
rs200482	6	27806126	G	A	0.137079	1.00826	33995	ADD	0.139573	0.0104358	178.876	40.0691	B2M	P61769	OID30725	trans
rs707949	6	32642175	T	C	0.236557	0.994484	34090	ADD	-0.11276	0.00843165	178.848	40.0631	ICAM3	P32942	OID20277	trans
rs200948	6	27867494	T	C	0.136652	1.00924	33995	ADD	0.139656	0.0104442	178.8	40.0525	B2M	P61769	OID30725	trans
rs3129063	6	29677836	C	A	0.227444	1.00254	32907	ADD	0.117623	0.00879655	178.796	40.0517	KIR2DL3	P43628	OID21196	trans
rs200950	6	27867994	A	G	0.136652	1.00926	33995	ADD	0.139653	0.0104442	178.795	40.0515	B2M	P61769	OID30725	trans
rs200952	6	27869198	C	T	0.136652	1.00927	33995	ADD	0.139652	0.0104441	178.793	40.0511	B2M	P61769	OID30725	trans
rs3129058	6	29680422	C	T	0.227444	1.00253	32907	ADD	0.117621	0.00879661	178.789	40.0502	KIR2DL3	P43628	OID21196	trans
rs7752448	6	28333322	A	G	0.126887	1.00818	33822	ADD	0.144554	0.0108116	178.763	40.0445	CD1C	P29017	OID21483	trans
rs9272686	6	32641238	C	T	0.237123	0.995465	34090	ADD	-0.112578	0.00842053	178.742	40.0398	ICAM3	P32942	OID20277	trans
rs9263708	6	31127493	T	C	0.269986	0.99743	33874	ADD	0.114953	0.0085983	178.739	40.0392	HLA-A	P04439	OID31048	trans
rs3130566	6	31134841	C	G	0.158492	0.997896	33962	ADD	-0.134549	0.0100645	178.721	40.0353	CD8A	P01732	OID21018	trans
rs9272535	6	32638979	G	A	0.239538	1.01346	34090	ADD	-0.111177	0.00831651	178.709	40.0328	ICAM3	P32942	OID20277	trans
rs183280845	6	26953749	G	A	0.112085	1.00354	32704	ADD	0.162152	0.0121309	178.674	40.025	PDIA5	Q14554	OID31209	trans
rs200482	6	27806126	G	A	0.136992	1.00757	32907	ADD	0.143029	0.0107003	178.672	40.0247	KIR2DL3	P43628	OID21196	trans
rs3130562	6	31133197	T	C	0.155648	1.00342	32917	ADD	-0.126371	0.00945454	178.654	40.0206	CD207	Q9UJ71	OID21298	trans
rs34573979	6	27512747	C	T	0.115395	1.01211	33995	ADD	0.149867	0.0112124	178.653	40.0205	B2M	P61769	OID30725	trans
rs200983	6	27862548	C	T	0.136681	1.00888	33995	ADD	0.13961	0.0104452	178.647	40.0192	B2M	P61769	OID30725	trans
rs58616630	6	27506936	A	G	0.11513	1.00998	33995	ADD	0.150157	0.0112354	178.614	40.0119	B2M	P61769	OID30725	trans
rs150254595	6	29310629	G	A	0.175298	1.0036	32907	ADD	0.129631	0.00969985	178.601	40.0092	KIR2DL3	P43628	OID21196	trans
rs3132541	6	31130957	A	C	0.155728	1.00387	32917	ADD	-0.126293	0.00945034	178.593	40.0074	CD207	Q9UJ71	OID21298	trans
rs200954	6	27870986	C	G	0.13667	1.00916	33995	ADD	0.139558	0.0104442	178.552	39.9984	B2M	P61769	OID30725	trans
rs34295134	6	27860373	T	A	0.136696	1.00886	33995	ADD	0.139563	0.0104449	178.538	39.9955	B2M	P61769	OID30725	trans
rs200497	6	27824862	C	T	0.136806	1.00883	33995	ADD	0.139497	0.0104414	178.49	39.9849	B2M	P61769	OID30725	trans
rs9272658	6	32640881	G	A	0.272108	0.921447	33657	ADD	0.118132	0.00884235	178.484	39.9836	HLA-DRA	P01903	OID20520	trans
rs9272348	6	32636619	C	T	0.244941	1.00441	34090	ADD	-0.110757	0.00829067	178.469	39.9804	ICAM3	P32942	OID20277	trans
rs370155	6	27814253	T	G	0.136992	1.00782	32907	ADD	0.142927	0.0106989	178.464	39.9792	KIR2DL3	P43628	OID21196	trans
rs200977	6	27886523	T	C	0.132771	1.01203	32704	ADD	0.15005	0.0112328	178.442	39.9744	PDIA5	Q14554	OID31209	trans
rs9272408	6	32637186	A	G	0.226427	0.961918	32704	ADD	0.124677	0.00933359	178.434	39.9727	PDIA5	Q14554	OID31209	trans
rs9270623	6	32597554	A	C	0.224686	0.982771	32704	ADD	0.123688	0.00925958	178.431	39.972	PDIA5	Q14554	OID31209	trans
rs200489	6	27830479	T	C	0.13681	1.0089	33995	ADD	0.139467	0.0104409	178.431	39.9719	B2M	P61769	OID30725	trans
rs3132566	6	31135013	G	T	0.158511	0.997738	33962	ADD	-0.134439	0.0100648	178.42	39.9696	CD8A	P01732	OID21018	trans
rs3130977	6	31114212	T	C	0.359741	1.00188	33848	ADD	0.102491	0.00767304	178.417	39.9689	BTN2A1	Q7KYR7	OID20713	trans
rs370155	6	27814253	T	G	0.137079	1.00851	33995	ADD	0.139362	0.0104345	178.38	39.9609	B2M	P61769	OID30725	trans
rs3132445	6	31744419	G	A	0.132423	1.00356	33988	ADD	0.143786	0.0107664	178.359	39.9563	TNFRSF4	P43489	OID20653	trans
rs557042	6	27877351	C	T	0.132692	1.01206	32704	ADD	0.150048	0.0112354	178.354	39.9552	PDIA5	Q14554	OID31209	trans
rs200981	6	27865396	A	G	0.136836	1.00892	33995	ADD	0.139421	0.01044	178.343	39.9527	B2M	P61769	OID30725	trans
rs3131381	6	31740686	C	A	0.132401	1.00363	33988	ADD	0.14375	0.0107668	178.255	39.9336	TNFRSF4	P43489	OID20653	trans
rs175597	6	27842848	T	C	0.136932	1.00911	33995	ADD	0.13932	0.0104359	178.225	39.9269	B2M	P61769	OID30725	trans
rs493161	6	27882936	A	T	0.132746	1.01227	32704	ADD	0.149928	0.0112324	178.163	39.9135	PDIA5	Q14554	OID31209	trans
rs200481	6	27806054	T	A	0.136931	1.0077	32907	ADD	0.142838	0.0107014	178.159	39.9125	KIR2DL3	P43628	OID21196	trans
rs56114371	6	27307055	C	T	0.110688	1.01294	33822	ADD	0.152713	0.0114413	178.155	39.9117	CD1C	P29017	OID21483	trans
rs200493	6	27827640	G	A	0.136839	1.00885	33995	ADD	0.139338	0.0104403	178.122	39.9045	B2M	P61769	OID30725	trans
rs200501	6	27821164	C	T	0.137223	1.00795	33995	ADD	0.139215	0.0104326	178.069	39.893	B2M	P61769	OID30725	trans
rs417764	6	29680360	G	A	0.243662	0.994949	32704	ADD	0.119433	0.00895068	178.049	39.8885	PDIA5	Q14554	OID31209	trans
rs2747428	6	29680349	C	G	0.243661	0.994925	32704	ADD	0.119433	0.00895082	178.044	39.8875	PDIA5	Q14554	OID31209	trans
rs1811197	6	31359883	G	A	0.204558	0.987591	34049	ADD	0.111868	0.00838445	178.018	39.8819	IL12B	P29460	OID20666	trans
rs7749305	6	27478787	T	C	0.125643	1.01321	33822	ADD	0.144493	0.01083	178.008	39.8796	CD1C	P29017	OID21483	trans
rs2747427	6	29680342	A	G	0.24366	0.994921	32704	ADD	0.119409	0.00895084	177.971	39.8716	PDIA5	Q14554	OID31209	trans
rs200996	6	27844050	G	A	0.136813	1.00914	33995	ADD	0.139252	0.0104396	177.924	39.8612	B2M	P61769	OID30725	trans
rs3094669	6	31135418	C	G	0.158522	0.997565	33962	ADD	-0.134258	0.0100653	177.921	39.8606	CD8A	P01732	OID21018	trans
rs200989	6	27848664	A	G	0.136823	1.00864	33995	ADD	0.139281	0.0104419	177.919	39.8602	B2M	P61769	OID30725	trans
rs200953	6	27869489	T	C	0.136829	1.00885	33995	ADD	0.13926	0.0104407	177.909	39.858	B2M	P61769	OID30725	trans
rs9270620	6	32597495	T	A	0.225247	0.981888	32704	ADD	0.123452	0.00925548	177.909	39.858	PDIA5	Q14554	OID31209	trans
rs9272470	6	32637937	T	G	0.235269	0.989408	34090	ADD	-0.112955	0.00846934	177.875	39.8506	ICAM3	P32942	OID20277	trans
rs2284189	6	32639619	T	C	0.149617	0.983886	32862	ADD	0.118896	0.00891503	177.865	39.8484	MANSC4	A6NHS7	OID30141	trans
rs67092078	6	27086993	G	A	0.111004	1.01135	33822	ADD	0.152499	0.011435	177.853	39.8457	CD1C	P29017	OID21483	trans
rs13198716	6	26581807	C	T	0.110934	1.00983	33822	ADD	0.152663	0.0114477	177.842	39.8433	CD1C	P29017	OID21483	trans
rs6910310	6	32636444	A	G	0.145868	0.991938	32862	ADD	0.119639	0.00897295	177.777	39.8292	MANSC4	A6NHS7	OID30141	trans
rs3130985	6	31117579	C	T	0.155391	1.00536	32917	ADD	-0.125987	0.00945192	177.668	39.8055	CD207	Q9UJ71	OID21298	trans
rs55834529	6	27104763	A	G	0.11077	1.01133	33822	ADD	0.152561	0.0114458	177.663	39.8044	CD1C	P29017	OID21483	trans
rs9272729	6	32641817	G	A	0.150071	0.990082	32862	ADD	0.118276	0.00887608	177.562	39.7821	MANSC4	A6NHS7	OID30141	trans
rs6933289	6	32636774	C	T	0.182397	0.947635	33777	ADD	0.123846	0.00929456	177.544	39.7784	KIR2DL2	P43627	OID31431	trans
rs2284189	6	32639619	T	C	0.149314	0.985358	33822	ADD	0.136055	0.0102117	177.515	39.7719	PLA2G15	Q8NCC3	OID21473	trans
rs9272626	6	32640264	A	C	0.236379	0.992327	34090	ADD	-0.112481	0.00844322	177.477	39.7636	ICAM3	P32942	OID20277	trans
rs9271541	6	32622293	A	C	0.224529	0.986879	32704	ADD	0.123117	0.00924249	177.444	39.7564	PDIA5	Q14554	OID31209	trans
rs200990	6	27848045	T	G	0.137002	1.00848	33995	ADD	0.139021	0.010437	177.424	39.752	B2M	P61769	OID30725	trans
rs1150758	6	32060372	G	C	0.174026	1.00787	33995	ADD	0.126101	0.0094675	177.405	39.7479	B2M	P61769	OID30725	trans
rs2856698	6	32668599	C	G	0.327214	0.987807	33742	ADD	0.106201	0.00797409	177.376	39.7417	C2	P06681	OID20410	trans
rs35744819	6	28350554	G	T	0.115438	1.01279	33962	ADD	0.152162	0.0114251	177.374	39.7413	RNASET2	O00584	OID20321	trans
rs6910310	6	32636444	A	G	0.145845	0.992049	33598	ADD	0.116556	0.00875423	177.269	39.7183	CTSC	P53634	OID20679	trans
rs200483	6	27807046	G	A	0.136703	1.00799	32907	ADD	0.142545	0.0107072	177.237	39.7113	KIR2DL3	P43628	OID21196	trans
rs35016036	6	28347103	C	T	0.115421	1.01254	33962	ADD	0.152122	0.0114273	177.213	39.706	RNASET2	O00584	OID20321	trans
rs200995	6	27845916	T	C	0.136931	1.00797	32907	ADD	0.142431	0.0107001	177.187	39.7004	KIR2DL3	P43628	OID21196	trans
rs34613987	6	27465250	C	T	0.125308	1.01087	33995	ADD	0.144111	0.0108278	177.139	39.6899	B2M	P61769	OID30725	trans
rs7749305	6	27478787	T	C	0.125857	1.01485	33995	ADD	0.143559	0.0107867	177.125	39.6868	B2M	P61769	OID30725	trans
rs200992	6	27846899	A	G	0.128278	0.952662	33995	ADD	0.146932	0.0110412	177.092	39.6795	B2M	P61769	OID30725	trans
rs1269852	6	32112414	G	C	0.131039	1.00692	33410	ADD	0.141438	0.0106289	177.074	39.6756	ADA2	Q9NZK5	OID20394	trans
rs9272351	6	32636646	G	A	0.240327	0.976918	34090	ADD	-0.112587	0.00846128	177.055	39.6715	ICAM3	P32942	OID20277	trans
rs200489	6	27830479	T	C	0.136715	1.00823	32907	ADD	0.142442	0.0107057	177.029	39.6659	KIR2DL3	P43628	OID21196	trans
rs175597	6	27842848	T	C	0.136825	1.00848	32907	ADD	0.142357	0.0107007	176.985	39.6562	KIR2DL3	P43628	OID21196	trans
rs201002	6	27840414	A	G	0.137281	1.00765	32907	ADD	0.142187	0.0106901	176.912	39.6404	KIR2DL3	P43628	OID21196	trans
rs200953	6	27869489	T	C	0.136734	1.00818	32907	ADD	0.142387	0.0107054	176.901	39.6379	KIR2DL3	P43628	OID21196	trans
rs3132556	6	31111032	A	T	0.198454	0.99985	33084	ADD	-0.120001	0.00902242	176.898	39.6372	LILRB4	Q8NHJ6	OID20429	trans
rs3999544	6	26285639	C	T	0.525708	1.00059	33657	ADD	-0.101515	0.00763341	176.856	39.6281	MICB_MICA	Q29980_Q29983	OID20593	trans
rs3999544	6	26285639	C	T	0.525708	1.00059	33657	ADD	-0.101515	0.00763341	176.856	39.6281	MICB_MICA	Q29980_Q29983	OID20593	trans
rs72839445	6	27281907	G	A	0.110546	1.0117	33822	ADD	0.152327	0.011455	176.835	39.6234	CD1C	P29017	OID21483	trans
rs200992	6	27846899	A	G	0.128184	0.951846	32907	ADD	0.15054	0.0113225	176.772	39.6098	KIR2DL3	P43628	OID21196	trans
rs9368531	6	27814094	G	C	0.136753	1.00809	32907	ADD	0.142326	0.0107052	176.757	39.6065	KIR2DL3	P43628	OID21196	trans
rs2747054	6	27815581	A	G	0.136783	1.00794	32907	ADD	0.142318	0.010705	176.745	39.6038	KIR2DL3	P43628	OID21196	trans
rs9272307	6	32636109	G	T	0.245579	0.984112	34090	ADD	-0.111242	0.00836825	176.712	39.5967	ICAM3	P32942	OID20277	trans
rs9272423	6	32637387	T	G	0.236883	0.987597	34090	ADD	-0.112423	0.00845716	176.709	39.596	ICAM3	P32942	OID20277	trans
rs200981	6	27865396	A	G	0.136741	1.00825	32907	ADD	0.1423	0.0107048	176.707	39.5956	KIR2DL3	P43628	OID21196	trans
rs1150755	6	32070773	C	T	0.173893	1.0082	33995	ADD	0.125872	0.00946903	176.706	39.5953	B2M	P61769	OID30725	trans
rs200990	6	27848045	T	G	0.13691	1.00781	32907	ADD	0.142255	0.0107016	176.703	39.5946	KIR2DL3	P43628	OID21196	trans
rs67240003	6	27475423	G	T	0.125283	1.01111	33995	ADD	0.143914	0.0108275	176.665	39.5864	B2M	P61769	OID30725	trans
rs885946	6	29728880	T	C	0.243343	0.992753	33822	ADD	0.112285	0.00844812	176.654	39.584	CD1C	P29017	OID21483	trans
rs200493	6	27827640	G	A	0.136744	1.00818	32907	ADD	0.142282	0.010705	176.653	39.5838	KIR2DL3	P43628	OID21196	trans
rs200484	6	27807896	A	G	0.136729	1.0079	32907	ADD	0.142295	0.0107069	176.624	39.5773	KIR2DL3	P43628	OID21196	trans
rs200497	6	27824862	C	T	0.136711	1.00815	32907	ADD	0.142285	0.0107062	176.621	39.5769	KIR2DL3	P43628	OID21196	trans
rs200490	6	27829157	G	T	0.13702	1.00865	33995	ADD	0.13866	0.0104356	176.55	39.5613	B2M	P61769	OID30725	trans
rs2596500	6	31353490	A	C	0.144873	1.00258	33084	ADD	-0.135637	0.0102085	176.533	39.5576	LILRB4	Q8NHJ6	OID20429	trans
rs3131006	6	31130357	A	T	0.255927	0.999106	33309	ADD	-0.102763	0.00773524	176.493	39.5488	FRZB	Q92765	OID20968	trans
rs1047985	6	32637439	G	A	0.236652	0.986842	34090	ADD	-0.112419	0.00846327	176.442	39.5378	ICAM3	P32942	OID20277	trans
rs34864796	6	27492144	G	A	0.125306	1.01101	33995	ADD	0.143805	0.0108272	176.406	39.5298	B2M	P61769	OID30725	trans
rs149866169	6	27473944	T	A	0.125299	1.01088	33995	ADD	0.143812	0.0108281	176.394	39.5273	B2M	P61769	OID30725	trans
rs9259928	6	29934502	C	G	0.235795	0.861322	33962	ADD	0.123908	0.00932978	176.383	39.5248	RNASET2	O00584	OID20321	trans
rs6918792	6	27483640	A	G	0.12531	1.01103	33995	ADD	0.143779	0.010827	176.352	39.518	B2M	P61769	OID30725	trans
rs13207082	6	27283600	A	G	0.111022	1.01441	33822	ADD	0.15158	0.011418	176.241	39.4939	CD1C	P29017	OID21483	trans
rs2393593	6	26285455	T	C	0.525611	1.00068	33657	ADD	-0.101329	0.00763288	176.234	39.4922	MICB_MICA	Q29980_Q29983	OID20593	trans
rs2393593	6	26285455	T	C	0.525611	1.00068	33657	ADD	-0.101329	0.00763288	176.234	39.4922	MICB_MICA	Q29980_Q29983	OID20593	trans
rs3207966	6	32637420	G	A	0.236698	0.986878	34090	ADD	-0.11234	0.00846257	176.224	39.49	ICAM3	P32942	OID20277	trans
rs9270493	6	32591333	T	C	0.224333	0.991641	34090	ADD	-0.114189	0.00860202	176.218	39.4887	ICAM3	P32942	OID20277	trans
rs2854275	6	32660651	C	A	0.146584	0.999376	32862	ADD	0.118429	0.00892189	176.198	39.4844	MANSC4	A6NHS7	OID30141	trans
rs707952	6	32642029	C	T	0.237749	0.98977	34090	ADD	-0.111978	0.00843708	176.15	39.4738	ICAM3	P32942	OID20277	trans
rs9270493	6	32591333	T	C	0.224407	0.987892	32704	ADD	0.122624	0.00923953	176.136	39.4709	PDIA5	Q14554	OID31209	trans
rs34864796	6	27492144	G	A	0.125522	1.00934	33777	ADD	0.139381	0.0105029	176.111	39.4654	KIR2DL2	P43627	OID31431	trans
rs7763805	6	32639477	G	A	0.149613	0.980705	32862	ADD	0.118477	0.00892972	176.032	39.4481	MANSC4	A6NHS7	OID30141	trans
rs6918792	6	27483640	A	G	0.125526	1.00935	33777	ADD	0.139345	0.0105026	176.03	39.4477	KIR2DL2	P43627	OID31431	trans
rs2523571	6	31361914	T	A	0.144184	0.999985	33084	ADD	-0.135876	0.0102417	176.01	39.4433	LILRB4	Q8NHJ6	OID20429	trans
rs9272413	6	32637210	T	C	0.241054	0.923385	33742	ADD	0.120002	0.00904556	175.998	39.4406	C2	P06681	OID20410	trans
rs200953	6	27869489	T	C	0.13694	1.00872	32704	ADD	0.147314	0.0111051	175.972	39.4349	PDIA5	Q14554	OID31209	trans
rs3130557	6	31126926	C	T	0.155558	1.00011	32917	ADD	-0.125649	0.00947196	175.97	39.4346	CD207	Q9UJ71	OID21298	trans
rs34613987	6	27465250	C	T	0.125524	1.0092	33777	ADD	0.13932	0.0105034	175.939	39.4279	KIR2DL2	P43627	OID31431	trans
rs3130614	6	31508681	T	A	0.13899	0.998958	33309	ADD	-0.12933	0.00975056	175.929	39.4256	FRZB	Q92765	OID20968	trans
rs9272539	6	32639042	G	A	0.460126	0.98885	33742	ADD	0.0995631	0.00750655	175.92	39.4238	C2	P06681	OID20410	trans
rs2233956	6	31113428	T	C	0.222301	0.995831	33657	ADD	-0.107887	0.00813417	175.918	39.4232	IL5RA	Q01344	OID20601	trans
rs2523571	6	31361914	T	A	0.144327	0.999643	34049	ADD	0.126756	0.00955716	175.906	39.4207	IL12B	P29460	OID20666	trans
rs9271550	6	32622497	T	A	0.261994	0.988427	33822	ADD	0.109535	0.00825922	175.884	39.4159	CD1C	P29017	OID21483	trans
rs67240003	6	27475423	G	T	0.125499	1.00944	33777	ADD	0.139286	0.0105031	175.864	39.4115	KIR2DL2	P43627	OID31431	trans
rs34613987	6	27465250	C	T	0.125091	1.0092	33822	ADD	0.144158	0.0108716	175.827	39.4035	CD1C	P29017	OID21483	trans
rs2523593	6	31358926	T	C	0.144084	1.00037	33084	ADD	-0.135816	0.0102427	175.82	39.402	LILRB4	Q8NHJ6	OID20429	trans
rs56401801	6	27333733	T	A	0.111866	1.00873	33995	ADD	0.150955	0.0113846	175.817	39.4013	B2M	P61769	OID30725	trans
rs200996	6	27844050	G	A	0.136717	1.00848	32907	ADD	0.141933	0.0107043	175.812	39.4001	KIR2DL3	P43628	OID21196	trans
rs367364	6	32052169	C	T	0.1738	1.0081	33995	ADD	0.125585	0.00947149	175.808	39.3992	B2M	P61769	OID30725	trans
rs9271437	6	32620389	G	A	0.261967	0.988633	33822	ADD	0.109501	0.00825864	175.801	39.3976	CD1C	P29017	OID21483	trans
rs149866169	6	27473944	T	A	0.125515	1.00921	33777	ADD	0.13925	0.0105037	175.753	39.3872	KIR2DL2	P43627	OID31431	trans
rs9270620	6	32597495	T	A	0.225171	0.98565	34090	ADD	-0.114227	0.00861677	175.732	39.3826	ICAM3	P32942	OID20277	trans
rs9272640	6	32640444	T	C	0.215126	0.870589	33848	ADD	0.127296	0.00960326	175.708	39.3773	BTN2A1	Q7KYR7	OID20713	trans
rs1150754	6	32082981	C	T	0.17382	1.00838	33995	ADD	0.125522	0.00946963	175.702	39.3761	B2M	P61769	OID30725	trans
rs390764	6	27814757	C	T	0.132117	0.970618	33995	ADD	0.143186	0.0108029	175.68	39.3712	B2M	P61769	OID30725	trans
rs9272326	6	32636392	C	T	0.226762	0.961854	32704	ADD	0.123648	0.00932885	175.68	39.3712	PDIA5	Q14554	OID31209	trans
rs2523573	6	31361211	C	G	0.144078	1.00033	33084	ADD	-0.135761	0.0102432	175.663	39.3675	LILRB4	Q8NHJ6	OID20429	trans
rs369637	6	32058086	C	T	0.173797	1.00841	33995	ADD	0.125498	0.0094701	175.615	39.3571	B2M	P61769	OID30725	trans
rs2853999	6	31358297	A	T	0.143848	0.998375	33084	ADD	-0.135957	0.0102599	175.597	39.3531	LILRB4	Q8NHJ6	OID20429	trans
rs394439	6	32057778	C	A	0.173801	1.00838	33995	ADD	0.125487	0.00947012	175.584	39.3503	B2M	P61769	OID30725	trans
rs9272434	6	32637548	C	T	0.236844	0.986748	34090	ADD	-0.112119	0.00846133	175.583	39.3502	ICAM3	P32942	OID20277	trans
rs9271526	6	32622085	G	A	0.26186	0.988444	33822	ADD	0.109447	0.00826052	175.545	39.3419	CD1C	P29017	OID21483	trans
rs35768595	6	27174125	C	T	0.110951	1.01196	33822	ADD	0.151475	0.0114343	175.495	39.3308	CD1C	P29017	OID21483	trans
rs13217619	6	28338894	T	C	0.116742	1.0131	33962	ADD	0.15059	0.0113675	175.493	39.3304	RNASET2	O00584	OID20321	trans
rs9271627	6	32624172	C	T	0.232828	0.956265	34090	ADD	-0.114517	0.00864583	175.439	39.3187	ICAM3	P32942	OID20277	trans
rs35030260	6	28337731	G	A	0.116776	1.01321	33962	ADD	0.150539	0.0113655	175.438	39.3184	RNASET2	O00584	OID20321	trans
rs71537559	6	27342000	G	C	0.112623	1.01604	33995	ADD	0.149787	0.0113101	175.393	39.3086	B2M	P61769	OID30725	trans
rs201002	6	27840414	A	G	0.137344	1.00838	33995	ADD	0.138075	0.0104264	175.372	39.3041	B2M	P61769	OID30725	trans
rs33932084	6	28301047	A	G	0.117293	1.01216	33962	ADD	0.150269	0.011349	175.315	39.2915	RNASET2	O00584	OID20321	trans
rs9272495	6	32638356	C	A	0.237039	0.985705	34090	ADD	-0.112061	0.00846343	175.314	39.2914	ICAM3	P32942	OID20277	trans
rs67240003	6	27475423	G	T	0.125066	1.00944	33822	ADD	0.14394	0.0108713	175.308	39.2901	CD1C	P29017	OID21483	trans
rs2179517	6	26198617	G	C	0.448019	1.00235	33657	ADD	-0.101395	0.00765836	175.292	39.2866	MICB_MICA	Q29980_Q29983	OID20593	trans
rs2179517	6	26198617	G	C	0.448019	1.00235	33657	ADD	-0.101395	0.00765836	175.292	39.2866	MICB_MICA	Q29980_Q29983	OID20593	trans
rs9271545	6	32622376	C	T	0.224432	0.986708	32704	ADD	0.122386	0.00924466	175.261	39.2797	PDIA5	Q14554	OID31209	trans
rs9271541	6	32622293	A	C	0.224494	0.990556	34090	ADD	-0.113912	0.00860454	175.259	39.2793	ICAM3	P32942	OID20277	trans
rs149866169	6	27473944	T	A	0.125082	1.00921	33822	ADD	0.143923	0.0108719	175.245	39.2763	CD1C	P29017	OID21483	trans
rs9271656	6	32624797	T	A	0.222055	0.98894	34090	ADD	-0.114446	0.00864544	175.238	39.2747	ICAM3	P32942	OID20277	trans
rs9271545	6	32622376	C	T	0.224379	0.990398	34090	ADD	-0.113908	0.00860679	175.157	39.2571	ICAM3	P32942	OID20277	trans
rs2853999	6	31358297	A	T	0.143994	0.998021	34049	ADD	0.126702	0.00957412	175.132	39.2517	IL12B	P29460	OID20666	trans
rs35565446	6	27177562	C	T	0.111088	1.01217	33822	ADD	0.15121	0.0114267	175.111	39.247	CD1C	P29017	OID21483	trans
rs2763981	6	31872244	T	A	0.66291	1.00191	33853	ADD	0.10132	0.00765678	175.104	39.2456	CAPS	Q13938	OID31126	trans
rs9272324	6	32636375	A	G	0.450926	0.986183	33742	ADD	0.0996201	0.0075285	175.096	39.2438	C2	P06681	OID20410	trans
rs114046333	6	31328611	G	C	0.127542	0.926759	33962	ADD	0.147421	0.011141	175.094	39.2433	CD74	P04233	OID21040	trans
rs9272729	6	32641817	G	A	0.149812	0.991547	33822	ADD	0.134518	0.010166	175.091	39.2427	PLA2G15	Q8NCC3	OID21473	trans
rs9271659	6	32624816	G	A	0.221346	0.986566	34090	ADD	-0.114665	0.00866582	175.081	39.2404	ICAM3	P32942	OID20277	trans
rs2523573	6	31361211	C	G	0.144224	0.999978	34049	ADD	0.126473	0.00955847	175.074	39.2389	IL12B	P29460	OID20666	trans
rs34864796	6	27492144	G	A	0.125089	1.00934	33822	ADD	0.14384	0.0108711	175.073	39.2387	CD1C	P29017	OID21483	trans
rs6918792	6	27483640	A	G	0.125093	1.00936	33822	ADD	0.143831	0.0108708	175.058	39.2355	CD1C	P29017	OID21483	trans
rs2523593	6	31358926	T	C	0.14423	1.00001	34049	ADD	0.126458	0.00955812	175.044	39.2324	IL12B	P29460	OID20666	trans
rs7749305	6	27478787	T	C	0.126062	1.01323	33777	ADD	0.138432	0.0104637	175.025	39.2283	KIR2DL2	P43627	OID31431	trans
rs200990	6	27848045	T	G	0.137118	1.00837	32704	ADD	0.146823	0.0111009	174.932	39.208	PDIA5	Q14554	OID31209	trans
rs200981	6	27865396	A	G	0.136948	1.0088	32704	ADD	0.146864	0.0111043	174.922	39.2057	PDIA5	Q14554	OID31209	trans
rs1270942	6	31951083	A	G	0.131473	1.00554	33988	ADD	0.14267	0.0107884	174.884	39.1974	TNFRSF4	P43489	OID20653	trans
rs501942	6	31872700	C	T	0.131597	1.00455	33988	ADD	0.142682	0.0107903	174.851	39.1902	TNFRSF4	P43489	OID20653	trans
rs200501	6	27821164	C	T	0.137128	1.00731	32907	ADD	0.141437	0.010697	174.822	39.1839	KIR2DL3	P43628	OID21196	trans
rs1800628	6	31579073	G	A	0.138861	0.999578	33309	ADD	-0.128931	0.00975132	174.818	39.1831	FRZB	Q92765	OID20968	trans
rs34295134	6	27860373	T	A	0.136596	1.00818	32907	ADD	0.141586	0.0107099	174.77	39.1726	KIR2DL3	P43628	OID21196	trans
rs200983	6	27862548	C	T	0.136581	1.00821	32907	ADD	0.141587	0.0107103	174.76	39.1704	KIR2DL3	P43628	OID21196	trans
rs200952	6	27869198	C	T	0.136551	1.00861	32907	ADD	0.141552	0.0107091	174.714	39.1603	KIR2DL3	P43628	OID21196	trans
rs200989	6	27848664	A	G	0.136725	1.00797	32907	ADD	0.141521	0.0107068	174.713	39.16	KIR2DL3	P43628	OID21196	trans
rs200950	6	27867994	A	G	0.136551	1.0086	32907	ADD	0.141552	0.0107092	174.712	39.1598	KIR2DL3	P43628	OID21196	trans
rs200948	6	27867494	T	C	0.136551	1.00858	32907	ADD	0.141551	0.0107093	174.706	39.1586	KIR2DL3	P43628	OID21196	trans
rs13195401	6	26463346	G	T	0.109426	1.00313	33822	ADD	0.152724	0.011555	174.691	39.1553	CD1C	P29017	OID21483	trans
rs35656932	6	28223510	G	T	0.116317	1.01236	33962	ADD	0.150526	0.0113896	174.667	39.1501	RNASET2	O00584	OID20321	trans
rs35001169	6	28219854	T	G	0.115921	1.01079	33962	ADD	0.150865	0.0114152	174.665	39.1497	RNASET2	O00584	OID20321	trans
rs2596500	6	31353490	A	C	0.145093	1.00248	33962	ADD	0.134102	0.0101471	174.659	39.1483	CD74	P04233	OID21040	trans
rs9271619	6	32623996	G	A	0.223619	0.987075	34090	ADD	-0.114076	0.00863195	174.651	39.1466	ICAM3	P32942	OID20277	trans
rs34243448	6	28225324	C	A	0.116315	1.01236	33962	ADD	0.150516	0.0113896	174.641	39.1445	RNASET2	O00584	OID20321	trans
rs200954	6	27870986	C	G	0.13657	1.0085	32907	ADD	0.14152	0.0107092	174.631	39.1423	KIR2DL3	P43628	OID21196	trans
rs13204012	6	28233753	G	A	0.116202	1.01341	33962	ADD	0.150496	0.0113885	174.63	39.142	RNASET2	O00584	OID20321	trans
rs13205211	6	28235278	T	G	0.116203	1.01341	33962	ADD	0.150492	0.0113885	174.62	39.1399	RNASET2	O00584	OID20321	trans
rs4452638	6	27261486	G	A	0.137372	1.01264	33777	ADD	0.133305	0.0100891	174.576	39.1302	KIR2DL2	P43627	OID31431	trans
rs9270623	6	32597554	A	C	0.22459	0.986585	34090	ADD	-0.113899	0.00862067	174.566	39.1279	ICAM3	P32942	OID20277	trans
rs61742093	6	27912204	A	G	0.115703	1.0142	33962	ADD	0.150694	0.0114056	174.565	39.1277	RNASET2	O00584	OID20321	trans
rs7752608	6	28333418	A	G	0.124055	1.00996	33962	ADD	0.146524	0.0110911	174.531	39.1204	RNASET2	O00584	OID20321	trans
rs1150752	6	32096949	T	C	0.130987	1.0041	33988	ADD	0.142827	0.0108133	174.465	39.106	TNFRSF4	P43489	OID20653	trans
rs34546498	6	26993501	C	T	0.109966	1.00442	33822	ADD	0.152178	0.011522	174.439	39.1003	CD1C	P29017	OID21483	trans
rs9272421	6	32637341	G	A	0.251186	1.00199	34090	ADD	-0.108712	0.00823119	174.433	39.099	ICAM3	P32942	OID20277	trans
rs1047993	6	32637494	C	T	0.250491	1.00915	34090	ADD	-0.108407	0.00820941	174.378	39.087	ICAM3	P32942	OID20277	trans
rs9271633	6	32624295	T	G	0.223985	0.985539	34090	ADD	-0.114007	0.00863368	174.369	39.085	ICAM3	P32942	OID20277	trans
rs9271666	6	32624916	T	C	0.222915	0.990852	34090	ADD	-0.113881	0.00862518	174.328	39.076	ICAM3	P32942	OID20277	trans
rs66975207	6	26974367	A	C	0.110889	1.00691	33822	ADD	0.151384	0.0114657	174.324	39.0751	CD1C	P29017	OID21483	trans
rs149583087	6	27944659	G	A	0.114773	1.01378	33962	ADD	0.151138	0.011448	174.295	39.0687	RNASET2	O00584	OID20321	trans
rs114088589	6	29851825	C	T	0.258248	1.01162	33777	ADD	0.113551	0.00860138	174.281	39.0657	LTB	Q06643	OID31383	trans
rs2233974	6	31112239	C	G	0.197418	0.997798	33657	ADD	-0.111985	0.00848297	174.27	39.0633	IL5RA	Q01344	OID20601	trans
rs535777	6	32609856	G	C	0.143458	0.961673	33598	ADD	0.11818	0.00895288	174.246	39.058	CTSC	P53634	OID20679	trans
rs9271626	6	32624167	C	A	0.223333	0.987634	34090	ADD	-0.113934	0.00863341	174.158	39.039	ICAM3	P32942	OID20277	trans
rs9271659	6	32624816	G	A	0.221394	0.983053	32704	ADD	0.122788	0.00930727	174.048	39.0149	PDIA5	Q14554	OID31209	trans
rs9271528	6	32622146	C	T	0.223343	0.983075	32704	ADD	0.122393	0.00927768	174.033	39.0116	PDIA5	Q14554	OID31209	trans
rs1064991	6	32643399	G	C	0.266461	0.963121	34090	ADD	-0.108633	0.00823514	174.013	39.0074	ICAM3	P32942	OID20277	trans
rs9272489	6	32638253	A	T	0.233694	0.982519	34090	ADD	-0.112358	0.00851932	173.938	38.9909	ICAM3	P32942	OID20277	trans
rs201002	6	27840414	A	G	0.137491	1.00819	32704	ADD	0.146239	0.011089	173.914	38.9857	PDIA5	Q14554	OID31209	trans
rs9271524	6	32622043	A	C	0.226485	0.985327	32704	ADD	0.121597	0.00922119	173.889	38.9802	PDIA5	Q14554	OID31209	trans
rs2233980	6	31111867	G	A	0.154525	1.00388	32917	ADD	-0.125004	0.00948005	173.871	38.9763	CD207	Q9UJ71	OID21298	trans
rs200481	6	27806054	T	A	0.137139	1.00824	32704	ADD	0.146369	0.0111009	173.852	38.9721	PDIA5	Q14554	OID31209	trans
rs2233956	6	31113428	T	C	0.222414	0.995023	33822	ADD	0.114985	0.00872091	173.843	38.9701	CD1C	P29017	OID21483	trans
rs13207345	6	28297795	C	T	0.116488	1.01251	33962	ADD	0.150051	0.0113814	173.817	38.9644	RNASET2	O00584	OID20321	trans
rs72854513	6	28298177	A	T	0.11648	1.01262	33962	ADD	0.15004	0.0113811	173.799	38.9605	RNASET2	O00584	OID20321	trans
rs3130063	6	31590925	C	T	0.140153	0.999781	33309	ADD	-0.128035	0.00971195	173.799	38.9605	FRZB	Q92765	OID20968	trans
rs71206067	6	26935600	C	T	0.109543	0.999041	33822	ADD	0.152558	0.011573	173.771	38.9544	CD1C	P29017	OID21483	trans
rs200954	6	27870986	C	G	0.13679	1.00901	32704	ADD	0.146431	0.0111087	173.758	38.9516	PDIA5	Q14554	OID31209	trans
rs9272487	6	32638225	C	T	0.24413	1.01099	34090	ADD	-0.109053	0.00827304	173.758	38.9515	ICAM3	P32942	OID20277	trans
rs56189111	6	28304196	C	A	0.116481	1.01256	33962	ADD	0.150023	0.0113814	173.75	38.9498	RNASET2	O00584	OID20321	trans
rs9272569	6	32639448	G	T	0.299593	0.867447	34090	ADD	-0.110389	0.00837464	173.747	38.9492	ICAM3	P32942	OID20277	trans
rs72843784	6	26498530	G	T	0.110392	1.00975	33822	ADD	0.151227	0.0114729	173.746	38.949	CD1C	P29017	OID21483	trans
rs200952	6	27869198	C	T	0.136772	1.00912	32704	ADD	0.146413	0.0111086	173.717	38.9426	PDIA5	Q14554	OID31209	trans
rs200950	6	27867994	A	G	0.136772	1.00911	32704	ADD	0.146408	0.0111086	173.702	38.9394	PDIA5	Q14554	OID31209	trans
rs13191786	6	28309894	T	G	0.116498	1.0129	33962	ADD	0.149963	0.0113788	173.69	38.9367	RNASET2	O00584	OID20321	trans
rs35072899	6	28313764	C	T	0.116498	1.0129	33962	ADD	0.149963	0.0113788	173.69	38.9367	RNASET2	O00584	OID20321	trans
rs3095315	6	31121427	C	T	0.269991	0.996867	34090	ADD	-0.106524	0.00808288	173.684	38.9354	ICAM3	P32942	OID20277	trans
rs3095318	6	31120368	T	A	0.269991	0.996872	34090	ADD	-0.106523	0.00808286	173.683	38.9351	ICAM3	P32942	OID20277	trans
rs200948	6	27867494	T	C	0.136772	1.00909	32704	ADD	0.146394	0.0111087	173.666	38.9314	PDIA5	Q14554	OID31209	trans
rs9270637	6	32597873	A	G	0.291368	0.976232	32704	ADD	0.112503	0.00853797	173.627	38.923	PDIA5	Q14554	OID31209	trans
rs34218844	6	28322870	T	C	0.116509	1.0128	33962	ADD	0.149936	0.0113788	173.627	38.9229	RNASET2	O00584	OID20321	trans
rs56075693	6	28322551	T	G	0.116509	1.0128	33962	ADD	0.149935	0.0113788	173.625	38.9225	RNASET2	O00584	OID20321	trans
rs200983	6	27862548	C	T	0.136803	1.00872	32704	ADD	0.146372	0.0111098	173.583	38.9133	PDIA5	Q14554	OID31209	trans
rs34295134	6	27860373	T	A	0.136818	1.0087	32704	ADD	0.14636	0.0111094	173.568	38.91	PDIA5	Q14554	OID31209	trans
rs9272406	6	32637152	G	C	0.245249	0.989585	32704	ADD	0.117936	0.00895199	173.56	38.9084	PDIA5	Q14554	OID31209	trans
rs200989	6	27848664	A	G	0.136947	1.0085	32704	ADD	0.146304	0.0111061	173.538	38.9035	PDIA5	Q14554	OID31209	trans
rs1269852	6	32112414	G	C	0.130767	1.00487	33988	ADD	0.142493	0.010817	173.529	38.9015	TNFRSF4	P43489	OID20653	trans
rs13208096	6	28257533	C	G	0.116204	1.01302	33962	ADD	0.150034	0.0113904	173.501	38.8955	RNASET2	O00584	OID20321	trans
rs9272324	6	32636375	A	G	0.451588	0.985568	33657	ADD	-0.100083	0.00760027	173.407	38.8749	BTN3A2	P78410	OID20540	trans
rs1150753	6	32092090	A	G	0.130914	1.00427	33988	ADD	0.142413	0.0108149	173.404	38.8743	TNFRSF4	P43489	OID20653	trans
rs3095300	6	31114699	C	T	0.269942	0.996982	34090	ADD	-0.106437	0.00808283	173.402	38.8739	ICAM3	P32942	OID20277	trans
rs9263708	6	31127493	T	C	0.270065	0.996972	34090	ADD	-0.106422	0.0080818	173.4	38.8735	ICAM3	P32942	OID20277	trans
rs9273289	6	32646757	T	A	0.314353	0.816068	33309	ADD	-0.105719	0.00802859	173.392	38.8716	FRZB	Q92765	OID20968	trans
rs9271528	6	32622146	C	T	0.223256	0.986554	34090	ADD	-0.11374	0.00863886	173.345	38.8613	ICAM3	P32942	OID20277	trans
rs9271524	6	32622043	A	C	0.226443	0.989182	34090	ADD	-0.113006	0.00858396	173.312	38.8543	ICAM3	P32942	OID20277	trans
rs9272640	6	32640444	T	C	0.214828	0.870133	33995	ADD	0.123749	0.00940067	173.287	38.8487	B2M	P61769	OID30725	trans
rs200485	6	27807919	G	C	0.137104	1.0083	32704	ADD	0.14614	0.0111017	173.286	38.8484	PDIA5	Q14554	OID31209	trans
rs138234416	6	28025120	G	A	0.115437	1.01418	33962	ADD	0.150278	0.0114174	173.245	38.8396	RNASET2	O00584	OID20321	trans
rs9272426	6	32637412	A	G	0.452788	0.963101	33742	ADD	0.100207	0.00761605	173.117	38.8116	C2	P06681	OID20410	trans
rs200995	6	27845916	T	C	0.137139	1.00851	32704	ADD	0.146034	0.0110995	173.1	38.8078	PDIA5	Q14554	OID31209	trans
rs497309	6	31924707	A	C	0.131193	1.00542	33988	ADD	0.142085	0.0107994	173.098	38.8075	TNFRSF4	P43489	OID20653	trans
rs200482	6	27806126	G	A	0.1372	1.00811	32704	ADD	0.146007	0.0110997	173.03	38.7925	PDIA5	Q14554	OID31209	trans
rs3094222	6	31113657	A	G	0.154866	1.00094	32917	ADD	-0.124766	0.00948522	173.021	38.7905	CD207	Q9UJ71	OID21298	trans
rs3130573	6	31138491	A	G	0.342477	1.00649	33995	ADD	0.0994885	0.00756375	173.01	38.7882	B2M	P61769	OID30725	trans
rs1150757	6	32061428	G	A	0.130842	1.00457	33988	ADD	0.142255	0.0108156	172.995	38.785	TNFRSF4	P43489	OID20653	trans
rs370155	6	27814253	T	G	0.1372	1.00836	32704	ADD	0.145965	0.0110983	172.977	38.7811	PDIA5	Q14554	OID31209	trans
rs9272505	6	32638537	C	T	0.461075	0.985599	33742	ADD	0.0988663	0.00751777	172.949	38.775	C2	P06681	OID20410	trans
rs9272506	6	32638538	A	G	0.461075	0.985599	33742	ADD	0.0988663	0.00751777	172.949	38.775	C2	P06681	OID20410	trans
rs2523571	6	31361914	T	A	0.144411	0.999897	33962	ADD	-0.137297	0.0104422	172.877	38.7592	CD8A	P01732	OID21018	trans
rs200996	6	27844050	G	A	0.136939	1.00899	32704	ADD	0.145986	0.0111036	172.861	38.7557	PDIA5	Q14554	OID31209	trans
rs142965311	6	28021474	C	T	0.115326	1.0133	33962	ADD	0.150236	0.0114273	172.846	38.7525	RNASET2	O00584	OID20321	trans
rs7763805	6	32639477	G	A	0.149622	0.98116	33598	ADD	0.11449	0.00870964	172.798	38.7418	CTSC	P53634	OID20679	trans
rs6904596	6	27523520	G	A	0.127293	1.01048	32704	ADD	0.15042	0.0114448	172.741	38.7295	PDIA5	Q14554	OID31209	trans
rs200490	6	27829157	G	T	0.137139	1.00851	32704	ADD	0.145872	0.0110995	172.72	38.7248	PDIA5	Q14554	OID31209	trans
rs175597	6	27842848	T	C	0.137063	1.00895	32704	ADD	0.145868	0.0110995	172.707	38.722	PDIA5	Q14554	OID31209	trans
rs35984974	6	27442643	G	A	0.118742	1.01613	33995	ADD	0.145226	0.0110516	172.68	38.7161	B2M	P61769	OID30725	trans
rs3130557	6	31126926	C	T	0.155718	0.999213	33962	ADD	-0.133129	0.0101317	172.653	38.7103	CD8A	P01732	OID21018	trans
rs2284189	6	32639619	T	C	0.149623	0.984492	33598	ADD	0.114232	0.00869471	172.61	38.7009	CTSC	P53634	OID20679	trans
rs401754	6	27814760	T	A	0.130426	0.95664	33995	ADD	0.143747	0.0109413	172.607	38.7001	B2M	P61769	OID30725	trans
rs9271656	6	32624797	T	A	0.22211	0.985497	32704	ADD	0.121981	0.00928489	172.596	38.6978	PDIA5	Q14554	OID31209	trans
rs200483	6	27807046	G	A	0.136925	1.0085	32704	ADD	0.145908	0.0111066	172.583	38.6949	PDIA5	Q14554	OID31209	trans
rs433061	6	32047051	G	A	0.130717	1.0035	33988	ADD	0.142218	0.0108258	172.579	38.694	TNFRSF4	P43489	OID20653	trans
rs9270475	6	32591230	A	T	0.245933	0.938525	33822	ADD	0.113683	0.00865382	172.573	38.6928	CD1C	P29017	OID21483	trans
rs401763	6	27814750	T	C	0.130447	0.956667	33995	ADD	0.143715	0.0109405	172.556	38.6891	B2M	P61769	OID30725	trans
rs2523573	6	31361211	C	G	0.14431	1.00023	33962	ADD	-0.137183	0.0104436	172.545	38.6867	CD8A	P01732	OID21018	trans
rs13212921	6	27237643	C	T	0.137147	1.01096	33777	ADD	0.132723	0.0101043	172.536	38.6848	KIR2DL2	P43627	OID31431	trans
rs9271626	6	32624167	C	A	0.223401	0.984331	32704	ADD	0.121766	0.00927118	172.497	38.6762	PDIA5	Q14554	OID31209	trans
rs2523593	6	31358926	T	C	0.14432	1.00024	33962	ADD	-0.137157	0.0104432	172.491	38.6749	CD8A	P01732	OID21018	trans
rs200501	6	27821164	C	T	0.137126	1.00679	33822	ADD	0.137468	0.0104677	172.467	38.6696	CD1C	P29017	OID21483	trans
rs885945	6	29729075	C	T	0.245288	1.00011	32907	ADD	0.112683	0.00858069	172.454	38.6667	KIR2DL3	P43628	OID21196	trans
rs67340775	6	28336607	A	C	0.117941	1.01177	33962	ADD	0.148716	0.0113246	172.452	38.6664	RNASET2	O00584	OID20321	trans
rs2853999	6	31358297	A	T	0.144084	0.998247	33962	ADD	-0.137366	0.0104607	172.439	38.6635	CD8A	P01732	OID21018	trans
rs2233956	6	31113428	T	C	0.222528	0.995787	33962	ADD	0.113273	0.00862755	172.376	38.6498	CD74	P04233	OID21040	trans
rs693906	6	31867387	G	C	0.156385	0.989309	33309	ADD	-0.122439	0.00932734	172.314	38.6363	FRZB	Q92765	OID20968	trans
rs2596500	6	31353490	A	C	0.144985	1.00211	34049	ADD	0.125058	0.00952772	172.284	38.6297	IL12B	P29460	OID20666	trans
rs13193295	6	28035450	C	G	0.115162	1.01412	33962	ADD	0.150016	0.0114295	172.276	38.6278	RNASET2	O00584	OID20321	trans
rs1265888	6	32098670	G	A	0.175497	1.00659	33962	ADD	0.12298	0.00936976	172.272	38.6269	CD74	P04233	OID21040	trans
rs200493	6	27827640	G	A	0.136966	1.00869	32704	ADD	0.145747	0.0111043	172.271	38.6267	PDIA5	Q14554	OID31209	trans
rs41266839	6	26409662	G	C	0.109574	1.0121	33822	ADD	0.150906	0.0114976	172.266	38.6258	CD1C	P29017	OID21483	trans
rs3998182	6	32594138	T	C	0.28306	0.876132	32917	ADD	-0.106662	0.00812736	172.236	38.6191	CD207	Q9UJ71	OID21298	trans
rs75782365	6	26408323	T	G	0.1095	1.01225	33822	ADD	0.15089	0.0115003	172.149	38.6002	CD1C	P29017	OID21483	trans
rs71559054	6	27929021	A	C	0.115115	1.01451	33962	ADD	0.14995	0.011429	172.139	38.5979	RNASET2	O00584	OID20321	trans
rs1811197	6	31359883	G	A	0.204541	0.988367	33822	ADD	0.118376	0.00902252	172.135	38.5971	CD1C	P29017	OID21483	trans
rs200489	6	27830479	T	C	0.136937	1.00873	32704	ADD	0.145688	0.011105	172.111	38.5918	PDIA5	Q14554	OID31209	trans
rs200484	6	27807896	A	G	0.136951	1.00841	32704	ADD	0.145703	0.0111064	172.106	38.5909	PDIA5	Q14554	OID31209	trans
rs67457459	6	27230564	T	G	0.137228	1.01161	33777	ADD	0.132482	0.0100986	172.104	38.5905	KIR2DL2	P43627	OID31431	trans
rs71559067	6	28026638	A	T	0.115144	1.01422	33962	ADD	0.149944	0.0114297	172.104	38.5903	RNASET2	O00584	OID20321	trans
rs67040724	6	27937731	T	C	0.115091	1.01456	33962	ADD	0.149939	0.0114297	172.091	38.5875	RNASET2	O00584	OID20321	trans
rs9272462	6	32637843	G	A	0.235132	0.994395	34090	ADD	-0.110837	0.00844976	172.059	38.5805	ICAM3	P32942	OID20277	trans
rs2233956	6	31113428	T	C	0.222473	0.996225	34049	ADD	0.106193	0.00809581	172.058	38.5802	IL12B	P29460	OID20666	trans
rs3132541	6	31130957	A	C	0.155927	1.00298	33962	ADD	-0.132578	0.0101076	172.047	38.578	CD8A	P01732	OID21018	trans
rs13218875	6	27916234	C	T	0.115188	1.01427	33962	ADD	0.149879	0.0114272	172.029	38.5739	RNASET2	O00584	OID20321	trans
rs200497	6	27824862	C	T	0.136932	1.00866	32704	ADD	0.14566	0.0111056	172.028	38.5737	PDIA5	Q14554	OID31209	trans
rs2747054	6	27815581	A	G	0.137005	1.00844	32704	ADD	0.145625	0.0111043	171.983	38.5638	PDIA5	Q14554	OID31209	trans
rs13200214	6	28049472	C	T	0.11513	1.01359	33962	ADD	0.149927	0.011434	171.934	38.5532	RNASET2	O00584	OID20321	trans
rs36101351	6	27975591	C	T	0.115053	1.01429	33962	ADD	0.149873	0.0114331	171.84	38.5326	RNASET2	O00584	OID20321	trans
rs28360499	6	27977618	G	A	0.11506	1.01421	33962	ADD	0.149863	0.0114331	171.814	38.527	RNASET2	O00584	OID20321	trans
rs67662114	6	27964523	G	A	0.115061	1.01423	33962	ADD	0.149849	0.011433	171.786	38.5208	RNASET2	O00584	OID20321	trans
rs3130562	6	31133197	T	C	0.155839	1.00253	33962	ADD	-0.132534	0.0101123	171.773	38.5181	CD8A	P01732	OID21018	trans
rs13216117	6	27970706	A	G	0.11507	1.01416	33962	ADD	0.149842	0.011433	171.769	38.5172	RNASET2	O00584	OID20321	trans
rs9271619	6	32623996	G	A	0.223686	0.983651	32704	ADD	0.121479	0.00927025	171.719	38.5062	PDIA5	Q14554	OID31209	trans
rs9274454	6	32665594	T	G	0.18682	0.914162	33410	ADD	0.126565	0.00965846	171.718	38.506	ADA2	Q9NZK5	OID20394	trans
rs116667074	6	32317585	C	T	0.130252	1.0025	33853	ADD	-0.140618	0.0107319	171.683	38.4984	CAPS	Q13938	OID31126	trans
rs390764	6	27814757	C	T	0.13201	0.96997	32907	ADD	0.145122	0.0110775	171.626	38.4859	KIR2DL3	P43628	OID21196	trans
rs9272369	6	32636866	C	T	0.238851	0.965087	32704	ADD	0.119823	0.00914696	171.604	38.4811	PDIA5	Q14554	OID31209	trans
rs188015	6	27909668	T	A	0.147521	1.011	33777	ADD	0.128394	0.00980341	171.528	38.4645	KIR2DL2	P43627	OID31431	trans
rs9271666	6	32624916	T	C	0.222998	0.987464	32704	ADD	0.121284	0.00926249	171.455	38.4487	PDIA5	Q14554	OID31209	trans
rs9368531	6	27814094	G	C	0.136975	1.0086	32704	ADD	0.145403	0.0111045	171.455	38.4486	PDIA5	Q14554	OID31209	trans
rs200493	6	27827640	G	A	0.136756	1.00765	33822	ADD	0.137139	0.0104752	171.397	38.436	CD1C	P29017	OID21483	trans
rs200497	6	27824862	C	T	0.136723	1.00763	33822	ADD	0.137148	0.0104763	171.383	38.4328	CD1C	P29017	OID21483	trans
rs9272421	6	32637341	G	A	0.251309	0.999422	32704	ADD	0.115665	0.00883551	171.371	38.4304	PDIA5	Q14554	OID31209	trans
rs1265888	6	32098670	G	A	0.1754	1.00783	33995	ADD	0.123513	0.00943839	171.249	38.4035	B2M	P61769	OID30725	trans
rs200996	6	27844050	G	A	0.136729	1.00794	33822	ADD	0.13707	0.0104745	171.245	38.4028	CD1C	P29017	OID21483	trans
rs13199649	6	27901014	C	T	0.114969	1.01006	33962	ADD	0.149963	0.0114605	171.225	38.3984	RNASET2	O00584	OID20321	trans
rs9264490	6	31264801	A	G	0.265461	0.991634	34049	ADD	0.0999203	0.00763609	171.225	38.3983	IL12B	P29460	OID20666	trans
rs200489	6	27830479	T	C	0.136727	1.0077	33822	ADD	0.13707	0.0104758	171.204	38.3938	CD1C	P29017	OID21483	trans
rs175597	6	27842848	T	C	0.136849	1.00791	33822	ADD	0.136993	0.0104708	171.176	38.3877	CD1C	P29017	OID21483	trans
rs390764	6	27814757	C	T	0.132	0.969518	33822	ADD	0.14182	0.01084	171.167	38.3857	CD1C	P29017	OID21483	trans
rs200483	6	27807046	G	A	0.136701	1.00751	33822	ADD	0.137064	0.0104775	171.131	38.3779	CD1C	P29017	OID21483	trans
rs56862318	6	27217575	G	A	0.137284	1.01192	33777	ADD	0.132043	0.0100952	171.082	38.3672	KIR2DL2	P43627	OID31431	trans
rs13197574	6	28092461	T	C	0.115394	1.01349	33962	ADD	0.149405	0.0114228	171.075	38.3657	RNASET2	O00584	OID20321	trans
rs2523573	6	31361211	C	G	0.144461	0.999006	33796	ADD	0.13858	0.0105953	171.07	38.3646	ADAM9	Q13443	OID31488	trans
rs2747054	6	27815581	A	G	0.136778	1.00745	33822	ADD	0.136984	0.0104754	171	38.3491	CD1C	P29017	OID21483	trans
rs13220495	6	26441412	C	T	0.109442	1.00731	33822	ADD	0.150761	0.0115305	170.956	38.3397	CD1C	P29017	OID21483	trans
rs3130975	6	31114061	C	T	0.34241	1.00104	33657	ADD	-0.0928729	0.00710419	170.903	38.328	IL5RA	Q01344	OID20601	trans
rs9272539	6	32639042	G	A	0.460831	0.988748	33657	ADD	-0.0990482	0.00757655	170.903	38.328	BTN3A2	P78410	OID20540	trans
rs9267488	6	31546470	A	G	0.140082	0.999845	33309	ADD	-0.126988	0.00971404	170.894	38.3262	FRZB	Q92765	OID20968	trans
rs2596500	6	31353490	A	C	0.145093	1.00248	33962	ADD	-0.13607	0.0104088	170.892	38.3257	CD8A	P01732	OID21018	trans
rs2523593	6	31358926	T	C	0.144467	0.999047	33796	ADD	0.138483	0.0105948	170.847	38.3159	ADAM9	Q13443	OID31488	trans
rs9273289	6	32646757	T	A	0.314635	0.815441	33657	ADD	0.117726	0.00900742	170.823	38.3106	HLA-DRA	P01903	OID20520	trans
rs2853999	6	31358297	A	T	0.144231	0.997058	33796	ADD	0.138701	0.0106125	170.814	38.3086	ADAM9	Q13443	OID31488	trans
rs9368531	6	27814094	G	C	0.13675	1.0076	33822	ADD	0.136895	0.0104756	170.774	38.2998	CD1C	P29017	OID21483	trans
rs45527431	6	26599281	A	G	0.110344	1.01049	33822	ADD	0.149878	0.0114709	170.719	38.288	CD1C	P29017	OID21483	trans
rs35400317	6	26593047	C	T	0.110323	1.01067	33822	ADD	0.149873	0.0114708	170.709	38.2857	CD1C	P29017	OID21483	trans
rs3094222	6	31113657	A	G	0.155069	1.0001	33962	ADD	-0.132542	0.0101445	170.707	38.2852	CD8A	P01732	OID21018	trans
rs66757203	6	26454728	C	T	0.122422	1.01111	32704	ADD	0.151967	0.0116322	170.677	38.2787	PDIA5	Q14554	OID31209	trans
rs36033628	6	26455846	T	G	0.121871	1.01154	32704	ADD	0.152209	0.011652	170.638	38.2703	PDIA5	Q14554	OID31209	trans
rs200989	6	27848664	A	G	0.136739	1.00744	33822	ADD	0.136851	0.0104768	170.623	38.2669	CD1C	P29017	OID21483	trans
rs13205911	6	28156336	C	T	0.115305	1.01312	33962	ADD	0.149278	0.0114288	170.603	38.2625	RNASET2	O00584	OID20321	trans
rs71559070	6	28071151	G	A	0.115381	1.01407	33962	ADD	0.149146	0.0114201	170.563	38.2538	RNASET2	O00584	OID20321	trans
rs71559072	6	28121703	C	T	0.115409	1.0139	33962	ADD	0.149124	0.0114198	170.521	38.2445	RNASET2	O00584	OID20321	trans
rs13219354	6	27217885	T	C	0.137283	1.0121	33777	ADD	0.131813	0.0100942	170.518	38.2441	KIR2DL2	P43627	OID31431	trans
rs66488313	6	26631340	G	T	0.110275	1.01066	33822	ADD	0.149804	0.0114729	170.489	38.2377	CD1C	P29017	OID21483	trans
rs35902873	6	28091171	G	C	0.115394	1.01407	33962	ADD	0.149096	0.0114196	170.464	38.2322	RNASET2	O00584	OID20321	trans
rs34166054	6	28098023	T	C	0.115394	1.01407	33962	ADD	0.149096	0.0114196	170.464	38.2322	RNASET2	O00584	OID20321	trans
rs34662244	6	28106103	G	A	0.115394	1.01407	33962	ADD	0.149096	0.0114196	170.464	38.2322	RNASET2	O00584	OID20321	trans
rs35952432	6	28107123	C	T	0.115394	1.01407	33962	ADD	0.149096	0.0114196	170.464	38.2322	RNASET2	O00584	OID20321	trans
rs13203816	6	28111820	T	C	0.115394	1.01407	33962	ADD	0.149096	0.0114196	170.464	38.2322	RNASET2	O00584	OID20321	trans
rs34588114	6	28112850	C	A	0.115394	1.01407	33962	ADD	0.149096	0.0114196	170.464	38.2322	RNASET2	O00584	OID20321	trans
rs34371502	6	28113980	T	C	0.115394	1.01407	33962	ADD	0.149096	0.0114196	170.464	38.2322	RNASET2	O00584	OID20321	trans
rs66886492	6	28121953	C	T	0.115394	1.01407	33962	ADD	0.149096	0.0114196	170.464	38.2322	RNASET2	O00584	OID20321	trans
rs35345226	6	28123802	A	G	0.115394	1.01407	33962	ADD	0.149096	0.0114196	170.464	38.2322	RNASET2	O00584	OID20321	trans
rs68188794	6	28112999	T	C	0.115414	1.01386	33962	ADD	0.149095	0.0114199	170.45	38.2291	RNASET2	O00584	OID20321	trans
rs200484	6	27807896	A	G	0.136726	1.00742	33822	ADD	0.136779	0.0104772	170.429	38.2245	CD1C	P29017	OID21483	trans
rs9271633	6	32624295	T	G	0.224067	0.982084	32704	ADD	0.121042	0.00927207	170.418	38.2222	PDIA5	Q14554	OID31209	trans
rs9272324	6	32636375	A	G	0.4513	0.986325	33962	ADD	-0.0991253	0.00759485	170.346	38.2063	CCL19	Q99731	OID21030	trans
rs200992	6	27846899	A	G	0.128403	0.952494	32704	ADD	0.153265	0.0117434	170.333	38.2036	PDIA5	Q14554	OID31209	trans
rs34605993	6	26454135	C	T	0.121893	1.01174	32704	ADD	0.152036	0.01165	170.312	38.1989	PDIA5	Q14554	OID31209	trans
rs72846780	6	28151277	T	C	0.115404	1.014	33962	ADD	0.149025	0.0114195	170.303	38.197	RNASET2	O00584	OID20321	trans
rs13195291	6	28201463	G	A	0.115425	1.01394	33962	ADD	0.149007	0.0114189	170.283	38.1926	RNASET2	O00584	OID20321	trans
rs2523571	6	31361914	T	A	0.144564	0.998667	33796	ADD	0.138238	0.0105938	170.273	38.1904	ADAM9	Q13443	OID31488	trans
rs9272536	6	32638996	G	T	0.249561	0.981039	32704	ADD	0.116624	0.00893799	170.253	38.186	PDIA5	Q14554	OID31209	trans
rs9272405	6	32637142	T	C	0.231969	0.978621	32704	ADD	0.119712	0.00917573	170.213	38.1773	PDIA5	Q14554	OID31209	trans
rs67297533	6	28173475	G	T	0.115409	1.01402	33962	ADD	0.148979	0.0114191	170.208	38.1763	RNASET2	O00584	OID20321	trans
rs72846794	6	28169721	G	A	0.11541	1.01402	33962	ADD	0.148976	0.0114191	170.204	38.1753	RNASET2	O00584	OID20321	trans
rs13217984	6	28171932	A	T	0.115409	1.01402	33962	ADD	0.148977	0.0114191	170.204	38.1753	RNASET2	O00584	OID20321	trans
rs13201308	6	28162311	C	T	0.115411	1.01401	33962	ADD	0.148973	0.0114191	170.196	38.1737	RNASET2	O00584	OID20321	trans
rs34765154	6	28162672	G	A	0.115411	1.01401	33962	ADD	0.148973	0.0114191	170.196	38.1737	RNASET2	O00584	OID20321	trans
rs34505829	6	28165461	A	T	0.115411	1.01401	33962	ADD	0.148973	0.0114191	170.196	38.1737	RNASET2	O00584	OID20321	trans
rs35098436	6	28166443	T	C	0.115411	1.01401	33962	ADD	0.148973	0.0114191	170.196	38.1737	RNASET2	O00584	OID20321	trans
rs35781323	6	28177054	T	C	0.115387	1.01391	33962	ADD	0.148993	0.0114207	170.196	38.1737	RNASET2	O00584	OID20321	trans
rs9272729	6	32641817	G	A	0.150139	0.990817	33598	ADD	0.112908	0.00865473	170.195	38.1733	CTSC	P53634	OID20679	trans
rs6933289	6	32636774	C	T	0.183054	0.947511	32862	ADD	0.109279	0.00837678	170.185	38.1713	MANSC4	A6NHS7	OID30141	trans
rs433061	6	32047051	G	A	0.13095	1.0056	33410	ADD	0.138785	0.0106386	170.184	38.1711	ADA2	Q9NZK5	OID20394	trans
rs67777156	6	26633483	T	A	0.110292	1.01065	33822	ADD	0.149649	0.0114722	170.156	38.165	CD1C	P29017	OID21483	trans
rs3130977	6	31114212	T	C	0.359864	1.00196	32704	ADD	0.104142	0.00798439	170.124	38.158	PDIA5	Q14554	OID31209	trans
rs9272348	6	32636619	C	T	0.245057	1.00219	32704	ADD	0.116037	0.00889768	170.074	38.147	PDIA5	Q14554	OID31209	trans
rs2507989	6	31356638	A	C	0.218036	0.952022	33657	ADD	-0.109196	0.00837397	170.039	38.1394	IL5RA	Q01344	OID20601	trans
rs678770	6	32603040	T	A	0.214706	0.944515	33309	ADD	-0.110002	0.00843599	170.031	38.1376	FRZB	Q92765	OID20968	trans
rs3130977	6	31114212	T	C	0.359347	1.00193	33309	ADD	-0.0915262	0.00702003	169.986	38.1277	FRZB	Q92765	OID20968	trans
rs3130923	6	31494358	G	A	0.140945	0.999984	33309	ADD	-0.12629	0.00968775	169.939	38.1175	FRZB	Q92765	OID20968	trans
rs401763	6	27814750	T	C	0.130336	0.956025	32907	ADD	0.146233	0.0112187	169.905	38.11	KIR2DL3	P43628	OID21196	trans
rs401754	6	27814760	T	A	0.130313	0.956008	32907	ADD	0.146235	0.0112196	169.882	38.105	KIR2DL3	P43628	OID21196	trans
rs200501	6	27821164	C	T	0.137363	1.00775	32704	ADD	0.144611	0.0110959	169.855	38.0992	PDIA5	Q14554	OID31209	trans
rs9272413	6	32637210	T	C	0.240999	0.922267	32704	ADD	0.121566	0.0093279	169.847	38.0974	PDIA5	Q14554	OID31209	trans
rs35749575	6	28147040	G	T	0.115394	1.01401	33962	ADD	0.148811	0.0114198	169.805	38.0883	RNASET2	O00584	OID20321	trans
rs3130552	6	31114350	G	A	0.359032	1.00174	33309	ADD	-0.0915021	0.00702198	169.802	38.0876	FRZB	Q92765	OID20968	trans
rs13197176	6	28161454	C	T	0.114122	1.0032	33962	ADD	0.150325	0.0115368	169.782	38.0833	RNASET2	O00584	OID20321	trans
rs13201782	6	26650825	T	A	0.110404	1.0111	33822	ADD	0.149386	0.0114648	169.781	38.0831	CD1C	P29017	OID21483	trans
rs34295134	6	27860373	T	A	0.136612	1.00766	33822	ADD	0.136543	0.0104798	169.76	38.0784	CD1C	P29017	OID21483	trans
rs885946	6	29728880	T	C	0.243652	0.992652	32907	ADD	0.112467	0.00863247	169.738	38.0736	KIR2DL3	P43628	OID21196	trans
rs9272351	6	32636646	G	A	0.240452	0.973979	32704	ADD	0.118333	0.00908439	169.676	38.06	PDIA5	Q14554	OID31209	trans
rs1150752	6	32096949	T	C	0.131218	1.00623	33410	ADD	0.138409	0.0106262	169.657	38.0559	ADA2	Q9NZK5	OID20394	trans
rs2233980	6	31111867	G	A	0.154645	1.00324	34049	ADD	0.120822	0.00927717	169.613	38.0463	IL12B	P29460	OID20666	trans
rs3130985	6	31117579	C	T	0.155586	1.00446	33962	ADD	-0.131621	0.0101094	169.512	38.0243	CD8A	P01732	OID21018	trans
rs1064991	6	32643399	G	C	0.266539	0.96154	32704	ADD	0.11504	0.00883649	169.487	38.0188	PDIA5	Q14554	OID31209	trans
rs3130552	6	31114350	G	A	0.359558	1.00159	32704	ADD	0.103981	0.00798725	169.478	38.0168	PDIA5	Q14554	OID31209	trans
rs2249935	6	31359401	G	A	0.225041	0.998777	33533	ADD	0.106574	0.00818662	169.472	38.0154	IL12A_IL12B	P29459_P29460	OID21327	trans
rs2249935	6	31359401	G	A	0.225041	0.998777	33533	ADD	0.106574	0.00818662	169.472	38.0154	IL12A_IL12B	P29459_P29460	OID21327	trans
rs2596500	6	31353490	A	C	0.145252	1.00143	33796	ADD	0.137452	0.0105588	169.462	38.0133	ADAM9	Q13443	OID31488	trans
rs13212562	6	27332531	A	G	0.124039	1.01532	32704	ADD	0.150251	0.0115424	169.449	38.0105	PDIA5	Q14554	OID31209	trans
rs200983	6	27862548	C	T	0.136597	1.00768	33822	ADD	0.136407	0.0104802	169.41	38.0019	CD1C	P29017	OID21483	trans
rs34396849	6	28283178	A	C	0.117673	1.01012	33962	ADD	0.147655	0.0113444	169.406	38.0012	RNASET2	O00584	OID20321	trans
rs3130552	6	31114350	G	A	0.359479	1.0006	33657	ADD	-0.0914118	0.00702521	169.312	37.9805	IL5RA	Q01344	OID20601	trans
rs3132556	6	31111032	A	T	0.198489	0.997216	33657	ADD	-0.110187	0.00846832	169.303	37.9785	IL5RA	Q01344	OID20601	trans
rs693906	6	31867387	G	C	0.156428	0.988458	33988	ADD	0.131679	0.010121	169.273	37.972	TNFRSF4	P43489	OID20653	trans
rs9272729	6	32641817	G	A	0.14962	0.991426	34049	ADD	-0.135439	0.0104101	169.269	37.9712	GZMA	P12544	OID20663	trans
rs34878803	6	28282402	T	C	0.117731	1.01101	33962	ADD	0.147486	0.0113368	169.245	37.966	RNASET2	O00584	OID20321	trans
rs9272505	6	32638537	C	T	0.461822	0.985309	33657	ADD	-0.0987056	0.00758847	169.19	37.954	BTN3A2	P78410	OID20540	trans
rs9272506	6	32638538	A	G	0.461822	0.985309	33657	ADD	-0.0987056	0.00758847	169.19	37.954	BTN3A2	P78410	OID20540	trans
rs652888	6	31883457	A	G	0.237514	0.997591	33657	ADD	0.116789	0.00897871	169.19	37.9539	MICB_MICA	Q29980_Q29983	OID20593	trans
rs652888	6	31883457	A	G	0.237514	0.997591	33657	ADD	0.116789	0.00897871	169.19	37.9539	MICB_MICA	Q29980_Q29983	OID20593	trans
rs3095233	6	31501997	A	G	0.14092	1.00031	33309	ADD	-0.125999	0.00968687	169.188	37.9535	FRZB	Q92765	OID20968	trans
rs3130616	6	31505969	G	A	0.140924	1.00031	33309	ADD	-0.125997	0.00968677	169.184	37.9527	FRZB	Q92765	OID20968	trans
rs13195402	6	26463347	G	T	0.111082	1.0005	33822	ADD	0.149482	0.0114936	169.145	37.9441	CD1C	P29017	OID21483	trans
rs144447022	6	29276442	G	T	0.119721	1.01145	34090	ADD	-0.142447	0.0109543	169.099	37.9339	ICAM3	P32942	OID20277	trans
rs3117574	6	31757453	G	A	0.132889	1.00335	32862	ADD	0.120664	0.00927991	169.071	37.9279	MANSC4	A6NHS7	OID30141	trans
rs71537572	6	28002937	T	C	0.113205	0.997348	33962	ADD	0.150958	0.0116112	169.029	37.9188	RNASET2	O00584	OID20321	trans
rs13197633	6	28206979	G	A	0.115253	1.00971	33962	ADD	0.148864	0.0114504	169.021	37.917	RNASET2	O00584	OID20321	trans
rs3207966	6	32637420	G	A	0.236781	0.983791	32704	ADD	0.118122	0.0090868	168.98	37.9081	PDIA5	Q14554	OID31209	trans
rs2763981	6	31872244	T	A	0.663166	0.999513	32704	ADD	-0.105691	0.00813067	168.976	37.9072	PDIA5	Q14554	OID31209	trans
rs183280845	6	26953749	G	A	0.111865	1.00233	33822	ADD	0.14881	0.0114479	168.973	37.9066	CD1C	P29017	OID21483	trans
rs1047985	6	32637439	G	A	0.236738	0.983753	32704	ADD	0.118112	0.00908754	168.926	37.8963	PDIA5	Q14554	OID31209	trans
rs1150757	6	32061428	G	A	0.131071	1.00673	33410	ADD	0.138106	0.0106284	168.844	37.8783	ADA2	Q9NZK5	OID20394	trans
rs3734543	6	26468317	G	C	0.12234	1.00556	32704	ADD	0.151595	0.0116673	168.821	37.8734	PDIA5	Q14554	OID31209	trans
rs77666565	6	26883636	G	A	0.122581	1.01081	32704	ADD	0.151038	0.0116263	168.77	37.8622	PDIA5	Q14554	OID31209	trans
rs34950484	6	28310911	G	A	0.117882	1.01106	33962	ADD	0.147178	0.0113307	168.722	37.8517	RNASET2	O00584	OID20321	trans
rs34661125	6	28314117	G	A	0.117882	1.01106	33962	ADD	0.147178	0.0113307	168.722	37.8517	RNASET2	O00584	OID20321	trans
rs55664827	6	26857141	T	C	0.122522	1.01148	32704	ADD	0.15099	0.0116249	168.701	37.8472	PDIA5	Q14554	OID31209	trans
rs13190888	6	28318208	G	A	0.117918	1.01077	33962	ADD	0.147169	0.0113308	168.698	37.8465	RNASET2	O00584	OID20321	trans
rs190945449	6	26860580	C	T	0.122523	1.01144	32704	ADD	0.15099	0.0116251	168.697	37.8462	PDIA5	Q14554	OID31209	trans
rs3115672	6	31760120	C	T	0.132835	1.00316	32862	ADD	0.120542	0.00928241	168.637	37.8331	MANSC4	A6NHS7	OID30141	trans
rs2763981	6	31872244	T	A	0.662671	1.00132	33962	ADD	-0.101039	0.00778072	168.632	37.8321	RNASET2	O00584	OID20321	trans
rs149543464	6	30432986	G	A	0.145595	1.00796	34049	ADD	-0.135686	0.0104488	168.631	37.8318	GZMA	P12544	OID20663	trans
rs67998226	6	28270281	T	C	0.117749	1.0108	33962	ADD	0.147212	0.0113374	168.6	37.825	RNASET2	O00584	OID20321	trans
rs34691223	6	28290431	C	A	0.117738	1.01077	33962	ADD	0.147215	0.011338	168.59	37.8228	RNASET2	O00584	OID20321	trans
rs3131379	6	31753256	G	A	0.132859	1.00342	32862	ADD	0.120499	0.00928051	168.588	37.8223	MANSC4	A6NHS7	OID30141	trans
rs3131378	6	31757508	A	G	0.132859	1.00342	32862	ADD	0.120499	0.00928051	168.588	37.8223	MANSC4	A6NHS7	OID30141	trans
rs1150753	6	32092090	A	G	0.131143	1.00641	33410	ADD	0.137992	0.0106278	168.587	37.8221	ADA2	Q9NZK5	OID20394	trans
rs3094005	6	31497270	G	T	0.140938	1.00083	33309	ADD	-0.125732	0.00968396	168.572	37.819	FRZB	Q92765	OID20968	trans
rs3117576	6	31759017	T	C	0.13287	1.0033	32862	ADD	0.120494	0.00928071	168.566	37.8176	MANSC4	A6NHS7	OID30141	trans
rs2284189	6	32639619	T	C	0.149109	0.985241	34049	ADD	-0.135764	0.0104573	168.55	37.8141	GZMA	P12544	OID20663	trans
rs156743	6	27999311	T	C	0.147048	1.01071	33822	ADD	0.131737	0.0101475	168.541	37.8121	CD1C	P29017	OID21483	trans
rs200948	6	27867494	T	C	0.136568	1.00805	33822	ADD	0.136036	0.0104792	168.52	37.8076	CD1C	P29017	OID21483	trans
rs3734542	6	26468098	G	A	0.121988	1.0098	32704	ADD	0.151322	0.0116571	168.509	37.8051	PDIA5	Q14554	OID31209	trans
rs200485	6	27807919	G	C	0.136889	1.00728	33822	ADD	0.135941	0.0104727	168.493	37.8018	CD1C	P29017	OID21483	trans
rs34832585	6	28183100	C	T	0.115137	1.01331	33962	ADD	0.148429	0.0114352	168.481	37.799	RNASET2	O00584	OID20321	trans
rs9272423	6	32637387	T	G	0.236971	0.984543	32704	ADD	0.117868	0.00908076	168.48	37.7988	PDIA5	Q14554	OID31209	trans
rs200481	6	27806054	T	A	0.136923	1.00722	33822	ADD	0.135922	0.010472	168.468	37.7962	CD1C	P29017	OID21483	trans
rs200950	6	27867994	A	G	0.136568	1.00806	33822	ADD	0.13601	0.0104791	168.459	37.7943	CD1C	P29017	OID21483	trans
rs3130977	6	31114212	T	C	0.359777	1.00071	33657	ADD	-0.0911563	0.00702357	168.444	37.7911	IL5RA	Q01344	OID20601	trans
rs200952	6	27869198	C	T	0.136568	1.00807	33822	ADD	0.136	0.0104791	168.435	37.7889	CD1C	P29017	OID21483	trans
rs3117577	6	31759697	A	G	0.132904	1.00358	32862	ADD	0.120411	0.0092785	168.413	37.7843	MANSC4	A6NHS7	OID30141	trans
rs200990	6	27848045	T	G	0.136919	1.00728	33822	ADD	0.135888	0.0104718	168.391	37.7794	CD1C	P29017	OID21483	trans
rs9267488	6	31546470	A	G	0.140122	1.00012	34049	ADD	0.125522	0.00967365	168.367	37.7742	IL12B	P29460	OID20666	trans
rs200954	6	27870986	C	G	0.136585	1.00797	33822	ADD	0.135956	0.0104791	168.326	37.7652	CD1C	P29017	OID21483	trans
rs7383287	6	32815309	A	G	0.212056	0.999306	34090	ADD	-0.113459	0.00874647	168.273	37.7536	ICAM3	P32942	OID20277	trans
rs200482	6	27806126	G	A	0.136982	1.00709	33822	ADD	0.135825	0.0104709	168.264	37.7517	CD1C	P29017	OID21483	trans
rs1150752	6	32096949	T	C	0.131337	1.00404	32862	ADD	0.120925	0.00932282	168.243	37.7471	MANSC4	A6NHS7	OID30141	trans
rs2233974	6	31112239	C	G	0.197422	1.00029	33084	ADD	-0.117224	0.00903802	168.222	37.7425	LILRB4	Q8NHJ6	OID20429	trans
rs3132445	6	31744419	G	A	0.132728	1.00312	32862	ADD	0.120419	0.00928564	168.177	37.7326	MANSC4	A6NHS7	OID30141	trans
rs370155	6	27814253	T	G	0.136982	1.00734	33822	ADD	0.135758	0.0104696	168.139	37.7244	CD1C	P29017	OID21483	trans
rs1628578	6	29727725	A	C	0.268178	0.995785	32704	ADD	0.112402	0.00866939	168.101	37.716	PDIA5	Q14554	OID31209	trans
rs200995	6	27845916	T	C	0.136982	1.00734	33822	ADD	0.135741	0.0104696	168.098	37.7153	CD1C	P29017	OID21483	trans
rs3131381	6	31740686	C	A	0.132704	1.00319	32862	ADD	0.120386	0.00928606	168.07	37.7093	MANSC4	A6NHS7	OID30141	trans
rs3131380	6	31742001	A	G	0.132809	1.00329	32862	ADD	0.12033	0.00928237	168.046	37.7041	MANSC4	A6NHS7	OID30141	trans
rs3117575	6	31758476	T	C	0.132828	1.00349	32862	ADD	0.120312	0.00928113	168.041	37.703	MANSC4	A6NHS7	OID30141	trans
rs3095300	6	31114699	C	T	0.269981	0.997398	33309	ADD	-0.0986776	0.00761459	167.936	37.6801	FRZB	Q92765	OID20968	trans
rs3131383	6	31736517	G	T	0.132813	1.00326	32862	ADD	0.120265	0.00928264	167.856	37.6625	MANSC4	A6NHS7	OID30141	trans
rs7752448	6	28333322	A	G	0.127323	1.0084	33962	ADD	0.142216	0.0109777	167.833	37.6576	RNASET2	O00584	OID20321	trans
rs3117573	6	31750619	C	G	0.132805	1.00351	32862	ADD	0.120225	0.00928162	167.782	37.6463	MANSC4	A6NHS7	OID30141	trans
rs3094220	6	31115210	A	G	0.275389	0.996862	34090	ADD	-0.104029	0.00803147	167.771	37.6439	ICAM3	P32942	OID20277	trans
rs3130484	6	31748105	T	C	0.132843	1.00345	32862	ADD	0.120197	0.00928068	167.737	37.6366	MANSC4	A6NHS7	OID30141	trans
rs3132550	6	31118271	G	A	0.275081	0.996827	34090	ADD	-0.104052	0.0080345	167.72	37.6328	ICAM3	P32942	OID20277	trans
rs2233980	6	31111867	G	A	0.154717	1.00309	33962	ADD	-0.1313	0.0101389	167.706	37.6298	CD8A	P01732	OID21018	trans
rs3095318	6	31120368	T	A	0.270032	0.997286	33309	ADD	-0.0986061	0.00761462	167.691	37.6266	FRZB	Q92765	OID20968	trans
rs3095315	6	31121427	C	T	0.270032	0.997282	33309	ADD	-0.0986049	0.00761463	167.687	37.6256	FRZB	Q92765	OID20968	trans
rs144447022	6	29276442	G	T	0.119476	1.01012	33687	ADD	0.132306	0.0102179	167.662	37.6202	NPTX1	Q15818	OID21074	trans
rs3094222	6	31113657	A	G	0.155018	1.0002	34049	ADD	0.120186	0.00928191	167.66	37.6198	IL12B	P29460	OID20666	trans
rs3130063	6	31590925	C	T	0.140197	1.00004	34049	ADD	0.12523	0.00967153	167.658	37.6194	IL12B	P29460	OID20666	trans
rs1150753	6	32092090	A	G	0.131276	1.00418	32862	ADD	0.120722	0.00932398	167.638	37.6148	MANSC4	A6NHS7	OID30141	trans
rs34104395	6	26478024	C	T	0.121916	1.01017	32704	ADD	0.150938	0.011658	167.629	37.6129	PDIA5	Q14554	OID31209	trans
rs9263708	6	31127493	T	C	0.270107	0.997388	33309	ADD	-0.0985652	0.0076136	167.597	37.6061	FRZB	Q92765	OID20968	trans
rs35869525	6	26978908	C	T	0.113325	1.01026	33822	ADD	0.14677	0.0113387	167.553	37.5965	CD1C	P29017	OID21483	trans
rs2763981	6	31872244	T	A	0.662859	1.00187	34049	ADD	-0.0969401	0.00748912	167.55	37.5958	CD22	P20273	OID20637	trans
rs9270868	6	32603340	A	G	0.21897	0.965456	32917	ADD	-0.109142	0.00843264	167.515	37.5881	CD207	Q9UJ71	OID21298	trans
rs34816374	6	26981893	A	G	0.113043	1.00745	33822	ADD	0.14711	0.0113668	167.498	37.5844	CD1C	P29017	OID21483	trans
rs3095298	6	31115155	C	T	0.275257	0.996931	34090	ADD	-0.103953	0.00803223	167.496	37.5838	ICAM3	P32942	OID20277	trans
rs13211507	6	28289600	T	C	0.117926	1.00982	33962	ADD	0.146694	0.0113354	167.476	37.5795	RNASET2	O00584	OID20321	trans
rs60882115	6	26941317	C	G	0.113316	1.00863	33822	ADD	0.146841	0.0113486	167.421	37.5675	CD1C	P29017	OID21483	trans
rs200490	6	27829157	G	T	0.136937	1.00745	33822	ADD	0.135463	0.0104704	167.382	37.5591	CD1C	P29017	OID21483	trans
rs433061	6	32047051	G	A	0.131042	1.00332	32862	ADD	0.120768	0.00933499	167.371	37.5565	MANSC4	A6NHS7	OID30141	trans
rs9272343	6	32636549	A	G	0.233037	0.9835	32704	ADD	0.118222	0.00913849	167.357	37.5536	PDIA5	Q14554	OID31209	trans
rs156743	6	27999311	T	C	0.147465	1.00995	33777	ADD	0.1269	0.0098103	167.325	37.5465	KIR2DL2	P43627	OID31431	trans
rs1736922	6	29726192	C	T	0.269462	0.991358	32704	ADD	0.112219	0.0086758	167.305	37.5423	PDIA5	Q14554	OID31209	trans
rs1419696	6	29727403	G	A	0.268366	0.995257	32704	ADD	0.112125	0.00866977	167.26	37.5323	PDIA5	Q14554	OID31209	trans
rs201002	6	27840414	A	G	0.137278	1.00715	33822	ADD	0.135282	0.0104609	167.242	37.5285	CD1C	P29017	OID21483	trans
rs4452638	6	27261486	G	A	0.13722	1.01216	32907	ADD	0.13791	0.0106648	167.219	37.5234	KIR2DL3	P43628	OID21196	trans
rs9270645	6	32597996	T	C	0.248573	0.990695	34090	ADD	-0.107407	0.00830705	167.175	37.5138	ICAM3	P32942	OID20277	trans
rs1150757	6	32061428	G	A	0.131172	1.00431	32862	ADD	0.120581	0.00932648	167.155	37.5094	MANSC4	A6NHS7	OID30141	trans
rs35173303	6	26967600	C	T	0.113348	1.00985	33822	ADD	0.146606	0.0113401	167.136	37.5053	CD1C	P29017	OID21483	trans
rs9272682	6	32641176	C	T	0.278622	0.921273	33309	ADD	-0.101158	0.007826	167.079	37.4929	FRZB	Q92765	OID20968	trans
rs390764	6	27814757	C	T	0.132226	0.970509	32704	ADD	0.148517	0.0114903	167.068	37.4904	PDIA5	Q14554	OID31209	trans
rs401754	6	27814760	T	A	0.130333	0.95559	33822	ADD	0.141888	0.0109778	167.054	37.4874	CD1C	P29017	OID21483	trans
rs401763	6	27814750	T	C	0.130356	0.955596	33822	ADD	0.141875	0.010977	167.05	37.4866	CD1C	P29017	OID21483	trans
rs3094005	6	31497270	G	T	0.141099	1.00118	33962	ADD	0.137027	0.0106025	167.03	37.4821	TNFRSF8	P28908	OID21049	trans
rs3094216	6	31116271	A	G	0.275403	0.997115	34090	ADD	-0.103783	0.00803041	167.022	37.4804	ICAM3	P32942	OID20277	trans
rs80264589	6	26959823	G	A	0.113347	1.00983	33822	ADD	0.146545	0.0113403	166.99	37.4733	CD1C	P29017	OID21483	trans
rs35949109	6	28058148	T	C	0.147746	1.01198	33822	ADD	0.130781	0.0101214	166.959	37.4665	CD1C	P29017	OID21483	trans
rs13212921	6	27237643	C	T	0.13693	1.01037	32907	ADD	0.138036	0.0106838	166.931	37.4605	KIR2DL3	P43628	OID21196	trans
rs617058	6	32606702	G	T	0.237272	0.988873	33822	ADD	0.110255	0.00853464	166.888	37.4511	CD1C	P29017	OID21483	trans
rs9272434	6	32637548	C	T	0.236927	0.983668	32704	ADD	0.117346	0.00908544	166.817	37.4357	PDIA5	Q14554	OID31209	trans
rs3130923	6	31494358	G	A	0.141154	0.999306	33796	ADD	0.138137	0.0106955	166.81	37.434	ADAM9	Q13443	OID31488	trans
rs1800628	6	31579073	G	A	0.138876	1.00001	34049	ADD	0.125401	0.00971077	166.762	37.4235	IL12B	P29460	OID20666	trans
rs200981	6	27865396	A	G	0.136752	1.00772	33822	ADD	0.135226	0.0104749	166.655	37.4003	CD1C	P29017	OID21483	trans
rs3130923	6	31494358	G	A	0.140951	1.00029	34049	ADD	0.124549	0.00964827	166.642	37.3973	IL12B	P29460	OID20666	trans
rs71557378	6	26935806	T	G	0.113373	1.01004	33822	ADD	0.146362	0.0113381	166.639	37.3966	CD1C	P29017	OID21483	trans
rs56114371	6	27307055	C	T	0.110797	1.01375	33995	ADD	0.147205	0.0114035	166.638	37.3964	B2M	P61769	OID30725	trans
rs188015	6	27909668	T	A	0.147086	1.01182	33822	ADD	0.130901	0.0101407	166.63	37.3948	CD1C	P29017	OID21483	trans
rs3101018	6	31738087	C	T	0.132691	1.00354	32862	ADD	0.119854	0.00928487	166.63	37.3947	MANSC4	A6NHS7	OID30141	trans
rs7763805	6	32639477	G	A	0.149121	0.981931	34049	ADD	-0.13521	0.0104747	166.623	37.3932	GZMA	P12544	OID20663	trans
rs9366717	6	28223279	C	T	0.150223	1.01667	33822	ADD	0.129398	0.0100252	166.6	37.3882	CD1C	P29017	OID21483	trans
rs9393908	6	28223052	T	A	0.150225	1.01667	33822	ADD	0.129396	0.0100251	166.597	37.3875	CD1C	P29017	OID21483	trans
rs35942569	6	26338903	A	G	0.108334	0.996703	32907	ADD	0.153545	0.0118996	166.498	37.3659	KIR2DL3	P43628	OID21196	trans
rs1632957	6	29720890	A	G	0.268312	0.995204	32704	ADD	0.111873	0.00867056	166.477	37.3614	PDIA5	Q14554	OID31209	trans
rs200992	6	27846899	A	G	0.128215	0.951587	33822	ADD	0.142891	0.0110774	166.392	37.3427	CD1C	P29017	OID21483	trans
rs535777	6	32609856	G	C	0.143021	0.96232	34049	ADD	-0.138883	0.0107667	166.391	37.3426	GZMA	P12544	OID20663	trans
rs582591	6	32611596	G	A	0.237666	0.98765	33822	ADD	0.110073	0.00853485	166.33	37.3293	CD1C	P29017	OID21483	trans
rs2596495	6	31355639	G	C	0.149521	0.996425	33988	ADD	0.132459	0.0102711	166.316	37.3261	TNFRSF4	P43489	OID20653	trans
rs200953	6	27869489	T	C	0.136745	1.00765	33822	ADD	0.135077	0.0104756	166.265	37.3151	CD1C	P29017	OID21483	trans
rs67457459	6	27230564	T	G	0.137013	1.01106	32907	ADD	0.137676	0.0106774	166.258	37.3136	KIR2DL3	P43628	OID21196	trans
rs9272495	6	32638356	C	A	0.237102	0.982526	32704	ADD	0.117179	0.00908843	166.236	37.3087	PDIA5	Q14554	OID31209	trans
rs9272532	6	32638866	C	A	0.229175	0.969028	32704	ADD	0.119387	0.00925987	166.228	37.3069	PDIA5	Q14554	OID31209	trans
rs13220261	6	26498957	C	T	0.121968	1.0093	32704	ADD	0.150335	0.0116611	166.204	37.3017	PDIA5	Q14554	OID31209	trans
rs1628578	6	29727725	A	C	0.267629	0.997188	34049	ADD	-0.100263	0.00777855	166.144	37.2886	KLRD1	Q13241	OID20632	trans
rs149990	6	28030480	G	A	0.146786	1.01328	33995	ADD	0.13038	0.0101168	166.088	37.2763	B2M	P61769	OID30725	trans
rs3130557	6	31126926	C	T	0.155511	0.998891	33988	ADD	0.130182	0.0101021	166.066	37.2716	TNFRSF4	P43489	OID20653	trans
rs1269852	6	32112414	G	C	0.131155	1.00473	32862	ADD	0.120164	0.00932546	166.039	37.2656	MANSC4	A6NHS7	OID30141	trans
rs3130923	6	31494358	G	A	0.141106	1.00035	33962	ADD	0.13666	0.0106066	166.009	37.259	TNFRSF8	P28908	OID21049	trans
rs3095233	6	31501997	A	G	0.140926	1.0006	34049	ADD	0.124294	0.0096474	165.989	37.2548	IL12B	P29460	OID20666	trans
rs3094005	6	31497270	G	T	0.140944	1.00112	34049	ADD	0.124254	0.00964455	165.98	37.2528	IL12B	P29460	OID20666	trans
rs149943	6	28034610	G	A	0.147822	1.01291	33777	ADD	0.126073	0.00978592	165.973	37.2513	KIR2DL2	P43627	OID31431	trans
rs1270942	6	31951083	A	G	0.131667	1.00754	33410	ADD	0.136608	0.0106037	165.973	37.2512	ADA2	Q9NZK5	OID20394	trans
rs3130616	6	31505969	G	A	0.14093	1.0006	34049	ADD	0.124273	0.0096473	165.937	37.2433	IL12B	P29460	OID20666	trans
rs34613987	6	27465250	C	T	0.125212	1.01092	32907	ADD	0.142948	0.0110986	165.892	37.2335	KIR2DL3	P43628	OID21196	trans
rs13220495	6	26441412	C	T	0.109559	1.00784	33995	ADD	0.14803	0.0114933	165.885	37.232	B2M	P61769	OID30725	trans
rs3130614	6	31508681	T	A	0.138981	0.999395	34049	ADD	0.125052	0.00971062	165.838	37.2218	IL12B	P29460	OID20666	trans
rs2523607	6	31355013	T	A	0.149481	0.997096	33988	ADD	0.132223	0.0102687	165.799	37.2133	TNFRSF4	P43489	OID20653	trans
rs1419696	6	29727403	G	A	0.267795	0.996721	34049	ADD	-0.100153	0.00777884	165.765	37.2059	KLRD1	Q13241	OID20632	trans
rs34864796	6	27492144	G	A	0.125209	1.01107	32907	ADD	0.142872	0.011098	165.731	37.1984	KIR2DL3	P43628	OID21196	trans
rs2596495	6	31355639	G	C	0.149666	0.997125	33962	ADD	0.129272	0.0100419	165.72	37.196	CD74	P04233	OID21040	trans
rs9267488	6	31546470	A	G	0.14026	0.999969	33962	ADD	0.136915	0.0106361	165.706	37.1928	TNFRSF8	P28908	OID21049	trans
rs3130988	6	31117923	C	T	0.276414	0.994208	34090	ADD	-0.103397	0.00803307	165.672	37.1855	ICAM3	P32942	OID20277	trans
rs3130616	6	31505969	G	A	0.141127	0.999667	33796	ADD	0.13765	0.0106943	165.67	37.185	ADAM9	Q13443	OID31488	trans
rs3130552	6	31114350	G	A	0.359446	1.00244	33962	ADD	-0.0983269	0.00763943	165.662	37.1832	CD8A	P01732	OID21018	trans
rs3130063	6	31590925	C	T	0.140336	0.999896	33962	ADD	0.136865	0.0106337	165.659	37.1826	TNFRSF8	P28908	OID21049	trans
rs3095233	6	31501997	A	G	0.141123	0.999667	33796	ADD	0.137643	0.0106945	165.65	37.1807	ADAM9	Q13443	OID31488	trans
rs66868086	6	27898124	A	T	0.113499	1.01292	33962	ADD	0.148123	0.0115091	165.638	37.1782	RNASET2	O00584	OID20321	trans
rs114046333	6	31328611	G	C	0.127597	0.926942	34049	ADD	0.134528	0.0104528	165.638	37.1781	IL12B	P29460	OID20666	trans
rs149943	6	28034610	G	A	0.147389	1.01347	33822	ADD	0.130291	0.0101236	165.636	37.1777	CD1C	P29017	OID21483	trans
rs3095233	6	31501997	A	G	0.141081	1.00066	33962	ADD	0.136481	0.0106056	165.605	37.1708	TNFRSF8	P28908	OID21049	trans
rs56862318	6	27217575	G	A	0.13707	1.01157	32907	ADD	0.137338	0.0106727	165.589	37.1674	KIR2DL3	P43628	OID21196	trans
rs3130616	6	31505969	G	A	0.141085	1.00066	33962	ADD	0.136465	0.0106055	165.57	37.1631	TNFRSF8	P28908	OID21049	trans
rs9270611	6	32597298	C	T	0.250858	0.982223	34090	ADD	-0.107018	0.00831711	165.566	37.1622	ICAM3	P32942	OID20277	trans
rs6918792	6	27483640	A	G	0.125213	1.01109	32907	ADD	0.142779	0.0110977	165.524	37.1532	KIR2DL3	P43628	OID21196	trans
rs2517910	6	29720724	A	C	0.54929	0.998441	32907	ADD	0.0671823	0.00522227	165.497	37.1473	KIR3DL1	P43629	OID21185	trans
rs72839445	6	27281907	G	A	0.110645	1.01256	33995	ADD	0.146868	0.0114171	165.479	37.1432	B2M	P61769	OID30725	trans
rs28383322	6	32625019	C	T	0.215846	0.95292	33962	ADD	0.11713	0.00910721	165.411	37.1286	LRPAP1	P30533	OID21059	trans
rs3094005	6	31497270	G	T	0.141141	1.00018	33796	ADD	0.137493	0.0106913	165.387	37.1231	ADAM9	Q13443	OID31488	trans
rs67240003	6	27475423	G	T	0.125186	1.01117	32907	ADD	0.142726	0.0110982	165.386	37.123	KIR2DL3	P43628	OID21196	trans
rs375984	6	29676725	C	T	0.24533	1.00193	33777	ADD	0.112946	0.00878291	165.374	37.1203	LTB	Q06643	OID31383	trans
rs149866169	6	27473944	T	A	0.125202	1.01094	32907	ADD	0.142727	0.0110989	165.368	37.119	KIR2DL3	P43628	OID21196	trans
rs9272713	6	32641568	C	A	0.236143	0.983431	32704	ADD	0.116977	0.00909655	165.368	37.119	PDIA5	Q14554	OID31209	trans
rs1150755	6	32070773	C	T	0.173618	1.00779	32917	ADD	-0.115955	0.00901899	165.297	37.1036	CD207	Q9UJ71	OID21298	trans
rs885947	6	29728879	G	A	0.266836	0.987901	32704	ADD	0.112081	0.00871791	165.288	37.1017	PDIA5	Q14554	OID31209	trans
rs143525179	6	29784221	C	T	0.259368	0.982967	33822	ADD	0.106916	0.00831651	165.272	37.0981	CD1C	P29017	OID21483	trans
rs13199906	6	27866361	C	G	0.117652	1.0118	33962	ADD	0.145721	0.0113368	165.221	37.0871	RNASET2	O00584	OID20321	trans
rs17695758	6	27869405	T	C	0.117657	1.01196	33962	ADD	0.145706	0.0113356	165.22	37.0868	RNASET2	O00584	OID20321	trans
rs2523607	6	31355013	T	A	0.149623	0.997821	33962	ADD	0.12904	0.0100396	165.203	37.083	CD74	P04233	OID21040	trans
rs1047993	6	32637494	C	T	0.250665	1.00656	32704	ADD	0.113253	0.00881142	165.199	37.0822	PDIA5	Q14554	OID31209	trans
rs9272489	6	32638253	A	T	0.233723	0.979446	32704	ADD	0.117577	0.00914835	165.182	37.0784	PDIA5	Q14554	OID31209	trans
rs148696809	6	28966575	T	C	0.119632	1.01151	33687	ADD	0.131135	0.0102046	165.14	37.0692	NPTX1	Q15818	OID21074	trans
rs17763089	6	27867440	G	A	0.11825	1.02065	33962	ADD	0.144729	0.0112635	165.106	37.062	RNASET2	O00584	OID20321	trans
rs3132550	6	31118271	G	A	0.275121	0.996657	33309	ADD	-0.0972768	0.00757141	165.069	37.0537	FRZB	Q92765	OID20968	trans
rs1632957	6	29720890	A	G	0.267728	0.99671	34049	ADD	-0.0999447	0.0077795	165.05	37.0497	KLRD1	Q13241	OID20632	trans
rs34107459	6	26328125	T	C	0.106226	1.01003	32907	ADD	0.153179	0.0119237	165.034	37.0461	KIR2DL3	P43628	OID21196	trans
rs3130985	6	31117579	C	T	0.155511	1.0046	34049	ADD	0.118823	0.0092502	165.006	37.0399	IL12B	P29460	OID20666	trans
rs9267488	6	31546470	A	G	0.140342	0.999107	33796	ADD	0.137737	0.0107231	164.993	37.0371	ADAM9	Q13443	OID31488	trans
rs1736922	6	29726192	C	T	0.268907	0.992664	34049	ADD	-0.0999859	0.00778469	164.966	37.0313	KLRD1	Q13241	OID20632	trans
rs1800628	6	31579073	G	A	0.139079	0.999015	33796	ADD	0.138259	0.0107646	164.964	37.0308	ADAM9	Q13443	OID31488	trans
rs13219354	6	27217885	T	C	0.137068	1.01176	32907	ADD	0.137064	0.0106717	164.96	37.0299	KIR2DL3	P43628	OID21196	trans
rs3094216	6	31116271	A	G	0.275451	0.996952	33309	ADD	-0.0971804	0.00756748	164.913	37.0197	FRZB	Q92765	OID20968	trans
rs34158769	6	26336344	G	A	0.107759	0.997747	32907	ADD	0.153095	0.0119216	164.912	37.0194	KIR2DL3	P43628	OID21196	trans
rs3094222	6	31113657	A	G	0.154915	0.99999	33657	ADD	0.13252	0.0103224	164.815	36.9983	IL15	P40933	OID20562	trans
rs3094220	6	31115210	A	G	0.275436	0.996692	33309	ADD	-0.0971588	0.0075685	164.795	36.9939	FRZB	Q92765	OID20968	trans
rs13202295	6	27731058	C	T	0.113481	0.994587	33962	ADD	0.149093	0.0116156	164.754	36.985	RNASET2	O00584	OID20321	trans
rs401754	6	27814760	T	A	0.130544	0.9565	32704	ADD	0.149359	0.0116372	164.726	36.9789	PDIA5	Q14554	OID31209	trans
rs2747428	6	29680349	C	G	0.243498	0.993758	33777	ADD	0.113466	0.00884117	164.706	36.9745	LTB	Q06643	OID31383	trans
rs417764	6	29680360	G	A	0.243499	0.993783	33777	ADD	0.11346	0.00884103	164.696	36.9722	LTB	Q06643	OID31383	trans
rs2747427	6	29680342	A	G	0.243497	0.993756	33777	ADD	0.113458	0.00884119	164.684	36.9696	LTB	Q06643	OID31383	trans
rs3132541	6	31130957	A	C	0.155837	1.00316	34049	ADD	0.118682	0.00924879	164.664	36.9654	IL12B	P29460	OID20666	trans
rs3095298	6	31115155	C	T	0.275316	0.996872	33309	ADD	-0.09712	0.00756871	164.654	36.9632	FRZB	Q92765	OID20968	trans
rs401763	6	27814750	T	C	0.130563	0.95649	32704	ADD	0.149315	0.0116366	164.648	36.9618	PDIA5	Q14554	OID31209	trans
rs13207082	6	27283600	A	G	0.111149	1.01519	33995	ADD	0.145987	0.0113796	164.579	36.9468	B2M	P61769	OID30725	trans
rs3130562	6	31133197	T	C	0.155748	1.00271	34049	ADD	0.118665	0.00925313	164.464	36.9216	IL12B	P29460	OID20666	trans
rs3130557	6	31126926	C	T	0.155629	0.999402	34049	ADD	0.118887	0.00927086	164.449	36.9183	IL12B	P29460	OID20666	trans
rs13220522	6	26316067	G	A	0.106127	1.01186	32907	ADD	0.152827	0.0119178	164.44	36.9164	KIR2DL3	P43628	OID21196	trans
rs41266839	6	26409662	G	C	0.109693	1.01264	33995	ADD	0.146955	0.0114604	164.424	36.9129	B2M	P61769	OID30725	trans
rs75782365	6	26408323	T	G	0.109619	1.01279	33995	ADD	0.146985	0.011463	164.417	36.9113	B2M	P61769	OID30725	trans
rs885947	6	29728879	G	A	0.266267	0.989394	34049	ADD	-0.100296	0.00782192	164.415	36.9108	KLRD1	Q13241	OID20632	trans
rs1150754	6	32082981	C	T	0.173558	1.00793	32917	ADD	-0.115647	0.00901938	164.406	36.909	CD207	Q9UJ71	OID21298	trans
rs3130977	6	31114212	T	C	0.35977	1.00258	33962	ADD	-0.0979204	0.00763746	164.38	36.9033	CD8A	P01732	OID21018	trans
rs374317	6	29676263	C	T	0.24537	1.00176	33777	ADD	0.112605	0.00878319	164.366	36.9003	LTB	Q06643	OID31383	trans
rs13199772	6	27866307	A	G	0.11769	1.01123	33962	ADD	0.145347	0.0113383	164.329	36.8921	RNASET2	O00584	OID20321	trans
rs3129062	6	29678160	C	T	0.245383	1.00177	33777	ADD	0.112569	0.00878299	164.267	36.8786	LTB	Q06643	OID31383	trans
rs448380	6	29679768	T	C	0.245391	1.00175	33777	ADD	0.112568	0.00878298	164.267	36.8785	LTB	Q06643	OID31383	trans
rs448489	6	29679865	T	C	0.245388	1.00177	33777	ADD	0.112567	0.00878293	164.265	36.8782	LTB	Q06643	OID31383	trans
rs387642	6	29677857	C	T	0.245374	1.00181	33777	ADD	0.112563	0.00878291	164.253	36.8754	LTB	Q06643	OID31383	trans
rs376319	6	29676856	C	T	0.245374	1.00181	33777	ADD	0.112559	0.00878292	164.241	36.8729	LTB	Q06643	OID31383	trans
rs2747429	6	29680600	T	C	0.245354	1.00159	33777	ADD	0.112561	0.00878413	164.202	36.8644	LTB	Q06643	OID31383	trans
rs55706012	6	26266083	A	C	0.106152	1.01015	32907	ADD	0.152827	0.0119267	164.196	36.8631	KIR2DL3	P43628	OID21196	trans
rs35848276	6	27553317	C	T	0.113945	1.01052	33962	ADD	0.147389	0.0115032	164.168	36.8569	RNASET2	O00584	OID20321	trans
rs3130063	6	31590925	C	T	0.140385	0.999068	33796	ADD	0.137357	0.0107216	164.128	36.8483	ADAM9	Q13443	OID31488	trans
rs13194781	6	27847861	A	G	0.117779	1.01187	33962	ADD	0.145083	0.0113312	163.938	36.8066	RNASET2	O00584	OID20321	trans
rs149990	6	28030480	G	A	0.14723	1.01128	33777	ADD	0.12561	0.00981075	163.923	36.8035	KIR2DL2	P43627	OID31431	trans
rs582591	6	32611596	G	A	0.237875	0.989655	34090	ADD	-0.108016	0.00843661	163.922	36.8032	ICAM3	P32942	OID20277	trans
rs2535238	6	29677261	C	A	0.245389	1.00193	33777	ADD	0.112426	0.00878226	163.879	36.7937	LTB	Q06643	OID31383	trans
rs45509595	6	27873148	T	C	0.113539	1.01498	33962	ADD	0.14714	0.0114959	163.823	36.7816	RNASET2	O00584	OID20321	trans
rs67092078	6	27086993	G	A	0.111091	1.0122	33995	ADD	0.145878	0.0113977	163.81	36.7787	B2M	P61769	OID30725	trans
rs2233956	6	31113428	T	C	0.222688	0.996865	32907	ADD	-0.0801021	0.00626055	163.705	36.7558	KIR3DL1	P43629	OID21185	trans
rs2747430	6	29680729	G	A	0.328159	0.995408	33822	ADD	0.0986065	0.00770718	163.689	36.7524	CD1C	P29017	OID21483	trans
rs2596495	6	31355639	G	C	0.14962	0.996801	34049	ADD	0.120598	0.009427	163.656	36.7451	IL12B	P29460	OID20666	trans
rs501942	6	31872700	C	T	0.131809	1.00683	33410	ADD	0.135643	0.0106032	163.652	36.7442	ADA2	Q9NZK5	OID20394	trans
rs149990	6	28030480	G	A	0.146798	1.01231	33822	ADD	0.129805	0.010147	163.646	36.743	CD1C	P29017	OID21483	trans
rs148696809	6	28966575	T	C	0.11989	1.01278	34090	ADD	-0.139941	0.0109397	163.635	36.7405	ICAM3	P32942	OID20277	trans
rs149949	6	28043738	T	C	0.148321	1.01309	33822	ADD	0.129192	0.0100998	163.624	36.7381	CD1C	P29017	OID21483	trans
rs2523607	6	31355013	T	A	0.149623	0.997821	33962	ADD	-0.13171	0.0102985	163.563	36.7247	CD8A	P01732	OID21018	trans
rs34718920	6	27816163	C	T	0.117811	1.01176	33962	ADD	0.144903	0.0113301	163.562	36.7246	RNASET2	O00584	OID20321	trans
rs2596495	6	31355639	G	C	0.149666	0.997125	33962	ADD	-0.131724	0.0103009	163.521	36.7157	CD8A	P01732	OID21018	trans
rs36116761	6	27850704	C	G	0.117735	1.01191	33962	ADD	0.144904	0.0113327	163.49	36.7087	RNASET2	O00584	OID20321	trans
rs34194357	6	27850757	A	G	0.117735	1.01191	33962	ADD	0.144904	0.0113327	163.49	36.7087	RNASET2	O00584	OID20321	trans
rs35400317	6	26593047	C	T	0.110452	1.01148	33995	ADD	0.146169	0.0114318	163.486	36.7079	B2M	P61769	OID30725	trans
rs2507989	6	31356638	A	C	0.218263	0.95336	32917	ADD	-0.108826	0.00851177	163.466	36.7036	CD207	Q9UJ71	OID21298	trans
rs13201782	6	26650825	T	A	0.110513	1.01199	33995	ADD	0.146085	0.0114262	163.459	36.7021	B2M	P61769	OID30725	trans
rs71559050	6	27829638	C	A	0.117849	1.01142	33962	ADD	0.144856	0.0113304	163.449	36.6999	RNASET2	O00584	OID20321	trans
rs67101035	6	27831109	C	G	0.117823	1.01174	33962	ADD	0.144845	0.0113298	163.442	36.6984	RNASET2	O00584	OID20321	trans
rs17751184	6	27807250	C	T	0.117796	1.01179	33962	ADD	0.144855	0.0113306	163.441	36.6981	RNASET2	O00584	OID20321	trans
rs1150758	6	32060372	G	C	0.173786	1.00759	32917	ADD	-0.11525	0.0090162	163.393	36.6877	CD207	Q9UJ71	OID21298	trans
rs35715914	6	27624224	C	T	0.112656	0.991653	33962	ADD	0.149158	0.0116697	163.371	36.6828	RNASET2	O00584	OID20321	trans
rs7749305	6	27478787	T	C	0.125779	1.01503	32907	ADD	0.141295	0.0110551	163.354	36.6792	KIR2DL3	P43628	OID21196	trans
rs3130566	6	31134841	C	G	0.15835	0.998545	32917	ADD	-0.120246	0.00940971	163.302	36.6678	CD207	Q9UJ71	OID21298	trans
rs3132566	6	31135013	G	T	0.158366	0.99837	32917	ADD	-0.120252	0.00941015	163.302	36.6677	CD207	Q9UJ71	OID21298	trans
rs34706883	6	27837477	A	C	0.117867	1.01194	33962	ADD	0.144737	0.0113269	163.281	36.6632	RNASET2	O00584	OID20321	trans
rs6910310	6	32636444	A	G	0.145355	0.992921	34049	ADD	-0.134525	0.010528	163.274	36.6617	GZMA	P12544	OID20663	trans
rs3132541	6	31130957	A	C	0.155779	1.00279	33657	ADD	0.131415	0.010285	163.26	36.6585	IL15	P40933	OID20562	trans
rs3094669	6	31135418	C	G	0.158376	0.99819	32917	ADD	-0.120218	0.00941073	163.188	36.643	CD207	Q9UJ71	OID21298	trans
rs13217620	6	27685341	C	T	0.110378	0.979871	33962	ADD	0.151306	0.011845	163.17	36.6389	RNASET2	O00584	OID20321	trans
rs35037868	6	27791336	G	C	0.115317	1.00306	33962	ADD	0.146714	0.0114855	163.169	36.6387	RNASET2	O00584	OID20321	trans
rs3130562	6	31133197	T	C	0.155631	1.0022	33988	ADD	0.128782	0.0100827	163.138	36.632	TNFRSF4	P43489	OID20653	trans
rs202906	6	28043874	T	C	0.148395	1.01315	33822	ADD	0.128965	0.0100974	163.126	36.6294	CD1C	P29017	OID21483	trans
rs13198716	6	26581807	C	T	0.111046	1.01067	33995	ADD	0.145718	0.0114095	163.116	36.6272	B2M	P61769	OID30725	trans
rs2523607	6	31355013	T	A	0.149579	0.997471	34049	ADD	0.120367	0.00942485	163.104	36.6244	IL12B	P29460	OID20666	trans
rs13212651	6	27839207	A	G	0.117853	1.01197	33962	ADD	0.144655	0.0113273	163.086	36.6206	RNASET2	O00584	OID20321	trans
rs9272626	6	32640264	A	C	0.236434	0.989291	32704	ADD	0.115776	0.00906604	163.08	36.6192	PDIA5	Q14554	OID31209	trans
rs35819751	6	27842791	A	G	0.117847	1.01196	33962	ADD	0.144652	0.0113276	163.071	36.6173	RNASET2	O00584	OID20321	trans
rs394439	6	32057778	C	A	0.173552	1.0079	32917	ADD	-0.11517	0.0090198	163.036	36.6096	CD207	Q9UJ71	OID21298	trans
rs369637	6	32058086	C	T	0.173547	1.00793	32917	ADD	-0.115167	0.00901978	163.028	36.608	CD207	Q9UJ71	OID21298	trans
rs2747421	6	29677341	G	C	0.245626	1.00115	33777	ADD	0.112137	0.00878276	163.019	36.6059	LTB	Q06643	OID31383	trans
rs367364	6	32052169	C	T	0.173546	1.00765	32917	ADD	-0.115173	0.00902106	163	36.6018	CD207	Q9UJ71	OID21298	trans
rs72847313	6	27762303	C	T	0.117694	1.01147	33962	ADD	0.144714	0.0113365	162.954	36.5917	RNASET2	O00584	OID20321	trans
rs17750747	6	27762555	T	C	0.117695	1.01147	33962	ADD	0.14471	0.0113364	162.946	36.5899	RNASET2	O00584	OID20321	trans
rs35501037	6	27771787	T	A	0.117747	1.01123	33962	ADD	0.144696	0.0113357	162.935	36.5877	RNASET2	O00584	OID20321	trans
rs3130985	6	31117579	C	T	0.155393	1.0041	33988	ADD	0.128656	0.0100795	162.922	36.5848	TNFRSF4	P43489	OID20653	trans
rs707962	6	32642197	T	G	0.236508	0.991181	32704	ADD	0.115575	0.00905614	162.87	36.5734	PDIA5	Q14554	OID31209	trans
rs707963	6	32642192	T	G	0.236508	0.991194	32704	ADD	0.115573	0.00905608	162.867	36.5727	PDIA5	Q14554	OID31209	trans
rs535777	6	32609856	G	C	0.143374	0.960888	32862	ADD	0.117183	0.00918279	162.846	36.5682	MANSC4	A6NHS7	OID30141	trans
rs396660	6	29678388	C	T	0.328277	0.995593	33822	ADD	0.0983238	0.0077057	162.815	36.5613	CD1C	P29017	OID21483	trans
rs3132541	6	31130957	A	C	0.155719	1.00266	33988	ADD	0.128587	0.0100779	162.799	36.5579	TNFRSF4	P43489	OID20653	trans
rs3130979	6	31114420	G	C	0.347991	0.999692	33657	ADD	-0.0903498	0.00708111	162.799	36.5578	IL5RA	Q01344	OID20601	trans
rs3130557	6	31126926	C	T	0.155584	0.999159	33657	ADD	0.131522	0.0103086	162.78	36.5538	IL15	P40933	OID20562	trans
rs55834529	6	27104763	A	G	0.110859	1.01218	33995	ADD	0.145545	0.0114084	162.758	36.5489	B2M	P61769	OID30725	trans
rs144969912	6	27649064	C	T	0.115938	0.998445	33962	ADD	0.146523	0.0114851	162.757	36.5487	RNASET2	O00584	OID20321	trans
rs34105070	6	27593026	C	T	0.11745	1.01204	33962	ADD	0.144717	0.0113439	162.746	36.5462	RNASET2	O00584	OID20321	trans
rs445150	6	29679102	T	C	0.328411	0.995332	33822	ADD	0.0982877	0.00770587	162.688	36.5336	CD1C	P29017	OID21483	trans
rs3130985	6	31117579	C	T	0.155406	1.00433	33657	ADD	0.131204	0.0102874	162.662	36.528	IL15	P40933	OID20562	trans
rs501942	6	31872700	C	T	0.131903	1.00423	32862	ADD	0.118672	0.00930561	162.633	36.5216	MANSC4	A6NHS7	OID30141	trans
rs13195728	6	27803328	T	C	0.117793	1.01147	33962	ADD	0.144509	0.0113326	162.603	36.5151	RNASET2	O00584	OID20321	trans
rs9270475	6	32591230	A	T	0.24617	0.937598	32917	ADD	-0.104734	0.00821567	162.513	36.4955	CD207	Q9UJ71	OID21298	trans
rs10484399	6	27566749	A	G	0.117543	1.01299	33962	ADD	0.144494	0.0113347	162.511	36.495	RNASET2	O00584	OID20321	trans
rs693906	6	31867387	G	C	0.156685	0.988522	33657	ADD	0.130325	0.0102233	162.509	36.4945	LTA	P01374	OID20586	trans
rs582591	6	32611596	G	A	0.237824	0.986604	32704	ADD	0.115502	0.0090607	162.501	36.4927	PDIA5	Q14554	OID31209	trans
rs3734542	6	26468098	G	A	0.121681	1.00919	33822	ADD	0.140214	0.011	162.477	36.4876	CD1C	P29017	OID21483	trans
rs3095315	6	31121427	C	T	0.270164	0.997441	32917	ADD	-0.0987592	0.0077483	162.459	36.4835	CD207	Q9UJ71	OID21298	trans
rs3095318	6	31120368	T	A	0.270164	0.997444	32917	ADD	-0.0987588	0.00774829	162.458	36.4833	CD207	Q9UJ71	OID21298	trans
rs9270868	6	32603340	A	G	0.219127	0.967126	33309	ADD	-0.105476	0.00827636	162.416	36.4741	FRZB	Q92765	OID20968	trans
rs3130988	6	31117923	C	T	0.27649	0.994002	33309	ADD	-0.0964719	0.00756998	162.41	36.4728	FRZB	Q92765	OID20968	trans
rs9272470	6	32637937	T	G	0.23534	0.986453	32704	ADD	0.115878	0.00909348	162.382	36.4668	PDIA5	Q14554	OID31209	trans
rs13209332	6	27552973	T	A	0.117497	1.01248	33962	ADD	0.144494	0.0113395	162.373	36.4647	RNASET2	O00584	OID20321	trans
rs72844462	6	26563636	A	C	0.121926	1.01005	32704	ADD	0.148554	0.0116582	162.371	36.4643	PDIA5	Q14554	OID31209	trans
rs114046333	6	31328611	G	C	0.127742	0.926076	33796	ADD	0.14766	0.0115886	162.354	36.4607	ADAM9	Q13443	OID31488	trans
rs34965299	6	27554077	A	G	0.117498	1.01249	33962	ADD	0.144484	0.0113394	162.353	36.4605	RNASET2	O00584	OID20321	trans
rs66785117	6	27555519	T	G	0.117498	1.01251	33962	ADD	0.144481	0.0113393	162.35	36.4597	RNASET2	O00584	OID20321	trans
rs140365013	6	27556090	G	A	0.117498	1.01251	33962	ADD	0.14448	0.0113393	162.348	36.4594	RNASET2	O00584	OID20321	trans
rs72843784	6	26498530	G	T	0.110493	1.01063	33995	ADD	0.145687	0.0114348	162.326	36.4545	B2M	P61769	OID30725	trans
rs149943	6	28034610	G	A	0.147389	1.01487	33995	ADD	0.128564	0.0100911	162.315	36.4521	B2M	P61769	OID30725	trans
rs3130562	6	31133197	T	C	0.15569	1.00232	33657	ADD	0.131081	0.0102899	162.277	36.4437	IL15	P40933	OID20562	trans
rs13202291	6	27731078	A	G	0.117574	1.01194	33962	ADD	0.144445	0.0113392	162.272	36.4426	RNASET2	O00584	OID20321	trans
rs34104395	6	26478024	C	T	0.121611	1.00955	33822	ADD	0.140129	0.0110008	162.257	36.4395	CD1C	P29017	OID21483	trans
rs17750424	6	27733343	T	C	0.117577	1.01193	33962	ADD	0.144431	0.0113391	162.241	36.436	RNASET2	O00584	OID20321	trans
rs6918792	6	27483640	A	G	0.12544	1.01235	32704	ADD	0.146551	0.011506	162.229	36.4334	PDIA5	Q14554	OID31209	trans
rs34864796	6	27492144	G	A	0.125436	1.01233	32704	ADD	0.146553	0.0115063	162.226	36.4327	PDIA5	Q14554	OID31209	trans
rs13193542	6	27734646	G	T	0.11758	1.01192	33962	ADD	0.144421	0.011339	162.222	36.4318	RNASET2	O00584	OID20321	trans
rs13193480	6	27734782	A	G	0.11758	1.01192	33962	ADD	0.144419	0.011339	162.217	36.4308	RNASET2	O00584	OID20321	trans
rs149866169	6	27473944	T	A	0.125429	1.0122	32704	ADD	0.146554	0.0115072	162.202	36.4274	PDIA5	Q14554	OID31209	trans
rs67652222	6	27618441	C	T	0.117467	1.01152	33962	ADD	0.144499	0.0113459	162.2	36.4271	RNASET2	O00584	OID20321	trans
rs3130484	6	31748105	T	C	0.132692	1.00359	33962	ADD	0.138361	0.0108645	162.185	36.4238	TNFRSF8	P28908	OID21049	trans
rs3117574	6	31757453	G	A	0.132722	1.00352	33962	ADD	0.138348	0.0108637	162.177	36.422	TNFRSF8	P28908	OID21049	trans
rs707949	6	32642175	T	C	0.236605	0.991596	32704	ADD	0.115285	0.00905296	162.168	36.4201	PDIA5	Q14554	OID31209	trans
rs150254595	6	29310629	G	A	0.175329	1.00286	33777	ADD	0.126601	0.00994175	162.163	36.4189	LTB	Q06643	OID31383	trans
rs34613987	6	27465250	C	T	0.125423	1.01222	32704	ADD	0.146532	0.0115073	162.15	36.4161	PDIA5	Q14554	OID31209	trans
rs2596495	6	31355639	G	C	0.14987	0.995877	33796	ADD	0.133034	0.0104491	162.094	36.404	ADAM9	Q13443	OID31488	trans
rs34038546	6	27639881	C	A	0.11747	1.01135	33962	ADD	0.144462	0.0113467	162.093	36.4037	RNASET2	O00584	OID20321	trans
rs9272311	6	32636176	G	A	0.235247	0.986997	32704	ADD	0.115756	0.00909221	162.088	36.4025	PDIA5	Q14554	OID31209	trans
rs9272440	6	32637594	G	C	0.147754	0.771955	33853	ADD	-0.147662	0.0115989	162.07	36.3987	CAPS	Q13938	OID31126	trans
rs36162392	6	26568907	T	C	0.122375	1.00919	32704	ADD	0.148243	0.0116448	162.064	36.3974	PDIA5	Q14554	OID31209	trans
rs3095300	6	31114699	C	T	0.270128	0.997516	32917	ADD	-0.0986382	0.00774832	162.06	36.3964	CD207	Q9UJ71	OID21298	trans
rs13212093	6	27638937	C	T	0.117469	1.01135	33962	ADD	0.144443	0.0113468	162.051	36.3944	RNASET2	O00584	OID20321	trans
rs2442727	6	31351890	G	A	0.170634	0.976898	33796	ADD	0.127353	0.0100042	162.049	36.3941	ADAM9	Q13443	OID31488	trans
rs141342723	6	27654305	T	C	0.117498	1.01124	33962	ADD	0.144429	0.0113462	162.035	36.3909	RNASET2	O00584	OID20321	trans
rs3115672	6	31760120	C	T	0.132669	1.00332	33962	ADD	0.138322	0.0108667	162.028	36.3894	TNFRSF8	P28908	OID21049	trans
rs3117573	6	31750619	C	G	0.132648	1.00369	33962	ADD	0.138304	0.0108655	162.021	36.3878	TNFRSF8	P28908	OID21049	trans
rs3130978	6	31114411	G	A	0.348177	0.999886	33657	ADD	-0.0901136	0.00707959	162.018	36.3873	IL5RA	Q01344	OID20601	trans
rs34543938	6	27656861	A	G	0.117471	1.01132	33962	ADD	0.144424	0.0113469	162.004	36.3841	RNASET2	O00584	OID20321	trans
rs3131379	6	31753256	G	A	0.132692	1.00359	33962	ADD	0.138281	0.0108644	161.999	36.3832	TNFRSF8	P28908	OID21049	trans
rs3131378	6	31757508	A	G	0.132692	1.00359	33962	ADD	0.138281	0.0108644	161.999	36.3832	TNFRSF8	P28908	OID21049	trans
rs13195636	6	27541714	A	C	0.117442	1.01209	33962	ADD	0.144381	0.011344	161.991	36.3813	RNASET2	O00584	OID20321	trans
rs200977	6	27886523	T	C	0.132615	1.01085	33822	ADD	0.134853	0.0105958	161.975	36.3779	CD1C	P29017	OID21483	trans
rs67777156	6	26633483	T	A	0.110407	1.01149	33995	ADD	0.145515	0.0114337	161.973	36.3775	B2M	P61769	OID30725	trans
rs34788973	6	27911422	C	A	0.115085	1.01075	33962	ADD	0.145733	0.0114512	161.963	36.3753	RNASET2	O00584	OID20321	trans
rs35949109	6	28058148	T	C	0.148152	1.01126	33777	ADD	0.124531	0.00978529	161.96	36.3746	KIR2DL2	P43627	OID31431	trans
rs188015	6	27909668	T	A	0.147121	1.01291	33995	ADD	0.12863	0.0101085	161.925	36.3669	B2M	P61769	OID30725	trans
rs3117576	6	31759017	T	C	0.132704	1.00347	33962	ADD	0.138242	0.0108647	161.899	36.3613	TNFRSF8	P28908	OID21049	trans
rs9271627	6	32624172	C	T	0.232927	0.952878	32704	ADD	0.118139	0.0092852	161.885	36.3582	PDIA5	Q14554	OID31209	trans
rs9263708	6	31127493	T	C	0.27024	0.997547	32917	ADD	-0.0985707	0.00774724	161.883	36.3578	CD207	Q9UJ71	OID21298	trans
rs67240003	6	27475423	G	T	0.125412	1.01243	32704	ADD	0.146401	0.0115065	161.882	36.3576	PDIA5	Q14554	OID31209	trans
rs71206067	6	26935600	C	T	0.109636	0.999964	33995	ADD	0.146753	0.0115345	161.874	36.3557	B2M	P61769	OID30725	trans
rs56405707	6	27672467	G	A	0.117468	1.01132	33962	ADD	0.144364	0.0113471	161.864	36.3537	RNASET2	O00584	OID20321	trans
rs149543464	6	30432986	G	A	0.14539	1.00623	33657	ADD	-0.121322	0.00953663	161.841	36.3487	IL5RA	Q01344	OID20601	trans
rs3117575	6	31758476	T	C	0.132663	1.00366	33962	ADD	0.138216	0.0108652	161.825	36.3451	TNFRSF8	P28908	OID21049	trans
rs45527431	6	26599281	A	G	0.110474	1.01129	33995	ADD	0.145413	0.0114319	161.796	36.3386	B2M	P61769	OID30725	trans
rs7749305	6	27478787	T	C	0.125994	1.01634	32704	ADD	0.145793	0.011462	161.791	36.3376	PDIA5	Q14554	OID31209	trans
rs71559038	6	27673210	A	G	0.117474	1.01131	33962	ADD	0.144328	0.0113468	161.791	36.3376	RNASET2	O00584	OID20321	trans
rs1800628	6	31579073	G	A	0.13901	0.999856	33962	ADD	0.135793	0.010677	161.756	36.33	TNFRSF8	P28908	OID21049	trans
rs2233956	6	31113428	T	C	0.222623	0.994929	33687	ADD	-0.105338	0.00828305	161.731	36.3246	PAMR1	Q6UXH9	OID21153	trans
rs3117573	6	31750619	C	G	0.132737	1.00604	33410	ADD	0.134483	0.010575	161.723	36.3228	ADA2	Q9NZK5	OID20394	trans
rs2523607	6	31355013	T	A	0.149827	0.996577	33796	ADD	0.13284	0.0104467	161.698	36.3173	ADAM9	Q13443	OID31488	trans
rs34546498	6	26993501	C	T	0.110051	1.00532	33995	ADD	0.146026	0.0114843	161.678	36.3129	B2M	P61769	OID30725	trans
rs13212318	6	27721062	A	C	0.117553	1.01181	33962	ADD	0.14417	0.0113409	161.605	36.2971	RNASET2	O00584	OID20321	trans
rs2233980	6	31111867	G	A	0.154515	1.00299	33657	ADD	0.131167	0.0103181	161.603	36.2966	IL15	P40933	OID20562	trans
rs693906	6	31867387	G	C	0.15644	0.989156	33966	ADD	0.118208	0.00929892	161.595	36.2948	SIGLEC6	O43699	OID21394	trans
rs34064842	6	27720846	G	T	0.117537	1.01183	33962	ADD	0.144165	0.0113414	161.58	36.2915	RNASET2	O00584	OID20321	trans
rs66975207	6	26974367	A	C	0.110974	1.00784	33995	ADD	0.145261	0.011428	161.569	36.2891	B2M	P61769	OID30725	trans
rs3130614	6	31508681	T	A	0.139174	0.998456	33796	ADD	0.136826	0.0107646	161.562	36.2876	ADAM9	Q13443	OID31488	trans
rs1811197	6	31359883	G	A	0.204396	0.98846	33533	ADD	0.108315	0.00852235	161.533	36.2813	IL12A_IL12B	P29459_P29460	OID21327	trans
rs1811197	6	31359883	G	A	0.204396	0.98846	33533	ADD	0.108315	0.00852235	161.533	36.2813	IL12A_IL12B	P29459_P29460	OID21327	trans
rs9272728	6	32641816	A	G	0.236919	0.993055	32704	ADD	0.11492	0.00904213	161.528	36.2803	PDIA5	Q14554	OID31209	trans
rs493161	6	27882936	A	T	0.132587	1.01104	33822	ADD	0.134661	0.0105958	161.514	36.2772	CD1C	P29017	OID21483	trans
rs3131383	6	31736517	G	T	0.132648	1.00343	33962	ADD	0.138099	0.010867	161.495	36.273	TNFRSF8	P28908	OID21049	trans
rs66488313	6	26631340	G	T	0.11039	1.0115	33995	ADD	0.145307	0.0114343	161.493	36.2725	B2M	P61769	OID30725	trans
rs1270942	6	31951083	A	G	0.131588	1.00565	33962	ADD	0.138398	0.0108914	161.47	36.2674	TNFRSF8	P28908	OID21049	trans
rs66462181	6	27123882	T	C	0.111013	1.0106	33995	ADD	0.144975	0.0114105	161.426	36.2578	B2M	P61769	OID30725	trans
rs9267488	6	31546470	A	G	0.139934	1.00071	33966	ADD	0.123044	0.0096854	161.392	36.2505	SIGLEC6	O43699	OID21394	trans
rs3117575	6	31758476	T	C	0.13276	1.00602	33410	ADD	0.134327	0.0105745	161.364	36.2443	ADA2	Q9NZK5	OID20394	trans
rs35949109	6	28058148	T	C	0.147715	1.01321	33995	ADD	0.128167	0.0100906	161.332	36.2374	B2M	P61769	OID30725	trans
rs1270942	6	31951083	A	G	0.131778	1.00514	32862	ADD	0.118181	0.00930444	161.331	36.2371	MANSC4	A6NHS7	OID30141	trans
rs3117577	6	31759697	A	G	0.132751	1.00371	33962	ADD	0.137955	0.0108618	161.312	36.233	TNFRSF8	P28908	OID21049	trans
rs9272721	6	32641624	C	A	0.236703	0.991451	32704	ADD	0.114967	0.00905236	161.296	36.2295	PDIA5	Q14554	OID31209	trans
rs34432857	6	27718046	G	A	0.117534	1.01151	33962	ADD	0.144054	0.0113433	161.277	36.2253	RNASET2	O00584	OID20321	trans
rs3130484	6	31748105	T	C	0.132775	1.00598	33410	ADD	0.134277	0.010574	161.261	36.2218	ADA2	Q9NZK5	OID20394	trans
rs34409918	6	27717569	A	G	0.117533	1.01151	33962	ADD	0.144045	0.0113433	161.257	36.2209	RNASET2	O00584	OID20321	trans
rs557042	6	27877351	C	T	0.132534	1.01084	33822	ADD	0.134562	0.0105987	161.192	36.2067	CD1C	P29017	OID21483	trans
rs114046333	6	31328611	G	C	0.127542	0.926759	33962	ADD	-0.145093	0.0114283	161.187	36.2057	CD8A	P01732	OID21018	trans
rs433061	6	32047051	G	A	0.130905	1.00364	33853	ADD	-0.13587	0.0107025	161.168	36.2016	CAPS	Q13938	OID31126	trans
rs3131379	6	31753256	G	A	0.13279	1.00595	33410	ADD	0.134233	0.0105738	161.16	36.1997	ADA2	Q9NZK5	OID20394	trans
rs3131378	6	31757508	A	G	0.13279	1.00595	33410	ADD	0.134233	0.0105738	161.16	36.1997	ADA2	Q9NZK5	OID20394	trans
rs3117576	6	31759017	T	C	0.132801	1.00583	33410	ADD	0.134232	0.010574	161.152	36.1979	ADA2	Q9NZK5	OID20394	trans
rs2854275	6	32660651	C	A	0.146069	1.00069	34049	ADD	-0.132863	0.0104663	161.149	36.1974	GZMA	P12544	OID20663	trans
rs3131380	6	31742001	A	G	0.132659	1.00343	33962	ADD	0.137922	0.0108664	161.1	36.1866	TNFRSF8	P28908	OID21049	trans
rs13202775	6	27597100	T	C	0.117396	1.01183	33962	ADD	0.144022	0.0113473	161.093	36.1851	RNASET2	O00584	OID20321	trans
rs13215275	6	27679730	G	T	0.117448	1.01172	33962	ADD	0.144	0.0113456	161.09	36.1846	RNASET2	O00584	OID20321	trans
rs13210634	6	27678713	A	G	0.117448	1.01172	33962	ADD	0.143999	0.0113456	161.088	36.1842	RNASET2	O00584	OID20321	trans
rs3115672	6	31760120	C	T	0.132765	1.00568	33410	ADD	0.134222	0.010576	161.065	36.1791	ADA2	Q9NZK5	OID20394	trans
rs3132445	6	31744419	G	A	0.132566	1.0033	33962	ADD	0.137956	0.0108705	161.058	36.1776	TNFRSF8	P28908	OID21049	trans
rs2233959	6	31113288	T	C	0.407861	0.98036	33822	ADD	-0.082968	0.00653884	160.998	36.1644	TXNDC15	Q96J42	OID21495	trans
rs9272686	6	32641238	C	T	0.237177	0.992677	32704	ADD	0.114701	0.00904048	160.972	36.1588	PDIA5	Q14554	OID31209	trans
rs3117574	6	31757453	G	A	0.1325	1.00427	33966	ADD	0.125476	0.00988976	160.972	36.1586	SIGLEC6	O43699	OID21394	trans
rs36033628	6	26455846	T	G	0.121548	1.01087	33822	ADD	0.139484	0.0109962	160.904	36.1439	CD1C	P29017	OID21483	trans
rs3094005	6	31497270	G	T	0.140758	1.00171	33966	ADD	0.122486	0.00965615	160.902	36.1435	SIGLEC6	O43699	OID21394	trans
rs3117574	6	31757453	G	A	0.13282	1.00588	33410	ADD	0.134109	0.0105731	160.883	36.1392	ADA2	Q9NZK5	OID20394	trans
rs3117573	6	31750619	C	G	0.132419	1.00443	33966	ADD	0.125436	0.00989155	160.811	36.1235	SIGLEC6	O43699	OID21394	trans
rs72845046	6	27607489	T	A	0.1172	1.01177	33962	ADD	0.143993	0.0113554	160.796	36.1202	RNASET2	O00584	OID20321	trans
rs3094222	6	31113657	A	G	0.1549	0.99969	33988	ADD	0.128235	0.0101141	160.752	36.1107	TNFRSF4	P43489	OID20653	trans
rs3130557	6	31126926	C	T	0.155921	0.99896	33796	ADD	0.130248	0.0102732	160.74	36.1081	ADAM9	Q13443	OID31488	trans
rs497309	6	31924707	A	C	0.131413	1.00735	33410	ADD	0.134545	0.0106139	160.688	36.0966	ADA2	Q9NZK5	OID20394	trans
rs34605993	6	26454135	C	T	0.121571	1.0111	33822	ADD	0.139353	0.0109941	160.662	36.091	CD1C	P29017	OID21483	trans
rs3117576	6	31759017	T	C	0.132482	1.00423	33966	ADD	0.125362	0.00989061	160.652	36.0887	SIGLEC6	O43699	OID21394	trans
rs3117575	6	31758476	T	C	0.132441	1.00441	33966	ADD	0.125363	0.00989105	160.639	36.0861	SIGLEC6	O43699	OID21394	trans
rs3131380	6	31742001	A	G	0.13274	1.00582	33410	ADD	0.134042	0.0105759	160.637	36.0855	ADA2	Q9NZK5	OID20394	trans
rs1150753	6	32092090	A	G	0.131058	1.00457	33962	ADD	-0.140668	0.011099	160.628	36.0835	CCL19	Q99731	OID21030	trans
rs3131379	6	31753256	G	A	0.132471	1.00434	33966	ADD	0.125349	0.0098904	160.625	36.083	SIGLEC6	O43699	OID21394	trans
rs3131378	6	31757508	A	G	0.132471	1.00434	33966	ADD	0.125349	0.0098904	160.625	36.083	SIGLEC6	O43699	OID21394	trans
rs3115672	6	31760120	C	T	0.132447	1.00408	33966	ADD	0.125375	0.00989243	160.626	36.083	SIGLEC6	O43699	OID21394	trans
rs3131380	6	31742001	A	G	0.132422	1.00422	33966	ADD	0.125373	0.00989233	160.624	36.0827	SIGLEC6	O43699	OID21394	trans
rs3117577	6	31759697	A	G	0.132849	1.00607	33410	ADD	0.133973	0.0105713	160.614	36.0804	ADA2	Q9NZK5	OID20394	trans
rs2442727	6	31351890	G	A	0.170702	0.977565	33187	ADD	0.0876664	0.00691791	160.589	36.0751	FGFR4	P22455	OID30646	trans
rs497309	6	31924707	A	C	0.13152	1.00521	32862	ADD	0.11799	0.00931237	160.536	36.0634	MANSC4	A6NHS7	OID30141	trans
rs13220261	6	26498957	C	T	0.121666	1.00867	33822	ADD	0.139414	0.0110037	160.522	36.0604	CD1C	P29017	OID21483	trans
rs9272648	6	32640747	T	C	0.239522	0.992487	32704	ADD	0.114157	0.00901089	160.497	36.0548	PDIA5	Q14554	OID31209	trans
rs3131381	6	31740686	C	A	0.132543	1.00337	33962	ADD	0.137711	0.010871	160.474	36.0498	TNFRSF8	P28908	OID21049	trans
rs707952	6	32642029	C	T	0.237816	0.986935	32704	ADD	0.114743	0.00905838	160.455	36.0457	PDIA5	Q14554	OID31209	trans
rs3101018	6	31738087	C	T	0.132545	1.00367	33962	ADD	0.137664	0.0108693	160.413	36.0365	TNFRSF8	P28908	OID21049	trans
rs678770	6	32603040	T	A	0.214559	0.944859	33410	ADD	0.114103	0.00900914	160.408	36.0355	ADA2	Q9NZK5	OID20394	trans
rs3130063	6	31590925	C	T	0.140025	1.00059	33966	ADD	0.122626	0.00968301	160.378	36.0289	SIGLEC6	O43699	OID21394	trans
rs17749927	6	27702197	A	G	0.117514	1.01164	33962	ADD	0.14365	0.0113434	160.37	36.0271	RNASET2	O00584	OID20321	trans
rs3130484	6	31748105	T	C	0.132456	1.00438	33966	ADD	0.125245	0.00989057	160.352	36.0233	SIGLEC6	O43699	OID21394	trans
rs9272487	6	32638225	C	T	0.244262	1.00893	32704	ADD	0.112417	0.0088778	160.345	36.0217	PDIA5	Q14554	OID31209	trans
rs3130923	6	31494358	G	A	0.140771	1.00084	33966	ADD	0.122321	0.00965992	160.345	36.0216	SIGLEC6	O43699	OID21394	trans
rs9393908	6	28223052	T	A	0.150499	1.0171	32704	ADD	0.134591	0.0106299	160.315	36.0151	PDIA5	Q14554	OID31209	trans
rs9366717	6	28223279	C	T	0.150496	1.0171	32704	ADD	0.13459	0.01063	160.309	36.0139	PDIA5	Q14554	OID31209	trans
rs6456712	6	26302345	A	C	0.523977	0.999716	33657	ADD	-0.0966724	0.00763527	160.308	36.0137	MICB_MICA	Q29980_Q29983	OID20593	trans
rs6456712	6	26302345	A	C	0.523977	0.999716	33657	ADD	-0.0966724	0.00763527	160.308	36.0137	MICB_MICA	Q29980_Q29983	OID20593	trans
rs9272658	6	32640881	G	A	0.272023	0.922522	33309	ADD	-0.0997438	0.00787842	160.285	36.0087	FRZB	Q92765	OID20968	trans
rs13198809	6	28355925	G	A	0.115891	1.01351	34090	ADD	-0.140507	0.0110987	160.27	36.0053	ICAM3	P32942	OID20277	trans
rs35768595	6	27174125	C	T	0.111041	1.01281	33995	ADD	0.144262	0.011397	160.222	35.9948	B2M	P61769	OID30725	trans
rs9270645	6	32597996	T	C	0.248548	0.989093	33822	ADD	0.10631	0.00839955	160.19	35.988	CD1C	P29017	OID21483	trans
rs3998182	6	32594138	T	C	0.282987	0.876981	33822	ADD	0.108321	0.00855866	160.183	35.9864	CD1C	P29017	OID21483	trans
rs3095233	6	31501997	A	G	0.140741	1.0012	33966	ADD	0.122242	0.00965902	160.168	35.983	SIGLEC6	O43699	OID21394	trans
rs3130616	6	31505969	G	A	0.140744	1.0012	33966	ADD	0.122236	0.00965892	160.156	35.9805	SIGLEC6	O43699	OID21394	trans
rs1150752	6	32096949	T	C	0.131132	1.00439	33962	ADD	-0.140438	0.0110974	160.151	35.9793	CCL19	Q99731	OID21030	trans
rs2442727	6	31351890	G	A	0.170182	0.976423	32917	ADD	-0.116821	0.00923274	160.096	35.9673	CD207	Q9UJ71	OID21298	trans
rs1150757	6	32061428	G	A	0.130987	1.00488	33962	ADD	-0.140444	0.0110998	160.094	35.9668	CCL19	Q99731	OID21030	trans
rs497309	6	31924707	A	C	0.131323	1.0055	33962	ADD	0.137941	0.0109022	160.088	35.9656	TNFRSF8	P28908	OID21049	trans
rs1150753	6	32092090	A	G	0.131096	1.00446	33853	ADD	-0.135261	0.0106916	160.052	35.9578	CAPS	Q13938	OID31126	trans
rs3101018	6	31738087	C	T	0.13264	1.00604	33410	ADD	0.133786	0.0105784	159.95	35.9355	ADA2	Q9NZK5	OID20394	trans
rs35353359	6	28356601	C	T	0.115909	1.01348	34090	ADD	-0.140328	0.0110982	159.877	35.9195	ICAM3	P32942	OID20277	trans
rs2233980	6	31111867	G	A	0.154525	1.00273	33988	ADD	0.12782	0.010109	159.876	35.9192	TNFRSF4	P43489	OID20653	trans
rs156743	6	27999311	T	C	0.147049	1.01187	33995	ADD	0.127905	0.010116	159.866	35.9171	B2M	P61769	OID30725	trans
rs2523593	6	31358926	T	C	0.144222	1.00013	33309	ADD	-0.121319	0.00959533	159.858	35.9154	FRZB	Q92765	OID20968	trans
rs2853999	6	31358297	A	T	0.143986	0.998136	33309	ADD	-0.121517	0.0096114	159.847	35.9129	FRZB	Q92765	OID20968	trans
rs617058	6	32606702	G	T	0.237445	0.990766	34090	ADD	-0.106657	0.00843738	159.794	35.9013	ICAM3	P32942	OID20277	trans
rs3132556	6	31111032	A	T	0.198665	0.999022	33962	ADD	-0.116362	0.00920518	159.793	35.9011	CD8A	P01732	OID21018	trans
rs2523573	6	31361211	C	G	0.144217	1.00009	33309	ADD	-0.121292	0.00959565	159.777	35.8977	FRZB	Q92765	OID20968	trans
rs9270620	6	32597495	T	A	0.225199	0.982212	32917	ADD	-0.104616	0.00827744	159.737	35.889	CD207	Q9UJ71	OID21298	trans
rs3132445	6	31744419	G	A	0.132659	1.00568	33410	ADD	0.133697	0.0105795	159.703	35.8814	ADA2	Q9NZK5	OID20394	trans
rs3131381	6	31740686	C	A	0.132635	1.00575	33410	ADD	0.133696	0.01058	159.686	35.8776	ADA2	Q9NZK5	OID20394	trans
rs501942	6	31872700	C	T	0.131727	1.00437	33962	ADD	0.13765	0.0108945	159.639	35.8676	TNFRSF8	P28908	OID21049	trans
rs3130614	6	31508681	T	A	0.139121	0.999295	33962	ADD	0.134889	0.0106764	159.626	35.8646	TNFRSF8	P28908	OID21049	trans
rs433061	6	32047051	G	A	0.130862	1.0038	33962	ADD	-0.14036	0.0111102	159.602	35.8594	CCL19	Q99731	OID21030	trans
rs202906	6	28043874	T	C	0.148799	1.01219	33777	ADD	0.123338	0.00976326	159.59	35.8567	KIR2DL2	P43627	OID31431	trans
rs2523571	6	31361914	T	A	0.144321	0.999743	33309	ADD	-0.121202	0.00959439	159.583	35.8551	FRZB	Q92765	OID20968	trans
rs3117577	6	31759697	A	G	0.13253	1.00446	33966	ADD	0.124886	0.00988803	159.518	35.8409	SIGLEC6	O43699	OID21394	trans
rs6456711	6	26302344	A	C	0.524002	0.999882	33657	ADD	-0.0964008	0.00763469	159.433	35.8225	MICB_MICA	Q29980_Q29983	OID20593	trans
rs6456711	6	26302344	A	C	0.524002	0.999882	33657	ADD	-0.0964008	0.00763469	159.433	35.8225	MICB_MICA	Q29980_Q29983	OID20593	trans
rs3130985	6	31117579	C	T	0.155802	1.00419	33796	ADD	0.129426	0.0102503	159.432	35.8222	ADAM9	Q13443	OID31488	trans
rs3131383	6	31736517	G	T	0.132745	1.00579	33410	ADD	0.133541	0.0105762	159.431	35.822	ADA2	Q9NZK5	OID20394	trans
rs13192965	6	27704046	G	A	0.117598	1.01122	33962	ADD	0.143211	0.0113421	159.428	35.8215	RNASET2	O00584	OID20321	trans
rs2249935	6	31359401	G	A	0.225254	0.998191	34049	ADD	-0.112027	0.0088728	159.414	35.8183	GZMA	P12544	OID20663	trans
rs34158769	6	26336344	G	A	0.107782	0.999479	32704	ADD	0.156143	0.0123669	159.412	35.8178	PDIA5	Q14554	OID31209	trans
rs1150757	6	32061428	G	A	0.131024	1.00476	33853	ADD	-0.134987	0.0106923	159.383	35.8115	CAPS	Q13938	OID31126	trans
rs9270623	6	32597554	A	C	0.224615	0.983196	32917	ADD	-0.104527	0.00828095	159.331	35.8001	CD207	Q9UJ71	OID21298	trans
rs66757203	6	26454728	C	T	0.122068	1.01051	33822	ADD	0.138573	0.0109783	159.327	35.7993	CD1C	P29017	OID21483	trans
rs72844462	6	26563636	A	C	0.121622	1.00915	33822	ADD	0.138869	0.0110026	159.302	35.7938	CD1C	P29017	OID21483	trans
rs149949	6	28043738	T	C	0.148726	1.01213	33777	ADD	0.123232	0.00976557	159.24	35.7803	KIR2DL2	P43627	OID31431	trans
rs35565446	6	27177562	C	T	0.111177	1.01301	33995	ADD	0.14371	0.0113895	159.208	35.7733	B2M	P61769	OID30725	trans
rs114786106	6	32629101	A	G	0.0406037	0.944766	33084	ADD	-0.253016	0.0200538	159.185	35.7684	IL1A	P01583	OID20488	trans
rs617058	6	32606702	G	T	0.237341	0.987797	32704	ADD	0.114315	0.00906188	159.137	35.7579	PDIA5	Q14554	OID31209	trans
rs150254595	6	29310629	G	A	0.175099	1.00426	33995	ADD	0.119393	0.0094672	159.043	35.7373	B2M	P61769	OID30725	trans
rs3131381	6	31740686	C	A	0.132321	1.00412	33966	ADD	0.124798	0.00989613	159.032	35.7349	SIGLEC6	O43699	OID21394	trans
rs72845070	6	27700521	A	C	0.116319	1.0009	33962	ADD	0.144449	0.0114547	159.024	35.7331	RNASET2	O00584	OID20321	trans
rs1265057	6	31110838	T	C	0.396862	1.00542	33848	ADD	0.094647	0.00750588	159.005	35.729	BTN2A1	Q7KYR7	OID20713	trans
rs3132445	6	31744419	G	A	0.132345	1.00405	33966	ADD	0.124778	0.00989569	158.995	35.7268	SIGLEC6	O43699	OID21394	trans
rs1265888	6	32098670	G	A	0.17534	1.00746	34049	ADD	-0.122157	0.00968832	158.979	35.7232	GZMA	P12544	OID20663	trans
rs9270493	6	32591333	T	C	0.224398	0.988215	32917	ADD	-0.104174	0.00826268	158.956	35.7183	CD207	Q9UJ71	OID21298	trans
rs13214023	6	28364364	G	A	0.116001	1.01308	34090	ADD	-0.139899	0.0110966	158.945	35.7159	ICAM3	P32942	OID20277	trans
rs3101018	6	31738087	C	T	0.132323	1.00443	33966	ADD	0.124744	0.00989459	158.944	35.7155	SIGLEC6	O43699	OID21394	trans
rs9272535	6	32638979	G	A	0.239661	1.01112	32704	ADD	0.112509	0.0089257	158.887	35.7032	PDIA5	Q14554	OID31209	trans
rs2233974	6	31112239	C	G	0.197603	0.999422	33962	ADD	-0.116234	0.00922183	158.867	35.6989	CD8A	P01732	OID21018	trans
rs36162392	6	26568907	T	C	0.122064	1.00833	33822	ADD	0.138517	0.0109899	158.863	35.6979	CD1C	P29017	OID21483	trans
rs3094222	6	31113657	A	G	0.155307	0.99971	33796	ADD	0.129624	0.0102857	158.818	35.6881	ADAM9	Q13443	OID31488	trans
rs9393692	6	26276422	A	G	0.522982	1.00125	33657	ADD	-0.0961362	0.00762862	158.812	35.6867	MICB_MICA	Q29980_Q29983	OID20593	trans
rs9393692	6	26276422	A	G	0.522982	1.00125	33657	ADD	-0.0961362	0.00762862	158.812	35.6867	MICB_MICA	Q29980_Q29983	OID20593	trans
rs3094669	6	31135418	C	G	0.15848	0.997371	34049	ADD	0.116075	0.00921083	158.812	35.6867	IL12B	P29460	OID20666	trans
rs483143	6	27878966	G	C	0.132771	1.01088	33822	ADD	0.133422	0.0105904	158.719	35.6665	CD1C	P29017	OID21483	trans
rs1800628	6	31579073	G	A	0.138671	1.00064	33966	ADD	0.122482	0.00972294	158.691	35.6603	SIGLEC6	O43699	OID21394	trans
rs3132566	6	31135013	G	T	0.15847	0.997546	34049	ADD	0.116006	0.00921031	158.639	35.6491	IL12B	P29460	OID20666	trans
rs582591	6	32611596	G	A	0.238106	0.988435	33309	ADD	-0.100148	0.0079521	158.608	35.6422	FRZB	Q92765	OID20968	trans
rs3131383	6	31736517	G	T	0.132427	1.00419	33966	ADD	0.124557	0.00989258	158.532	35.6256	SIGLEC6	O43699	OID21394	trans
rs77666565	6	26883636	G	A	0.122257	1.01019	33822	ADD	0.138123	0.0109713	158.496	35.6178	CD1C	P29017	OID21483	trans
rs3130566	6	31134841	C	G	0.158453	0.997713	34049	ADD	0.11593	0.00920994	158.444	35.6063	IL12B	P29460	OID20666	trans
rs1150752	6	32096949	T	C	0.13117	1.00429	33853	ADD	-0.134546	0.01069	158.413	35.5996	CAPS	Q13938	OID31126	trans
rs3130976	6	31114163	T	C	0.287043	0.996933	33962	ADD	-0.102364	0.00813424	158.366	35.5893	CD8A	P01732	OID21018	trans
rs13213152	6	28381921	A	G	0.116066	1.0139	34090	ADD	-0.139548	0.0110894	158.354	35.5866	ICAM3	P32942	OID20277	trans
rs190945449	6	26860580	C	T	0.122201	1.01078	33822	ADD	0.138046	0.0109702	158.35	35.5859	CD1C	P29017	OID21483	trans
rs9271545	6	32622376	C	T	0.224408	0.987068	32917	ADD	-0.104026	0.00826733	158.327	35.5809	CD207	Q9UJ71	OID21298	trans
rs55664827	6	26857141	T	C	0.1222	1.01082	33822	ADD	0.138028	0.0109701	158.313	35.5777	CD1C	P29017	OID21483	trans
rs116667074	6	32317585	C	T	0.130482	1.00279	32862	ADD	0.117697	0.00935491	158.288	35.5723	MANSC4	A6NHS7	OID30141	trans
rs3130976	6	31114163	T	C	0.28727	0.997555	32917	ADD	-0.0956365	0.00760156	158.286	35.5718	CD207	Q9UJ71	OID21298	trans
rs13213986	6	28390232	T	A	0.116079	1.01379	34090	ADD	-0.139491	0.0110895	158.222	35.558	ICAM3	P32942	OID20277	trans
rs2853999	6	31358297	A	T	0.144055	0.997677	33657	ADD	0.133857	0.0106427	158.188	35.5504	IL15	P40933	OID20562	trans
rs674313	6	32610305	C	T	0.244037	0.991603	32704	ADD	0.112665	0.00895854	158.162	35.5447	PDIA5	Q14554	OID31209	trans
rs2523573	6	31361211	C	G	0.144286	0.999639	33657	ADD	0.133619	0.0106253	158.144	35.5409	IL15	P40933	OID20562	trans
rs2523593	6	31358926	T	C	0.14429	0.999666	33657	ADD	0.13361	0.010625	158.134	35.5386	IL15	P40933	OID20562	trans
rs35744819	6	28350554	G	T	0.115442	1.0128	34090	ADD	-0.139826	0.0111214	158.074	35.5256	ICAM3	P32942	OID20277	trans
rs35017208	6	28377505	C	T	0.116147	1.01352	34090	ADD	-0.139396	0.0110881	158.049	35.52	ICAM3	P32942	OID20277	trans
rs9270623	6	32597554	A	C	0.224937	0.985324	33309	ADD	-0.102123	0.00812391	158.023	35.5143	FRZB	Q92765	OID20968	trans
rs67981811	6	28387058	C	G	0.116167	1.01358	34090	ADD	-0.139349	0.0110869	157.975	35.5038	ICAM3	P32942	OID20277	trans
rs36092177	6	28390030	C	T	0.116167	1.01358	34090	ADD	-0.139348	0.0110869	157.971	35.5031	ICAM3	P32942	OID20277	trans
rs3734543	6	26468317	G	C	0.122066	1.0047	33822	ADD	0.138374	0.0110097	157.964	35.5015	CD1C	P29017	OID21483	trans
rs149949	6	28043738	T	C	0.148257	1.01416	33995	ADD	0.126565	0.0100708	157.943	35.4969	B2M	P61769	OID30725	trans
rs13201681	6	28426903	C	T	0.116232	1.0145	34090	ADD	-0.139238	0.0110794	157.937	35.4956	ICAM3	P32942	OID20277	trans
rs2232429	6	28391855	T	G	0.116173	1.01357	34090	ADD	-0.139309	0.0110868	157.888	35.4849	ICAM3	P32942	OID20277	trans
rs67381177	6	28444164	G	C	0.116203	1.01429	34090	ADD	-0.139245	0.0110817	157.886	35.4844	ICAM3	P32942	OID20277	trans
rs9270475	6	32591230	A	T	0.246121	0.94033	33853	ADD	-0.108686	0.00865014	157.871	35.4813	CAPS	Q13938	OID31126	trans
rs17843560	6	32641611	G	T	0.120548	0.870343	33822	ADD	0.149437	0.0118942	157.851	35.4768	PLA2G15	Q8NCC3	OID21473	trans
rs9271659	6	32624816	G	A	0.221674	0.985093	33309	ADD	-0.102612	0.00816757	157.838	35.474	FRZB	Q92765	OID20968	trans
rs9271528	6	32622146	C	T	0.223597	0.985133	33309	ADD	-0.102276	0.0081418	157.801	35.4658	FRZB	Q92765	OID20968	trans
rs9271656	6	32624797	T	A	0.222392	0.9875	33309	ADD	-0.102352	0.00814809	157.791	35.4636	FRZB	Q92765	OID20968	trans
rs9271541	6	32622293	A	C	0.224519	0.987383	32917	ADD	-0.103815	0.00826457	157.79	35.4634	CD207	Q9UJ71	OID21298	trans
rs6933289	6	32636774	C	T	0.182464	0.947693	32907	ADD	0.123315	0.00981732	157.777	35.4606	KIR2DL3	P43628	OID21196	trans
rs3094669	6	31135418	C	G	0.158424	0.996814	33657	ADD	0.128663	0.0102437	157.757	35.4562	IL15	P40933	OID20562	trans
rs1269852	6	32112414	G	C	0.13097	1.00503	33962	ADD	-0.139417	0.0111	157.755	35.4558	CCL19	Q99731	OID21030	trans
rs2232426	6	28392882	G	C	0.11618	1.01358	34090	ADD	-0.139246	0.0110864	157.754	35.4556	ICAM3	P32942	OID20277	trans
rs1150752	6	32096949	T	C	0.131132	1.00439	33962	ADD	0.137078	0.0109143	157.74	35.4526	TNFRSF8	P28908	OID21049	trans
rs35016036	6	28347103	C	T	0.115424	1.01255	34090	ADD	-0.139703	0.0111235	157.736	35.4516	ICAM3	P32942	OID20277	trans
rs35883476	6	28400731	G	C	0.116134	1.01407	34090	ADD	-0.139164	0.0110859	157.586	35.4189	ICAM3	P32942	OID20277	trans
rs34546986	6	28394532	G	A	0.116119	1.0141	34090	ADD	-0.139156	0.0110863	157.555	35.4122	ICAM3	P32942	OID20277	trans
rs34871267	6	28396455	G	A	0.116119	1.0141	34090	ADD	-0.139154	0.0110862	157.553	35.4116	ICAM3	P32942	OID20277	trans
rs2523571	6	31361914	T	A	0.144389	0.999294	33657	ADD	0.133342	0.0106239	157.531	35.4069	IL15	P40933	OID20562	trans
rs3132566	6	31135013	G	T	0.158414	0.996985	33657	ADD	0.128549	0.0102432	157.496	35.3991	IL15	P40933	OID20562	trans
rs3130566	6	31134841	C	G	0.158398	0.997157	33657	ADD	0.128538	0.0102427	157.483	35.3963	IL15	P40933	OID20562	trans
rs9272535	6	32638979	G	A	0.239651	1.01274	33962	ADD	-0.109543	0.00873138	157.4	35.3783	CCL19	Q99731	OID21030	trans
rs9271524	6	32622043	A	C	0.226773	0.98772	33309	ADD	-0.101494	0.00809036	157.378	35.3734	FRZB	Q92765	OID20968	trans
rs3131006	6	31130357	A	T	0.25588	0.998928	33962	ADD	0.105806	0.00843477	157.353	35.3681	RNASET2	O00584	OID20321	trans
rs1269852	6	32112414	G	C	0.130993	1.00496	33853	ADD	-0.134125	0.0106928	157.34	35.3651	CAPS	Q13938	OID31126	trans
rs1800628	6	31579073	G	A	0.13901	0.999856	33962	ADD	-0.133077	0.0106101	157.316	35.3599	CD8A	P01732	OID21018	trans
rs34676049	6	28485841	T	G	0.114836	1.00956	34090	ADD	-0.140014	0.0111638	157.297	35.3558	ICAM3	P32942	OID20277	trans
rs55690788	6	28468368	T	C	0.115342	1.00964	34090	ADD	-0.139733	0.0111425	157.268	35.3493	ICAM3	P32942	OID20277	trans
rs145043018	6	29783624	G	C	0.330584	1.00872	33777	ADD	0.100425	0.00800842	157.251	35.3456	LTB	Q06643	OID31383	trans
rs9271666	6	32624916	T	C	0.223247	0.989426	33309	ADD	-0.101937	0.00812902	157.248	35.3451	FRZB	Q92765	OID20968	trans
rs2232423	6	28398374	A	G	0.116222	1.01386	34090	ADD	-0.138968	0.0110833	157.216	35.3381	ICAM3	P32942	OID20277	trans
rs17843560	6	32641611	G	T	0.120569	0.870341	33853	ADD	-0.149217	0.0119008	157.211	35.3371	CAPS	Q13938	OID31126	trans
rs3132566	6	31135013	G	T	0.158343	0.997081	33988	ADD	0.125824	0.0100361	157.181	35.3304	TNFRSF4	P43489	OID20653	trans
rs13217619	6	28338894	T	C	0.116744	1.01312	34090	ADD	-0.138726	0.0110653	157.176	35.3293	ICAM3	P32942	OID20277	trans
rs3130566	6	31134841	C	G	0.158326	0.997248	33988	ADD	0.125817	0.0100357	157.175	35.329	TNFRSF4	P43489	OID20653	trans
rs9271545	6	32622376	C	T	0.224713	0.989055	33309	ADD	-0.10169	0.00811132	157.171	35.3283	FRZB	Q92765	OID20968	trans
rs13195401	6	26463346	G	T	0.109532	1.00347	33995	ADD	0.144408	0.0115194	157.152	35.324	B2M	P61769	OID30725	trans
rs3094005	6	31497270	G	T	0.140872	1.0021	33385	ADD	0.121094	0.00965988	157.147	35.3229	IL2RA	P01589	OID20267	trans
rs2596500	6	31353490	A	C	0.144996	1.00252	33309	ADD	-0.119877	0.00956295	157.141	35.3217	FRZB	Q92765	OID20968	trans
rs9271626	6	32624167	C	A	0.223661	0.986233	33309	ADD	-0.101996	0.00813675	157.133	35.3199	FRZB	Q92765	OID20968	trans
rs35030260	6	28337731	G	A	0.116777	1.01323	34090	ADD	-0.138651	0.0110633	157.063	35.3046	ICAM3	P32942	OID20277	trans
rs9271541	6	32622293	A	C	0.224834	0.989357	33309	ADD	-0.10162	0.00810856	157.061	35.3041	FRZB	Q92765	OID20968	trans
rs35942569	6	26338903	A	G	0.10832	0.998308	32704	ADD	0.154717	0.0123466	157.029	35.2972	PDIA5	Q14554	OID31209	trans
rs9270475	6	32591230	A	T	0.245992	0.941301	34090	ADD	-0.107168	0.00855213	157.029	35.2971	ICAM3	P32942	OID20277	trans
rs3130923	6	31494358	G	A	0.140878	1.00124	33385	ADD	0.121078	0.00966376	156.977	35.2858	IL2RA	P01589	OID20267	trans
rs72854513	6	28298177	A	T	0.116483	1.01264	34090	ADD	-0.138791	0.0110785	156.95	35.2799	ICAM3	P32942	OID20277	trans
rs13207345	6	28297795	C	T	0.116491	1.01253	34090	ADD	-0.138785	0.0110787	156.928	35.2752	ICAM3	P32942	OID20277	trans
rs116667074	6	32317585	C	T	0.130298	1.00227	33822	ADD	0.134346	0.0107245	156.925	35.2745	PLA2G15	Q8NCC3	OID21473	trans
rs497309	6	31924707	A	C	0.131116	1.00596	33966	ADD	0.124339	0.00992591	156.919	35.2731	SIGLEC6	O43699	OID21394	trans
rs56189111	6	28304196	C	A	0.116484	1.01258	34090	ADD	-0.138779	0.0110788	156.914	35.2722	ICAM3	P32942	OID20277	trans
rs35202262	6	27831736	C	T	0.109328	0.948229	33962	ADD	0.151457	0.0120913	156.903	35.2697	RNASET2	O00584	OID20321	trans
rs9270620	6	32597495	T	A	0.225514	0.984277	33309	ADD	-0.101721	0.00812079	156.901	35.2691	FRZB	Q92765	OID20968	trans
rs202906	6	28043874	T	C	0.148331	1.01421	33995	ADD	0.126106	0.0100684	156.874	35.2633	B2M	P61769	OID30725	trans
rs3094669	6	31135418	C	G	0.158353	0.996905	33988	ADD	0.125704	0.0100366	156.863	35.261	TNFRSF4	P43489	OID20653	trans
rs3130063	6	31590925	C	T	0.140085	1.00083	33385	ADD	0.121338	0.00968906	156.832	35.2541	IL2RA	P01589	OID20267	trans
rs55706012	6	26266083	A	C	0.106107	1.01203	32704	ADD	0.154963	0.0123747	156.815	35.2503	PDIA5	Q14554	OID31209	trans
rs3130562	6	31133197	T	C	0.156041	1.00228	33796	ADD	0.128397	0.0102536	156.804	35.248	ADAM9	Q13443	OID31488	trans
rs2517910	6	29720724	A	C	0.549588	0.999158	33657	ADD	-0.0930092	0.00742787	156.792	35.2453	LTA	P01374	OID20586	trans
rs35162296	6	26318034	C	T	0.108628	1.01326	32704	ADD	0.153256	0.0122404	156.763	35.239	PDIA5	Q14554	OID31209	trans
rs3130564	6	31133897	C	T	0.255948	1.00034	33962	ADD	0.105519	0.00842837	156.737	35.2334	RNASET2	O00584	OID20321	trans
rs9267488	6	31546470	A	G	0.140018	1.00087	33385	ADD	0.121324	0.00969112	156.729	35.2315	IL2RA	P01589	OID20267	trans
rs9270493	6	32591333	T	C	0.224684	0.990257	33309	ADD	-0.101487	0.00810681	156.72	35.2297	FRZB	Q92765	OID20968	trans
rs9271619	6	32623996	G	A	0.223949	0.985674	33309	ADD	-0.101825	0.00813538	156.657	35.2159	FRZB	Q92765	OID20968	trans
rs3132541	6	31130957	A	C	0.15613	1.00274	33796	ADD	0.12826	0.0102487	156.619	35.2076	ADAM9	Q13443	OID31488	trans
rs3095233	6	31501997	A	G	0.140853	1.00157	33385	ADD	0.120906	0.00966283	156.564	35.1955	IL2RA	P01589	OID20267	trans
rs13191786	6	28309894	T	G	0.1165	1.01292	34090	ADD	-0.138589	0.0110762	156.557	35.194	ICAM3	P32942	OID20277	trans
rs35072899	6	28313764	C	T	0.1165	1.01292	34090	ADD	-0.138589	0.0110762	156.557	35.194	ICAM3	P32942	OID20277	trans
rs3130616	6	31505969	G	A	0.140856	1.00156	33385	ADD	0.120902	0.00966279	156.553	35.1932	IL2RA	P01589	OID20267	trans
rs56075693	6	28322551	T	G	0.116512	1.01282	34090	ADD	-0.138563	0.0110763	156.498	35.1812	ICAM3	P32942	OID20277	trans
rs34218844	6	28322870	T	C	0.116512	1.01282	34090	ADD	-0.138563	0.0110763	156.498	35.1811	ICAM3	P32942	OID20277	trans
rs2249935	6	31359401	G	A	0.225217	0.997973	32981	ADD	-0.109063	0.0087189	156.471	35.1753	KLRF1	Q9NZS2	OID30464	trans
rs10484439	6	26309680	G	A	0.108611	1.01333	32704	ADD	0.153114	0.0122409	156.461	35.173	PDIA5	Q14554	OID31209	trans
rs3130988	6	31117923	C	T	0.276619	0.994513	32917	ADD	-0.0963323	0.00770168	156.449	35.1704	CD207	Q9UJ71	OID21298	trans
rs13220522	6	26316067	G	A	0.106113	1.01367	32704	ADD	0.154594	0.0123643	156.331	35.1447	PDIA5	Q14554	OID31209	trans
rs9273289	6	32646757	T	A	0.31482	0.815396	33578	ADD	-0.109731	0.0087783	156.258	35.1286	AGER	Q15109	OID20756	trans
rs3130614	6	31508681	T	A	0.139121	0.999295	33962	ADD	-0.13262	0.0106095	156.254	35.1278	CD8A	P01732	OID21018	trans
rs2233980	6	31111867	G	A	0.15493	1.00282	33796	ADD	0.128497	0.0102802	156.237	35.1241	ADAM9	Q13443	OID31488	trans
rs13195402	6	26463347	G	T	0.111208	1.00077	33995	ADD	0.143156	0.0114579	156.103	35.0949	B2M	P61769	OID30725	trans
rs3130573	6	31138491	A	G	0.341881	1.00684	33693	ADD	-0.0776332	0.00621395	156.084	35.0907	SFTPD	P35247	OID20214	trans
rs3130614	6	31508681	T	A	0.138792	0.999987	33966	ADD	0.121425	0.00972253	155.975	35.0669	SIGLEC6	O43699	OID21394	trans
rs3130063	6	31590925	C	T	0.140336	0.999896	33962	ADD	-0.131954	0.0105671	155.932	35.0575	CD8A	P01732	OID21018	trans
rs1150757	6	32061428	G	A	0.130987	1.00488	33962	ADD	0.136318	0.0109167	155.928	35.0567	TNFRSF8	P28908	OID21049	trans
rs433061	6	32047051	G	A	0.130862	1.0038	33962	ADD	0.136439	0.010927	155.911	35.0529	TNFRSF8	P28908	OID21049	trans
rs188015	6	27909668	T	A	0.147264	1.01198	32704	ADD	0.134286	0.0107556	155.882	35.0466	PDIA5	Q14554	OID31209	trans
rs1150753	6	32092090	A	G	0.131058	1.00457	33962	ADD	0.136278	0.010916	155.857	35.041	TNFRSF8	P28908	OID21049	trans
rs34107459	6	26328125	T	C	0.106183	1.01158	32704	ADD	0.154471	0.0123736	155.847	35.0389	PDIA5	Q14554	OID31209	trans
rs3095298	6	31115155	C	T	0.275435	0.997224	32917	ADD	-0.0961301	0.00770109	155.817	35.0323	CD207	Q9UJ71	OID21298	trans
rs9272569	6	32639448	G	T	0.299803	0.866193	33995	ADD	0.105389	0.00844387	155.778	35.0237	B2M	P61769	OID30725	trans
rs433061	6	32047051	G	A	0.130655	1.00401	33966	ADD	0.124183	0.00994982	155.774	35.0229	SIGLEC6	O43699	OID21394	trans
rs1800628	6	31579073	G	A	0.138798	1.00093	33385	ADD	0.121393	0.0097268	155.758	35.0195	IL2RA	P01589	OID20267	trans
rs13208096	6	28257533	C	G	0.116223	1.013	34090	ADD	-0.13836	0.011087	155.738	35.0151	ICAM3	P32942	OID20277	trans
rs1150757	6	32061428	G	A	0.13078	1.00508	33966	ADD	0.124044	0.00994045	155.718	35.0106	SIGLEC6	O43699	OID21394	trans
rs9271633	6	32624295	T	G	0.224315	0.984151	33309	ADD	-0.101511	0.00813698	155.633	34.9922	FRZB	Q92765	OID20968	trans
rs2523607	6	31355013	T	A	0.149575	0.997627	33309	ADD	-0.118029	0.00946129	155.624	34.9902	FRZB	Q92765	OID20968	trans
rs367364	6	32052169	C	T	0.173758	1.00812	33309	ADD	-0.110481	0.00885663	155.611	34.9873	FRZB	Q92765	OID20968	trans
rs2858864	6	32610452	C	T	0.217543	0.920214	33410	ADD	0.113315	0.00908413	155.6	34.985	ADA2	Q9NZK5	OID20394	trans
rs394439	6	32057778	C	A	0.173729	1.008	34049	ADD	-0.121257	0.00972124	155.587	34.9821	GZMA	P12544	OID20663	trans
rs394439	6	32057778	C	A	0.173762	1.00838	33309	ADD	-0.110444	0.00885537	155.551	34.9741	FRZB	Q92765	OID20968	trans
rs369637	6	32058086	C	T	0.173724	1.00802	34049	ADD	-0.121241	0.00972122	155.545	34.9729	GZMA	P12544	OID20663	trans
rs367364	6	32052169	C	T	0.173725	1.00774	34049	ADD	-0.12125	0.0097226	155.525	34.9686	GZMA	P12544	OID20663	trans
rs9271528	6	32622146	C	T	0.223266	0.983112	32917	ADD	-0.103494	0.00829893	155.521	34.9676	CD207	Q9UJ71	OID21298	trans
rs369637	6	32058086	C	T	0.173757	1.00841	33309	ADD	-0.110426	0.00885535	155.501	34.9632	FRZB	Q92765	OID20968	trans
rs188015	6	27909668	T	A	0.147073	1.01141	32907	ADD	0.129275	0.0103675	155.484	34.9596	KIR2DL3	P43628	OID21196	trans
rs501942	6	31872700	C	T	0.131535	1.00506	33966	ADD	0.12363	0.0099172	155.407	34.9427	SIGLEC6	O43699	OID21394	trans
rs1150753	6	32092090	A	G	0.130851	1.00477	33966	ADD	0.12391	0.00993978	155.404	34.9421	SIGLEC6	O43699	OID21394	trans
rs1150758	6	32060372	G	C	0.173955	1.0077	34049	ADD	-0.121115	0.00971746	155.342	34.9285	GZMA	P12544	OID20663	trans
rs2596500	6	31353490	A	C	0.145044	1.00185	33657	ADD	0.131979	0.0105909	155.291	34.9174	IL15	P40933	OID20562	trans
rs33932084	6	28301047	A	G	0.117307	1.01215	34090	ADD	-0.137658	0.011047	155.278	34.9145	ICAM3	P32942	OID20277	trans
rs1281937	6	32610366	T	C	0.275038	0.991372	33742	ADD	0.104235	0.00836613	155.23	34.904	C2	P06681	OID20410	trans
rs1150758	6	32060372	G	C	0.173992	1.00807	33309	ADD	-0.110282	0.00885191	155.216	34.901	FRZB	Q92765	OID20968	trans
rs1150752	6	32096949	T	C	0.130925	1.0046	33966	ADD	0.123812	0.00993829	155.204	34.8983	SIGLEC6	O43699	OID21394	trans
rs3130564	6	31133897	C	T	0.256068	1.00105	32917	ADD	-0.0979546	0.00786421	155.145	34.8856	CD207	Q9UJ71	OID21298	trans
rs7383287	6	32815309	A	G	0.2118	0.99993	33848	ADD	0.112244	0.00901198	155.126	34.8814	BTN2A1	Q7KYR7	OID20713	trans
rs2596495	6	31355639	G	C	0.149616	0.996941	33309	ADD	-0.117857	0.00946351	155.098	34.8752	FRZB	Q92765	OID20968	trans
rs1150754	6	32082981	C	T	0.17375	1.008	34049	ADD	-0.121021	0.00972063	154.999	34.8537	GZMA	P12544	OID20663	trans
rs10484439	6	26309680	G	A	0.108533	1.01142	32907	ADD	0.146924	0.0118038	154.932	34.8389	KIR2DL3	P43628	OID21196	trans
rs2523573	6	31361211	C	G	0.144536	0.998442	32862	ADD	-0.137183	0.0110214	154.926	34.8377	HCG22	E2RYF7	OID30088	trans
rs2524005	6	29931900	G	A	0.249191	0.932191	33962	ADD	0.109498	0.00879846	154.88	34.8276	RNASET2	O00584	OID20321	trans
rs35162296	6	26318034	C	T	0.10855	1.01135	32907	ADD	0.146888	0.0118034	154.866	34.8245	KIR2DL3	P43628	OID21196	trans
rs1811197	6	31359883	G	A	0.204545	0.98876	32917	ADD	-0.106549	0.00856278	154.835	34.8178	CD207	Q9UJ71	OID21298	trans
rs1265888	6	32098670	G	A	0.175379	1.00787	33309	ADD	-0.109809	0.00882521	154.819	34.8142	FRZB	Q92765	OID20968	trans
rs35949109	6	28058148	T	C	0.147935	1.01203	32704	ADD	0.133567	0.0107357	154.79	34.808	PDIA5	Q14554	OID31209	trans
rs143525179	6	29784221	C	T	0.259569	0.985112	34049	ADD	-0.098391	0.00790888	154.768	34.8031	KLRD1	Q13241	OID20632	trans
rs2523571	6	31361914	T	A	0.144105	1.00033	33966	ADD	0.119047	0.0095693	154.765	34.8024	SIGLEC6	O43699	OID21394	trans
rs1270942	6	31951083	A	G	0.131643	1.00551	33853	ADD	-0.132686	0.0106672	154.723	34.7932	CAPS	Q13938	OID31126	trans
rs3131006	6	31130357	A	T	0.255976	0.99973	32917	ADD	-0.0978844	0.00787011	154.691	34.7863	CD207	Q9UJ71	OID21298	trans
rs2523593	6	31358926	T	C	0.14454	0.998475	32862	ADD	-0.137067	0.0110211	154.674	34.7825	HCG22	E2RYF7	OID30088	trans
rs369637	6	32058086	C	T	0.173996	1.00866	33657	ADD	-0.11008	0.00885206	154.644	34.7759	IL5RA	Q01344	OID20601	trans
rs67340775	6	28336607	A	C	0.117952	1.01176	34090	ADD	-0.137076	0.0110233	154.631	34.7733	ICAM3	P32942	OID20277	trans
rs2853999	6	31358297	A	T	0.144304	0.996482	32862	ADD	-0.137264	0.0110396	154.601	34.7665	HCG22	E2RYF7	OID30088	trans
rs1270942	6	31951083	A	G	0.131588	1.00565	33962	ADD	-0.137693	0.0110741	154.598	34.766	CCL19	Q99731	OID21030	trans
rs394439	6	32057778	C	A	0.174	1.00864	33657	ADD	-0.110062	0.00885208	154.592	34.7647	IL5RA	Q01344	OID20601	trans
rs3094216	6	31116271	A	G	0.275557	0.997346	32917	ADD	-0.0957345	0.00769978	154.589	34.7641	CD207	Q9UJ71	OID21298	trans
rs3094220	6	31115210	A	G	0.275572	0.997152	32917	ADD	-0.0957393	0.00770033	154.583	34.7627	CD207	Q9UJ71	OID21298	trans
rs1150754	6	32082981	C	T	0.17402	1.00863	33657	ADD	-0.110051	0.00885156	154.578	34.7617	IL5RA	Q01344	OID20601	trans
rs3132550	6	31118271	G	A	0.275253	0.997117	32917	ADD	-0.0957734	0.00770332	154.573	34.7605	CD207	Q9UJ71	OID21298	trans
rs617058	6	32606702	G	T	0.237653	0.989682	33309	ADD	-0.0988693	0.0079525	154.566	34.7591	FRZB	Q92765	OID20968	trans
rs149943	6	28034610	G	A	0.147566	1.01358	32704	ADD	0.1335	0.0107381	154.565	34.7587	PDIA5	Q14554	OID31209	trans
rs1150758	6	32060372	G	C	0.174228	1.00833	33657	ADD	-0.110003	0.00884866	154.544	34.7542	IL5RA	Q01344	OID20601	trans
rs9270611	6	32597298	C	T	0.250781	0.980859	33822	ADD	0.104531	0.00840934	154.514	34.7476	CD1C	P29017	OID21483	trans
rs149990	6	28030480	G	A	0.146955	1.01213	32704	ADD	0.13381	0.0107649	154.511	34.7468	PDIA5	Q14554	OID31209	trans
rs2763981	6	31872244	T	A	0.662895	1.00196	33990	ADD	-0.0966705	0.00777729	154.501	34.7448	CDSN	Q15517	OID20667	trans
rs1150755	6	32070773	C	T	0.173823	1.00782	34049	ADD	-0.120801	0.00972	154.459	34.7355	GZMA	P12544	OID20663	trans
rs9272616	6	32640113	C	G	0.277172	0.941407	33995	ADD	0.103044	0.00829276	154.401	34.7228	B2M	P61769	OID30725	trans
rs1269852	6	32112414	G	C	0.130734	1.0053	33966	ADD	0.123517	0.00994116	154.377	34.7176	SIGLEC6	O43699	OID21394	trans
rs1150755	6	32070773	C	T	0.173872	1.00816	33309	ADD	-0.110001	0.00885414	154.347	34.7111	FRZB	Q92765	OID20968	trans
rs1269852	6	32112414	G	C	0.13097	1.00503	33962	ADD	0.135623	0.0109169	154.337	34.7088	TNFRSF8	P28908	OID21049	trans
rs367364	6	32052169	C	T	0.173996	1.00838	33657	ADD	-0.109971	0.00885332	154.293	34.6992	IL5RA	Q01344	OID20601	trans
rs1270942	6	31951083	A	G	0.131396	1.00608	33966	ADD	0.123138	0.00991582	154.216	34.6825	SIGLEC6	O43699	OID21394	trans
rs1265888	6	32098670	G	A	0.17515	1.00709	32917	ADD	-0.111639	0.00899067	154.187	34.6761	CD207	Q9UJ71	OID21298	trans
rs9271524	6	32622043	A	C	0.226462	0.985586	32917	ADD	-0.102391	0.00824666	154.159	34.67	CD207	Q9UJ71	OID21298	trans
rs13201294	6	27588362	A	T	0.131343	1.00762	33962	ADD	0.134519	0.0108348	154.143	34.6665	RNASET2	O00584	OID20321	trans
rs2523573	6	31361211	C	G	0.144003	1.00067	33966	ADD	0.118819	0.00957059	154.133	34.6643	SIGLEC6	O43699	OID21394	trans
rs17843560	6	32641611	G	T	0.120966	0.868927	32862	ADD	0.128843	0.010378	154.133	34.6643	MANSC4	A6NHS7	OID30141	trans
rs2596500	6	31353490	A	C	0.144742	1.00255	33966	ADD	0.118457	0.00954155	154.13	34.6636	SIGLEC6	O43699	OID21394	trans
rs1150754	6	32082981	C	T	0.173797	1.00834	33309	ADD	-0.109928	0.00885472	154.122	34.6619	FRZB	Q92765	OID20968	trans
rs34832585	6	28183100	C	T	0.115159	1.0133	34090	ADD	-0.13815	0.0111305	154.054	34.6472	ICAM3	P32942	OID20277	trans
rs35984974	6	27442643	G	A	0.11864	1.01601	33822	ADD	0.137543	0.0110839	153.991	34.6334	CD1C	P29017	OID21483	trans
rs9272462	6	32637843	G	A	0.235258	0.992105	32704	ADD	0.112531	0.00906852	153.981	34.6312	PDIA5	Q14554	OID31209	trans
rs2523593	6	31358926	T	C	0.144008	1.00071	33966	ADD	0.118733	0.0095702	153.923	34.6184	SIGLEC6	O43699	OID21394	trans
rs2853999	6	31358297	A	T	0.143772	0.998723	33966	ADD	0.118932	0.00958621	153.922	34.6182	SIGLEC6	O43699	OID21394	trans
rs3131383	6	31736517	G	T	0.132589	1.00445	33385	ADD	0.122752	0.00989498	153.896	34.6126	IL2RA	P01589	OID20267	trans
rs3130614	6	31508681	T	A	0.138891	1.00036	33385	ADD	0.12066	0.00972673	153.883	34.6097	IL2RA	P01589	OID20267	trans
rs13205211	6	28235278	T	G	0.116221	1.0134	34090	ADD	-0.137506	0.0110852	153.872	34.6072	ICAM3	P32942	OID20277	trans
rs34196306	6	27457865	G	C	0.108824	0.996707	33962	ADD	0.146578	0.0118166	153.868	34.6064	RNASET2	O00584	OID20321	trans
rs13204012	6	28233753	G	A	0.116221	1.01339	34090	ADD	-0.137504	0.0110852	153.866	34.6059	ICAM3	P32942	OID20277	trans
rs497309	6	31924707	A	C	0.131323	1.0055	33962	ADD	-0.137473	0.011085	153.802	34.592	CCL19	Q99731	OID21030	trans
rs9272326	6	32636392	C	T	0.226675	0.963853	33822	ADD	0.10891	0.00878209	153.793	34.5901	CD1C	P29017	OID21483	trans
rs2507989	6	31356638	A	C	0.218226	0.952429	34049	ADD	0.103326	0.00833374	153.723	34.5748	IL12B	P29460	OID20666	trans
rs2523571	6	31361914	T	A	0.144639	0.998101	32862	ADD	-0.136628	0.0110199	153.716	34.5732	HCG22	E2RYF7	OID30088	trans
rs497309	6	31924707	A	C	0.131362	1.00539	33853	ADD	-0.132372	0.010678	153.678	34.565	CAPS	Q13938	OID31126	trans
rs2853999	6	31358297	A	T	0.144084	0.998247	33962	ADD	0.130461	0.0105267	153.596	34.5471	TNFRSF8	P28908	OID21049	trans
rs17843560	6	32641611	G	T	0.12045	0.869973	34049	ADD	-0.150902	0.0121794	153.51	34.5282	GZMA	P12544	OID20663	trans
rs114046333	6	31328611	G	C	0.12788	0.92566	32862	ADD	-0.149317	0.0120517	153.504	34.5269	HCG22	E2RYF7	OID30088	trans
rs2523593	6	31358926	T	C	0.14432	1.00024	33962	ADD	0.130182	0.0105091	153.453	34.5157	TNFRSF8	P28908	OID21049	trans
rs652888	6	31883457	A	G	0.237807	0.99704	33687	ADD	-0.100054	0.00807962	153.351	34.4935	PAMR1	Q6UXH9	OID21153	trans
rs3130979	6	31114420	G	C	0.348016	1.0004	33962	ADD	-0.0954029	0.00770428	153.341	34.4913	CD8A	P01732	OID21018	trans
rs2523573	6	31361211	C	G	0.14431	1.00023	33962	ADD	0.130125	0.0105095	153.306	34.4836	TNFRSF8	P28908	OID21049	trans
rs35001169	6	28219854	T	G	0.115939	1.01077	34090	ADD	-0.137573	0.0111112	153.3	34.4823	ICAM3	P32942	OID20277	trans
rs34243448	6	28225324	C	A	0.116335	1.01236	34090	ADD	-0.137259	0.0110862	153.293	34.4807	ICAM3	P32942	OID20277	trans
rs1265888	6	32098670	G	A	0.17561	1.00812	33657	ADD	-0.109213	0.00882206	153.252	34.4719	IL5RA	Q01344	OID20601	trans
rs35656932	6	28223510	G	T	0.116336	1.01236	34090	ADD	-0.137228	0.0110861	153.223	34.4654	ICAM3	P32942	OID20277	trans
rs156743	6	27999311	T	C	0.147207	1.01083	32704	ADD	0.133209	0.0107638	153.157	34.4511	PDIA5	Q14554	OID31209	trans
rs2523571	6	31361914	T	A	0.144411	0.999897	33962	ADD	0.130018	0.0105081	153.095	34.4376	TNFRSF8	P28908	OID21049	trans
rs9271619	6	32623996	G	A	0.223596	0.98376	32917	ADD	-0.102598	0.00829211	153.09	34.4365	CD207	Q9UJ71	OID21298	trans
rs7383287	6	32815309	A	G	0.211957	0.999687	33962	ADD	-0.113566	0.0091801	153.039	34.4253	CCL19	Q99731	OID21030	trans
rs13197176	6	28161454	C	T	0.114143	1.00318	34090	ADD	-0.138908	0.0112294	153.017	34.4205	ICAM3	P32942	OID20277	trans
rs3131006	6	31130357	A	T	0.256161	0.998053	33657	ADD	0.107345	0.00867879	152.983	34.4131	HLA-DRA	P01903	OID20520	trans
rs9271659	6	32624816	G	A	0.221305	0.983181	32917	ADD	-0.102966	0.00832516	152.97	34.4101	CD207	Q9UJ71	OID21298	trans
rs34961555	6	26199675	C	T	0.104234	1.00556	32907	ADD	0.148978	0.0120512	152.822	34.3779	KIR2DL3	P43628	OID21196	trans
rs35781323	6	28177054	T	C	0.115409	1.01389	34090	ADD	-0.137407	0.0111164	152.787	34.3703	ICAM3	P32942	OID20277	trans
rs3130976	6	31114163	T	C	0.287044	0.996053	34049	ADD	0.0919975	0.00744502	152.693	34.3497	IL12B	P29460	OID20666	trans
rs13201308	6	28162311	C	T	0.115432	1.01399	34090	ADD	-0.137334	0.0111149	152.668	34.3441	ICAM3	P32942	OID20277	trans
rs34765154	6	28162672	G	A	0.115432	1.01399	34090	ADD	-0.137334	0.0111149	152.668	34.3441	ICAM3	P32942	OID20277	trans
rs34505829	6	28165461	A	T	0.115432	1.01399	34090	ADD	-0.137334	0.0111149	152.668	34.3441	ICAM3	P32942	OID20277	trans
rs35098436	6	28166443	T	C	0.115432	1.01399	34090	ADD	-0.137334	0.0111149	152.668	34.3441	ICAM3	P32942	OID20277	trans
rs72846794	6	28169721	G	A	0.115431	1.014	34090	ADD	-0.137334	0.0111149	152.667	34.3439	ICAM3	P32942	OID20277	trans
rs13217984	6	28171932	A	T	0.11543	1.014	34090	ADD	-0.137331	0.0111149	152.661	34.3426	ICAM3	P32942	OID20277	trans
rs67297533	6	28173475	G	T	0.11543	1.01401	34090	ADD	-0.137331	0.0111149	152.66	34.3424	ICAM3	P32942	OID20277	trans
rs13195291	6	28201463	G	A	0.115446	1.01393	34090	ADD	-0.137311	0.0111146	152.624	34.3344	ICAM3	P32942	OID20277	trans
rs502055	6	32611226	T	C	0.266542	0.989294	32704	ADD	0.107669	0.00871556	152.612	34.332	PDIA5	Q14554	OID31209	trans
rs3117573	6	31750619	C	G	0.132582	1.0047	33385	ADD	0.122219	0.00989396	152.594	34.328	IL2RA	P01589	OID20267	trans
rs1269852	6	32112414	G	C	0.131021	1.00464	33796	ADD	0.135931	0.0110041	152.591	34.3274	ADAM9	Q13443	OID31488	trans
rs9358918	6	26286516	C	T	0.362146	0.998157	33874	ADD	-0.0978452	0.00792118	152.58	34.325	HLA-A	P04439	OID31048	trans
rs35749575	6	28147040	G	T	0.115416	1.01399	34090	ADD	-0.1373	0.0111156	152.573	34.3233	ICAM3	P32942	OID20277	trans
rs116667074	6	32317585	C	T	0.130556	1.00163	33598	ADD	0.112766	0.00913049	152.535	34.3151	CTSC	P53634	OID20679	trans
rs3101018	6	31738087	C	T	0.132485	1.0047	33385	ADD	0.122193	0.00989708	152.434	34.293	IL2RA	P01589	OID20267	trans
rs150254595	6	29310629	G	A	0.175421	1.00453	33962	ADD	0.119045	0.00964294	152.406	34.2869	RNASET2	O00584	OID20321	trans
rs71559070	6	28071151	G	A	0.115403	1.01405	34090	ADD	-0.137223	0.0111158	152.395	34.2846	ICAM3	P32942	OID20277	trans
rs3117575	6	31758476	T	C	0.132604	1.00468	33385	ADD	0.122129	0.00989344	152.386	34.2826	IL2RA	P01589	OID20267	trans
rs3117574	6	31757453	G	A	0.132664	1.00454	33385	ADD	0.122111	0.00989211	152.381	34.2815	IL2RA	P01589	OID20267	trans
rs3130978	6	31114411	G	A	0.3482	1.0006	33962	ADD	-0.0950693	0.00770261	152.337	34.2717	CD8A	P01732	OID21018	trans
rs9271656	6	32624797	T	A	0.222015	0.985568	32917	ADD	-0.10248	0.00830549	152.246	34.2519	CD207	Q9UJ71	OID21298	trans
rs9271626	6	32624167	C	A	0.223295	0.98433	32917	ADD	-0.102329	0.00829364	152.231	34.2488	CD207	Q9UJ71	OID21298	trans
rs13204572	6	26189128	G	C	0.104642	1.00737	32907	ADD	0.148299	0.0120195	152.23	34.2485	KIR2DL3	P43628	OID21196	trans
rs1150752	6	32096949	T	C	0.131214	1.00393	33796	ADD	0.135721	0.0110009	152.209	34.2439	ADAM9	Q13443	OID31488	trans
rs13197633	6	28206979	G	A	0.115274	1.0097	34090	ADD	-0.137503	0.0111453	152.208	34.2437	ICAM3	P32942	OID20277	trans
rs9393908	6	28223052	T	A	0.15027	1.01788	33995	ADD	0.123285	0.00999292	152.207	34.2435	B2M	P61769	OID30725	trans
rs80264589	6	26959823	G	A	0.113502	1.01062	33995	ADD	0.13942	0.0113007	152.207	34.2434	B2M	P61769	OID30725	trans
rs9271627	6	32624172	C	T	0.233147	0.954995	33309	ADD	-0.100524	0.00814854	152.189	34.2396	FRZB	Q92765	OID20968	trans
rs114046333	6	31328611	G	C	0.127556	0.926546	33309	ADD	-0.129503	0.0104976	152.186	34.2388	FRZB	Q92765	OID20968	trans
rs9271633	6	32624295	T	G	0.223963	0.982221	32917	ADD	-0.102312	0.00829381	152.176	34.2366	CD207	Q9UJ71	OID21298	trans
rs72846780	6	28151277	T	C	0.115425	1.01398	34090	ADD	-0.137117	0.0111153	152.175	34.2364	ICAM3	P32942	OID20277	trans
rs9366717	6	28223279	C	T	0.150267	1.01787	33995	ADD	0.123272	0.009993	152.174	34.2362	B2M	P61769	OID30725	trans
rs1150755	6	32070773	C	T	0.174095	1.00845	33657	ADD	-0.109184	0.00885098	152.173	34.236	IL5RA	Q01344	OID20601	trans
rs35173303	6	26967600	C	T	0.1135	1.01062	33995	ADD	0.139393	0.0113008	152.149	34.2307	B2M	P61769	OID30725	trans
rs71557378	6	26935806	T	G	0.113533	1.01084	33995	ADD	0.13936	0.0112983	152.143	34.2295	B2M	P61769	OID30725	trans
rs3130564	6	31133897	C	T	0.256232	0.999572	33657	ADD	0.106917	0.0086717	152.014	34.2012	HLA-DRA	P01903	OID20520	trans
rs502771	6	32611193	T	C	0.266542	0.98945	32704	ADD	0.107443	0.00871505	151.991	34.1961	PDIA5	Q14554	OID31209	trans
rs68188794	6	28112999	T	C	0.115435	1.01384	34090	ADD	-0.137027	0.0111157	151.965	34.1905	ICAM3	P32942	OID20277	trans
rs3131379	6	31753256	G	A	0.132634	1.00461	33385	ADD	0.121947	0.00989277	151.952	34.1876	IL2RA	P01589	OID20267	trans
rs3131378	6	31757508	A	G	0.132634	1.00461	33385	ADD	0.121947	0.00989277	151.952	34.1876	IL2RA	P01589	OID20267	trans
rs9272408	6	32637186	A	G	0.226282	0.960873	32917	ADD	-0.102982	0.00835447	151.944	34.1858	CD207	Q9UJ71	OID21298	trans
rs9272408	6	32637186	A	G	0.226358	0.963819	33822	ADD	0.10831	0.00878702	151.935	34.1839	CD1C	P29017	OID21483	trans
rs71559072	6	28121703	C	T	0.115431	1.01388	34090	ADD	-0.137011	0.0111156	151.931	34.183	ICAM3	P32942	OID20277	trans
rs60882115	6	26941317	C	G	0.113468	1.00937	33995	ADD	0.1394	0.0113094	151.929	34.1827	B2M	P61769	OID30725	trans
rs3115672	6	31760120	C	T	0.132611	1.00434	33385	ADD	0.121962	0.0098948	151.927	34.1822	IL2RA	P01589	OID20267	trans
rs35902873	6	28091171	G	C	0.115415	1.01405	34090	ADD	-0.137003	0.0111153	151.92	34.1806	ICAM3	P32942	OID20277	trans
rs34166054	6	28098023	T	C	0.115415	1.01405	34090	ADD	-0.137003	0.0111153	151.92	34.1806	ICAM3	P32942	OID20277	trans
rs34662244	6	28106103	G	A	0.115415	1.01405	34090	ADD	-0.137003	0.0111153	151.92	34.1806	ICAM3	P32942	OID20277	trans
rs35952432	6	28107123	C	T	0.115415	1.01405	34090	ADD	-0.137003	0.0111153	151.92	34.1806	ICAM3	P32942	OID20277	trans
rs13203816	6	28111820	T	C	0.115415	1.01405	34090	ADD	-0.137003	0.0111153	151.92	34.1806	ICAM3	P32942	OID20277	trans
rs34588114	6	28112850	C	A	0.115415	1.01405	34090	ADD	-0.137003	0.0111153	151.92	34.1806	ICAM3	P32942	OID20277	trans
rs34371502	6	28113980	T	C	0.115415	1.01405	34090	ADD	-0.137003	0.0111153	151.92	34.1806	ICAM3	P32942	OID20277	trans
rs66886492	6	28121953	C	T	0.115415	1.01405	34090	ADD	-0.137003	0.0111153	151.92	34.1806	ICAM3	P32942	OID20277	trans
rs35345226	6	28123802	A	G	0.115415	1.01405	34090	ADD	-0.137003	0.0111153	151.92	34.1806	ICAM3	P32942	OID20277	trans
rs13205911	6	28156336	C	T	0.115327	1.01311	34090	ADD	-0.137102	0.0111243	151.894	34.175	ICAM3	P32942	OID20277	trans
rs3130484	6	31748105	T	C	0.132619	1.00464	33385	ADD	0.12192	0.00989294	151.878	34.1716	IL2RA	P01589	OID20267	trans
rs583177	6	32611790	C	A	0.266717	0.988084	32704	ADD	0.107455	0.00871923	151.879	34.1716	PDIA5	Q14554	OID31209	trans
rs13197574	6	28092461	T	C	0.115415	1.01348	34090	ADD	-0.137019	0.0111185	151.871	34.1701	ICAM3	P32942	OID20277	trans
rs3117576	6	31759017	T	C	0.132646	1.00449	33385	ADD	0.121915	0.00989299	151.866	34.1689	IL2RA	P01589	OID20267	trans
rs13190888	6	28318208	G	A	0.11793	1.01076	34090	ADD	-0.135883	0.0110293	151.786	34.1515	ICAM3	P32942	OID20277	trans
rs35869525	6	26978908	C	T	0.113471	1.01097	33995	ADD	0.139198	0.0112999	151.746	34.1427	B2M	P61769	OID30725	trans
rs34950484	6	28310911	G	A	0.117894	1.01105	34090	ADD	-0.135854	0.0110292	151.725	34.1381	ICAM3	P32942	OID20277	trans
rs34661125	6	28314117	G	A	0.117894	1.01105	34090	ADD	-0.135854	0.0110292	151.725	34.1381	ICAM3	P32942	OID20277	trans
rs3131380	6	31742001	A	G	0.132585	1.00448	33385	ADD	0.121878	0.00989473	151.72	34.137	IL2RA	P01589	OID20267	trans
rs34816374	6	26981893	A	G	0.113188	1.00816	33995	ADD	0.13953	0.011328	151.717	34.1362	B2M	P61769	OID30725	trans
rs3117577	6	31759697	A	G	0.132679	1.00476	33385	ADD	0.121781	0.00989069	151.602	34.1111	IL2RA	P01589	OID20267	trans
rs144447022	6	29276442	G	T	0.119542	1.01121	34049	ADD	-0.139548	0.0113358	151.544	34.0986	GZMA	P12544	OID20663	trans
rs9270475	6	32591230	A	T	0.246087	0.937563	32704	ADD	0.113077	0.00918666	151.507	34.0904	PDIA5	Q14554	OID31209	trans
rs149943	6	28034610	G	A	0.1474	1.01307	32907	ADD	0.127381	0.0103494	151.489	34.0865	KIR2DL3	P43628	OID21196	trans
rs17598658	6	26175638	A	C	0.104498	1.00888	32907	ADD	0.14791	0.0120179	151.476	34.0836	KIR2DL3	P43628	OID21196	trans
rs148696809	6	28966575	T	C	0.119697	1.01258	34049	ADD	-0.139328	0.0113212	151.457	34.0796	GZMA	P12544	OID20663	trans
rs71559054	6	27929021	A	C	0.115152	1.01446	34090	ADD	-0.136887	0.011124	151.426	34.0728	ICAM3	P32942	OID20277	trans
rs3132445	6	31744419	G	A	0.132503	1.00434	33385	ADD	0.121797	0.00989815	151.413	34.0699	IL2RA	P01589	OID20267	trans
rs433061	6	32047051	G	A	0.130948	1.00328	33796	ADD	0.135511	0.0110138	151.382	34.0631	ADAM9	Q13443	OID31488	trans
rs9273289	6	32646757	T	A	0.314396	0.816968	34090	ADD	-0.104763	0.00851564	151.349	34.0558	ICAM3	P32942	OID20277	trans
rs9358916	6	26282957	G	A	0.361928	0.99882	33874	ADD	-0.0974192	0.00791964	151.314	34.0482	HLA-A	P04439	OID31048	trans
rs67040724	6	27937731	T	C	0.115128	1.01451	34090	ADD	-0.13684	0.0111247	151.303	34.0458	ICAM3	P32942	OID20277	trans
rs3131381	6	31740686	C	A	0.13248	1.00441	33385	ADD	0.121741	0.0098986	151.26	34.0365	IL2RA	P01589	OID20267	trans
rs34950484	6	28310911	G	A	0.117627	1.0097	33687	ADD	0.12654	0.0102889	151.258	34.036	NPTX1	Q15818	OID21074	trans
rs34661125	6	28314117	G	A	0.117627	1.0097	33687	ADD	0.12654	0.0102889	151.258	34.036	NPTX1	Q15818	OID21074	trans
rs13199649	6	27901014	C	T	0.115006	1.01001	34090	ADD	-0.137176	0.0111546	151.232	34.0302	ICAM3	P32942	OID20277	trans
rs9393697	6	26293613	C	T	0.361942	0.998486	33874	ADD	-0.097397	0.00792095	151.194	34.0221	HLA-A	P04439	OID31048	trans
rs142965311	6	28021474	C	T	0.115362	1.01324	34090	ADD	-0.136743	0.0111224	151.154	34.0133	ICAM3	P32942	OID20277	trans
rs156743	6	27999311	T	C	0.147026	1.01036	32907	ADD	0.127537	0.0103743	151.132	34.0084	KIR2DL3	P43628	OID21196	trans
rs9379842	6	26289082	T	C	0.3619	0.998781	33874	ADD	-0.0973411	0.00791997	151.058	33.9924	HLA-A	P04439	OID31048	trans
rs13190888	6	28318208	G	A	0.117664	1.00941	33687	ADD	0.126437	0.010289	151.011	33.9819	NPTX1	Q15818	OID21074	trans
rs9271666	6	32624916	T	C	0.222887	0.987518	32917	ADD	-0.101808	0.00828568	150.977	33.9746	CD207	Q9UJ71	OID21298	trans
rs67662114	6	27964523	G	A	0.115099	1.01418	34090	ADD	-0.136729	0.0111279	150.972	33.9734	ICAM3	P32942	OID20277	trans
rs1150753	6	32092090	A	G	0.13114	1.0041	33796	ADD	0.135159	0.0110025	150.905	33.9589	ADAM9	Q13443	OID31488	trans
rs9358920	6	26291801	C	T	0.361879	0.998708	33874	ADD	-0.0972884	0.00792032	150.882	33.9538	HLA-A	P04439	OID31048	trans
rs9272569	6	32639448	G	T	0.30003	0.865601	33687	ADD	0.107382	0.00874208	150.881	33.9537	TNXB	P22105	OID21107	trans
rs36101351	6	27975591	C	T	0.11509	1.01423	34090	ADD	-0.136688	0.011128	150.878	33.953	ICAM3	P32942	OID20277	trans
rs9393696	6	26291363	T	C	0.361871	0.99874	33874	ADD	-0.097284	0.00792024	150.871	33.9515	HLA-A	P04439	OID31048	trans
rs9379844	6	26291299	G	A	0.361944	0.998898	33874	ADD	-0.0972704	0.00791925	150.867	33.9505	HLA-A	P04439	OID31048	trans
rs9270510	6	32591582	C	A	0.340955	0.827417	33687	ADD	0.106197	0.00864602	150.866	33.9504	TNXB	P22105	OID21107	trans
rs13216117	6	27970706	A	G	0.115107	1.01411	34090	ADD	-0.136678	0.0111279	150.857	33.9483	ICAM3	P32942	OID20277	trans
rs3101018	6	31738087	C	T	0.132634	1.00346	33796	ADD	0.134513	0.0109533	150.815	33.9391	ADAM9	Q13443	OID31488	trans
rs9393691	6	26272601	T	C	0.361959	0.998852	33874	ADD	-0.097254	0.00791931	150.814	33.9389	HLA-A	P04439	OID31048	trans
rs149949	6	28043738	T	C	0.148529	1.01294	32704	ADD	0.131564	0.0107132	150.812	33.9386	PDIA5	Q14554	OID31209	trans
rs28360499	6	27977618	G	A	0.115098	1.01416	34090	ADD	-0.136658	0.011128	150.81	33.9382	ICAM3	P32942	OID20277	trans
rs3117577	6	31759697	A	G	0.132841	1.0035	33796	ADD	0.134412	0.0109459	150.789	33.9335	ADAM9	Q13443	OID31488	trans
rs67998226	6	28270281	T	C	0.117777	1.01076	34090	ADD	-0.135506	0.0110353	150.783	33.9322	ICAM3	P32942	OID20277	trans
rs9272326	6	32636392	C	T	0.226597	0.961349	32917	ADD	-0.102496	0.00834796	150.749	33.9248	CD207	Q9UJ71	OID21298	trans
rs67998226	6	28270281	T	C	0.117508	1.0094	33687	ADD	0.126368	0.0102946	150.679	33.9094	NPTX1	Q15818	OID21074	trans
rs2893843	6	26338469	A	G	0.363047	0.98592	33874	ADD	-0.0977782	0.007966	150.662	33.9057	HLA-A	P04439	OID31048	trans
rs34691223	6	28290431	C	A	0.117764	1.01072	34090	ADD	-0.135455	0.0110359	150.65	33.9031	ICAM3	P32942	OID20277	trans
rs3117574	6	31757453	G	A	0.132812	1.00331	33796	ADD	0.134371	0.0109479	150.643	33.9017	ADAM9	Q13443	OID31488	trans
rs501942	6	31872700	C	T	0.131638	1.00547	33385	ADD	0.121761	0.00992078	150.634	33.8996	IL2RA	P01589	OID20267	trans
rs13218875	6	27916234	C	T	0.115224	1.01421	34090	ADD	-0.136485	0.0111223	150.585	33.8889	ICAM3	P32942	OID20277	trans
rs13212562	6	27332531	A	G	0.123838	1.0135	33822	ADD	0.133639	0.0108934	150.501	33.8705	CD1C	P29017	OID21483	trans
rs3117573	6	31750619	C	G	0.13273	1.00347	33796	ADD	0.134326	0.0109499	150.489	33.8679	ADAM9	Q13443	OID31488	trans
rs3115672	6	31760120	C	T	0.132758	1.00311	33796	ADD	0.13431	0.0109508	150.425	33.8539	ADAM9	Q13443	OID31488	trans
rs3131379	6	31753256	G	A	0.132782	1.00338	33796	ADD	0.134277	0.0109486	150.414	33.8516	ADAM9	Q13443	OID31488	trans
rs3131378	6	31757508	A	G	0.132782	1.00338	33796	ADD	0.134277	0.0109486	150.414	33.8516	ADAM9	Q13443	OID31488	trans
rs2523571	6	31361914	T	A	0.144206	0.999619	33533	ADD	0.119198	0.00971946	150.401	33.8487	IL12A_IL12B	P29459_P29460	OID21327	trans
rs2523571	6	31361914	T	A	0.144206	0.999619	33533	ADD	0.119198	0.00971946	150.401	33.8487	IL12A_IL12B	P29459_P29460	OID21327	trans
rs3117575	6	31758476	T	C	0.132752	1.00345	33796	ADD	0.134275	0.0109493	150.389	33.8461	ADAM9	Q13443	OID31488	trans
rs3117576	6	31759017	T	C	0.132793	1.00326	33796	ADD	0.134266	0.0109488	150.384	33.8449	ADAM9	Q13443	OID31488	trans
rs35016036	6	28347103	C	T	0.11524	1.01229	34049	ADD	-0.141166	0.0115116	150.378	33.8437	GZMA	P12544	OID20663	trans
rs9267488	6	31546470	A	G	0.14026	0.999969	33962	ADD	-0.12961	0.0105695	150.373	33.8425	CD8A	P01732	OID21018	trans
rs1270942	6	31951083	A	G	0.131511	1.00645	33385	ADD	0.121631	0.00991925	150.359	33.8396	IL2RA	P01589	OID20267	trans
rs34878803	6	28282402	T	C	0.117758	1.01097	34090	ADD	-0.135301	0.0110347	150.342	33.8358	ICAM3	P32942	OID20277	trans
rs61742093	6	27912204	A	G	0.115752	1.01411	34090	ADD	-0.136109	0.0111009	150.333	33.8338	ICAM3	P32942	OID20277	trans
rs13211507	6	28289600	T	C	0.117686	1.00841	33687	ADD	0.126198	0.0102928	150.327	33.8324	NPTX1	Q15818	OID21074	trans
rs35744819	6	28350554	G	T	0.115258	1.01254	34049	ADD	-0.141107	0.0115095	150.309	33.8286	GZMA	P12544	OID20663	trans
rs13198809	6	28355925	G	A	0.115707	1.01326	34049	ADD	-0.140819	0.011486	150.308	33.8284	GZMA	P12544	OID20663	trans
rs3131380	6	31742001	A	G	0.132733	1.00325	33796	ADD	0.134246	0.0109507	150.284	33.8231	ADAM9	Q13443	OID31488	trans
rs192804591	6	27761927	T	A	0.0899331	0.786623	33962	ADD	0.177483	0.0144783	150.273	33.8208	RNASET2	O00584	OID20321	trans
rs35353359	6	28356601	C	T	0.115725	1.01323	34049	ADD	-0.140794	0.0114854	150.271	33.8203	GZMA	P12544	OID20663	trans
rs678770	6	32603040	T	A	0.214608	0.943698	33777	ADD	0.107333	0.00875661	150.244	33.8143	KIR2DL2	P43627	OID31431	trans
rs3131383	6	31736517	G	T	0.132738	1.00322	33796	ADD	0.134225	0.010951	150.23	33.8113	ADAM9	Q13443	OID31488	trans
rs35017208	6	28377505	C	T	0.115949	1.0133	34049	ADD	-0.14065	0.0114754	150.226	33.8105	GZMA	P12544	OID20663	trans
rs3132445	6	31744419	G	A	0.132655	1.00309	33796	ADD	0.13426	0.0109545	150.213	33.8077	ADAM9	Q13443	OID31488	trans
rs13211507	6	28289600	T	C	0.117952	1.00979	34090	ADD	-0.135215	0.0110333	150.189	33.8022	ICAM3	P32942	OID20277	trans
rs71537572	6	28002937	T	C	0.113242	0.99729	34090	ADD	-0.138498	0.0113014	150.185	33.8016	ICAM3	P32942	OID20277	trans
rs501942	6	31872700	C	T	0.131771	1.00455	33853	ADD	-0.130744	0.0106686	150.185	33.8015	CAPS	Q13938	OID31126	trans
rs3131381	6	31740686	C	A	0.132632	1.00316	33796	ADD	0.134245	0.010955	150.167	33.7976	ADAM9	Q13443	OID31488	trans
rs9259927	6	29934477	C	T	0.211238	0.938498	33995	ADD	0.111773	0.00912285	150.112	33.7856	B2M	P61769	OID30725	trans
rs67981811	6	28387058	C	G	0.115969	1.01336	34049	ADD	-0.140561	0.0114742	150.066	33.7755	GZMA	P12544	OID20663	trans
rs36092177	6	28390030	C	T	0.115969	1.01336	34049	ADD	-0.140559	0.0114742	150.063	33.7749	GZMA	P12544	OID20663	trans
rs1150757	6	32061428	G	A	0.131068	1.00441	33796	ADD	0.134785	0.0110033	150.051	33.7721	ADAM9	Q13443	OID31488	trans
rs9272560	6	32639363	T	C	0.221819	0.951778	33822	ADD	0.109086	0.00890613	150.024	33.7663	CD1C	P29017	OID21483	trans
rs9272560	6	32639363	T	C	0.221852	0.949466	32917	ADD	-0.103664	0.00846354	150.02	33.7655	CD207	Q9UJ71	OID21298	trans
rs1270942	6	31951083	A	G	0.131672	1.00519	33796	ADD	0.134456	0.0109776	150.017	33.7648	ADAM9	Q13443	OID31488	trans
rs2232429	6	28391855	T	G	0.115975	1.01335	34049	ADD	-0.140526	0.011474	149.997	33.7603	GZMA	P12544	OID20663	trans
rs674313	6	32610305	C	T	0.244075	0.994623	34090	ADD	-0.102158	0.00834193	149.971	33.7548	ICAM3	P32942	OID20277	trans
rs34158769	6	26336344	G	A	0.10767	0.998284	33995	ADD	0.142509	0.0116371	149.967	33.7539	B2M	P61769	OID30725	trans
rs13214023	6	28364364	G	A	0.115812	1.01287	34049	ADD	-0.140607	0.0114837	149.917	33.7428	GZMA	P12544	OID20663	trans
rs58616630	6	27506936	A	G	0.115375	1.00985	33962	ADD	0.140106	0.0114439	149.889	33.7368	RNASET2	O00584	OID20321	trans
rs2232426	6	28392882	G	C	0.115983	1.01336	34049	ADD	-0.140469	0.0114737	149.884	33.7356	GZMA	P12544	OID20663	trans
rs34396849	6	28283178	A	C	0.117701	1.01008	34090	ADD	-0.135171	0.0110421	149.853	33.729	ICAM3	P32942	OID20277	trans
rs3117573	6	31750619	C	G	0.132595	1.00415	34049	ADD	0.120901	0.00987793	149.804	33.7183	IL12B	P29460	OID20666	trans
rs34691223	6	28290431	C	A	0.117496	1.00935	33687	ADD	0.126001	0.0102953	149.786	33.7143	NPTX1	Q15818	OID21074	trans
rs1270942	6	31951083	A	G	0.13159	1.00576	34049	ADD	0.121169	0.0099017	149.75	33.7064	IL12B	P29460	OID20666	trans
rs2442727	6	31351890	G	A	0.170406	0.976505	33988	ADD	0.120342	0.00983456	149.736	33.7033	TNFRSF4	P43489	OID20653	trans
rs3130484	6	31748105	T	C	0.132767	1.00341	33796	ADD	0.133971	0.0109488	149.725	33.7008	ADAM9	Q13443	OID31488	trans
rs3117574	6	31757453	G	A	0.132676	1.00399	34049	ADD	0.120846	0.00987613	149.725	33.7008	IL12B	P29460	OID20666	trans
rs2523573	6	31361211	C	G	0.144104	0.999958	33533	ADD	0.118943	0.00972074	149.721	33.7	IL12A_IL12B	P29459_P29460	OID21327	trans
rs2523573	6	31361211	C	G	0.144104	0.999958	33533	ADD	0.118943	0.00972074	149.721	33.7	IL12A_IL12B	P29459_P29460	OID21327	trans
rs3117575	6	31758476	T	C	0.132618	1.00413	34049	ADD	0.120853	0.00987743	149.702	33.696	IL12B	P29460	OID20666	trans
rs67859638	6	27390199	A	G	0.111742	1.01568	33962	ADD	0.141582	0.0115718	149.699	33.6952	RNASET2	O00584	OID20321	trans
rs2853999	6	31358297	A	T	0.143873	0.998002	33533	ADD	0.119129	0.00973667	149.698	33.695	IL12A_IL12B	P29459_P29460	OID21327	trans
rs2853999	6	31358297	A	T	0.143873	0.998002	33533	ADD	0.119129	0.00973667	149.698	33.695	IL12A_IL12B	P29459_P29460	OID21327	trans
rs149543464	6	30432986	G	A	0.145577	1.00924	33366	ADD	0.101262	0.00827731	149.662	33.6871	SGSH	P51688	OID30341	trans
rs13200214	6	28049472	C	T	0.115167	1.01354	34090	ADD	-0.136145	0.0111289	149.659	33.6864	ICAM3	P32942	OID20277	trans
rs3131379	6	31753256	G	A	0.132647	1.00406	34049	ADD	0.120827	0.00987677	149.657	33.686	IL12B	P29460	OID20666	trans
rs3131378	6	31757508	A	G	0.132647	1.00406	34049	ADD	0.120827	0.00987677	149.657	33.686	IL12B	P29460	OID20666	trans
rs3115672	6	31760120	C	T	0.132623	1.0038	34049	ADD	0.120848	0.00987881	149.647	33.6839	IL12B	P29460	OID20666	trans
rs2523593	6	31358926	T	C	0.144108	0.999991	33533	ADD	0.118909	0.00972041	149.645	33.6834	IL12A_IL12B	P29459_P29460	OID21327	trans
rs2523593	6	31358926	T	C	0.144108	0.999991	33533	ADD	0.118909	0.00972041	149.645	33.6834	IL12A_IL12B	P29459_P29460	OID21327	trans
rs3132566	6	31135013	G	T	0.158774	0.997488	33796	ADD	0.124814	0.010204	149.619	33.6777	ADAM9	Q13443	OID31488	trans
rs3094669	6	31135418	C	G	0.158785	0.997289	33796	ADD	0.124813	0.0102046	149.599	33.6733	ADAM9	Q13443	OID31488	trans
rs3095300	6	31114699	C	T	0.269958	0.996185	34049	ADD	0.0928095	0.00758806	149.597	33.673	IL12B	P29460	OID20666	trans
rs3117576	6	31759017	T	C	0.132658	1.00394	34049	ADD	0.120805	0.00987698	149.597	33.673	IL12B	P29460	OID20666	trans
rs34396849	6	28283178	A	C	0.117432	1.00871	33687	ADD	0.125986	0.0103011	149.583	33.6699	NPTX1	Q15818	OID21074	trans
rs143525179	6	29784221	C	T	0.25972	0.983204	33777	ADD	0.106467	0.00870568	149.562	33.6653	LTB	Q06643	OID31383	trans
rs2232423	6	28398374	A	G	0.116024	1.01364	34049	ADD	-0.140263	0.0114704	149.53	33.6583	GZMA	P12544	OID20663	trans
rs71559067	6	28026638	A	T	0.115181	1.01417	34090	ADD	-0.136021	0.0111247	149.499	33.6516	ICAM3	P32942	OID20277	trans
rs13213152	6	28381921	A	G	0.115868	1.01368	34049	ADD	-0.140324	0.0114768	149.493	33.6502	GZMA	P12544	OID20663	trans
rs3130923	6	31494358	G	A	0.141106	1.00035	33962	ADD	-0.12887	0.0105401	149.491	33.6498	CD8A	P01732	OID21018	trans
rs3130975	6	31114061	C	T	0.342368	1.00198	33962	ADD	-0.0944835	0.00772878	149.448	33.6404	CD8A	P01732	OID21018	trans
rs34878803	6	28282402	T	C	0.11749	1.00961	33687	ADD	0.125819	0.0102941	149.388	33.6273	NPTX1	Q15818	OID21074	trans
rs34107459	6	26328125	T	C	0.105893	1.01062	33822	ADD	0.142747	0.0116794	149.381	33.6257	CD1C	P29017	OID21483	trans
rs13213986	6	28390232	T	A	0.115881	1.01357	34049	ADD	-0.140266	0.0114769	149.368	33.6229	GZMA	P12544	OID20663	trans
rs3131380	6	31742001	A	G	0.132606	1.00395	34049	ADD	0.120709	0.00987838	149.318	33.6119	IL12B	P29460	OID20666	trans
rs3095315	6	31121427	C	T	0.270008	0.996071	34049	ADD	0.0927225	0.00758811	149.315	33.6113	IL12B	P29460	OID20666	trans
rs3095318	6	31120368	T	A	0.270008	0.996076	34049	ADD	0.0927221	0.00758809	149.314	33.6112	IL12B	P29460	OID20666	trans
rs183280845	6	26953749	G	A	0.112005	1.0028	33995	ADD	0.139419	0.0114103	149.298	33.6075	B2M	P61769	OID30725	trans
rs1632908	6	29925626	C	G	0.2177	0.93915	33995	ADD	0.110184	0.00901919	149.247	33.5965	B2M	P61769	OID30725	trans
rs13193295	6	28035450	C	G	0.115199	1.01407	34090	ADD	-0.135903	0.0111245	149.245	33.5959	ICAM3	P32942	OID20277	trans
rs35942569	6	26338903	A	G	0.108242	0.997358	33995	ADD	0.141864	0.0116149	149.181	33.5821	B2M	P61769	OID30725	trans
rs3117577	6	31759697	A	G	0.132706	1.00418	34049	ADD	0.120603	0.00987442	149.175	33.5806	IL12B	P29460	OID20666	trans
rs13207689	6	27401925	C	G	0.112085	1.01371	33962	ADD	0.141284	0.0115677	149.174	33.5804	RNASET2	O00584	OID20321	trans
rs34573979	6	27512747	C	T	0.11564	1.01197	33962	ADD	0.139478	0.0114205	149.156	33.5767	RNASET2	O00584	OID20321	trans
rs13220522	6	26316067	G	A	0.105799	1.01253	33822	ADD	0.14255	0.0116729	149.134	33.5717	CD1C	P29017	OID21483	trans
rs9263708	6	31127493	T	C	0.270081	0.996176	34049	ADD	0.09265	0.00758709	149.121	33.569	IL12B	P29460	OID20666	trans
rs55706012	6	26266083	A	C	0.105815	1.01084	33822	ADD	0.142647	0.0116818	149.11	33.5664	CD1C	P29017	OID21483	trans
rs13197633	6	28206979	G	A	0.115104	1.00863	33687	ADD	0.126829	0.0103922	148.943	33.5301	NPTX1	Q15818	OID21074	trans
rs3130566	6	31134841	C	G	0.158741	0.997533	33796	ADD	0.124532	0.0102046	148.925	33.5261	ADAM9	Q13443	OID31488	trans
rs3131006	6	31130357	A	T	0.255983	0.99901	33962	ADD	-0.102758	0.00842072	148.913	33.5234	CD8A	P01732	OID21018	trans
rs3130484	6	31748105	T	C	0.132632	1.00409	34049	ADD	0.120509	0.00987694	148.865	33.513	IL12B	P29460	OID20666	trans
rs9272532	6	32638866	C	A	0.229182	0.967943	32917	ADD	-0.101104	0.00828663	148.86	33.5119	CD207	Q9UJ71	OID21298	trans
rs34218844	6	28322870	T	C	0.116303	1.01129	33687	ADD	0.126054	0.0103316	148.86	33.5118	NPTX1	Q15818	OID21074	trans
rs56075693	6	28322551	T	G	0.116303	1.0113	33687	ADD	0.126054	0.0103316	148.859	33.5117	NPTX1	Q15818	OID21074	trans
rs13191786	6	28309894	T	G	0.116291	1.01139	33687	ADD	0.12605	0.0103316	148.851	33.51	NPTX1	Q15818	OID21074	trans
rs35072899	6	28313764	C	T	0.116291	1.01139	33687	ADD	0.12605	0.0103316	148.851	33.51	NPTX1	Q15818	OID21074	trans
rs34546986	6	28394532	G	A	0.115921	1.01388	34049	ADD	-0.13997	0.0114735	148.827	33.5045	GZMA	P12544	OID20663	trans
rs34871267	6	28396455	G	A	0.115921	1.01388	34049	ADD	-0.139969	0.0114735	148.825	33.5041	GZMA	P12544	OID20663	trans
rs67381177	6	28444164	G	C	0.116001	1.01406	34049	ADD	-0.139908	0.011469	148.809	33.5008	GZMA	P12544	OID20663	trans
rs674313	6	32610305	C	T	0.244129	0.991468	32917	ADD	-0.0977377	0.00801243	148.797	33.4982	CD207	Q9UJ71	OID21298	trans
rs501942	6	31872700	C	T	0.131793	1.00413	33796	ADD	0.13391	0.0109799	148.741	33.4858	ADAM9	Q13443	OID31488	trans
rs13201681	6	28426903	C	T	0.116034	1.01429	34049	ADD	-0.139839	0.0114664	148.733	33.4841	GZMA	P12544	OID20663	trans
rs35030260	6	28337731	G	A	0.116557	1.01174	33687	ADD	0.125855	0.0103198	148.731	33.4836	NPTX1	Q15818	OID21074	trans
rs6908402	6	26292786	A	T	0.370142	0.998751	33874	ADD	-0.0961124	0.00788187	148.697	33.4761	HLA-A	P04439	OID31048	trans
rs2233980	6	31111867	G	A	0.154461	1.00482	32907	ADD	-0.087511	0.00717673	148.687	33.474	KIR3DL1	P43629	OID21185	trans
rs497309	6	31924707	A	C	0.131391	1.00507	33796	ADD	0.133991	0.0109888	148.68	33.4725	ADAM9	Q13443	OID31488	trans
rs9272616	6	32640113	C	G	0.276797	0.942519	34090	ADD	-0.100317	0.00822776	148.658	33.4677	ICAM3	P32942	OID20277	trans
rs13204572	6	26189128	G	C	0.104392	1.0083	33822	ADD	0.143472	0.0117675	148.651	33.4661	CD1C	P29017	OID21483	trans
rs13217619	6	28338894	T	C	0.116576	1.01284	34049	ADD	-0.139594	0.0114508	148.615	33.4583	GZMA	P12544	OID20663	trans
rs2596500	6	31353490	A	C	0.145323	1.00071	32862	ADD	-0.133911	0.0109847	148.614	33.4582	HCG22	E2RYF7	OID30088	trans
rs34150729	6	27420975	T	C	0.112007	1.01552	33962	ADD	0.140927	0.0115605	148.605	33.4562	RNASET2	O00584	OID20321	trans
rs13191227	6	27422336	G	C	0.112013	1.0155	33962	ADD	0.140916	0.0115603	148.587	33.4521	RNASET2	O00584	OID20321	trans
rs35883476	6	28400731	G	C	0.115936	1.01385	34049	ADD	-0.139847	0.0114731	148.576	33.4498	GZMA	P12544	OID20663	trans
rs45509595	6	27873148	T	C	0.113582	1.01492	34090	ADD	-0.136373	0.0111889	148.553	33.4448	ICAM3	P32942	OID20277	trans
rs13196692	6	27411340	C	T	0.112029	1.01543	33962	ADD	0.140896	0.0115601	148.552	33.4446	RNASET2	O00584	OID20321	trans
rs35030260	6	28337731	G	A	0.11661	1.01294	34049	ADD	-0.13952	0.0114487	148.512	33.4358	GZMA	P12544	OID20663	trans
rs9272640	6	32640444	T	C	0.214571	0.870262	33742	ADD	0.118319	0.00970943	148.498	33.4328	C2	P06681	OID20410	trans
rs674313	6	32610305	C	T	0.243909	0.992444	33822	ADD	0.10284	0.00843926	148.496	33.4323	CD1C	P29017	OID21483	trans
rs1150752	6	32096949	T	C	0.131017	1.00524	33385	ADD	0.121141	0.00994113	148.496	33.4322	IL2RA	P01589	OID20267	trans
rs202906	6	28043874	T	C	0.14859	1.01279	32704	ADD	0.130521	0.0107121	148.46	33.4245	PDIA5	Q14554	OID31209	trans
rs9272640	6	32640444	T	C	0.214469	0.871483	34090	ADD	-0.113642	0.00932689	148.457	33.4238	ICAM3	P32942	OID20277	trans
rs13212562	6	27332531	A	G	0.123934	1.01395	33995	ADD	0.132293	0.0108603	148.386	33.4082	B2M	P61769	OID30725	trans
rs149990	6	28030480	G	A	0.146823	1.0118	32907	ADD	0.126354	0.0103732	148.371	33.4051	KIR2DL3	P43628	OID21196	trans
rs138234416	6	28025120	G	A	0.115488	1.01409	34090	ADD	-0.135341	0.0111123	148.336	33.3974	ICAM3	P32942	OID20277	trans
rs3094220	6	31115210	A	G	0.275455	0.996919	33962	ADD	-0.100329	0.00823777	148.333	33.3966	CD8A	P01732	OID21018	trans
rs6933289	6	32636774	C	T	0.182705	0.947147	33822	ADD	0.116966	0.00960417	148.32	33.3937	PLA2G15	Q8NCC3	OID21473	trans
rs13207345	6	28297795	C	T	0.116282	1.011	33687	ADD	0.12584	0.010334	148.287	33.3867	NPTX1	Q15818	OID21074	trans
rs3130616	6	31505969	G	A	0.141085	1.00066	33962	ADD	-0.128332	0.0105391	148.275	33.384	CD8A	P01732	OID21018	trans
rs72854513	6	28298177	A	T	0.116274	1.01111	33687	ADD	0.125821	0.0103337	148.25	33.3786	NPTX1	Q15818	OID21074	trans
rs3095233	6	31501997	A	G	0.141081	1.00066	33962	ADD	-0.128323	0.0105392	148.25	33.3786	CD8A	P01732	OID21018	trans
rs13217619	6	28338894	T	C	0.116522	1.01164	33687	ADD	0.125667	0.0103217	148.232	33.3745	NPTX1	Q15818	OID21074	trans
rs2856698	6	32668599	C	G	0.327723	0.987068	33309	ADD	-0.0879154	0.00722134	148.216	33.3711	FRZB	Q92765	OID20968	trans
rs56189111	6	28304196	C	A	0.116274	1.01105	33687	ADD	0.125804	0.010334	148.2	33.3677	NPTX1	Q15818	OID21074	trans
rs3130564	6	31133897	C	T	0.256066	1.00048	33962	ADD	-0.102411	0.00841387	148.149	33.3564	CD8A	P01732	OID21018	trans
rs12525187	6	26337309	A	G	0.363017	0.996355	33874	ADD	-0.0964198	0.0079243	148.051	33.335	HLA-A	P04439	OID31048	trans
rs13208096	6	28257533	C	G	0.11601	1.01147	33687	ADD	0.125834	0.0103418	148.05	33.3348	NPTX1	Q15818	OID21074	trans
rs9366650	6	26335769	G	A	0.363008	0.996808	33874	ADD	-0.0963961	0.00792253	148.044	33.3335	HLA-A	P04439	OID31048	trans
rs35949109	6	28058148	T	C	0.14777	1.01179	32907	ADD	0.125849	0.0103457	147.973	33.318	KIR2DL3	P43628	OID21196	trans
rs9272616	6	32640113	C	G	0.276691	0.93846	32917	ADD	-0.0961847	0.00790826	147.928	33.3081	CD207	Q9UJ71	OID21298	trans
rs9357005	6	26336610	C	A	0.362974	0.996703	33874	ADD	-0.0963503	0.00792311	147.882	33.298	HLA-A	P04439	OID31048	trans
rs3132445	6	31744419	G	A	0.132538	1.00378	34049	ADD	0.120165	0.00988148	147.881	33.2978	IL12B	P29460	OID20666	trans
rs34107459	6	26328125	T	C	0.10609	1.01081	33995	ADD	0.141532	0.0116402	147.839	33.2886	B2M	P61769	OID30725	trans
rs9271627	6	32624172	C	T	0.232885	0.953187	32917	ADD	-0.100962	0.00830386	147.828	33.2863	CD207	Q9UJ71	OID21298	trans
rs67340775	6	28336607	A	C	0.117716	1.01035	33687	ADD	0.125014	0.0102826	147.814	33.2832	NPTX1	Q15818	OID21074	trans
rs149583087	6	27944659	G	A	0.11481	1.01372	34090	ADD	-0.135467	0.0111426	147.807	33.2817	ICAM3	P32942	OID20277	trans
rs497309	6	31924707	A	C	0.131227	1.00633	33385	ADD	0.12071	0.00992949	147.785	33.2768	IL2RA	P01589	OID20267	trans
rs2233956	6	31113428	T	C	0.222497	0.995681	33533	ADD	0.100064	0.00823223	147.746	33.2684	IL12A_IL12B	P29459_P29460	OID21327	trans
rs2233956	6	31113428	T	C	0.222497	0.995681	33533	ADD	0.100064	0.00823223	147.746	33.2684	IL12A_IL12B	P29459_P29460	OID21327	trans
rs33932084	6	28301047	A	G	0.117048	1.01077	33687	ADD	0.125261	0.0103054	147.742	33.2675	NPTX1	Q15818	OID21074	trans
rs17843560	6	32641611	G	T	0.120844	0.86968	33598	ADD	0.123062	0.0101246	147.737	33.2665	CTSC	P53634	OID20679	trans
rs115566240	6	32633941	C	T	0.238893	0.969821	32862	ADD	-0.0912747	0.00751023	147.705	33.2594	MANSC4	A6NHS7	OID30141	trans
rs3131381	6	31740686	C	A	0.132517	1.00385	34049	ADD	0.120079	0.00988186	147.657	33.2489	IL12B	P29460	OID20666	trans
rs2233974	6	31112239	C	G	0.197612	0.999883	34049	ADD	0.102493	0.00843489	147.648	33.2468	IL12B	P29460	OID20666	trans
rs72839477	6	27359221	C	T	0.111897	1.01535	33962	ADD	0.140515	0.0115669	147.573	33.2306	RNASET2	O00584	OID20321	trans
rs2596500	6	31353490	A	C	0.145093	1.00248	33962	ADD	0.127241	0.0104744	147.567	33.2292	TNFRSF8	P28908	OID21049	trans
rs34243448	6	28225324	C	A	0.11609	1.01093	33687	ADD	0.125623	0.0103417	147.557	33.227	NPTX1	Q15818	OID21074	trans
rs35656932	6	28223510	G	T	0.116091	1.01093	33687	ADD	0.125619	0.0103416	147.549	33.2252	NPTX1	Q15818	OID21074	trans
rs6930616	6	26331741	A	G	0.3628	0.996599	33874	ADD	-0.0962496	0.00792449	147.522	33.2193	HLA-A	P04439	OID31048	trans
rs1811197	6	31359883	G	A	0.204603	0.987022	32981	ADD	-0.110238	0.00907814	147.458	33.2054	KLRF1	Q9NZS2	OID30464	trans
rs3095298	6	31115155	C	T	0.275322	0.996989	33962	ADD	-0.100033	0.00823857	147.43	33.1993	CD8A	P01732	OID21018	trans
rs396660	6	29678388	C	T	0.328453	0.995572	34049	ADD	-0.0890846	0.00733702	147.423	33.1978	KLRD1	Q13241	OID20632	trans
rs66868086	6	27898124	A	T	0.113542	1.01287	34090	ADD	-0.135988	0.0112018	147.377	33.1878	ICAM3	P32942	OID20277	trans
rs1265888	6	32098670	G	A	0.174694	1.00776	33084	ADD	-0.114507	0.00943282	147.361	33.1842	LILRB4	Q8NHJ6	OID20429	trans
rs497309	6	31924707	A	C	0.131311	1.00564	34049	ADD	0.120313	0.00991173	147.342	33.18	IL12B	P29460	OID20666	trans
rs2747430	6	29680729	G	A	0.32833	0.992727	33777	ADD	0.0981076	0.00808275	147.329	33.1771	LTB	Q06643	OID31383	trans
rs501942	6	31872700	C	T	0.131713	1.00477	34049	ADD	0.120199	0.00990344	147.31	33.1731	IL12B	P29460	OID20666	trans
rs13205211	6	28235278	T	G	0.115979	1.01194	33687	ADD	0.125496	0.0103408	147.284	33.1674	NPTX1	Q15818	OID21074	trans
rs13204012	6	28233753	G	A	0.115978	1.01193	33687	ADD	0.125495	0.0103408	147.279	33.1662	NPTX1	Q15818	OID21074	trans
rs56189111	6	28304196	C	A	0.116316	1.01229	34049	ADD	-0.13912	0.0114648	147.246	33.1591	GZMA	P12544	OID20663	trans
rs72854513	6	28298177	A	T	0.116315	1.01235	34049	ADD	-0.139111	0.0114645	147.235	33.1566	GZMA	P12544	OID20663	trans
rs35001169	6	28219854	T	G	0.115698	1.00933	33687	ADD	0.125769	0.0103651	147.231	33.1558	NPTX1	Q15818	OID21074	trans
rs3101018	6	31738087	C	T	0.132515	1.00411	34049	ADD	0.119887	0.00988068	147.221	33.1536	IL12B	P29460	OID20666	trans
rs3094216	6	31116271	A	G	0.27547	0.997174	33962	ADD	-0.0999315	0.00823669	147.197	33.1484	CD8A	P01732	OID21018	trans
rs13220522	6	26316067	G	A	0.105996	1.01264	33995	ADD	0.141151	0.0116342	147.196	33.1481	B2M	P61769	OID30725	trans
rs67340775	6	28336607	A	C	0.117771	1.01151	34049	ADD	-0.138395	0.0114076	147.18	33.1447	GZMA	P12544	OID20663	trans
rs13207345	6	28297795	C	T	0.116323	1.01224	34049	ADD	-0.139085	0.0114648	147.174	33.1434	GZMA	P12544	OID20663	trans
rs2747430	6	29680729	G	A	0.328336	0.995388	34049	ADD	-0.0890205	0.00733842	147.155	33.1391	KLRD1	Q13241	OID20632	trans
rs3130985	6	31117579	C	T	0.155377	1.00592	32907	ADD	-0.0867974	0.00715584	147.127	33.133	KIR3DL1	P43629	OID21185	trans
rs3131383	6	31736517	G	T	0.132618	1.00387	34049	ADD	0.119799	0.00987865	147.065	33.1196	IL12B	P29460	OID20666	trans
rs3094005	6	31497270	G	T	0.141099	1.00118	33962	ADD	-0.127756	0.010536	147.031	33.1121	CD8A	P01732	OID21018	trans
rs13197176	6	28161454	C	T	0.11395	1.00216	33687	ADD	0.126957	0.0104714	146.996	33.1043	NPTX1	Q15818	OID21074	trans
rs3132550	6	31118271	G	A	0.27516	0.996844	33962	ADD	-0.0999132	0.00824091	146.992	33.1036	CD8A	P01732	OID21018	trans
rs9272658	6	32640881	G	A	0.271753	0.924473	34090	ADD	-0.101296	0.00835502	146.992	33.1035	ICAM3	P32942	OID20277	trans
rs13191786	6	28309894	T	G	0.116332	1.01263	34049	ADD	-0.138953	0.0114622	146.959	33.0964	GZMA	P12544	OID20663	trans
rs35072899	6	28313764	C	T	0.116332	1.01263	34049	ADD	-0.138953	0.0114622	146.959	33.0964	GZMA	P12544	OID20663	trans
rs396660	6	29678388	C	T	0.328448	0.992912	33777	ADD	0.0979616	0.00808119	146.947	33.0937	LTB	Q06643	OID31383	trans
rs3094669	6	31135418	C	G	0.158412	0.998617	32907	ADD	-0.0863542	0.00712433	146.919	33.0876	KIR3DL1	P43629	OID21185	trans
rs3130562	6	31133197	T	C	0.155604	1.00419	32907	ADD	-0.0867496	0.00715771	146.888	33.0808	KIR3DL1	P43629	OID21185	trans
rs34218844	6	28322870	T	C	0.116344	1.01254	34049	ADD	-0.138909	0.0114622	146.867	33.0761	GZMA	P12544	OID20663	trans
rs56075693	6	28322551	T	G	0.116344	1.01254	34049	ADD	-0.138909	0.0114622	146.866	33.0759	GZMA	P12544	OID20663	trans
rs17598658	6	26175638	A	C	0.104257	1.00972	33822	ADD	0.142584	0.0117658	146.857	33.0741	CD1C	P29017	OID21483	trans
rs34961555	6	26199675	C	T	0.103967	1.00659	33822	ADD	0.142972	0.0117988	146.833	33.0689	CD1C	P29017	OID21483	trans
rs445150	6	29679102	T	C	0.328585	0.995312	34049	ADD	-0.0889029	0.0073372	146.815	33.0649	KLRD1	Q13241	OID20632	trans
rs3130566	6	31134841	C	G	0.158383	0.998962	32907	ADD	-0.0863063	0.00712368	146.783	33.0579	KIR3DL1	P43629	OID21185	trans
rs2596500	6	31353490	A	C	0.144845	1.0019	33533	ADD	0.117402	0.00969099	146.763	33.0535	IL12A_IL12B	P29459_P29460	OID21327	trans
rs2596500	6	31353490	A	C	0.144845	1.0019	33533	ADD	0.117402	0.00969099	146.763	33.0535	IL12A_IL12B	P29459_P29460	OID21327	trans
rs3095298	6	31115155	C	T	0.275236	0.99597	34049	ADD	0.0913633	0.00754164	146.762	33.0531	IL12B	P29460	OID20666	trans
rs3132566	6	31135013	G	T	0.158401	0.998798	32907	ADD	-0.0862956	0.00712392	146.737	33.0477	KIR3DL1	P43629	OID21185	trans
rs116667074	6	32317585	C	T	0.130029	1.00241	33988	ADD	0.131469	0.0108565	146.645	33.0276	TNFRSF4	P43489	OID20653	trans
rs1150752	6	32096949	T	C	0.131105	1.00432	34049	ADD	0.120169	0.00992442	146.613	33.0207	IL12B	P29460	OID20666	trans
rs1150757	6	32061428	G	A	0.130884	1.0057	33385	ADD	0.12039	0.00994303	146.604	33.0187	IL2RA	P01589	OID20267	trans
rs3094220	6	31115210	A	G	0.275368	0.995901	34049	ADD	0.0912961	0.00754093	146.573	33.012	IL12B	P29460	OID20666	trans
rs13201308	6	28162311	C	T	0.11524	1.01298	33687	ADD	0.125471	0.0103644	146.555	33.008	NPTX1	Q15818	OID21074	trans
rs34765154	6	28162672	G	A	0.11524	1.01298	33687	ADD	0.125471	0.0103644	146.555	33.008	NPTX1	Q15818	OID21074	trans
rs34505829	6	28165461	A	T	0.11524	1.01298	33687	ADD	0.125471	0.0103644	146.555	33.008	NPTX1	Q15818	OID21074	trans
rs35098436	6	28166443	T	C	0.11524	1.01298	33687	ADD	0.125471	0.0103644	146.555	33.008	NPTX1	Q15818	OID21074	trans
rs72846794	6	28169721	G	A	0.115239	1.01298	33687	ADD	0.12547	0.0103644	146.552	33.0074	NPTX1	Q15818	OID21074	trans
rs13217984	6	28171932	A	T	0.115238	1.01299	33687	ADD	0.125467	0.0103644	146.545	33.0059	NPTX1	Q15818	OID21074	trans
rs67297533	6	28173475	G	T	0.115237	1.01299	33687	ADD	0.125466	0.0103644	146.543	33.0054	NPTX1	Q15818	OID21074	trans
rs3132550	6	31118271	G	A	0.275059	0.995866	34049	ADD	0.0913149	0.00754378	146.523	33.001	IL12B	P29460	OID20666	trans
rs55664827	6	26857141	T	C	0.122413	1.01147	33995	ADD	0.132309	0.0109307	146.514	32.9991	B2M	P61769	OID30725	trans
rs1150753	6	32092090	A	G	0.130957	1.00538	33385	ADD	0.120342	0.00994235	146.506	32.9972	IL2RA	P01589	OID20267	trans
rs3132541	6	31130957	A	C	0.155685	1.00451	32907	ADD	-0.0866035	0.00715501	146.504	32.9969	KIR3DL1	P43629	OID21185	trans
rs13195291	6	28201463	G	A	0.115268	1.01286	33687	ADD	0.125437	0.0103639	146.487	32.993	NPTX1	Q15818	OID21074	trans
rs190945449	6	26860580	C	T	0.122413	1.01143	33995	ADD	0.132289	0.0109309	146.467	32.9887	B2M	P61769	OID30725	trans
rs4412193	6	26337828	A	G	0.363228	0.992576	33874	ADD	-0.0960617	0.00793824	146.438	32.9823	HLA-A	P04439	OID31048	trans
rs13208096	6	28257533	C	G	0.116054	1.01272	34049	ADD	-0.13884	0.0114734	146.435	32.9817	GZMA	P12544	OID20663	trans
rs72846780	6	28151277	T	C	0.115232	1.01296	33687	ADD	0.12542	0.0103648	146.425	32.9796	NPTX1	Q15818	OID21074	trans
rs35902873	6	28091171	G	C	0.115222	1.01303	33687	ADD	0.1254	0.0103648	146.376	32.9689	NPTX1	Q15818	OID21074	trans
rs34166054	6	28098023	T	C	0.115222	1.01303	33687	ADD	0.1254	0.0103648	146.376	32.9689	NPTX1	Q15818	OID21074	trans
rs34662244	6	28106103	G	A	0.115222	1.01303	33687	ADD	0.1254	0.0103648	146.376	32.9689	NPTX1	Q15818	OID21074	trans
rs35952432	6	28107123	C	T	0.115222	1.01303	33687	ADD	0.1254	0.0103648	146.376	32.9689	NPTX1	Q15818	OID21074	trans
rs13203816	6	28111820	T	C	0.115222	1.01303	33687	ADD	0.1254	0.0103648	146.376	32.9689	NPTX1	Q15818	OID21074	trans
rs34588114	6	28112850	C	A	0.115222	1.01303	33687	ADD	0.1254	0.0103648	146.376	32.9689	NPTX1	Q15818	OID21074	trans
rs34371502	6	28113980	T	C	0.115222	1.01303	33687	ADD	0.1254	0.0103648	146.376	32.9689	NPTX1	Q15818	OID21074	trans
rs66886492	6	28121953	C	T	0.115222	1.01303	33687	ADD	0.1254	0.0103648	146.376	32.9689	NPTX1	Q15818	OID21074	trans
rs35345226	6	28123802	A	G	0.115222	1.01303	33687	ADD	0.1254	0.0103648	146.376	32.9689	NPTX1	Q15818	OID21074	trans
rs55706012	6	26266083	A	C	0.106021	1.01091	33995	ADD	0.140847	0.0116428	146.346	32.9624	B2M	P61769	OID30725	trans
rs68188794	6	28112999	T	C	0.115242	1.01283	33687	ADD	0.125385	0.0103651	146.333	32.9594	NPTX1	Q15818	OID21074	trans
rs71559072	6	28121703	C	T	0.115239	1.01286	33687	ADD	0.125376	0.0103651	146.313	32.9551	NPTX1	Q15818	OID21074	trans
rs445150	6	29679102	T	C	0.328567	0.992695	33777	ADD	0.0977374	0.00808128	146.272	32.9461	LTB	Q06643	OID31383	trans
rs71559070	6	28071151	G	A	0.11521	1.01304	33687	ADD	0.125359	0.0103653	146.269	32.9454	NPTX1	Q15818	OID21074	trans
rs200483	6	27807046	G	A	0.137153	1.008	33962	ADD	0.128646	0.0106377	146.25	32.9413	RNASET2	O00584	OID20321	trans
rs77666565	6	26883636	G	A	0.122471	1.01083	33995	ADD	0.1322	0.0109319	146.242	32.9396	B2M	P61769	OID30725	trans
rs9273289	6	32646757	T	A	0.314552	0.815466	32917	ADD	-0.0988339	0.00817301	146.234	32.9378	CD207	Q9UJ71	OID21298	trans
rs4452638	6	27261486	G	A	0.137032	1.01574	32704	ADD	0.133749	0.0110606	146.225	32.9359	PDIA5	Q14554	OID31209	trans
rs35749575	6	28147040	G	T	0.115223	1.01297	33687	ADD	0.125337	0.010365	146.223	32.9355	NPTX1	Q15818	OID21074	trans
rs35781323	6	28177054	T	C	0.115216	1.01288	33687	ADD	0.125331	0.0103658	146.187	32.9276	NPTX1	Q15818	OID21074	trans
rs433061	6	32047051	G	A	0.130764	1.00458	33385	ADD	0.12031	0.00995249	146.13	32.915	IL2RA	P01589	OID20267	trans
rs2517910	6	29720724	A	C	0.549638	1.00068	33533	ADD	-0.0853304	0.00705997	146.083	32.9049	CD302	Q8IX05	OID21328	trans
rs3094222	6	31113657	A	G	0.154898	1.00163	32907	ADD	-0.0867687	0.00717964	146.056	32.899	KIR3DL1	P43629	OID21185	trans
rs9272678	6	32641138	T	C	0.314901	0.760204	33990	ADD	0.109609	0.00907151	145.993	32.8852	CDSN	Q15517	OID20667	trans
rs501942	6	31872700	C	T	0.131727	1.00437	33962	ADD	-0.133828	0.0110772	145.959	32.8777	CCL19	Q99731	OID21030	trans
rs55690788	6	28468368	T	C	0.115137	1.0094	34049	ADD	-0.139324	0.0115321	145.958	32.8776	GZMA	P12544	OID20663	trans
rs9358927	6	26330264	T	G	0.362567	0.996514	33874	ADD	-0.0957553	0.00792592	145.958	32.8774	HLA-A	P04439	OID31048	trans
rs2233980	6	31111867	G	A	0.15446	1.00358	33533	ADD	0.113958	0.00943437	145.903	32.8654	IL12A_IL12B	P29459_P29460	OID21327	trans
rs2233980	6	31111867	G	A	0.15446	1.00358	33533	ADD	0.113958	0.00943437	145.903	32.8654	IL12A_IL12B	P29459_P29460	OID21327	trans
rs7752608	6	28333418	A	G	0.1237	1.00873	33687	ADD	0.121668	0.0100732	145.887	32.862	NPTX1	Q15818	OID21074	trans
rs6904596	6	27523520	G	A	0.127495	1.00925	33962	ADD	0.132451	0.0109661	145.885	32.8615	RNASET2	O00584	OID20321	trans
rs3132556	6	31111032	A	T	0.198605	1.00002	32907	ADD	-0.0786711	0.00651437	145.843	32.8523	KIR3DL1	P43629	OID21185	trans
rs3130988	6	31117923	C	T	0.276395	0.993245	34049	ADD	0.0910855	0.00754243	145.84	32.8516	IL12B	P29460	OID20666	trans
rs35716472	6	27438828	C	G	0.112522	1.01501	33962	ADD	0.139355	0.01154	145.826	32.8486	RNASET2	O00584	OID20321	trans
rs3130976	6	31114163	T	C	0.286955	0.997036	33962	ADD	0.0983675	0.00814665	145.796	32.8421	RNASET2	O00584	OID20321	trans
rs9270637	6	32597873	A	G	0.291687	0.977795	33796	ADD	-0.101714	0.0084238	145.796	32.842	MCTS1	Q9ULC4	OID31444	trans
rs3094216	6	31116271	A	G	0.275383	0.996155	34049	ADD	0.0910398	0.00753994	145.79	32.8407	IL12B	P29460	OID20666	trans
rs114046333	6	31328611	G	C	0.127542	0.926759	33962	ADD	0.138827	0.0115004	145.721	32.8257	TNFRSF8	P28908	OID21049	trans
rs41269265	6	27457570	T	C	0.11255	1.01702	33962	ADD	0.139144	0.0115274	145.704	32.822	RNASET2	O00584	OID20321	trans
rs2233974	6	31112239	C	G	0.197542	1.00055	32907	ADD	-0.0787677	0.00652579	145.69	32.8189	KIR3DL1	P43629	OID21185	trans
rs200952	6	27869198	C	T	0.137006	1.00859	33962	ADD	0.128418	0.0106396	145.682	32.8172	RNASET2	O00584	OID20321	trans
rs13204572	6	26189128	G	C	0.104722	1.00964	32704	ADD	0.150416	0.0124621	145.682	32.817	PDIA5	Q14554	OID31209	trans
rs200950	6	27867994	A	G	0.137006	1.00859	33962	ADD	0.128418	0.0106396	145.68	32.8167	RNASET2	O00584	OID20321	trans
rs200948	6	27867494	T	C	0.137006	1.00857	33962	ADD	0.128416	0.0106397	145.672	32.815	RNASET2	O00584	OID20321	trans
rs200484	6	27807896	A	G	0.137178	1.00791	33962	ADD	0.128374	0.0106375	145.639	32.8078	RNASET2	O00584	OID20321	trans
rs9267488	6	31546470	A	G	0.140405	0.999034	32862	ADD	0.109702	0.00909021	145.639	32.8078	MANSC4	A6NHS7	OID30141	trans
rs34961555	6	26199675	C	T	0.104305	1.00783	32704	ADD	0.150782	0.0124954	145.612	32.8017	PDIA5	Q14554	OID31209	trans
rs1800628	6	31579073	G	A	0.13911	0.998857	32862	ADD	0.110126	0.0091268	145.593	32.7976	MANSC4	A6NHS7	OID30141	trans
rs13197574	6	28092461	T	C	0.115222	1.01245	33687	ADD	0.125095	0.0103678	145.583	32.7955	NPTX1	Q15818	OID21074	trans
rs72844462	6	26563636	A	C	0.121842	1.01009	33995	ADD	0.132249	0.0109613	145.566	32.7918	B2M	P61769	OID30725	trans
rs200954	6	27870986	C	G	0.137024	1.00849	33962	ADD	0.128358	0.0106396	145.545	32.7872	RNASET2	O00584	OID20321	trans
rs34832585	6	28183100	C	T	0.114963	1.01226	33687	ADD	0.125214	0.0103791	145.541	32.7864	NPTX1	Q15818	OID21074	trans
rs3132556	6	31111032	A	T	0.198642	0.999371	34049	ADD	0.10157	0.00842067	145.491	32.7754	IL12B	P29460	OID20666	trans
rs13191474	6	27445566	C	T	0.11258	1.01684	33962	ADD	0.139038	0.011527	145.49	32.7751	RNASET2	O00584	OID20321	trans
rs34332556	6	27389635	C	G	0.112499	1.01646	33962	ADD	0.139086	0.0115334	145.428	32.7615	RNASET2	O00584	OID20321	trans
rs35120058	6	27390387	A	G	0.112499	1.01648	33962	ADD	0.139083	0.0115333	145.426	32.7612	RNASET2	O00584	OID20321	trans
rs34071253	6	27424023	C	T	0.112832	1.01639	33962	ADD	0.138858	0.0115185	145.327	32.7395	RNASET2	O00584	OID20321	trans
rs13212921	6	27237643	C	T	0.136811	1.01427	32704	ADD	0.133507	0.011076	145.294	32.7324	PDIA5	Q14554	OID31209	trans
rs3101018	6	31738087	C	T	0.132573	1.00386	33853	ADD	-0.12828	0.0106443	145.24	32.7206	CAPS	Q13938	OID31126	trans
rs13197633	6	28206979	G	A	0.115076	1.00946	34049	ADD	-0.139006	0.0115349	145.226	32.7174	GZMA	P12544	OID20663	trans
rs1269852	6	32112414	G	C	0.13095	1.00468	33822	ADD	0.128805	0.0106888	145.214	32.7148	PLA2G15	Q8NCC3	OID21473	trans
rs34950484	6	28310911	G	A	0.117713	1.0108	34049	ADD	-0.137526	0.0114138	145.181	32.7076	GZMA	P12544	OID20663	trans
rs34661125	6	28314117	G	A	0.117713	1.0108	34049	ADD	-0.137526	0.0114138	145.181	32.7076	GZMA	P12544	OID20663	trans
rs200485	6	27807919	G	C	0.13734	1.00777	33962	ADD	0.128108	0.010633	145.16	32.703	RNASET2	O00584	OID20321	trans
rs200981	6	27865396	A	G	0.13719	1.00824	33962	ADD	0.128137	0.0106354	145.157	32.7024	RNASET2	O00584	OID20321	trans
rs1150752	6	32096949	T	C	0.131128	1.00401	33822	ADD	0.128733	0.010686	145.127	32.6959	PLA2G15	Q8NCC3	OID21473	trans
rs200983	6	27862548	C	T	0.137035	1.00821	33962	ADD	0.128187	0.0106407	145.127	32.6958	RNASET2	O00584	OID20321	trans
rs35656932	6	28223510	G	T	0.116137	1.01216	34049	ADD	-0.138216	0.0114733	145.125	32.6953	GZMA	P12544	OID20663	trans
rs3130484	6	31748105	T	C	0.132706	1.0038	33853	ADD	-0.128162	0.0106399	145.092	32.6881	CAPS	Q13938	OID31126	trans
rs34243448	6	28225324	C	A	0.116135	1.01216	34049	ADD	-0.138196	0.0114733	145.083	32.6862	GZMA	P12544	OID20663	trans
rs13218537	6	27409456	A	G	0.112656	1.01657	33962	ADD	0.13882	0.0115254	145.074	32.6842	RNASET2	O00584	OID20321	trans
rs2523573	6	31361211	C	G	0.144158	1.0013	33385	ADD	0.115276	0.00957233	145.024	32.6733	IL2RA	P01589	OID20267	trans
rs9368531	6	27814094	G	C	0.137202	1.00809	33962	ADD	0.12806	0.0106358	144.972	32.6619	RNASET2	O00584	OID20321	trans
rs13219354	6	27217885	T	C	0.13694	1.01545	32704	ADD	0.133211	0.0110649	144.939	32.6547	PDIA5	Q14554	OID31209	trans
rs13190888	6	28318208	G	A	0.117749	1.01052	34049	ADD	-0.13741	0.0114139	144.933	32.6534	GZMA	P12544	OID20663	trans
rs2523593	6	31358926	T	C	0.144163	1.00134	33385	ADD	0.115228	0.00957196	144.915	32.6494	IL2RA	P01589	OID20267	trans
rs2853999	6	31358297	A	T	0.143928	0.99934	33385	ADD	0.115419	0.00958802	144.909	32.6482	IL2RA	P01589	OID20267	trans
rs66841633	6	27414607	G	T	0.112624	1.01664	33962	ADD	0.138751	0.0115264	144.905	32.6472	RNASET2	O00584	OID20321	trans
rs34953377	6	27413881	T	C	0.112626	1.01663	33962	ADD	0.138742	0.0115264	144.887	32.6434	RNASET2	O00584	OID20321	trans
rs2596495	6	31355639	G	C	0.149371	0.997562	33966	ADD	0.11361	0.00943911	144.867	32.6389	SIGLEC6	O43699	OID21394	trans
rs1281937	6	32610366	T	C	0.275359	0.989981	32704	ADD	0.103795	0.00862423	144.847	32.6346	PDIA5	Q14554	OID31209	trans
rs3117573	6	31750619	C	G	0.132669	1.00386	33853	ADD	-0.128064	0.010641	144.841	32.6333	CAPS	Q13938	OID31126	trans
rs34295134	6	27860373	T	A	0.13705	1.00818	33962	ADD	0.128055	0.0106404	144.837	32.6324	RNASET2	O00584	OID20321	trans
rs2747054	6	27815581	A	G	0.137215	1.00798	33962	ADD	0.127997	0.0106359	144.827	32.6303	RNASET2	O00584	OID20321	trans
rs200953	6	27869489	T	C	0.137183	1.00818	33962	ADD	0.127998	0.0106361	144.825	32.6297	RNASET2	O00584	OID20321	trans
rs13195040	6	27446145	A	G	0.112596	1.01692	33962	ADD	0.138703	0.0115258	144.821	32.6288	RNASET2	O00584	OID20321	trans
rs3130557	6	31126926	C	T	0.155468	1.00061	32907	ADD	-0.0863155	0.00717274	144.813	32.6271	KIR3DL1	P43629	OID21185	trans
rs3131380	6	31742001	A	G	0.132672	1.00364	33853	ADD	-0.128054	0.0106418	144.796	32.6235	CAPS	Q13938	OID31126	trans
rs3115672	6	31760120	C	T	0.132697	1.00351	33853	ADD	-0.128048	0.0106419	144.779	32.6196	CAPS	Q13938	OID31126	trans
rs557042	6	27877351	C	T	0.132827	1.01125	33962	ADD	0.129527	0.0107659	144.752	32.6137	RNASET2	O00584	OID20321	trans
rs3117576	6	31759017	T	C	0.132732	1.00365	33853	ADD	-0.128011	0.0106399	144.748	32.613	CAPS	Q13938	OID31126	trans
rs1268928	6	31111122	G	T	0.332313	1.00692	33822	ADD	0.0919042	0.00763954	144.723	32.6074	CD1C	P29017	OID21483	trans
rs2233987	6	31111297	C	T	0.332313	1.00692	33822	ADD	0.0919042	0.00763954	144.723	32.6074	CD1C	P29017	OID21483	trans
rs2233986	6	31111299	G	A	0.332313	1.00692	33822	ADD	0.0919042	0.00763954	144.723	32.6074	CD1C	P29017	OID21483	trans
rs200977	6	27886523	T	C	0.132908	1.01127	33962	ADD	0.129476	0.010763	144.715	32.6058	RNASET2	O00584	OID20321	trans
rs493161	6	27882936	A	T	0.13288	1.01146	33962	ADD	0.129465	0.010763	144.691	32.6006	RNASET2	O00584	OID20321	trans
rs3117577	6	31759697	A	G	0.13278	1.00389	33853	ADD	-0.127945	0.0106372	144.676	32.5971	CAPS	Q13938	OID31126	trans
rs3131379	6	31753256	G	A	0.132721	1.00377	33853	ADD	-0.127973	0.0106397	144.67	32.5958	CAPS	Q13938	OID31126	trans
rs3131378	6	31757508	A	G	0.132721	1.00377	33853	ADD	-0.127973	0.0106397	144.67	32.5958	CAPS	Q13938	OID31126	trans
rs3132445	6	31744419	G	A	0.132594	1.00348	33853	ADD	-0.128036	0.0106454	144.656	32.5928	CAPS	Q13938	OID31126	trans
rs13205211	6	28235278	T	G	0.116023	1.01318	34049	ADD	-0.137974	0.0114723	144.642	32.5898	GZMA	P12544	OID20663	trans
rs13204012	6	28233753	G	A	0.116023	1.01317	34049	ADD	-0.137974	0.0114723	144.641	32.5895	GZMA	P12544	OID20663	trans
rs1265062	6	31110228	C	T	0.332298	1.00697	33822	ADD	0.0918753	0.00763947	144.634	32.588	CD1C	P29017	OID21483	trans
rs3131381	6	31740686	C	A	0.132571	1.00355	33853	ADD	-0.128029	0.0106459	144.629	32.5868	CAPS	Q13938	OID31126	trans
rs3130614	6	31508681	T	A	0.139216	0.998346	32862	ADD	0.109749	0.00912628	144.616	32.584	MANSC4	A6NHS7	OID30141	trans
rs1265061	6	31110480	C	A	0.332299	1.00684	33822	ADD	0.0918747	0.00763999	144.612	32.5833	CD1C	P29017	OID21483	trans
rs200481	6	27806054	T	A	0.137374	1.00771	33962	ADD	0.127856	0.0106322	144.608	32.5823	RNASET2	O00584	OID20321	trans
rs1150753	6	32092090	A	G	0.131032	1.00449	34049	ADD	0.11935	0.00992589	144.58	32.5762	IL12B	P29460	OID20666	trans
rs35001169	6	28219854	T	G	0.115742	1.01056	34049	ADD	-0.138261	0.0114993	144.564	32.5726	GZMA	P12544	OID20663	trans
rs71559024	6	27384971	G	A	0.1124	1.01639	33962	ADD	0.138712	0.0115381	144.529	32.5652	RNASET2	O00584	OID20321	trans
rs2596500	6	31353490	A	C	0.145323	1.00071	32862	ADD	0.107624	0.00895352	144.489	32.5563	MANSC4	A6NHS7	OID30141	trans
rs1269852	6	32112414	G	C	0.130867	1.00586	33385	ADD	0.119515	0.00994314	144.477	32.5537	IL2RA	P01589	OID20267	trans
rs67457459	6	27230564	T	G	0.136873	1.01487	32704	ADD	0.133041	0.0110706	144.421	32.5415	PDIA5	Q14554	OID31209	trans
rs1150757	6	32061428	G	A	0.130961	1.0048	34049	ADD	0.119288	0.00992657	144.41	32.5391	IL12B	P29460	OID20666	trans
rs3117575	6	31758476	T	C	0.132691	1.00384	33853	ADD	-0.127859	0.0106404	144.393	32.5353	CAPS	Q13938	OID31126	trans
rs483143	6	27878966	G	C	0.133063	1.0113	33962	ADD	0.129266	0.0107575	144.391	32.535	RNASET2	O00584	OID20321	trans
rs200497	6	27824862	C	T	0.13716	1.00815	33962	ADD	0.127813	0.0106368	144.388	32.5341	RNASET2	O00584	OID20321	trans
rs2523607	6	31355013	T	A	0.149328	0.99826	33966	ADD	0.113389	0.00943692	144.372	32.5308	SIGLEC6	O43699	OID21394	trans
rs34691223	6	28290431	C	A	0.117583	1.01047	34049	ADD	-0.137206	0.0114208	144.329	32.5213	GZMA	P12544	OID20663	trans
rs13213152	6	28381921	A	G	0.115819	1.01247	33687	ADD	0.124272	0.010345	144.307	32.5165	NPTX1	Q15818	OID21074	trans
rs3117575	6	31758476	T	C	0.132663	1.00366	33962	ADD	-0.13269	0.0110474	144.263	32.5069	CCL19	Q99731	OID21030	trans
rs200501	6	27821164	C	T	0.137565	1.00733	33962	ADD	0.127644	0.010628	144.243	32.5024	RNASET2	O00584	OID20321	trans
rs200489	6	27830479	T	C	0.137164	1.00822	33962	ADD	0.12774	0.0106363	144.235	32.5008	RNASET2	O00584	OID20321	trans
rs34676049	6	28485841	T	G	0.114623	1.00924	34049	ADD	-0.138763	0.011555	144.214	32.4961	GZMA	P12544	OID20663	trans
rs3130988	6	31117923	C	T	0.276494	0.994214	33962	ADD	-0.0989445	0.00823961	144.202	32.4935	CD8A	P01732	OID21018	trans
rs9263708	6	31127493	T	C	0.27014	0.997103	33962	ADD	-0.0995297	0.00828884	144.184	32.4897	CD8A	P01732	OID21018	trans
rs3117574	6	31757453	G	A	0.13275	1.0037	33853	ADD	-0.12775	0.010639	144.184	32.4896	CAPS	Q13938	OID31126	trans
rs13214023	6	28364364	G	A	0.115757	1.01162	33687	ADD	0.1243	0.0103518	144.183	32.4895	NPTX1	Q15818	OID21074	trans
rs2523571	6	31361914	T	A	0.144261	1.00098	33385	ADD	0.114924	0.00957096	144.182	32.4893	IL2RA	P01589	OID20267	trans
rs9272682	6	32641176	C	T	0.278336	0.919722	32917	ADD	-0.0957494	0.00797427	144.175	32.4877	CD207	Q9UJ71	OID21298	trans
rs3117577	6	31759697	A	G	0.132751	1.00371	33962	ADD	-0.132608	0.011044	144.173	32.4873	CCL19	Q99731	OID21030	trans
rs13213986	6	28390232	T	A	0.115834	1.01235	33687	ADD	0.12421	0.0103451	144.161	32.4847	NPTX1	Q15818	OID21074	trans
rs2507989	6	31356638	A	C	0.218049	0.952682	33822	ADD	0.107714	0.00897258	144.115	32.4746	CD1C	P29017	OID21483	trans
rs200996	6	27844050	G	A	0.137166	1.00847	33962	ADD	0.12766	0.010635	144.091	32.4693	RNASET2	O00584	OID20321	trans
rs9274454	6	32665594	T	G	0.187075	0.913914	33598	ADD	0.0991267	0.00825818	144.083	32.4675	CTSC	P53634	OID20679	trans
rs200995	6	27845916	T	C	0.137418	1.00787	33962	ADD	0.127589	0.0106302	144.06	32.4626	RNASET2	O00584	OID20321	trans
rs3131383	6	31736517	G	T	0.132677	1.00362	33853	ADD	-0.127727	0.0106421	144.05	32.4603	CAPS	Q13938	OID31126	trans
rs34878803	6	28282402	T	C	0.117577	1.01072	34049	ADD	-0.137057	0.0114195	144.049	32.4602	GZMA	P12544	OID20663	trans
rs3130976	6	31114163	T	C	0.286948	0.997131	34090	ADD	-0.0951733	0.00792989	144.044	32.4591	ICAM3	P32942	OID20277	trans
rs9270637	6	32597873	A	G	0.291074	0.97656	33822	ADD	0.0965668	0.00804637	144.031	32.4562	CD1C	P29017	OID21483	trans
rs3094222	6	31113657	A	G	0.154806	1.00062	33533	ADD	0.113278	0.00943954	144.009	32.4514	IL12A_IL12B	P29459_P29460	OID21327	trans
rs3094222	6	31113657	A	G	0.154806	1.00062	33533	ADD	0.113278	0.00943954	144.009	32.4514	IL12A_IL12B	P29459_P29460	OID21327	trans
rs36162392	6	26568907	T	C	0.122298	1.00948	33995	ADD	0.13136	0.010947	143.991	32.4473	B2M	P61769	OID30725	trans
rs200482	6	27806126	G	A	0.137433	1.00758	33962	ADD	0.127563	0.0106312	143.975	32.444	RNASET2	O00584	OID20321	trans
rs3130063	6	31590925	C	T	0.140496	0.998924	32862	ADD	0.109044	0.0090879	143.971	32.443	MANSC4	A6NHS7	OID30141	trans
rs28360634	6	27365112	T	C	0.112508	1.01659	33962	ADD	0.138369	0.0115324	143.958	32.4402	RNASET2	O00584	OID20321	trans
rs35162296	6	26318034	C	T	0.108459	1.01217	33995	ADD	0.138219	0.01152	143.956	32.4397	B2M	P61769	OID30725	trans
rs1150753	6	32092090	A	G	0.131054	1.00418	33822	ADD	0.128228	0.0106876	143.947	32.4379	PLA2G15	Q8NCC3	OID21473	trans
rs2763981	6	31872244	T	A	0.662774	1.00239	33995	ADD	-0.0915295	0.00762926	143.932	32.4346	B2M	P61769	OID30725	trans
rs10484439	6	26309680	G	A	0.108442	1.01224	33995	ADD	0.138204	0.0115204	143.916	32.4311	B2M	P61769	OID30725	trans
rs3095300	6	31114699	C	T	0.270017	0.997112	33962	ADD	-0.099438	0.00828988	143.883	32.4237	CD8A	P01732	OID21018	trans
rs3131381	6	31740686	C	A	0.132543	1.00337	33962	ADD	-0.132571	0.0110533	143.852	32.417	CCL19	Q99731	OID21030	trans
rs200989	6	27848664	A	G	0.137176	1.00797	33962	ADD	0.127567	0.0106374	143.818	32.4095	RNASET2	O00584	OID20321	trans
rs3132445	6	31744419	G	A	0.132566	1.0033	33962	ADD	-0.132549	0.0110528	143.816	32.4092	CCL19	Q99731	OID21030	trans
rs3101018	6	31738087	C	T	0.132545	1.00367	33962	ADD	-0.132532	0.0110516	143.812	32.4083	CCL19	Q99731	OID21030	trans
rs35017208	6	28377505	C	T	0.115901	1.01209	33687	ADD	0.124042	0.0103437	143.809	32.4076	NPTX1	Q15818	OID21074	trans
rs67981811	6	28387058	C	G	0.115923	1.01214	33687	ADD	0.124022	0.0103426	143.792	32.4039	NPTX1	Q15818	OID21074	trans
rs36092177	6	28390030	C	T	0.115923	1.01214	33687	ADD	0.124021	0.0103426	143.788	32.4032	NPTX1	Q15818	OID21074	trans
rs34546986	6	28394532	G	A	0.115875	1.01265	33687	ADD	0.124011	0.010342	143.783	32.4021	NPTX1	Q15818	OID21074	trans
rs34871267	6	28396455	G	A	0.115875	1.01265	33687	ADD	0.124008	0.010342	143.778	32.4009	NPTX1	Q15818	OID21074	trans
rs34396849	6	28283178	A	C	0.11752	1.00983	34049	ADD	-0.137014	0.0114271	143.765	32.3981	GZMA	P12544	OID20663	trans
rs3117573	6	31750619	C	G	0.132648	1.00369	33962	ADD	-0.132459	0.0110477	143.754	32.3956	CCL19	Q99731	OID21030	trans
rs2232429	6	28391855	T	G	0.115929	1.01213	33687	ADD	0.123999	0.0103425	143.742	32.3931	NPTX1	Q15818	OID21074	trans
rs370155	6	27814253	T	G	0.137433	1.00783	33962	ADD	0.127443	0.0106298	143.74	32.3927	RNASET2	O00584	OID20321	trans
rs13211507	6	28289600	T	C	0.117771	1.00954	34049	ADD	-0.136891	0.0114181	143.736	32.3917	GZMA	P12544	OID20663	trans
rs1632957	6	29720890	A	G	0.267485	0.996335	33822	ADD	0.0979892	0.00817344	143.73	32.3903	CD1C	P29017	OID21483	trans
rs433061	6	32047051	G	A	0.130835	1.00372	34049	ADD	0.119098	0.0099359	143.68	32.3795	IL12B	P29460	OID20666	trans
rs2232426	6	28392882	G	C	0.115937	1.01214	33687	ADD	0.123964	0.0103422	143.671	32.3776	NPTX1	Q15818	OID21074	trans
rs2523607	6	31355013	T	A	0.149601	0.997142	33657	ADD	0.125593	0.0104781	143.669	32.3771	IL15	P40933	OID20562	trans
rs202906	6	28043874	T	C	0.148433	1.01274	32907	ADD	0.123703	0.0103218	143.63	32.3686	KIR2DL3	P43628	OID21196	trans
rs1419696	6	29727403	G	A	0.267552	0.996346	33822	ADD	0.0979421	0.00817275	143.616	32.3655	CD1C	P29017	OID21483	trans
rs35749575	6	28147040	G	T	0.115217	1.01377	34049	ADD	-0.137862	0.011504	143.614	32.365	GZMA	P12544	OID20663	trans
rs3131380	6	31742001	A	G	0.132659	1.00343	33962	ADD	-0.132406	0.0110487	143.614	32.365	CCL19	Q99731	OID21030	trans
rs3130484	6	31748105	T	C	0.132692	1.00359	33962	ADD	-0.13238	0.0110467	143.608	32.3637	CCL19	Q99731	OID21030	trans
rs3095315	6	31121427	C	T	0.270067	0.996997	33962	ADD	-0.0993428	0.00828994	143.605	32.3631	CD8A	P01732	OID21018	trans
rs3095318	6	31120368	T	A	0.270066	0.997003	33962	ADD	-0.0993419	0.00828992	143.603	32.3627	CD8A	P01732	OID21018	trans
rs67998226	6	28270281	T	C	0.117595	1.01051	34049	ADD	-0.136849	0.0114201	143.597	32.3612	GZMA	P12544	OID20663	trans
rs200493	6	27827640	G	A	0.137193	1.00817	33962	ADD	0.127445	0.0106357	143.586	32.3589	RNASET2	O00584	OID20321	trans
rs2596495	6	31355639	G	C	0.149642	0.996465	33657	ADD	0.125584	0.0104805	143.583	32.3583	IL15	P40933	OID20562	trans
rs17598658	6	26175638	A	C	0.104587	1.01119	32704	ADD	0.149298	0.0124597	143.581	32.3577	PDIA5	Q14554	OID31209	trans
rs13202295	6	27731058	C	T	0.113519	0.994557	34090	ADD	-0.13546	0.0113055	143.564	32.3541	ICAM3	P32942	OID20277	trans
rs3115672	6	31760120	C	T	0.132669	1.00332	33962	ADD	-0.132376	0.0110489	143.541	32.349	CCL19	Q99731	OID21030	trans
rs13201308	6	28162311	C	T	0.115233	1.01377	34049	ADD	-0.137815	0.0115033	143.533	32.3474	GZMA	P12544	OID20663	trans
rs34765154	6	28162672	G	A	0.115233	1.01377	34049	ADD	-0.137815	0.0115033	143.533	32.3474	GZMA	P12544	OID20663	trans
rs34505829	6	28165461	A	T	0.115233	1.01377	34049	ADD	-0.137815	0.0115033	143.533	32.3474	GZMA	P12544	OID20663	trans
rs35098436	6	28166443	T	C	0.115233	1.01377	34049	ADD	-0.137815	0.0115033	143.533	32.3474	GZMA	P12544	OID20663	trans
rs56862318	6	27217575	G	A	0.136942	1.01525	32704	ADD	0.132575	0.011066	143.53	32.3467	PDIA5	Q14554	OID31209	trans
rs72846794	6	28169721	G	A	0.115232	1.01378	34049	ADD	-0.137811	0.0115033	143.524	32.3453	GZMA	P12544	OID20663	trans
rs13217984	6	28171932	A	T	0.115232	1.01378	34049	ADD	-0.137806	0.0115033	143.514	32.3432	GZMA	P12544	OID20663	trans
rs67297533	6	28173475	G	T	0.115231	1.01379	34049	ADD	-0.137803	0.0115033	143.508	32.3419	GZMA	P12544	OID20663	trans
rs35781323	6	28177054	T	C	0.115211	1.01368	34049	ADD	-0.137819	0.0115048	143.504	32.3409	GZMA	P12544	OID20663	trans
rs35883476	6	28400731	G	C	0.11589	1.01262	33687	ADD	0.123886	0.0103417	143.503	32.3408	NPTX1	Q15818	OID21074	trans
rs9272616	6	32640113	C	G	0.27692	0.940247	32704	ADD	0.105791	0.00883123	143.502	32.3406	PDIA5	Q14554	OID31209	trans
rs6939978	6	26328234	G	C	0.122529	0.998083	33995	ADD	0.131762	0.0109998	143.487	32.3372	B2M	P61769	OID30725	trans
rs1628578	6	29727725	A	C	0.267667	0.994566	33777	ADD	0.0947927	0.00791363	143.482	32.3362	KIR2DL2	P43627	OID31431	trans
rs3131379	6	31753256	G	A	0.132692	1.00359	33962	ADD	-0.132318	0.0110467	143.474	32.3345	CCL19	Q99731	OID21030	trans
rs3131378	6	31757508	A	G	0.132692	1.00359	33962	ADD	-0.132318	0.0110467	143.474	32.3345	CCL19	Q99731	OID21030	trans
rs3117576	6	31759017	T	C	0.132704	1.00347	33962	ADD	-0.132319	0.0110469	143.471	32.3338	CCL19	Q99731	OID21030	trans
rs2232423	6	28398374	A	G	0.115979	1.01241	33687	ADD	0.123841	0.0103392	143.469	32.3333	NPTX1	Q15818	OID21074	trans
rs3131006	6	31130357	A	T	0.255983	0.99901	33962	ADD	-0.103199	0.00861596	143.465	32.3324	CCL19	Q99731	OID21030	trans
rs13195291	6	28201463	G	A	0.115247	1.01369	34049	ADD	-0.137778	0.0115031	143.459	32.3312	GZMA	P12544	OID20663	trans
rs200990	6	27848045	T	G	0.137356	1.00781	33962	ADD	0.127338	0.0106324	143.436	32.3261	RNASET2	O00584	OID20321	trans
rs66757203	6	26454728	C	T	0.122273	1.01121	33995	ADD	0.131009	0.010939	143.434	32.3257	B2M	P61769	OID30725	trans
rs72846780	6	28151277	T	C	0.115226	1.01376	34049	ADD	-0.137771	0.0115037	143.431	32.3249	GZMA	P12544	OID20663	trans
rs114088589	6	29851825	C	T	0.25766	1.01436	32907	ADD	-0.0706495	0.00589923	143.426	32.3239	KIR3DL1	P43629	OID21185	trans
rs33932084	6	28301047	A	G	0.117096	1.01169	34049	ADD	-0.136935	0.0114347	143.41	32.3205	GZMA	P12544	OID20663	trans
rs35353359	6	28356601	C	T	0.115663	1.01202	33687	ADD	0.123956	0.0103533	143.344	32.306	NPTX1	Q15818	OID21074	trans
rs13207082	6	27283600	A	G	0.11136	1.01542	33962	ADD	0.138752	0.0115899	143.323	32.3014	RNASET2	O00584	OID20321	trans
rs71559072	6	28121703	C	T	0.115233	1.01366	34049	ADD	-0.137712	0.011504	143.3	32.2963	GZMA	P12544	OID20663	trans
rs1632957	6	29720890	A	G	0.267782	0.994044	33777	ADD	0.0947433	0.00791465	143.296	32.2954	KIR2DL2	P43627	OID31431	trans
rs68188794	6	28112999	T	C	0.115236	1.01362	34049	ADD	-0.137704	0.0115041	143.282	32.2925	GZMA	P12544	OID20663	trans
rs35902873	6	28091171	G	C	0.115216	1.01383	34049	ADD	-0.137695	0.0115037	143.272	32.2903	GZMA	P12544	OID20663	trans
rs34166054	6	28098023	T	C	0.115216	1.01383	34049	ADD	-0.137695	0.0115037	143.272	32.2903	GZMA	P12544	OID20663	trans
rs34662244	6	28106103	G	A	0.115216	1.01383	34049	ADD	-0.137695	0.0115037	143.272	32.2903	GZMA	P12544	OID20663	trans
rs35952432	6	28107123	C	T	0.115216	1.01383	34049	ADD	-0.137695	0.0115037	143.272	32.2903	GZMA	P12544	OID20663	trans
rs13203816	6	28111820	T	C	0.115216	1.01383	34049	ADD	-0.137695	0.0115037	143.272	32.2903	GZMA	P12544	OID20663	trans
rs34588114	6	28112850	C	A	0.115216	1.01383	34049	ADD	-0.137695	0.0115037	143.272	32.2903	GZMA	P12544	OID20663	trans
rs34371502	6	28113980	T	C	0.115216	1.01383	34049	ADD	-0.137695	0.0115037	143.272	32.2903	GZMA	P12544	OID20663	trans
rs66886492	6	28121953	C	T	0.115216	1.01383	34049	ADD	-0.137695	0.0115037	143.272	32.2903	GZMA	P12544	OID20663	trans
rs35345226	6	28123802	A	G	0.115216	1.01383	34049	ADD	-0.137695	0.0115037	143.272	32.2903	GZMA	P12544	OID20663	trans
rs9267488	6	31546470	A	G	0.140253	0.999738	33657	ADD	0.128677	0.0107512	143.248	32.2849	IL15	P40933	OID20562	trans
rs885945	6	29729075	C	T	0.245231	1.00089	34049	ADD	-0.0956413	0.00799116	143.242	32.2837	KLRD1	Q13241	OID20632	trans
rs9272678	6	32641138	T	C	0.314936	0.762107	33853	ADD	0.10673	0.00891879	143.205	32.2756	CAPS	Q13938	OID31126	trans
rs3117574	6	31757453	G	A	0.132722	1.00352	33962	ADD	-0.132184	0.011046	143.203	32.2752	CCL19	Q99731	OID21030	trans
rs28383322	6	32625019	C	T	0.21572	0.95235	33436	ADD	0.106935	0.0089378	143.147	32.2629	PLA2G10	O15496	OID21002	trans
rs9272713	6	32641568	C	A	0.236154	0.984897	33822	ADD	0.102462	0.00856471	143.121	32.2573	CD1C	P29017	OID21483	trans
rs433061	6	32047051	G	A	0.130856	1.00342	33822	ADD	0.127963	0.0106984	143.063	32.2445	PLA2G15	Q8NCC3	OID21473	trans
rs35037868	6	27791336	G	C	0.11535	1.00303	34090	ADD	-0.133695	0.0111791	143.028	32.2369	ICAM3	P32942	OID20277	trans
rs674313	6	32610305	C	T	0.244318	0.992965	33309	ADD	-0.0940441	0.00786458	142.992	32.229	FRZB	Q92765	OID20968	trans
rs13198716	6	26581807	C	T	0.111139	1.01118	33962	ADD	0.139	0.0116242	142.988	32.2281	RNASET2	O00584	OID20321	trans
rs149949	6	28043738	T	C	0.148358	1.01268	32907	ADD	0.123455	0.0103243	142.985	32.2276	KIR2DL3	P43628	OID21196	trans
rs13197176	6	28161454	C	T	0.113949	1.00299	34049	ADD	-0.138964	0.0116216	142.981	32.2266	GZMA	P12544	OID20663	trans
rs175597	6	27842848	T	C	0.137286	1.00843	33962	ADD	0.127114	0.0106313	142.96	32.222	RNASET2	O00584	OID20321	trans
rs17843560	6	32641611	G	T	0.120516	0.868544	33687	ADD	0.14698	0.0122929	142.958	32.2216	TNXB	P22105	OID21107	trans
rs34569761	6	26334078	A	G	0.122578	0.998769	33995	ADD	0.131447	0.010994	142.951	32.2202	B2M	P61769	OID30725	trans
rs71559070	6	28071151	G	A	0.115204	1.01384	34049	ADD	-0.137543	0.0115043	142.943	32.2183	GZMA	P12544	OID20663	trans
rs13201681	6	28426903	C	T	0.115991	1.01307	33687	ADD	0.123545	0.0103354	142.888	32.2063	NPTX1	Q15818	OID21074	trans
rs13198809	6	28355925	G	A	0.115644	1.01205	33687	ADD	0.123763	0.0103539	142.881	32.2047	NPTX1	Q15818	OID21074	trans
rs3131383	6	31736517	G	T	0.132648	1.00343	33962	ADD	-0.132074	0.0110493	142.877	32.2039	CCL19	Q99731	OID21030	trans
rs35016036	6	28347103	C	T	0.115183	1.01108	33687	ADD	0.124027	0.0103769	142.856	32.1992	NPTX1	Q15818	OID21074	trans
rs114046333	6	31328611	G	C	0.127343	0.927627	33966	ADD	0.1251	0.0104681	142.816	32.1904	SIGLEC6	O43699	OID21394	trans
rs1150757	6	32061428	G	A	0.130982	1.00449	33822	ADD	0.127725	0.0106883	142.802	32.1875	PLA2G15	Q8NCC3	OID21473	trans
rs35744819	6	28350554	G	T	0.115205	1.01129	33687	ADD	0.123979	0.0103749	142.8	32.1871	NPTX1	Q15818	OID21074	trans
rs535777	6	32609856	G	C	0.14311	0.961762	33962	ADD	0.128433	0.0107479	142.794	32.1857	TNFRSF8	P28908	OID21049	trans
rs67381177	6	28444164	G	C	0.115963	1.01287	33687	ADD	0.123528	0.0103375	142.789	32.1846	NPTX1	Q15818	OID21074	trans
rs138234416	6	28025120	G	A	0.115326	1.01301	33687	ADD	0.123804	0.0103611	142.775	32.1815	NPTX1	Q15818	OID21074	trans
rs28383322	6	32625019	C	T	0.216186	0.951886	33610	ADD	0.108775	0.00910439	142.743	32.1745	TFF3	Q07654	OID20371	trans
rs13197574	6	28092461	T	C	0.115216	1.01325	34049	ADD	-0.137466	0.011507	142.714	32.1683	GZMA	P12544	OID20663	trans
rs1419696	6	29727403	G	A	0.267849	0.994056	33777	ADD	0.0945374	0.00791398	142.698	32.1647	KIR2DL2	P43627	OID31431	trans
rs9264490	6	31264801	A	G	0.265643	0.991853	33533	ADD	0.0926706	0.00775949	142.632	32.1503	IL12A_IL12B	P29459_P29460	OID21327	trans
rs9264490	6	31264801	A	G	0.265643	0.991853	33533	ADD	0.0926706	0.00775949	142.632	32.1503	IL12A_IL12B	P29459_P29460	OID21327	trans
rs9272682	6	32641176	C	T	0.278368	0.922934	34090	ADD	-0.0991296	0.00830047	142.627	32.1492	ICAM3	P32942	OID20277	trans
rs9270637	6	32597873	A	G	0.290882	0.97576	32981	ADD	-0.102228	0.00856446	142.476	32.1162	TP53BP1	Q12888	OID30470	trans
rs885946	6	29728880	T	C	0.243595	0.993438	34049	ADD	-0.0959569	0.00803936	142.465	32.1139	KLRD1	Q13241	OID20632	trans
rs56114371	6	27307055	C	T	0.111011	1.014	33962	ADD	0.13862	0.011614	142.46	32.1128	RNASET2	O00584	OID20321	trans
rs9272489	6	32638253	A	T	0.233703	0.980997	33822	ADD	0.102806	0.00861371	142.447	32.1098	CD1C	P29017	OID21483	trans
rs9272532	6	32638866	C	A	0.229044	0.970418	33693	ADD	-0.0852631	0.00714445	142.424	32.1049	SFTPD	P35247	OID20214	trans
rs2853999	6	31358297	A	T	0.144304	0.996482	32862	ADD	0.107367	0.00899825	142.371	32.0933	MANSC4	A6NHS7	OID30141	trans
rs1269852	6	32112414	G	C	0.130885	1.00509	34049	ADD	0.118457	0.00992788	142.366	32.0921	IL12B	P29460	OID20666	trans
rs36033628	6	26455846	T	G	0.121756	1.01158	33995	ADD	0.130725	0.0109566	142.352	32.089	B2M	P61769	OID30725	trans
rs3130564	6	31133897	C	T	0.256066	1.00048	33962	ADD	-0.102702	0.00860895	142.318	32.0818	CCL19	Q99731	OID21030	trans
rs1632908	6	29925626	C	G	0.217792	0.940589	34049	ADD	-0.10261	0.00860146	142.309	32.0797	KLRD1	Q13241	OID20632	trans
rs2523571	6	31361914	T	A	0.144639	0.998101	32862	ADD	0.10715	0.00898226	142.302	32.0781	MANSC4	A6NHS7	OID30141	trans
rs72839445	6	27281907	G	A	0.110871	1.01277	33962	ADD	0.138702	0.0116276	142.293	32.0762	RNASET2	O00584	OID20321	trans
rs2523593	6	31358926	T	C	0.14454	0.998475	32862	ADD	0.107152	0.00898317	142.278	32.0729	MANSC4	A6NHS7	OID30141	trans
rs1628578	6	29727725	A	C	0.267385	0.996816	33822	ADD	0.0974755	0.0081724	142.263	32.0696	CD1C	P29017	OID21483	trans
rs885947	6	29728879	G	A	0.266017	0.989004	33822	ADD	0.0980158	0.00821817	142.247	32.066	CD1C	P29017	OID21483	trans
rs34832585	6	28183100	C	T	0.11496	1.01307	34049	ADD	-0.137389	0.0115195	142.245	32.0658	GZMA	P12544	OID20663	trans
rs34605993	6	26454135	C	T	0.121779	1.01179	33995	ADD	0.13064	0.0109546	142.219	32.06	B2M	P61769	OID30725	trans
rs390764	6	27814757	C	T	0.132463	0.970023	33962	ADD	0.131223	0.0110045	142.194	32.0545	RNASET2	O00584	OID20321	trans
rs115566240	6	32633941	C	T	0.238264	0.970032	32917	ADD	0.0974202	0.00817095	142.152	32.0453	CD207	Q9UJ71	OID21298	trans
rs35715914	6	27624224	C	T	0.112695	0.991628	34090	ADD	-0.1354	0.011358	142.114	32.037	ICAM3	P32942	OID20277	trans
rs56401801	6	27333733	T	A	0.112099	1.00911	33962	ADD	0.138195	0.0115932	142.094	32.0326	RNASET2	O00584	OID20321	trans
rs34676049	6	28485841	T	G	0.114577	1.00813	33687	ADD	0.124146	0.010415	142.084	32.0304	NPTX1	Q15818	OID21074	trans
rs13220261	6	26498957	C	T	0.121869	1.00938	33995	ADD	0.130693	0.0109643	142.082	32.03	B2M	P61769	OID30725	trans
rs145043018	6	29783624	G	C	0.330755	1.00799	32704	ADD	0.0967362	0.00811631	142.056	32.0244	PDIA5	Q14554	OID31209	trans
rs35400317	6	26593047	C	T	0.110574	1.01192	33962	ADD	0.138787	0.011646	142.019	32.0162	RNASET2	O00584	OID20321	trans
rs2523573	6	31361211	C	G	0.144536	0.998442	32862	ADD	0.107057	0.00898349	142.018	32.016	MANSC4	A6NHS7	OID30141	trans
rs13201782	6	26650825	T	A	0.110641	1.01238	33962	ADD	0.138702	0.0116402	141.984	32.0087	RNASET2	O00584	OID20321	trans
rs149543464	6	30432986	G	A	0.145645	1.00713	33687	ADD	0.112152	0.00941331	141.947	32.0005	NPTX1	Q15818	OID21074	trans
rs693906	6	31867387	G	C	0.156645	0.988572	32862	ADD	0.103987	0.00873017	141.877	31.9851	MANSC4	A6NHS7	OID30141	trans
rs61742093	6	27912204	A	G	0.115579	1.01307	33687	ADD	0.123289	0.0103507	141.875	31.9848	NPTX1	Q15818	OID21074	trans
rs200490	6	27829157	G	T	0.137374	1.00797	33962	ADD	0.126626	0.0106309	141.874	31.9845	RNASET2	O00584	OID20321	trans
rs116667074	6	32317585	C	T	0.130235	1.00227	33796	ADD	0.131543	0.0110455	141.829	31.9747	ADAM9	Q13443	OID31488	trans
rs2858864	6	32610452	C	T	0.217655	0.918881	33309	ADD	-0.101346	0.00851113	141.788	31.9658	FRZB	Q92765	OID20968	trans
rs9272658	6	32640881	G	A	0.271742	0.920716	32917	ADD	-0.0955793	0.00802895	141.713	31.9494	CD207	Q9UJ71	OID21298	trans
rs3130557	6	31126926	C	T	0.155474	0.999872	33533	ADD	0.112204	0.00942653	141.682	31.9425	IL12A_IL12B	P29459_P29460	OID21327	trans
rs3130557	6	31126926	C	T	0.155474	0.999872	33533	ADD	0.112204	0.00942653	141.682	31.9425	IL12A_IL12B	P29459_P29460	OID21327	trans
rs66462181	6	27123882	T	C	0.111187	1.01098	33962	ADD	0.138338	0.0116224	141.674	31.9409	RNASET2	O00584	OID20321	trans
rs34961555	6	26199675	C	T	0.104181	1.00677	33995	ADD	0.139945	0.0117581	141.657	31.9371	B2M	P61769	OID30725	trans
rs67092078	6	27086993	G	A	0.111249	1.01262	33962	ADD	0.138173	0.0116099	141.642	31.9338	RNASET2	O00584	OID20321	trans
rs150254595	6	29310629	G	A	0.175211	1.00481	33742	ADD	0.116265	0.00976947	141.63	31.9311	C2	P06681	OID20410	trans
rs35869525	6	26978908	C	T	0.113682	1.01125	34090	ADD	-0.13332	0.0112031	141.616	31.9281	ICAM3	P32942	OID20277	trans
rs582591	6	32611596	G	A	0.23785	0.986423	32917	ADD	-0.0964426	0.0081044	141.611	31.927	CD207	Q9UJ71	OID21298	trans
rs34816374	6	26981893	A	G	0.113399	1.00843	34090	ADD	-0.133637	0.0112309	141.587	31.9217	ICAM3	P32942	OID20277	trans
rs3130985	6	31117579	C	T	0.155325	1.005	33533	ADD	0.111916	0.0094067	141.549	31.9134	IL12A_IL12B	P29459_P29460	OID21327	trans
rs3130985	6	31117579	C	T	0.155325	1.005	33533	ADD	0.111916	0.0094067	141.549	31.9134	IL12A_IL12B	P29459_P29460	OID21327	trans
rs401754	6	27814760	T	A	0.130766	0.956083	33962	ADD	0.1326	0.0111454	141.545	31.9127	RNASET2	O00584	OID20321	trans
rs7766356	6	28432761	T	C	0.210112	0.999912	33777	ADD	0.110544	0.00929155	141.545	31.9127	LTB	Q06643	OID31383	trans
rs13205911	6	28156336	C	T	0.115119	1.01211	33687	ADD	0.123416	0.0103737	141.541	31.9117	NPTX1	Q15818	OID21074	trans
rs55690788	6	28468368	T	C	0.115094	1.00822	33687	ADD	0.12365	0.0103946	141.504	31.9036	NPTX1	Q15818	OID21074	trans
rs35173303	6	26967600	C	T	0.113707	1.01088	34090	ADD	-0.133265	0.0112042	141.47	31.8963	ICAM3	P32942	OID20277	trans
rs9393688	6	26206946	A	T	0.262408	0.991569	33657	ADD	-0.103517	0.00870345	141.463	31.8947	MICB_MICA	Q29980_Q29983	OID20593	trans
rs9393688	6	26206946	A	T	0.262408	0.991569	33657	ADD	-0.103517	0.00870345	141.463	31.8947	MICB_MICA	Q29980_Q29983	OID20593	trans
rs3130976	6	31114163	T	C	0.287107	0.997641	33533	ADD	0.0899581	0.0075635	141.461	31.8942	IL12A_IL12B	P29459_P29460	OID21327	trans
rs3130976	6	31114163	T	C	0.287107	0.997641	33533	ADD	0.0899581	0.0075635	141.461	31.8942	IL12A_IL12B	P29459_P29460	OID21327	trans
rs13217620	6	27685341	C	T	0.11042	0.97979	34090	ADD	-0.137093	0.0115288	141.403	31.8815	ICAM3	P32942	OID20277	trans
rs201002	6	27840414	A	G	0.137713	1.00767	33962	ADD	0.126302	0.0106214	141.402	31.8814	RNASET2	O00584	OID20321	trans
rs2442727	6	31351890	G	A	0.170589	0.97779	33084	ADD	-0.114925	0.00966474	141.4	31.8808	LILRB4	Q8NHJ6	OID20429	trans
rs401763	6	27814750	T	C	0.130786	0.956106	33962	ADD	0.132514	0.0111445	141.383	31.8772	RNASET2	O00584	OID20321	trans
rs617058	6	32606702	G	T	0.237446	0.987605	32917	ADD	-0.0963651	0.00810454	141.378	31.8762	CD207	Q9UJ71	OID21298	trans
rs80264589	6	26959823	G	A	0.113707	1.01088	34090	ADD	-0.133218	0.0112043	141.369	31.8743	ICAM3	P32942	OID20277	trans
rs13205911	6	28156336	C	T	0.115114	1.01292	34049	ADD	-0.136894	0.0115136	141.368	31.8738	GZMA	P12544	OID20663	trans
rs66868086	6	27898124	A	T	0.113353	1.01258	34049	ADD	-0.13784	0.0115932	141.364	31.8732	GZMA	P12544	OID20663	trans
rs45527431	6	26599281	A	G	0.110595	1.01173	33962	ADD	0.138463	0.0116461	141.354	31.8709	RNASET2	O00584	OID20321	trans
rs34104395	6	26478024	C	T	0.121801	1.01027	33995	ADD	0.13032	0.0109619	141.337	31.8672	B2M	P61769	OID30725	trans
rs3130063	6	31590925	C	T	0.140343	0.999622	33657	ADD	0.127778	0.0107487	141.319	31.8633	IL15	P40933	OID20562	trans
rs71537559	6	27342000	G	C	0.112825	1.01634	33962	ADD	0.136936	0.0115193	141.313	31.862	RNASET2	O00584	OID20321	trans
rs55834529	6	27104763	A	G	0.111033	1.01257	33962	ADD	0.138126	0.0116202	141.294	31.8576	RNASET2	O00584	OID20321	trans
rs707963	6	32642192	T	G	0.236499	0.992493	33822	ADD	0.10136	0.00852772	141.275	31.8536	CD1C	P29017	OID21483	trans
rs116667074	6	32317585	C	T	0.130232	1.00257	33962	ADD	0.130228	0.0109566	141.272	31.8529	TNFRSF8	P28908	OID21049	trans
rs707962	6	32642197	T	G	0.236499	0.99248	33822	ADD	0.101357	0.00852777	141.265	31.8513	CD1C	P29017	OID21483	trans
rs9272369	6	32636866	C	T	0.238812	0.965963	33822	ADD	0.102396	0.0086154	141.259	31.8501	CD1C	P29017	OID21483	trans
rs71557378	6	26935806	T	G	0.113734	1.0111	34090	ADD	-0.133125	0.0112019	141.231	31.8441	ICAM3	P32942	OID20277	trans
rs13200214	6	28049472	C	T	0.115001	1.01244	33687	ADD	0.123305	0.0103769	141.198	31.8367	NPTX1	Q15818	OID21074	trans
rs114046333	6	31328611	G	C	0.12738	0.926366	33533	ADD	0.126394	0.0106378	141.172	31.8312	IL12A_IL12B	P29459_P29460	OID21327	trans
rs114046333	6	31328611	G	C	0.12738	0.926366	33533	ADD	0.126394	0.0106378	141.172	31.8312	IL12A_IL12B	P29459_P29460	OID21327	trans
rs62396185	6	26180406	G	C	0.259575	0.994125	33657	ADD	-0.103619	0.00872184	141.143	31.8247	MICB_MICA	Q29980_Q29983	OID20593	trans
rs62396185	6	26180406	G	C	0.259575	0.994125	33657	ADD	-0.103619	0.00872184	141.143	31.8247	MICB_MICA	Q29980_Q29983	OID20593	trans
rs35202262	6	27831736	C	T	0.109365	0.948223	34090	ADD	-0.139804	0.0117684	141.126	31.821	ICAM3	P32942	OID20277	trans
rs13193295	6	28035450	C	G	0.115034	1.01298	33687	ADD	0.123216	0.0103727	141.108	31.8171	NPTX1	Q15818	OID21074	trans
rs9272721	6	32641624	C	A	0.236711	0.992848	33822	ADD	0.101249	0.00852357	141.103	31.816	CD1C	P29017	OID21483	trans
rs3734542	6	26468098	G	A	0.121871	1.00992	33995	ADD	0.1302	0.0109611	141.096	31.8145	B2M	P61769	OID30725	trans
rs60882115	6	26941317	C	G	0.113671	1.00964	34090	ADD	-0.13319	0.0112129	141.093	31.8138	ICAM3	P32942	OID20277	trans
rs707949	6	32642175	T	C	0.236593	0.992879	33822	ADD	0.101255	0.00852489	141.077	31.8104	CD1C	P29017	OID21483	trans
rs71559067	6	28026638	A	T	0.115015	1.01308	33687	ADD	0.12319	0.0103729	141.044	31.803	NPTX1	Q15818	OID21074	trans
rs3130614	6	31508681	T	A	0.139129	0.998942	33657	ADD	0.128164	0.0107921	141.033	31.8006	IL15	P40933	OID20562	trans
rs34888489	6	26073147	C	A	0.0987	1.00588	33777	ADD	0.138734	0.0116834	141.002	31.7939	KIR2DL2	P43627	OID31431	trans
rs9270611	6	32597298	C	T	0.250893	0.981136	32917	ADD	-0.0947531	0.00797999	140.988	31.7908	CD207	Q9UJ71	OID21298	trans
rs67777156	6	26633483	T	A	0.110529	1.01193	33962	ADD	0.138286	0.0116478	140.95	31.7825	RNASET2	O00584	OID20321	trans
rs72843784	6	26498530	G	T	0.110645	1.011	33962	ADD	0.138283	0.0116481	140.939	31.7801	RNASET2	O00584	OID20321	trans
rs394439	6	32057778	C	A	0.173114	1.00808	33084	ADD	-0.112356	0.00946539	140.902	31.772	LILRB4	Q8NHJ6	OID20429	trans
rs369637	6	32058086	C	T	0.173109	1.00811	33084	ADD	-0.112349	0.00946537	140.885	31.7683	LILRB4	Q8NHJ6	OID20429	trans
rs17598658	6	26175638	A	C	0.104462	1.00988	33995	ADD	0.139182	0.0117261	140.883	31.7678	B2M	P61769	OID30725	trans
rs3130562	6	31133197	T	C	0.155581	1.00304	33533	ADD	0.111678	0.00940943	140.868	31.7646	IL12A_IL12B	P29459_P29460	OID21327	trans
rs3130562	6	31133197	T	C	0.155581	1.00304	33533	ADD	0.111678	0.00940943	140.868	31.7646	IL12A_IL12B	P29459_P29460	OID21327	trans
rs3132541	6	31130957	A	C	0.15567	1.0035	33533	ADD	0.111617	0.00940499	140.847	31.7599	IL12A_IL12B	P29459_P29460	OID21327	trans
rs3132541	6	31130957	A	C	0.15567	1.0035	33533	ADD	0.111617	0.00940499	140.847	31.7599	IL12A_IL12B	P29459_P29460	OID21327	trans
rs2507989	6	31356638	A	C	0.218124	0.952861	33533	ADD	0.100543	0.00847196	140.843	31.759	IL12A_IL12B	P29459_P29460	OID21327	trans
rs2507989	6	31356638	A	C	0.218124	0.952861	33533	ADD	0.100543	0.00847196	140.843	31.759	IL12A_IL12B	P29459_P29460	OID21327	trans
rs66841633	6	27414607	G	T	0.112656	1.01661	34090	ADD	-0.13314	0.0112189	140.837	31.7578	ICAM3	P32942	OID20277	trans
rs142965311	6	28021474	C	T	0.1152	1.01214	33687	ADD	0.123066	0.0103708	140.818	31.7537	NPTX1	Q15818	OID21074	trans
rs2854275	6	32660651	C	A	0.146186	0.999963	33533	ADD	-0.114985	0.00968979	140.816	31.7531	FAM3B	P58499	OID21372	trans
rs34953377	6	27413881	T	C	0.112658	1.0166	34090	ADD	-0.133128	0.0112189	140.814	31.7528	ICAM3	P32942	OID20277	trans
rs367364	6	32052169	C	T	0.173113	1.00783	33084	ADD	-0.112324	0.00946662	140.785	31.7465	LILRB4	Q8NHJ6	OID20429	trans
rs2596500	6	31353490	A	C	0.144956	1.00361	33385	ADD	0.113179	0.00953989	140.749	31.7386	IL2RA	P01589	OID20267	trans
rs45509595	6	27873148	T	C	0.11341	1.01462	34049	ADD	-0.137359	0.0115792	140.72	31.7321	GZMA	P12544	OID20663	trans
rs35050608	6	26067132	A	G	0.0988216	1.00687	33777	ADD	0.138415	0.0116713	140.645	31.7158	KIR2DL2	P43627	OID31431	trans
rs9259928	6	29934502	C	G	0.235775	0.861714	33742	ADD	0.112032	0.00944698	140.636	31.7138	C2	P06681	OID20410	trans
rs9264490	6	31264801	A	G	0.265599	0.992315	33962	ADD	0.0964383	0.00813236	140.626	31.7117	CD74	P04233	OID21040	trans
rs34150729	6	27420975	T	C	0.112041	1.0155	34090	ADD	-0.133428	0.0112519	140.618	31.71	ICAM3	P32942	OID20277	trans
rs13191227	6	27422336	G	C	0.112047	1.01548	34090	ADD	-0.133426	0.0112517	140.618	31.71	ICAM3	P32942	OID20277	trans
rs3130977	6	31114212	T	C	0.35977	1.00258	33962	ADD	-0.0910341	0.00767785	140.582	31.702	DDR1	Q08345	OID21009	trans
rs75782365	6	26408323	T	G	0.109755	1.01321	33962	ADD	0.138425	0.0116773	140.523	31.6891	RNASET2	O00584	OID20321	trans
rs3130975	6	31114061	C	T	0.341935	1.00181	33309	ADD	-0.0841912	0.0071025	140.511	31.6866	FRZB	Q92765	OID20968	trans
rs34197618	6	26083291	T	C	0.0987388	1.00629	33777	ADD	0.138441	0.0116791	140.511	31.6865	KIR2DL2	P43627	OID31431	trans
rs1150754	6	32082981	C	T	0.173135	1.00808	33084	ADD	-0.112191	0.00946482	140.505	31.6852	LILRB4	Q8NHJ6	OID20429	trans
rs9272326	6	32636392	C	T	0.226945	0.963219	33309	ADD	-0.0970778	0.00818986	140.503	31.6849	FRZB	Q92765	OID20968	trans
rs200992	6	27846899	A	G	0.128576	0.951883	33962	ADD	0.133343	0.0112499	140.489	31.6817	RNASET2	O00584	OID20321	trans
rs9272728	6	32641816	A	G	0.236901	0.994285	33822	ADD	0.100926	0.00851499	140.487	31.6813	CD1C	P29017	OID21483	trans
rs66488313	6	26631340	G	T	0.110512	1.01194	33962	ADD	0.138066	0.0116485	140.484	31.6807	RNASET2	O00584	OID20321	trans
rs115566240	6	32633941	C	T	0.238564	0.971874	33853	ADD	0.105015	0.00886056	140.469	31.6774	PLXDC2	Q6UX71	OID31101	trans
rs34071253	6	27424023	C	T	0.112878	1.01632	34090	ADD	-0.132862	0.0112108	140.454	31.674	ICAM3	P32942	OID20277	trans
rs3130978	6	31114411	G	A	0.347761	0.999992	33309	ADD	-0.0839015	0.00707991	140.438	31.6705	FRZB	Q92765	OID20968	trans
rs13191445	6	26015261	G	A	0.0987568	1.00665	33777	ADD	0.13836	0.0116761	140.42	31.6665	KIR2DL2	P43627	OID31431	trans
rs9267488	6	31546470	A	G	0.140101	0.999705	33533	ADD	0.11655	0.00983692	140.381	31.6581	IL12A_IL12B	P29459_P29460	OID21327	trans
rs9267488	6	31546470	A	G	0.140101	0.999705	33533	ADD	0.11655	0.00983692	140.381	31.6581	IL12A_IL12B	P29459_P29460	OID21327	trans
rs3131006	6	31130357	A	T	0.255994	0.998085	34049	ADD	0.091319	0.0077074	140.381	31.658	IL12B	P29460	OID20666	trans
rs13195040	6	27446145	A	G	0.112628	1.0169	34090	ADD	-0.132915	0.0112183	140.377	31.6571	ICAM3	P32942	OID20277	trans
rs9272405	6	32637142	T	C	0.231926	0.977456	32917	ADD	-0.0972932	0.00821238	140.354	31.6523	CD207	Q9UJ71	OID21298	trans
rs13196692	6	27411340	C	T	0.112063	1.01541	34090	ADD	-0.133291	0.0112515	140.341	31.6493	ICAM3	P32942	OID20277	trans
rs13191474	6	27445566	C	T	0.112612	1.01681	34090	ADD	-0.132904	0.0112194	140.324	31.6456	ICAM3	P32942	OID20277	trans
rs3130979	6	31114420	G	C	0.347572	0.999803	33309	ADD	-0.0838732	0.00708143	140.283	31.6366	FRZB	Q92765	OID20968	trans
rs4145878	6	26197818	T	A	0.462757	1.02851	33657	ADD	-0.0858702	0.00725048	140.266	31.6329	HLA-E	P13747	OID20532	trans
rs142965311	6	28021474	C	T	0.115171	1.01303	34049	ADD	-0.136316	0.0115106	140.249	31.6292	GZMA	P12544	OID20663	trans
rs13207689	6	27401925	C	G	0.112119	1.01369	34090	ADD	-0.13333	0.0112589	140.238	31.6269	ICAM3	P32942	OID20277	trans
rs67859638	6	27390199	A	G	0.111777	1.01566	34090	ADD	-0.133363	0.0112628	140.209	31.6206	ICAM3	P32942	OID20277	trans
rs535777	6	32609856	G	C	0.14313	0.961683	33533	ADD	-0.118028	0.00996775	140.209	31.6204	FAM3B	P58499	OID21372	trans
rs9272686	6	32641238	C	T	0.237158	0.993869	33822	ADD	0.100804	0.00851361	140.193	31.617	CD1C	P29017	OID21483	trans
rs9270868	6	32603340	A	G	0.218992	0.967489	33410	ADD	0.104648	0.00883834	140.191	31.6165	ADA2	Q9NZK5	OID20394	trans
rs2596495	6	31355639	G	C	0.149394	0.996503	33533	ADD	0.113555	0.00959108	140.177	31.6135	IL12A_IL12B	P29459_P29460	OID21327	trans
rs2596495	6	31355639	G	C	0.149394	0.996503	33533	ADD	0.113555	0.00959108	140.177	31.6135	IL12A_IL12B	P29459_P29460	OID21327	trans
rs3130552	6	31114350	G	A	0.359446	1.00244	33962	ADD	-0.0909244	0.00767984	140.17	31.6121	DDR1	Q08345	OID21009	trans
rs13218537	6	27409456	A	G	0.112688	1.01654	34090	ADD	-0.132807	0.0112179	140.157	31.6091	ICAM3	P32942	OID20277	trans
rs71559024	6	27384971	G	A	0.112432	1.01636	34090	ADD	-0.132947	0.0112302	140.146	31.6067	ICAM3	P32942	OID20277	trans
rs34546498	6	26993501	C	T	0.110216	1.00565	33962	ADD	0.138477	0.0116982	140.126	31.6024	RNASET2	O00584	OID20321	trans
rs1150758	6	32060372	G	C	0.173347	1.00777	33084	ADD	-0.111984	0.00946159	140.082	31.5928	LILRB4	Q8NHJ6	OID20429	trans
rs35120058	6	27390387	A	G	0.112531	1.01645	34090	ADD	-0.132856	0.0112255	140.07	31.5901	ICAM3	P32942	OID20277	trans
rs34332556	6	27389635	C	G	0.112531	1.01643	34090	ADD	-0.132854	0.0112257	140.062	31.5884	ICAM3	P32942	OID20277	trans
rs71557312	6	26002842	C	G	0.098735	1.00667	33777	ADD	0.138191	0.0116771	140.052	31.5862	KIR2DL2	P43627	OID31431	trans
rs9270645	6	32597996	T	C	0.248601	0.989087	32917	ADD	-0.0943421	0.00797242	140.033	31.582	CD207	Q9UJ71	OID21298	trans
rs2747421	6	29677341	G	C	0.245514	1.00406	34049	ADD	-0.0943684	0.00797471	140.031	31.5815	KLRD1	Q13241	OID20632	trans
rs13202688	6	25993241	A	G	0.0987246	1.00684	33777	ADD	0.13817	0.0116766	140.02	31.5792	KIR2DL2	P43627	OID31431	trans
rs41269265	6	27457570	T	C	0.112582	1.01699	34090	ADD	-0.132745	0.0112198	139.98	31.5705	ICAM3	P32942	OID20277	trans
rs2233956	6	31113428	T	C	0.222852	0.99583	33796	ADD	0.106146	0.00897209	139.966	31.5673	ADAM9	Q13443	OID31488	trans
rs1800628	6	31579073	G	A	0.138995	1.00235	33410	ADD	0.122973	0.0103945	139.961	31.5663	ADA2	Q9NZK5	OID20394	trans
rs9272532	6	32638866	C	A	0.229153	0.96999	33822	ADD	0.103171	0.00872124	139.945	31.5627	CD1C	P29017	OID21483	trans
rs13204572	6	26189128	G	C	0.104587	1.0085	33995	ADD	0.138737	0.0117278	139.943	31.5623	B2M	P61769	OID30725	trans
rs13199649	6	27901014	C	T	0.114813	1.00974	34049	ADD	-0.136568	0.0115445	139.942	31.5622	GZMA	P12544	OID20663	trans
rs13212534	6	25982782	G	A	0.0987506	1.00686	33777	ADD	0.138106	0.0116753	139.923	31.558	KIR2DL2	P43627	OID31431	trans
rs1150755	6	32070773	C	T	0.173241	1.00782	33084	ADD	-0.111939	0.00946386	139.903	31.5535	LILRB4	Q8NHJ6	OID20429	trans
rs149583087	6	27944659	G	A	0.114631	1.01265	33687	ADD	0.122885	0.0103901	139.88	31.5486	NPTX1	Q15818	OID21074	trans
rs2747428	6	29680349	C	G	0.243412	0.996655	34049	ADD	-0.0949404	0.00802748	139.876	31.5476	KLRD1	Q13241	OID20632	trans
rs417764	6	29680360	G	A	0.243412	0.996679	34049	ADD	-0.0949331	0.00802738	139.858	31.5437	KLRD1	Q13241	OID20632	trans
rs2747427	6	29680342	A	G	0.243411	0.996652	34049	ADD	-0.0949279	0.0080275	139.839	31.5395	KLRD1	Q13241	OID20632	trans
rs17528178	6	25983549	C	T	0.098743	1.00669	33777	ADD	0.138073	0.0116765	139.827	31.537	KIR2DL2	P43627	OID31431	trans
rs2535238	6	29677261	C	A	0.245279	1.00485	34049	ADD	-0.0942872	0.00797426	139.806	31.5323	KLRD1	Q13241	OID20632	trans
rs9270868	6	32603340	A	G	0.218906	0.966845	33777	ADD	0.101524	0.00859003	139.685	31.506	KIR2DL2	P43627	OID31431	trans
rs9272311	6	32636176	G	A	0.235234	0.988521	33822	ADD	0.101177	0.00856085	139.678	31.5044	CD1C	P29017	OID21483	trans
rs66975207	6	26974367	A	C	0.111122	1.00821	33962	ADD	0.137577	0.0116414	139.664	31.5013	RNASET2	O00584	OID20321	trans
rs376319	6	29676856	C	T	0.245264	1.00473	34049	ADD	-0.0942429	0.00797485	139.654	31.499	KLRD1	Q13241	OID20632	trans
rs387642	6	29677857	C	T	0.245264	1.00473	34049	ADD	-0.0942426	0.00797484	139.653	31.4989	KLRD1	Q13241	OID20632	trans
rs2523607	6	31355013	T	A	0.149351	0.997209	33533	ADD	0.113315	0.00958882	139.651	31.4985	IL12A_IL12B	P29459_P29460	OID21327	trans
rs2523607	6	31355013	T	A	0.149351	0.997209	33533	ADD	0.113315	0.00958882	139.651	31.4985	IL12A_IL12B	P29459_P29460	OID21327	trans
rs9272535	6	32638979	G	A	0.239534	1.01254	33693	ADD	-0.0813812	0.0068866	139.649	31.4981	SFTPD	P35247	OID20214	trans
rs374317	6	29676263	C	T	0.24526	1.00468	34049	ADD	-0.0942427	0.0079751	139.644	31.497	KLRD1	Q13241	OID20632	trans
rs71537572	6	28002937	T	C	0.113085	0.996261	33687	ADD	0.124503	0.0105372	139.606	31.4885	NPTX1	Q15818	OID21074	trans
rs3129062	6	29678160	C	T	0.245273	1.00469	34049	ADD	-0.0942243	0.00797491	139.597	31.4866	KLRD1	Q13241	OID20632	trans
rs35768595	6	27174125	C	T	0.111215	1.01319	33962	ADD	0.137153	0.0116086	139.588	31.4847	RNASET2	O00584	OID20321	trans
rs2856698	6	32668599	C	G	0.327124	0.985858	32917	ADD	-0.0869265	0.00735759	139.583	31.4837	CD207	Q9UJ71	OID21298	trans
rs9272560	6	32639363	T	C	0.221877	0.951872	34049	ADD	-0.107681	0.0091148	139.567	31.4801	GZMA	P12544	OID20663	trans
rs448489	6	29679865	T	C	0.245278	1.00469	34049	ADD	-0.0942121	0.00797486	139.562	31.479	KLRD1	Q13241	OID20632	trans
rs885947	6	29728879	G	A	0.266305	0.986762	33777	ADD	0.0940108	0.00795788	139.56	31.4785	KIR2DL2	P43627	OID31431	trans
rs448380	6	29679768	T	C	0.245281	1.00466	34049	ADD	-0.094211	0.00797491	139.557	31.4779	KLRD1	Q13241	OID20632	trans
rs7766641	6	26183874	G	A	0.259173	0.992763	33657	ADD	-0.103158	0.00873233	139.555	31.4775	MICB_MICA	Q29980_Q29983	OID20593	trans
rs7766641	6	26183874	G	A	0.259173	0.992763	33657	ADD	-0.103158	0.00873233	139.555	31.4775	MICB_MICA	Q29980_Q29983	OID20593	trans
rs1800628	6	31579073	G	A	0.138859	0.999609	33533	ADD	0.116647	0.00987455	139.545	31.4753	IL12A_IL12B	P29459_P29460	OID21327	trans
rs1800628	6	31579073	G	A	0.138859	0.999609	33533	ADD	0.116647	0.00987455	139.545	31.4753	IL12A_IL12B	P29459_P29460	OID21327	trans
rs375984	6	29676725	C	T	0.24522	1.00485	34049	ADD	-0.0941951	0.00797485	139.512	31.4681	KLRD1	Q13241	OID20632	trans
rs9272343	6	32636549	A	G	0.23301	0.984914	33822	ADD	0.101638	0.00860508	139.509	31.4674	CD1C	P29017	OID21483	trans
rs138234416	6	28025120	G	A	0.115289	1.01387	34049	ADD	-0.135837	0.0115006	139.508	31.4672	GZMA	P12544	OID20663	trans
rs3130063	6	31590925	C	T	0.140194	0.999601	33533	ADD	0.116149	0.00983441	139.486	31.4625	IL12A_IL12B	P29459_P29460	OID21327	trans
rs3130063	6	31590925	C	T	0.140194	0.999601	33533	ADD	0.116149	0.00983441	139.486	31.4625	IL12A_IL12B	P29459_P29460	OID21327	trans
rs41266779	6	26021644	C	T	0.0984965	1.00434	33777	ADD	0.138211	0.0117031	139.47	31.4588	KIR2DL2	P43627	OID31431	trans
rs2747429	6	29680600	T	C	0.245244	1.0045	34049	ADD	-0.094187	0.00797596	139.449	31.4543	KLRD1	Q13241	OID20632	trans
rs28360634	6	27365112	T	C	0.11254	1.01656	34090	ADD	-0.132545	0.0112247	139.437	31.4516	ICAM3	P32942	OID20277	trans
rs3094005	6	31497270	G	T	0.141125	1.0036	33410	ADD	0.121865	0.010321	139.415	31.4468	ADA2	Q9NZK5	OID20394	trans
rs68006638	6	25710343	G	A	0.0972056	0.991018	33777	ADD	0.139928	0.0118512	139.409	31.4455	KIR2DL2	P43627	OID31431	trans
rs3130614	6	31508681	T	A	0.138937	0.998901	33533	ADD	0.116586	0.00987564	139.367	31.4365	IL12A_IL12B	P29459_P29460	OID21327	trans
rs3130614	6	31508681	T	A	0.138937	0.998901	33533	ADD	0.116586	0.00987564	139.367	31.4365	IL12A_IL12B	P29459_P29460	OID21327	trans
rs35716472	6	27438828	C	G	0.112568	1.01494	34090	ADD	-0.132579	0.0112316	139.335	31.4294	ICAM3	P32942	OID20277	trans
rs114046333	6	31328611	G	C	0.127567	0.926886	33657	ADD	0.137137	0.0116209	139.261	31.4131	IL15	P40933	OID20562	trans
rs41266839	6	26409662	G	C	0.109829	1.01305	33962	ADD	0.137752	0.0116746	139.222	31.4047	RNASET2	O00584	OID20321	trans
rs72839477	6	27359221	C	T	0.111931	1.01532	34090	ADD	-0.13283	0.0112581	139.206	31.4011	ICAM3	P32942	OID20277	trans
rs3130616	6	31505969	G	A	0.141056	1.00002	33657	ADD	0.126517	0.0107232	139.201	31.4002	IL15	P40933	OID20562	trans
rs13216117	6	27970706	A	G	0.114941	1.01302	33687	ADD	0.122414	0.010376	139.189	31.3974	NPTX1	Q15818	OID21074	trans
rs9270510	6	32591582	C	A	0.34077	0.827963	33309	ADD	-0.0921138	0.00780773	139.187	31.3971	FRZB	Q92765	OID20968	trans
rs3095233	6	31501997	A	G	0.141052	1.00002	33657	ADD	0.126511	0.0107234	139.185	31.3967	IL15	P40933	OID20562	trans
rs71559054	6	27929021	A	C	0.114987	1.01337	33687	ADD	0.122368	0.0103723	139.185	31.3965	NPTX1	Q15818	OID21074	trans
rs9263708	6	31127493	T	C	0.270067	0.996856	33962	ADD	0.097956	0.00830303	139.184	31.3963	RNASET2	O00584	OID20321	trans
rs13210041	6	26037373	G	A	0.0986916	1.00665	33777	ADD	0.137773	0.0116794	139.152	31.3894	KIR2DL2	P43627	OID31431	trans
rs9272343	6	32636549	A	G	0.233038	0.982659	32917	ADD	-0.0964554	0.00817712	139.14	31.3868	CD207	Q9UJ71	OID21298	trans
rs3130923	6	31494358	G	A	0.141078	0.999762	33657	ADD	0.126485	0.0107239	139.112	31.3807	IL15	P40933	OID20562	trans
rs35565446	6	27177562	C	T	0.111337	1.01343	33962	ADD	0.136828	0.0116014	139.099	31.3777	RNASET2	O00584	OID20321	trans
rs71206067	6	26935600	C	T	0.109782	1.00033	33962	ADD	0.138565	0.01175	139.07	31.3714	RNASET2	O00584	OID20321	trans
rs13199649	6	27901014	C	T	0.114854	1.00908	33687	ADD	0.122637	0.0103996	139.064	31.3701	NPTX1	Q15818	OID21074	trans
rs28360499	6	27977618	G	A	0.114931	1.01307	33687	ADD	0.122355	0.0103761	139.051	31.3672	NPTX1	Q15818	OID21074	trans
rs36101351	6	27975591	C	T	0.114924	1.01315	33687	ADD	0.122329	0.010376	138.994	31.3548	NPTX1	Q15818	OID21074	trans
rs35715914	6	27624224	C	T	0.112515	0.99131	34049	ADD	-0.138567	0.0117548	138.959	31.3472	GZMA	P12544	OID20663	trans
rs67040724	6	27937731	T	C	0.114962	1.01343	33687	ADD	0.122277	0.0103729	138.959	31.3472	NPTX1	Q15818	OID21074	trans
rs13200214	6	28049472	C	T	0.114984	1.01329	34049	ADD	-0.135759	0.0115172	138.945	31.3441	GZMA	P12544	OID20663	trans
rs67662114	6	27964523	G	A	0.114932	1.01309	33687	ADD	0.122292	0.0103759	138.913	31.337	NPTX1	Q15818	OID21074	trans
rs35848276	6	27553317	C	T	0.113987	1.01048	34090	ADD	-0.131956	0.011196	138.909	31.3362	ICAM3	P32942	OID20277	trans
rs2442727	6	31351890	G	A	0.170461	0.97738	33309	ADD	-0.106784	0.00906103	138.885	31.3309	FRZB	Q92765	OID20968	trans
rs13213957	6	25785998	T	C	0.0976956	1.00017	33777	ADD	0.138705	0.0117701	138.876	31.329	KIR2DL2	P43627	OID31431	trans
rs34158769	6	26336344	G	A	0.107426	0.998493	33822	ADD	0.137579	0.0116763	138.833	31.3197	CD1C	P29017	OID21483	trans
rs3095315	6	31121427	C	T	0.269993	0.99675	33962	ADD	0.0978341	0.00830415	138.8	31.3124	RNASET2	O00584	OID20321	trans
rs3095318	6	31120368	T	A	0.269993	0.996756	33962	ADD	0.0978326	0.00830413	138.797	31.3116	RNASET2	O00584	OID20321	trans
rs35506517	6	26044636	T	C	0.0987278	1.00658	33777	ADD	0.137563	0.011678	138.76	31.3036	KIR2DL2	P43627	OID31431	trans
rs115648484	6	25938539	T	A	0.0951831	0.975591	33777	ADD	0.142007	0.0120564	138.734	31.2979	KIR2DL2	P43627	OID31431	trans
rs2249935	6	31359401	G	A	0.225186	0.999183	32917	ADD	-0.0968767	0.00822539	138.716	31.294	CD207	Q9UJ71	OID21298	trans
rs149543464	6	30432986	G	A	0.145733	1.00702	33084	ADD	-0.119646	0.0101601	138.675	31.285	LILRB4	Q8NHJ6	OID20429	trans
rs71559054	6	27929021	A	C	0.114953	1.01424	34049	ADD	-0.135569	0.0115127	138.665	31.2829	GZMA	P12544	OID20663	trans
rs6910310	6	32636444	A	G	0.145461	0.992171	33533	ADD	-0.114779	0.00974727	138.663	31.2823	FAM3B	P58499	OID21372	trans
rs13195402	6	26463347	G	T	0.111374	1.0017	33962	ADD	0.137383	0.0116676	138.645	31.2785	RNASET2	O00584	OID20321	trans
rs13202295	6	27731058	C	T	0.113321	0.994331	34049	ADD	-0.137769	0.0117006	138.639	31.2771	GZMA	P12544	OID20663	trans
rs17526722	6	25918627	G	A	0.0986602	1.00603	33777	ADD	0.137575	0.0116844	138.633	31.2758	KIR2DL2	P43627	OID31431	trans
rs9272665	6	32640944	G	A	0.316143	0.885829	33687	ADD	-0.0922929	0.00783859	138.631	31.2754	PAMR1	Q6UXH9	OID21153	trans
rs1800628	6	31579073	G	A	0.13902	0.999551	33657	ADD	0.127063	0.0107924	138.611	31.2711	IL15	P40933	OID20562	trans
rs3117573	6	31750619	C	G	0.132613	1.00336	33822	ADD	0.125249	0.0106386	138.607	31.2702	PLA2G15	Q8NCC3	OID21473	trans
rs6933289	6	32636774	C	T	0.182624	0.945583	33657	ADD	-0.105558	0.00896752	138.561	31.2601	IL5RA	Q01344	OID20601	trans
rs3117577	6	31759697	A	G	0.132724	1.00339	33822	ADD	0.125183	0.0106347	138.561	31.26	PLA2G15	Q8NCC3	OID21473	trans
rs13195401	6	26463346	G	T	0.109712	1.00439	33962	ADD	0.138072	0.0117297	138.558	31.2595	RNASET2	O00584	OID20321	trans
rs3131379	6	31753256	G	A	0.132665	1.00327	33822	ADD	0.125198	0.0106373	138.527	31.2526	PLA2G15	Q8NCC3	OID21473	trans
rs3131378	6	31757508	A	G	0.132665	1.00327	33822	ADD	0.125198	0.0106373	138.527	31.2526	PLA2G15	Q8NCC3	OID21473	trans
rs3117576	6	31759017	T	C	0.132676	1.00316	33822	ADD	0.125196	0.0106375	138.515	31.2501	PLA2G15	Q8NCC3	OID21473	trans
rs3115672	6	31760120	C	T	0.132642	1.00301	33822	ADD	0.125218	0.0106395	138.513	31.2496	PLA2G15	Q8NCC3	OID21473	trans
rs3095300	6	31114699	C	T	0.269943	0.996865	33962	ADD	0.0977304	0.00830409	138.508	31.2485	RNASET2	O00584	OID20321	trans
rs67040724	6	27937731	T	C	0.114929	1.01429	34049	ADD	-0.135495	0.0115134	138.495	31.2457	GZMA	P12544	OID20663	trans
rs13218875	6	27916234	C	T	0.115059	1.01313	33687	ADD	0.122034	0.0103707	138.468	31.2397	NPTX1	Q15818	OID21074	trans
rs3130923	6	31494358	G	A	0.140904	0.999695	33533	ADD	0.115467	0.00981278	138.463	31.2387	IL12A_IL12B	P29459_P29460	OID21327	trans
rs3130923	6	31494358	G	A	0.140904	0.999695	33533	ADD	0.115467	0.00981278	138.463	31.2387	IL12A_IL12B	P29459_P29460	OID21327	trans
rs72839445	6	27281907	G	A	0.110895	1.01249	34090	ADD	-0.133183	0.011319	138.445	31.2348	ICAM3	P32942	OID20277	trans
rs1270942	6	31951083	A	G	0.131571	1.00531	33822	ADD	0.125473	0.0106638	138.445	31.2347	PLA2G15	Q8NCC3	OID21473	trans
rs9272560	6	32639363	T	C	0.222245	0.951644	33657	ADD	-0.0977032	0.00830419	138.428	31.2309	IL5RA	Q01344	OID20601	trans
rs10484439	6	26309680	G	A	0.108228	1.0119	33822	ADD	0.136003	0.0115609	138.393	31.2234	CD1C	P29017	OID21483	trans
rs2523573	6	31361211	C	G	0.144104	0.999958	33533	ADD	0.117796	0.0100136	138.382	31.2209	CD302	Q8IX05	OID21328	trans
rs3117575	6	31758476	T	C	0.132636	1.00334	33822	ADD	0.125135	0.010638	138.368	31.2179	PLA2G15	Q8NCC3	OID21473	trans
rs3130063	6	31590925	C	T	0.140322	1.00219	33410	ADD	0.121787	0.0103535	138.366	31.2174	ADA2	Q9NZK5	OID20394	trans
rs1736922	6	29726192	C	T	0.268656	0.992454	33822	ADD	0.0961985	0.00817829	138.36	31.2162	CD1C	P29017	OID21483	trans
rs67662114	6	27964523	G	A	0.1149	1.01396	34049	ADD	-0.135458	0.0115168	138.341	31.212	GZMA	P12544	OID20663	trans
rs3094005	6	31497270	G	T	0.14107	1.00054	33657	ADD	0.126083	0.0107201	138.33	31.2095	IL15	P40933	OID20562	trans
rs3130484	6	31748105	T	C	0.13265	1.00331	33822	ADD	0.125103	0.0106375	138.312	31.2056	PLA2G15	Q8NCC3	OID21473	trans
rs2854275	6	32660651	C	A	0.146218	1.00021	33796	ADD	0.123812	0.0105282	138.299	31.2028	ADAM9	Q13443	OID31488	trans
rs3130923	6	31494358	G	A	0.141134	1.00279	33410	ADD	0.121419	0.0103249	138.294	31.2017	ADA2	Q9NZK5	OID20394	trans
rs2596495	6	31355639	G	C	0.149973	0.996947	33187	ADD	0.0849396	0.0072232	138.281	31.1988	FGFR4	P22455	OID30646	trans
rs28360499	6	27977618	G	A	0.114899	1.01394	34049	ADD	-0.13542	0.0115169	138.26	31.1942	GZMA	P12544	OID20663	trans
rs36014129	6	25884291	G	A	0.0985186	1.00674	33777	ADD	0.137432	0.0116886	138.245	31.191	KIR2DL2	P43627	OID31431	trans
rs3884025	6	25929860	G	A	0.0987653	1.00484	33777	ADD	0.137396	0.011686	138.235	31.1887	KIR2DL2	P43627	OID31431	trans
rs9272626	6	32640264	A	C	0.236401	0.99058	33822	ADD	0.100376	0.00853742	138.23	31.1878	CD1C	P29017	OID21483	trans
rs36101351	6	27975591	C	T	0.114891	1.01401	34049	ADD	-0.135397	0.0115168	138.214	31.1842	GZMA	P12544	OID20663	trans
rs2233959	6	31113288	T	C	0.407775	0.980528	34049	ADD	0.0811246	0.0069006	138.208	31.1828	IL12B	P29460	OID20666	trans
rs13191296	6	25684378	C	T	0.0964528	0.981193	33777	ADD	0.140497	0.011951	138.206	31.1825	KIR2DL2	P43627	OID31431	trans
rs3117574	6	31757453	G	A	0.132695	1.0032	33822	ADD	0.125044	0.0106366	138.204	31.182	PLA2G15	Q8NCC3	OID21473	trans
rs7766356	6	28432761	T	C	0.209868	1.0019	32704	ADD	0.110609	0.00940887	138.2	31.1811	PDIA5	Q14554	OID31209	trans
rs71559067	6	28026638	A	T	0.114997	1.01392	34049	ADD	-0.135344	0.011513	138.199	31.1808	GZMA	P12544	OID20663	trans
rs2523593	6	31358926	T	C	0.144108	0.999991	33533	ADD	0.117707	0.0100133	138.182	31.1772	CD302	Q8IX05	OID21328	trans
rs13216117	6	27970706	A	G	0.114908	1.01389	34049	ADD	-0.135375	0.0115168	138.169	31.1744	GZMA	P12544	OID20663	trans
rs2853999	6	31358297	A	T	0.143873	0.998002	33533	ADD	0.117897	0.01003	138.166	31.1737	CD302	Q8IX05	OID21328	trans
rs9264490	6	31264801	A	G	0.265707	0.991235	33796	ADD	0.0994873	0.00846403	138.16	31.1723	ADAM9	Q13443	OID31488	trans
rs9267488	6	31546470	A	G	0.140272	1.00239	33410	ADD	0.121705	0.0103543	138.157	31.1717	ADA2	Q9NZK5	OID20394	trans
rs3131383	6	31736517	G	T	0.132648	1.00343	33962	ADD	-0.12693	0.0107989	138.154	31.1711	CD8A	P01732	OID21018	trans
rs35162296	6	26318034	C	T	0.108245	1.01182	33822	ADD	0.135873	0.0115605	138.137	31.1675	CD1C	P29017	OID21483	trans
rs13193295	6	28035450	C	G	0.115015	1.01381	34049	ADD	-0.135294	0.0115128	138.101	31.1595	GZMA	P12544	OID20663	trans
rs693906	6	31867387	G	C	0.156546	0.988467	34049	ADD	0.109179	0.00929073	138.096	31.1584	IL12B	P29460	OID20666	trans
rs2523607	6	31355013	T	A	0.149929	0.997656	33187	ADD	0.0848618	0.00722149	138.093	31.1577	FGFR4	P22455	OID30646	trans
rs1736922	6	29726192	C	T	0.26894	0.990053	33777	ADD	0.0930597	0.00791989	138.066	31.1517	KIR2DL2	P43627	OID31431	trans
rs34788973	6	27911422	C	A	0.115136	1.01068	34090	ADD	-0.13095	0.0111451	138.052	31.1488	ICAM3	P32942	OID20277	trans
rs707952	6	32642029	C	T	0.237759	0.988281	33822	ADD	0.100222	0.00853023	138.039	31.146	CD1C	P29017	OID21483	trans
rs2517910	6	29720724	A	C	0.549326	0.999858	33988	ADD	-0.0862814	0.00734402	138.028	31.1436	TNFRSF4	P43489	OID20653	trans
rs13217620	6	27685341	C	T	0.110235	0.979419	34049	ADD	-0.140169	0.0119323	137.991	31.1355	GZMA	P12544	OID20663	trans
rs183280845	6	26953749	G	A	0.112222	1.00315	34090	ADD	-0.13287	0.0113118	137.973	31.1315	ICAM3	P32942	OID20277	trans
rs3095233	6	31501997	A	G	0.141107	1.00308	33410	ADD	0.121263	0.0103242	137.959	31.1283	ADA2	Q9NZK5	OID20394	trans
rs13198474	6	25874195	G	A	0.0960417	1.00629	33777	ADD	0.138881	0.0118246	137.949	31.1262	KIR2DL2	P43627	OID31431	trans
rs3130616	6	31505969	G	A	0.141111	1.00308	33410	ADD	0.121257	0.010324	137.947	31.1259	ADA2	Q9NZK5	OID20394	trans
rs2856698	6	32668599	C	G	0.328122	0.987058	33578	ADD	-0.0927055	0.00789341	137.937	31.1237	AGER	Q15109	OID20756	trans
rs1047993	6	32637494	C	T	0.250591	1.0082	33693	ADD	-0.0798299	0.00679722	137.933	31.1228	SFTPD	P35247	OID20214	trans
rs2523571	6	31361914	T	A	0.144206	0.999619	33533	ADD	0.117588	0.0100123	137.929	31.122	CD302	Q8IX05	OID21328	trans
rs3094005	6	31497270	G	T	0.140891	1.00058	33533	ADD	0.11519	0.00980891	137.908	31.1173	IL12A_IL12B	P29459_P29460	OID21327	trans
rs3094005	6	31497270	G	T	0.140891	1.00058	33533	ADD	0.11519	0.00980891	137.908	31.1173	IL12A_IL12B	P29459_P29460	OID21327	trans
rs9272729	6	32641817	G	A	0.149733	0.990746	33533	ADD	-0.113166	0.00963773	137.873	31.1097	FAM3B	P58499	OID21372	trans
rs3095233	6	31501997	A	G	0.140873	1.00006	33533	ADD	0.115206	0.00981186	137.863	31.1074	IL12A_IL12B	P29459_P29460	OID21327	trans
rs3095233	6	31501997	A	G	0.140873	1.00006	33533	ADD	0.115206	0.00981186	137.863	31.1074	IL12A_IL12B	P29459_P29460	OID21327	trans
rs3130616	6	31505969	G	A	0.140877	1.00006	33533	ADD	0.115187	0.00981176	137.82	31.0979	IL12A_IL12B	P29459_P29460	OID21327	trans
rs3130616	6	31505969	G	A	0.140877	1.00006	33533	ADD	0.115187	0.00981176	137.82	31.0979	IL12A_IL12B	P29459_P29460	OID21327	trans
rs9272535	6	32638979	G	A	0.239759	1.0109	32917	ADD	-0.093712	0.00798293	137.805	31.0948	CD207	Q9UJ71	OID21298	trans
rs1265061	6	31110480	C	A	0.332589	1.00821	32907	ADD	-0.0644034	0.005487	137.768	31.0867	KIR3DL1	P43629	OID21185	trans
rs3130573	6	31138491	A	G	0.342009	1.00876	32907	ADD	-0.0639146	0.00544655	137.707	31.0734	KIR3DL1	P43629	OID21185	trans
rs3132556	6	31111032	A	T	0.198759	1.00147	32917	ADD	-0.100815	0.00859341	137.632	31.0568	CD207	Q9UJ71	OID21298	trans
rs13220495	6	26441412	C	T	0.109708	1.00821	33962	ADD	0.137339	0.0117078	137.607	31.0515	RNASET2	O00584	OID20321	trans
rs3131380	6	31742001	A	G	0.132617	1.00315	33822	ADD	0.124803	0.0106394	137.599	31.0496	PLA2G15	Q8NCC3	OID21473	trans
rs2858864	6	32610452	C	T	0.217528	0.918833	33777	ADD	0.103589	0.00883111	137.594	31.0485	KIR2DL2	P43627	OID31431	trans
rs9272560	6	32639363	T	C	0.221822	0.952319	33693	ADD	-0.0855575	0.00729435	137.576	31.0448	SFTPD	P35247	OID20214	trans
rs1265888	6	32098670	G	A	0.175497	1.00659	33962	ADD	-0.115336	0.00983428	137.545	31.0378	CCL19	Q99731	OID21030	trans
rs1265062	6	31110228	C	T	0.332589	1.00835	32907	ADD	-0.0643442	0.00548661	137.534	31.0355	KIR3DL1	P43629	OID21185	trans
rs66975207	6	26974367	A	C	0.111204	1.00808	34090	ADD	-0.132861	0.0113291	137.533	31.0354	ICAM3	P32942	OID20277	trans
rs34613987	6	27465250	C	T	0.125577	1.01038	33962	ADD	0.129353	0.0110311	137.505	31.0292	RNASET2	O00584	OID20321	trans
rs9272616	6	32640113	C	G	0.277226	0.941196	33309	ADD	-0.090931	0.00775473	137.496	31.0272	FRZB	Q92765	OID20968	trans
rs3131381	6	31740686	C	A	0.132543	1.00337	33962	ADD	-0.126664	0.0108028	137.477	31.0229	CD8A	P01732	OID21018	trans
rs56401801	6	27333733	T	A	0.11213	1.00903	34090	ADD	-0.132307	0.0112842	137.475	31.0226	ICAM3	P32942	OID20277	trans
rs3130564	6	31133897	C	T	0.256087	0.999545	34049	ADD	0.0902939	0.0077011	137.471	31.0218	IL12B	P29460	OID20666	trans
rs3207966	6	32637420	G	A	0.23676	0.98538	33822	ADD	0.100303	0.00855544	137.45	31.0171	CD1C	P29017	OID21483	trans
rs61742093	6	27912204	A	G	0.11551	1.014	34049	ADD	-0.134706	0.01149	137.447	31.0164	GZMA	P12544	OID20663	trans
rs9272434	6	32637548	C	T	0.23689	0.985269	33822	ADD	0.100286	0.00855433	137.439	31.0148	CD1C	P29017	OID21483	trans
rs2596495	6	31355639	G	C	0.149561	0.998049	33385	ADD	0.110662	0.00944068	137.401	31.0065	IL2RA	P01589	OID20267	trans
rs652888	6	31883457	A	G	0.237658	0.998792	32917	ADD	-0.0945704	0.00806831	137.387	31.0033	CD207	Q9UJ71	OID21298	trans
rs1150754	6	32082981	C	T	0.1739	1.00716	33962	ADD	-0.11565	0.009867	137.379	31.0017	CCL19	Q99731	OID21030	trans
rs67240003	6	27475423	G	T	0.125552	1.01062	33962	ADD	0.129287	0.0110307	137.372	31.0002	RNASET2	O00584	OID20321	trans
rs3132445	6	31744419	G	A	0.132566	1.0033	33962	ADD	-0.126604	0.0108023	137.36	30.9974	CD8A	P01732	OID21018	trans
rs1268928	6	31111122	G	T	0.332603	1.0083	32907	ADD	-0.0643017	0.00548667	137.35	30.9952	KIR3DL1	P43629	OID21185	trans
rs2233987	6	31111297	C	T	0.332603	1.0083	32907	ADD	-0.0643017	0.00548667	137.35	30.9952	KIR3DL1	P43629	OID21185	trans
rs2233986	6	31111299	G	A	0.332603	1.0083	32907	ADD	-0.0643017	0.00548667	137.35	30.9952	KIR3DL1	P43629	OID21185	trans
rs149583087	6	27944659	G	A	0.1146	1.0135	34049	ADD	-0.135148	0.0115325	137.333	30.9916	GZMA	P12544	OID20663	trans
rs4452638	6	27261486	G	A	0.136976	1.01373	33995	ADD	0.121976	0.0104086	137.331	30.9911	B2M	P61769	OID30725	trans
rs149866169	6	27473944	T	A	0.125568	1.0104	33962	ADD	0.129272	0.0110314	137.325	30.9898	RNASET2	O00584	OID20321	trans
rs13218875	6	27916234	C	T	0.115025	1.01399	34049	ADD	-0.134881	0.011511	137.303	30.9851	GZMA	P12544	OID20663	trans
rs1047985	6	32637439	G	A	0.236713	0.985334	33822	ADD	0.100236	0.00855622	137.242	30.9717	CD1C	P29017	OID21483	trans
rs34864796	6	27492144	G	A	0.125574	1.01052	33962	ADD	0.12921	0.0110305	137.216	30.9659	RNASET2	O00584	OID20321	trans
rs6918792	6	27483640	A	G	0.125579	1.01054	33962	ADD	0.129195	0.0110302	137.19	30.9602	RNASET2	O00584	OID20321	trans
rs36109883	6	26132842	G	A	0.0991867	0.999621	33777	ADD	0.136972	0.0116948	137.176	30.9571	KIR2DL2	P43627	OID31431	trans
rs9259927	6	29934477	C	T	0.211316	0.939813	34049	ADD	-0.101891	0.00870078	137.137	30.9486	KLRD1	Q13241	OID20632	trans
rs3117577	6	31759697	A	G	0.132751	1.00371	33962	ADD	-0.126387	0.0107938	137.106	30.9419	CD8A	P01732	OID21018	trans
rs3101018	6	31738087	C	T	0.132545	1.00367	33962	ADD	-0.126462	0.0108012	137.082	30.9366	CD8A	P01732	OID21018	trans
rs3131383	6	31736517	G	T	0.132606	1.00315	33822	ADD	0.124574	0.01064	137.079	30.936	PLA2G15	Q8NCC3	OID21473	trans
rs9272423	6	32637387	T	G	0.236946	0.986096	33822	ADD	0.100098	0.00854998	137.062	30.9323	CD1C	P29017	OID21483	trans
rs1150755	6	32070773	C	T	0.173974	1.00698	33962	ADD	-0.1155	0.00986636	137.04	30.9274	CCL19	Q99731	OID21030	trans
rs3131380	6	31742001	A	G	0.132659	1.00343	33962	ADD	-0.126404	0.0107983	137.028	30.9248	CD8A	P01732	OID21018	trans
rs7749305	6	27478787	T	C	0.126126	1.01436	33962	ADD	0.128605	0.0109893	136.955	30.9088	RNASET2	O00584	OID20321	trans
rs2523607	6	31355013	T	A	0.149517	0.998759	33385	ADD	0.110447	0.00943844	136.933	30.9041	IL2RA	P01589	OID20267	trans
rs71537559	6	27342000	G	C	0.112858	1.01629	34090	ADD	-0.1312	0.0112121	136.93	30.9033	ICAM3	P32942	OID20277	trans
rs3130614	6	31508681	T	A	0.139116	1.00172	33410	ADD	0.121621	0.0103939	136.919	30.901	ADA2	Q9NZK5	OID20394	trans
rs9272406	6	32637152	G	C	0.245194	0.990774	33693	ADD	-0.0808167	0.00690695	136.908	30.8987	SFTPD	P35247	OID20214	trans
rs35848276	6	27553317	C	T	0.113811	1.01019	34049	ADD	-0.135571	0.0115867	136.904	30.8977	GZMA	P12544	OID20663	trans
rs3115672	6	31760120	C	T	0.132669	1.00332	33962	ADD	-0.126349	0.0107986	136.901	30.8971	CD8A	P01732	OID21018	trans
rs3117576	6	31759017	T	C	0.132704	1.00347	33962	ADD	-0.126319	0.0107966	136.889	30.8943	CD8A	P01732	OID21018	trans
rs3131379	6	31753256	G	A	0.132692	1.00359	33962	ADD	-0.126296	0.0107963	136.844	30.8846	CD8A	P01732	OID21018	trans
rs3131378	6	31757508	A	G	0.132692	1.00359	33962	ADD	-0.126296	0.0107963	136.844	30.8846	CD8A	P01732	OID21018	trans
rs501942	6	31872700	C	T	0.131727	1.00437	33962	ADD	-0.126642	0.0108262	136.838	30.8832	CD8A	P01732	OID21018	trans
rs3095315	6	31121427	C	T	0.270067	0.996997	33962	ADD	-0.09922	0.00848214	136.832	30.8819	CCL19	Q99731	OID21030	trans
rs3095318	6	31120368	T	A	0.270066	0.997003	33962	ADD	-0.0992188	0.00848212	136.829	30.8814	CCL19	Q99731	OID21030	trans
rs9263708	6	31127493	T	C	0.27014	0.997103	33962	ADD	-0.0991947	0.00848102	136.798	30.8746	CCL19	Q99731	OID21030	trans
rs9272560	6	32639363	T	C	0.222234	0.950907	33309	ADD	-0.0971277	0.00830458	136.789	30.8726	FRZB	Q92765	OID20968	trans
rs3095300	6	31114699	C	T	0.270017	0.997112	33962	ADD	-0.0992021	0.00848208	136.784	30.8715	CCL19	Q99731	OID21030	trans
rs9272470	6	32637937	T	G	0.235296	0.987729	33822	ADD	0.100154	0.0085635	136.783	30.8712	CD1C	P29017	OID21483	trans
rs501942	6	31872700	C	T	0.131696	1.00406	33822	ADD	0.124749	0.0106669	136.772	30.8688	PLA2G15	Q8NCC3	OID21473	trans
rs9272532	6	32638866	C	A	0.229493	0.970135	33309	ADD	-0.0950653	0.00812901	136.763	30.8668	FRZB	Q92765	OID20968	trans
rs3117575	6	31758476	T	C	0.132663	1.00366	33962	ADD	-0.12626	0.0107971	136.747	30.8634	CD8A	P01732	OID21018	trans
rs71537572	6	28002937	T	C	0.113057	0.997148	34049	ADD	-0.136762	0.0116953	136.743	30.8625	GZMA	P12544	OID20663	trans
rs693906	6	31867387	G	C	0.156541	0.989045	33385	ADD	0.108809	0.00930504	136.74	30.8618	IL2RA	P01589	OID20267	trans
rs3117574	6	31757453	G	A	0.132641	1.00305	33436	ADD	0.124833	0.0106756	136.735	30.8607	TNFRSF9	Q07011	OID20985	trans
rs3130484	6	31748105	T	C	0.132692	1.00359	33962	ADD	-0.126246	0.0107964	136.734	30.8606	CD8A	P01732	OID21018	trans
rs9272713	6	32641568	C	A	0.236456	0.984514	33309	ADD	-0.0933792	0.00798602	136.722	30.858	FRZB	Q92765	OID20968	trans
rs9274454	6	32665594	T	G	0.187174	0.913349	32862	ADD	0.0989844	0.00846596	136.704	30.8539	MANSC4	A6NHS7	OID30141	trans
rs2284189	6	32639619	T	C	0.149206	0.984495	33533	ADD	-0.113196	0.00968215	136.684	30.8495	FAM3B	P58499	OID21372	trans
rs3130988	6	31117923	C	T	0.276411	0.994163	33962	ADD	0.0964785	0.00825262	136.671	30.8468	RNASET2	O00584	OID20321	trans
rs3130976	6	31114163	T	C	0.286852	0.998932	33084	ADD	-0.0931235	0.00796702	136.624	30.8365	LILRB4	Q8NHJ6	OID20429	trans
rs9274454	6	32665594	T	G	0.186905	0.914032	33822	ADD	0.113347	0.00969769	136.612	30.8337	PLA2G15	Q8NCC3	OID21473	trans
rs3132445	6	31744419	G	A	0.132536	1.00301	33822	ADD	0.124394	0.010643	136.605	30.8323	PLA2G15	Q8NCC3	OID21473	trans
rs9379833	6	26206947	C	A	0.264455	0.99747	33657	ADD	-0.101153	0.00865523	136.584	30.8276	MICB_MICA	Q29980_Q29983	OID20593	trans
rs9379833	6	26206947	C	A	0.264455	0.99747	33657	ADD	-0.101153	0.00865523	136.584	30.8276	MICB_MICA	Q29980_Q29983	OID20593	trans
rs3117573	6	31750619	C	G	0.132648	1.00369	33962	ADD	-0.126183	0.0107974	136.573	30.8252	CD8A	P01732	OID21018	trans
rs13211947	6	25864590	C	T	0.0980703	1.00627	33777	ADD	0.136896	0.0117145	136.563	30.8231	KIR2DL2	P43627	OID31431	trans
rs3101018	6	31738087	C	T	0.132517	1.00336	33822	ADD	0.124356	0.0106419	136.551	30.8206	PLA2G15	Q8NCC3	OID21473	trans
rs1811197	6	31359883	G	A	0.205171	0.988173	33187	ADD	0.0750288	0.00642198	136.496	30.8084	FGFR4	P22455	OID30646	trans
rs2233974	6	31112239	C	G	0.197679	1.00205	32917	ADD	-0.10057	0.00860846	136.486	30.8062	CD207	Q9UJ71	OID21298	trans
rs9272469	6	32637936	A	C	0.255686	0.817799	33995	ADD	0.106671	0.00913148	136.461	30.8007	B2M	P61769	OID30725	trans
rs9259928	6	29934502	C	G	0.235683	0.861393	34049	ADD	-0.102066	0.00873778	136.445	30.7973	KLRD1	Q13241	OID20632	trans
rs6910310	6	32636444	A	G	0.145503	0.992145	33962	ADD	0.122754	0.0105089	136.444	30.7971	TNFRSF8	P28908	OID21049	trans
rs9272326	6	32636392	C	T	0.226637	0.9639	34049	ADD	-0.105	0.00898947	136.43	30.7941	GZMA	P12544	OID20663	trans
rs6910310	6	32636444	A	G	0.145488	0.992448	33796	ADD	0.1237	0.0105907	136.423	30.7925	ADAM9	Q13443	OID31488	trans
rs3131379	6	31753256	G	A	0.132612	1.00312	33436	ADD	0.124698	0.0106763	136.42	30.7919	TNFRSF9	Q07011	OID20985	trans
rs3131378	6	31757508	A	G	0.132612	1.00312	33436	ADD	0.124698	0.0106763	136.42	30.7919	TNFRSF9	Q07011	OID20985	trans
rs9272495	6	32638356	C	A	0.237061	0.984036	33822	ADD	0.0999395	0.00855758	136.387	30.7845	CD1C	P29017	OID21483	trans
rs3117576	6	31759017	T	C	0.132623	1.003	33436	ADD	0.124685	0.0106765	136.386	30.7843	TNFRSF9	Q07011	OID20985	trans
rs3117573	6	31750619	C	G	0.132559	1.00321	33436	ADD	0.124695	0.0106775	136.382	30.7835	TNFRSF9	Q07011	OID20985	trans
rs34043431	6	25874856	T	C	0.098102	1.00615	33777	ADD	0.136788	0.0117135	136.37	30.781	KIR2DL2	P43627	OID31431	trans
rs3115672	6	31760120	C	T	0.132588	1.00286	33436	ADD	0.124696	0.0106785	136.361	30.7789	TNFRSF9	Q07011	OID20985	trans
rs3117574	6	31757453	G	A	0.132722	1.00352	33962	ADD	-0.126053	0.0107957	136.336	30.7734	CD8A	P01732	OID21018	trans
rs114046333	6	31328611	G	C	0.127515	0.928911	33385	ADD	0.122179	0.0104643	136.324	30.7709	IL2RA	P01589	OID20267	trans
rs35984974	6	27442643	G	A	0.118916	1.0167	33962	ADD	0.131411	0.0112561	136.299	30.7655	RNASET2	O00584	OID20321	trans
rs9272348	6	32636619	C	T	0.245002	1.00339	33693	ADD	-0.0801474	0.00686508	136.297	30.765	SFTPD	P35247	OID20214	trans
rs3131381	6	31740686	C	A	0.132512	1.00308	33822	ADD	0.124254	0.0106435	136.285	30.7623	PLA2G15	Q8NCC3	OID21473	trans
rs2763981	6	31872244	T	A	0.663042	1.00304	32907	ADD	0.0641801	0.00549796	136.269	30.7588	KIR3DL1	P43629	OID21185	trans
rs9259927	6	29934477	C	T	0.211363	0.93961	33988	ADD	0.10791	0.0092444	136.259	30.7566	TNFRSF4	P43489	OID20653	trans
rs9272405	6	32637142	T	C	0.231917	0.979815	33822	ADD	0.100865	0.00864143	136.241	30.7526	CD1C	P29017	OID21483	trans
rs3117575	6	31758476	T	C	0.132582	1.00319	33436	ADD	0.124624	0.010677	136.24	30.7525	TNFRSF9	Q07011	OID20985	trans
rs7763805	6	32639477	G	A	0.149217	0.981318	33533	ADD	-0.113192	0.00969762	136.238	30.752	FAM3B	P58499	OID21372	trans
rs55912630	6	25866707	T	C	0.0980959	1.00631	33777	ADD	0.136713	0.011713	136.233	30.7509	KIR2DL2	P43627	OID31431	trans
rs1150758	6	32060372	G	C	0.174106	1.00686	33962	ADD	-0.115111	0.00986376	136.192	30.7419	CCL19	Q99731	OID21030	trans
rs497309	6	31924707	A	C	0.131323	1.0055	33962	ADD	-0.126425	0.0108339	136.176	30.7386	CD8A	P01732	OID21018	trans
rs9272487	6	32638225	C	T	0.24425	1.01048	33962	ADD	-0.101342	0.00868485	136.162	30.7354	CCL19	Q99731	OID21030	trans
rs3130976	6	31114163	T	C	0.287043	0.996933	33962	ADD	-0.0970952	0.00832284	136.098	30.7215	CCL19	Q99731	OID21030	trans
rs13201341	6	25822433	C	T	0.0984377	1.00276	33777	ADD	0.136672	0.0117153	136.098	30.7214	KIR2DL2	P43627	OID31431	trans
rs3734543	6	26468317	G	C	0.122253	1.00546	33995	ADD	0.127985	0.0109707	136.097	30.7213	B2M	P61769	OID30725	trans
rs497309	6	31924707	A	C	0.131305	1.00515	33822	ADD	0.124526	0.0106743	136.095	30.7207	PLA2G15	Q8NCC3	OID21473	trans
rs3130484	6	31748105	T	C	0.132597	1.00315	33436	ADD	0.12453	0.0106764	136.05	30.7109	TNFRSF9	Q07011	OID20985	trans
rs9272408	6	32637186	A	G	0.226675	0.963206	33309	ADD	-0.0955649	0.00819376	136.029	30.7063	FRZB	Q92765	OID20968	trans
rs183280845	6	26953749	G	A	0.112139	1.0033	33962	ADD	0.135559	0.0116235	136.014	30.703	RNASET2	O00584	OID20321	trans
rs9272648	6	32640747	T	C	0.239409	0.994326	33693	ADD	-0.0810595	0.00695067	136.005	30.701	SFTPD	P35247	OID20214	trans
rs367364	6	32052169	C	T	0.173876	1.0069	33962	ADD	-0.115079	0.00986899	135.972	30.6939	CCL19	Q99731	OID21030	trans
rs34196306	6	27457865	G	C	0.108863	0.996688	34090	ADD	-0.134109	0.0115009	135.971	30.6937	ICAM3	P32942	OID20277	trans
rs28383322	6	32625019	C	T	0.215648	0.951964	33657	ADD	0.107288	0.00920159	135.948	30.6886	LTA	P01374	OID20586	trans
rs55834529	6	27104763	A	G	0.111094	1.01246	34090	ADD	-0.131857	0.0113093	135.937	30.6863	ICAM3	P32942	OID20277	trans
rs369637	6	32058086	C	T	0.173875	1.00719	33962	ADD	-0.115041	0.00986759	135.92	30.6824	CCL19	Q99731	OID21030	trans
rs2854275	6	32660651	C	A	0.146184	1.00116	32981	ADD	-0.126724	0.01087	135.911	30.6805	TP53BP1	Q12888	OID30470	trans
rs115566240	6	32633941	C	T	0.238911	0.969942	33777	ADD	0.105332	0.00903657	135.868	30.671	GABARAP	O95166	OID31414	trans
rs394439	6	32057778	C	A	0.17388	1.00716	33962	ADD	-0.115008	0.00986761	135.842	30.6654	CCL19	Q99731	OID21030	trans
rs35768595	6	27174125	C	T	0.111274	1.01309	34090	ADD	-0.131663	0.011298	135.808	30.658	ICAM3	P32942	OID20277	trans
rs693906	6	31867387	G	C	0.156372	0.989133	33962	ADD	0.119093	0.0102202	135.786	30.6531	TNFRSF8	P28908	OID21049	trans
rs3094669	6	31135418	C	G	0.158294	0.997843	33533	ADD	0.109128	0.00936617	135.753	30.646	IL12A_IL12B	P29459_P29460	OID21327	trans
rs3094669	6	31135418	C	G	0.158294	0.997843	33533	ADD	0.109128	0.00936617	135.753	30.646	IL12A_IL12B	P29459_P29460	OID21327	trans
rs9264490	6	31264801	A	G	0.265425	0.992391	33657	ADD	-0.10016	0.00859688	135.739	30.6429	HLA-DRA	P01903	OID20520	trans
rs1150757	6	32061428	G	A	0.130954	1.00425	33436	ADD	0.124972	0.0107271	135.726	30.64	TNFRSF9	Q07011	OID20985	trans
rs9271659	6	32624816	G	A	0.221568	0.985633	33410	ADD	0.101562	0.00872072	135.63	30.619	ADA2	Q9NZK5	OID20394	trans
rs3094005	6	31497270	G	T	0.141227	1.00014	32862	ADD	0.105533	0.00906252	135.605	30.6137	MANSC4	A6NHS7	OID30141	trans
rs2596495	6	31355639	G	C	0.149666	0.997125	33962	ADD	0.12071	0.0103659	135.603	30.6132	TNFRSF8	P28908	OID21049	trans
rs9271633	6	32624295	T	G	0.224187	0.984422	33410	ADD	0.101181	0.00868952	135.583	30.6089	ADA2	Q9NZK5	OID20394	trans
rs9271619	6	32623996	G	A	0.223824	0.985935	33410	ADD	0.10115	0.00868783	135.554	30.6024	ADA2	Q9NZK5	OID20394	trans
rs72843784	6	26498530	G	T	0.110728	1.01089	34090	ADD	-0.13197	0.0113353	135.544	30.6003	ICAM3	P32942	OID20277	trans
rs433061	6	32047051	G	A	0.130834	1.00317	33436	ADD	0.124986	0.010737	135.506	30.5919	TNFRSF9	Q07011	OID20985	trans
rs3998182	6	32594138	T	C	0.282917	0.877919	34090	ADD	-0.0985675	0.00846767	135.5	30.5906	ICAM3	P32942	OID20277	trans
rs3132566	6	31135013	G	T	0.158285	0.998013	33533	ADD	0.109011	0.00936563	135.477	30.5856	IL12A_IL12B	P29459_P29460	OID21327	trans
rs3132566	6	31135013	G	T	0.158285	0.998013	33533	ADD	0.109011	0.00936563	135.477	30.5856	IL12A_IL12B	P29459_P29460	OID21327	trans
rs1150753	6	32092090	A	G	0.131026	1.00393	33436	ADD	0.124847	0.0107263	135.475	30.5852	TNFRSF9	Q07011	OID20985	trans
rs1150752	6	32096949	T	C	0.131101	1.00376	33436	ADD	0.124823	0.0107247	135.463	30.5825	TNFRSF9	Q07011	OID20985	trans
rs3117577	6	31759697	A	G	0.132671	1.00324	33436	ADD	0.124222	0.0106737	135.448	30.5792	TNFRSF9	Q07011	OID20985	trans
rs1811197	6	31359883	G	A	0.204678	0.987735	33687	ADD	-0.0997468	0.00857215	135.4	30.5687	PAMR1	Q6UXH9	OID21153	trans
rs1811197	6	31359883	G	A	0.204743	0.987148	33796	ADD	0.10815	0.00929482	135.384	30.5653	ADAM9	Q13443	OID31488	trans
rs9271656	6	32624797	T	A	0.222272	0.987924	33410	ADD	0.101228	0.00870065	135.361	30.5603	ADA2	Q9NZK5	OID20394	trans
rs9271545	6	32622376	C	T	0.224603	0.989311	33410	ADD	0.100775	0.00866205	135.353	30.5584	ADA2	Q9NZK5	OID20394	trans
rs3130566	6	31134841	C	G	0.15827	0.998182	33533	ADD	0.108945	0.0093652	135.324	30.5522	IL12A_IL12B	P29459_P29460	OID21327	trans
rs3130566	6	31134841	C	G	0.15827	0.998182	33533	ADD	0.108945	0.0093652	135.324	30.5522	IL12A_IL12B	P29459_P29460	OID21327	trans
rs9272648	6	32640747	T	C	0.239437	0.99357	33822	ADD	0.0987266	0.00848708	135.317	30.5506	CD1C	P29017	OID21483	trans
rs3130923	6	31494358	G	A	0.141234	0.999296	32862	ADD	0.105448	0.00906609	135.282	30.5429	MANSC4	A6NHS7	OID30141	trans
rs13202592	6	25935363	C	T	0.09987	1.00281	33777	ADD	0.135361	0.01164	135.232	30.5319	KIR2DL2	P43627	OID31431	trans
rs3131380	6	31742001	A	G	0.132562	1.00299	33436	ADD	0.124177	0.0106783	135.231	30.5318	TNFRSF9	Q07011	OID20985	trans
rs2523607	6	31355013	T	A	0.149623	0.997821	33962	ADD	0.12051	0.0103635	135.217	30.5288	TNFRSF8	P28908	OID21049	trans
rs1270942	6	31951083	A	G	0.131588	1.00565	33962	ADD	-0.125852	0.0108232	135.21	30.5272	CD8A	P01732	OID21018	trans
rs9271666	6	32624916	T	C	0.223131	0.989751	33410	ADD	0.100937	0.00868066	135.205	30.5262	ADA2	Q9NZK5	OID20394	trans
rs35848276	6	27553317	C	T	0.113869	1.00984	33687	ADD	0.121337	0.0104353	135.2	30.5249	NPTX1	Q15818	OID21074	trans
rs35037868	6	27791336	G	C	0.115146	1.00277	34049	ADD	-0.134523	0.0115702	135.181	30.5209	GZMA	P12544	OID20663	trans
rs9270623	6	32597554	A	C	0.22482	0.985461	33410	ADD	0.10087	0.00867619	135.165	30.5173	ADA2	Q9NZK5	OID20394	trans
rs35942569	6	26338903	A	G	0.107987	0.997513	33822	ADD	0.135494	0.0116547	135.156	30.5154	CD1C	P29017	OID21483	trans
rs3131383	6	31736517	G	T	0.132567	1.00296	33436	ADD	0.124118	0.0106786	135.097	30.5025	TNFRSF9	Q07011	OID20985	trans
rs71206067	6	26935600	C	T	0.109859	1.00021	34090	ADD	-0.132884	0.0114348	135.047	30.4915	ICAM3	P32942	OID20277	trans
rs9270493	6	32591333	T	C	0.224559	0.990589	33410	ADD	0.100601	0.00865709	135.04	30.49	ADA2	Q9NZK5	OID20394	trans
rs707963	6	32642192	T	G	0.236833	0.992314	33309	ADD	-0.092377	0.00795036	135.006	30.4827	FRZB	Q92765	OID20968	trans
rs707962	6	32642197	T	G	0.236833	0.992301	33309	ADD	-0.0923758	0.0079504	135.001	30.4815	FRZB	Q92765	OID20968	trans
rs3095233	6	31501997	A	G	0.141207	0.999599	32862	ADD	0.105331	0.00906539	135.001	30.4814	MANSC4	A6NHS7	OID30141	trans
rs9272421	6	32637341	G	A	0.251302	1.00095	33693	ADD	-0.0791844	0.00681548	134.985	30.4781	SFTPD	P35247	OID20214	trans
rs3130616	6	31505969	G	A	0.141211	0.999598	32862	ADD	0.105315	0.0090653	134.964	30.4735	MANSC4	A6NHS7	OID30141	trans
rs3132541	6	31130957	A	C	0.155927	1.00298	33962	ADD	0.114468	0.00985345	134.956	30.4717	CD74	P04233	OID21040	trans
rs707952	6	32642029	C	T	0.238122	0.988058	33309	ADD	-0.0923754	0.00795255	134.927	30.4654	FRZB	Q92765	OID20968	trans
rs35984974	6	27442643	G	A	0.118953	1.01661	34090	ADD	-0.127254	0.010956	134.908	30.4611	ICAM3	P32942	OID20277	trans
rs365052	6	29680621	G	C	0.305504	0.999069	32704	ADD	0.0966852	0.00832438	134.901	30.4597	PDIA5	Q14554	OID31209	trans
rs2747431	6	29680787	C	T	0.30548	0.999101	32704	ADD	0.0966859	0.00832444	134.902	30.4597	PDIA5	Q14554	OID31209	trans
rs56862318	6	27217575	G	A	0.136904	1.01321	33995	ADD	0.120944	0.0104131	134.897	30.4588	B2M	P61769	OID30725	trans
rs9272311	6	32636176	G	A	0.235146	0.989042	33693	ADD	-0.0814409	0.0070125	134.878	30.4545	SFTPD	P35247	OID20214	trans
rs9272535	6	32638979	G	A	0.239588	1.01231	33822	ADD	0.0976201	0.00840626	134.857	30.4499	CD1C	P29017	OID21483	trans
rs9270620	6	32597495	T	A	0.22538	0.984643	33410	ADD	0.100705	0.008672	134.855	30.4495	ADA2	Q9NZK5	OID20394	trans
rs416568	6	29679851	T	A	0.305512	0.999189	32704	ADD	0.0966471	0.0083238	134.814	30.4405	PDIA5	Q14554	OID31209	trans
rs3130562	6	31133197	T	C	0.155839	1.00253	33962	ADD	0.114458	0.00985805	134.807	30.4391	CD74	P04233	OID21040	trans
rs9272311	6	32636176	G	A	0.235241	0.986013	32917	ADD	-0.0944668	0.00813623	134.807	30.4391	CD207	Q9UJ71	OID21298	trans
rs9272505	6	32638537	C	T	0.461465	0.986023	33687	ADD	-0.0805001	0.00693365	134.793	30.436	PAMR1	Q6UXH9	OID21153	trans
rs9272506	6	32638538	A	G	0.461465	0.986023	33687	ADD	-0.0805001	0.00693365	134.793	30.436	PAMR1	Q6UXH9	OID21153	trans
rs35565446	6	27177562	C	T	0.11141	1.01329	34090	ADD	-0.131083	0.0112906	134.789	30.4351	ICAM3	P32942	OID20277	trans
rs1150752	6	32096949	T	C	0.131555	1.003	33598	ADD	0.105569	0.00909434	134.75	30.4266	CTSC	P53634	OID20679	trans
rs3132445	6	31744419	G	A	0.132483	1.00283	33436	ADD	0.12398	0.010682	134.71	30.4178	TNFRSF9	Q07011	OID20985	trans
rs6910310	6	32636444	A	G	0.145459	0.993665	32981	ADD	-0.12689	0.0109329	134.707	30.4172	TP53BP1	Q12888	OID30470	trans
rs66868086	6	27898124	A	T	0.113424	1.01215	33687	ADD	0.121174	0.0104412	134.684	30.4121	NPTX1	Q15818	OID21074	trans
rs2442727	6	31351890	G	A	0.170496	0.977212	33962	ADD	0.11161	0.00961718	134.683	30.412	CD74	P04233	OID21040	trans
rs3132550	6	31118271	G	A	0.275072	0.996792	33962	ADD	0.095782	0.00825409	134.657	30.4063	RNASET2	O00584	OID20321	trans
rs3094216	6	31116271	A	G	0.275396	0.997082	33962	ADD	0.0957306	0.00824987	134.65	30.4047	RNASET2	O00584	OID20321	trans
rs9272539	6	32639042	G	A	0.46051	0.98935	33687	ADD	-0.0803188	0.00692312	134.596	30.3929	PAMR1	Q6UXH9	OID21153	trans
rs9272648	6	32640747	T	C	0.239516	0.991702	32917	ADD	-0.0935371	0.00806274	134.587	30.3908	CD207	Q9UJ71	OID21298	trans
rs707949	6	32642175	T	C	0.236929	0.99271	33309	ADD	-0.0921933	0.00794766	134.561	30.3853	FRZB	Q92765	OID20968	trans
rs34546498	6	26993501	C	T	0.110284	1.00557	34090	ADD	-0.132061	0.0113846	134.559	30.3849	ICAM3	P32942	OID20277	trans
rs535777	6	32609856	G	C	0.143192	0.962102	33796	ADD	0.125598	0.0108285	134.534	30.3794	ADAM9	Q13443	OID31488	trans
rs502771	6	32611193	T	C	0.265922	0.989292	33822	ADD	0.0953164	0.00821862	134.505	30.373	CD1C	P29017	OID21483	trans
rs3095298	6	31115155	C	T	0.275249	0.996897	33962	ADD	0.0956959	0.00825175	134.491	30.37	RNASET2	O00584	OID20321	trans
rs9271541	6	32622293	A	C	0.224723	0.989482	33410	ADD	0.100405	0.00865968	134.433	30.3572	ADA2	Q9NZK5	OID20394	trans
rs34816374	6	26981893	A	G	0.113327	1.00855	33962	ADD	0.133791	0.0115401	134.411	30.3524	RNASET2	O00584	OID20321	trans
rs9271627	6	32624172	C	T	0.233062	0.954704	33410	ADD	0.100903	0.00870362	134.404	30.3508	ADA2	Q9NZK5	OID20394	trans
rs3101018	6	31738087	C	T	0.132462	1.00321	33436	ADD	0.12382	0.0106808	134.392	30.3483	TNFRSF9	Q07011	OID20985	trans
rs35869525	6	26978908	C	T	0.11361	1.01137	33962	ADD	0.133442	0.0115115	134.376	30.3447	RNASET2	O00584	OID20321	trans
rs13219354	6	27217885	T	C	0.136902	1.01341	33995	ADD	0.120693	0.0104121	134.366	30.3425	B2M	P61769	OID30725	trans
rs7763805	6	32639477	G	A	0.149264	0.981193	33796	ADD	0.122154	0.0105384	134.36	30.3412	ADAM9	Q13443	OID31488	trans
rs2596500	6	31353490	A	C	0.144845	1.0019	33533	ADD	0.115712	0.00998298	134.349	30.339	CD302	Q8IX05	OID21328	trans
rs2854275	6	32660651	C	A	0.146253	0.999991	33962	ADD	0.121074	0.0104458	134.344	30.3377	TNFRSF8	P28908	OID21049	trans
rs9272351	6	32636646	G	A	0.240403	0.974983	33822	ADD	0.0991632	0.008556	134.326	30.3338	CD1C	P29017	OID21483	trans
rs67092078	6	27086993	G	A	0.111324	1.01248	34090	ADD	-0.130944	0.0112988	134.309	30.3301	ICAM3	P32942	OID20277	trans
rs9259927	6	29934477	C	T	0.211384	0.939945	33742	ADD	0.109035	0.00940841	134.306	30.3295	C2	P06681	OID20410	trans
rs3130063	6	31590925	C	T	0.140238	0.999941	33436	ADD	0.121059	0.0104476	134.266	30.3207	TNFRSF9	Q07011	OID20985	trans
rs9274454	6	32665594	T	G	0.187012	0.914111	33693	ADD	-0.0920138	0.00794157	134.243	30.3158	SFTPD	P35247	OID20214	trans
rs3130985	6	31117579	C	T	0.155586	1.00446	33962	ADD	0.114185	0.00985519	134.242	30.3154	CD74	P04233	OID21040	trans
rs2507989	6	31356638	A	C	0.218226	0.952429	34049	ADD	-0.106389	0.00918255	134.234	30.3138	GZMA	P12544	OID20663	trans
rs9272408	6	32637186	A	G	0.226294	0.963972	33693	ADD	-0.0834051	0.00719896	134.229	30.3126	SFTPD	P35247	OID20214	trans
rs13212921	6	27237643	C	T	0.136751	1.0123	33995	ADD	0.120755	0.0104229	134.225	30.3117	B2M	P61769	OID30725	trans
rs2442727	6	31351890	G	A	0.170204	0.977351	33966	ADD	0.104731	0.00903983	134.225	30.3117	SIGLEC6	O43699	OID21394	trans
rs3131381	6	31740686	C	A	0.13246	1.0029	33436	ADD	0.12374	0.0106825	134.176	30.3011	TNFRSF9	Q07011	OID20985	trans
rs17749927	6	27702197	A	G	0.117542	1.0116	34090	ADD	-0.127893	0.0110411	134.174	30.3005	ICAM3	P32942	OID20277	trans
rs9272721	6	32641624	C	A	0.23702	0.992542	33309	ADD	-0.0920545	0.00794725	134.17	30.2998	FRZB	Q92765	OID20968	trans
rs28383322	6	32625019	C	T	0.215775	0.950717	32917	ADD	0.0989743	0.0085448	134.166	30.2987	CD207	Q9UJ71	OID21298	trans
rs116667074	6	32317585	C	T	0.130134	1.00241	34049	ADD	0.11543	0.00996554	134.163	30.2983	IL12B	P29460	OID20666	trans
rs1265062	6	31110228	C	T	0.332927	1.00891	34090	ADD	-0.0874554	0.00755105	134.14	30.2931	ICAM3	P32942	OID20277	trans
rs9272728	6	32641816	A	G	0.237244	0.994123	33309	ADD	-0.0919402	0.00793833	134.138	30.2928	FRZB	Q92765	OID20968	trans
rs1268928	6	31111122	G	T	0.332942	1.00886	34090	ADD	-0.0874554	0.00755113	134.137	30.2926	ICAM3	P32942	OID20277	trans
rs2233987	6	31111297	C	T	0.332942	1.00886	34090	ADD	-0.0874554	0.00755113	134.137	30.2926	ICAM3	P32942	OID20277	trans
rs2233986	6	31111299	G	A	0.332942	1.00886	34090	ADD	-0.0874554	0.00755113	134.137	30.2926	ICAM3	P32942	OID20277	trans
rs56114371	6	27307055	C	T	0.111045	1.01366	34090	ADD	-0.130933	0.0113057	134.124	30.2896	ICAM3	P32942	OID20277	trans
rs13207082	6	27283600	A	G	0.111396	1.01511	34090	ADD	-0.130641	0.0112821	134.085	30.2811	ICAM3	P32942	OID20277	trans
rs2284189	6	32639619	T	C	0.14925	0.985456	32981	ADD	-0.125768	0.0108613	134.083	30.2808	TP53BP1	Q12888	OID30470	trans
rs1269852	6	32112414	G	C	0.130937	1.0044	33436	ADD	0.124205	0.0107272	134.061	30.2759	TNFRSF9	Q07011	OID20985	trans
rs66488313	6	26631340	G	T	0.110596	1.01183	34090	ADD	-0.131247	0.0113358	134.052	30.2739	ICAM3	P32942	OID20277	trans
rs725575	6	26301691	A	T	0.336495	0.995151	33874	ADD	-0.0934089	0.00806857	134.024	30.2678	HLA-A	P04439	OID31048	trans
rs2249935	6	31359401	G	A	0.225943	0.998782	33187	ADD	0.0713991	0.006168	133.997	30.2619	FGFR4	P22455	OID30646	trans
rs7752448	6	28333322	A	G	0.127024	1.0074	33687	ADD	0.115351	0.00996671	133.95	30.2515	NPTX1	Q15818	OID21074	trans
rs13191227	6	27422336	G	C	0.111903	1.0154	34049	ADD	-0.134732	0.0116419	133.935	30.2483	GZMA	P12544	OID20663	trans
rs9272686	6	32641238	C	T	0.237501	0.993714	33309	ADD	-0.091846	0.00793701	133.908	30.2424	FRZB	Q92765	OID20968	trans
rs149543464	6	30432986	G	A	0.145463	1.00834	32907	ADD	-0.0849155	0.0073387	133.886	30.2376	KIR3DL1	P43629	OID21185	trans
rs9272665	6	32640944	G	A	0.316005	0.887954	34090	ADD	-0.0943896	0.00815754	133.884	30.2372	ICAM3	P32942	OID20277	trans
rs1883213	6	26302950	T	G	0.336542	0.995161	33874	ADD	-0.0933534	0.00806824	133.876	30.2354	HLA-A	P04439	OID31048	trans
rs34150729	6	27420975	T	C	0.111897	1.01542	34049	ADD	-0.134699	0.011642	133.865	30.233	GZMA	P12544	OID20663	trans
rs9272426	6	32637412	A	G	0.453193	0.963275	33687	ADD	-0.0812729	0.00702511	133.84	30.2275	PAMR1	Q6UXH9	OID21153	trans
rs1265061	6	31110480	C	A	0.332928	1.00878	34090	ADD	-0.0873616	0.00755156	133.834	30.2263	ICAM3	P32942	OID20277	trans
rs583177	6	32611790	C	A	0.266114	0.987868	33822	ADD	0.0951225	0.00822266	133.826	30.2246	CD1C	P29017	OID21483	trans
rs67457459	6	27230564	T	G	0.136833	1.01295	33995	ADD	0.120506	0.0104169	133.825	30.2242	B2M	P61769	OID30725	trans
rs1269852	6	32112414	G	C	0.131347	1.00401	33598	ADD	0.105228	0.00909625	133.824	30.2241	CTSC	P53634	OID20679	trans
rs1270942	6	31951083	A	G	0.13155	1.00533	33436	ADD	0.123785	0.0107007	133.818	30.2227	TNFRSF9	Q07011	OID20985	trans
rs45527431	6	26599281	A	G	0.110679	1.01162	34090	ADD	-0.131102	0.0113334	133.813	30.2217	ICAM3	P32942	OID20277	trans
rs2523593	6	31358926	T	C	0.144647	1.00024	33187	ADD	0.0846934	0.00732156	133.811	30.2213	FGFR4	P22455	OID30646	trans
rs66462181	6	27123882	T	C	0.111247	1.01089	34090	ADD	-0.130843	0.0113113	133.805	30.2199	ICAM3	P32942	OID20277	trans
rs2523571	6	31361914	T	A	0.144742	0.999923	33187	ADD	0.0846813	0.00732067	133.805	30.2199	FGFR4	P22455	OID30646	trans
rs9267488	6	31546470	A	G	0.140163	1.00003	33436	ADD	0.120867	0.0104497	133.784	30.2153	TNFRSF9	Q07011	OID20985	trans
rs3094005	6	31497270	G	T	0.141016	1.00102	33436	ADD	0.120486	0.0104175	133.764	30.2109	TNFRSF9	Q07011	OID20985	trans
rs3130614	6	31508681	T	A	0.139216	0.998346	32862	ADD	-0.129493	0.0111966	133.757	30.2093	HCG22	E2RYF7	OID30088	trans
rs3132556	6	31111032	A	T	0.199078	0.998275	33796	ADD	0.107936	0.0093328	133.755	30.2089	ADAM9	Q13443	OID31488	trans
rs2523573	6	31361211	C	G	0.144638	1.00026	33187	ADD	0.0846766	0.00732169	133.753	30.2086	FGFR4	P22455	OID30646	trans
rs2853999	6	31358297	A	T	0.144411	0.998249	33187	ADD	0.0848109	0.00733382	133.735	30.2045	FGFR4	P22455	OID30646	trans
rs9264490	6	31264801	A	G	0.265913	0.991862	33995	ADD	0.0947548	0.00819403	133.723	30.202	B2M	P61769	OID30725	trans
rs17750747	6	27762555	T	C	0.117717	1.01141	34090	ADD	-0.127599	0.0110346	133.715	30.2002	ICAM3	P32942	OID20277	trans
rs3130557	6	31126926	C	T	0.155718	0.999213	33962	ADD	0.114212	0.00987698	133.714	30.2	CD74	P04233	OID21040	trans
rs72847313	6	27762303	C	T	0.117716	1.0114	34090	ADD	-0.127598	0.0110347	133.711	30.1993	ICAM3	P32942	OID20277	trans
rs365052	6	29680621	G	C	0.30548	0.99775	33777	ADD	0.0950657	0.00822171	133.698	30.1964	LTB	Q06643	OID31383	trans
rs9272713	6	32641568	C	A	0.23612	0.982672	32917	ADD	-0.0941139	0.00813943	133.696	30.1961	CD207	Q9UJ71	OID21298	trans
rs72845070	6	27700521	A	C	0.116348	1.00086	34090	ADD	-0.128914	0.0111494	133.689	30.1945	ICAM3	P32942	OID20277	trans
rs67777156	6	26633483	T	A	0.110612	1.01182	34090	ADD	-0.131047	0.0113351	133.661	30.1883	ICAM3	P32942	OID20277	trans
rs9272405	6	32637142	T	C	0.232253	0.979456	33309	ADD	-0.0931368	0.00805682	133.633	30.1823	FRZB	Q92765	OID20968	trans
rs416568	6	29679851	T	A	0.305488	0.997868	33777	ADD	0.0950344	0.00822116	133.627	30.181	LTB	Q06643	OID31383	trans
rs2747431	6	29680787	C	T	0.305457	0.997782	33777	ADD	0.0950299	0.00822177	133.595	30.1739	LTB	Q06643	OID31383	trans
rs2233974	6	31112239	C	G	0.198012	0.998865	33796	ADD	0.108054	0.00934885	133.587	30.1723	ADAM9	Q13443	OID31488	trans
rs35173303	6	26967600	C	T	0.11363	1.01103	33962	ADD	0.133062	0.0115127	133.584	30.1716	RNASET2	O00584	OID20321	trans
rs114046333	6	31328611	G	C	0.12788	0.92566	32862	ADD	0.113535	0.00982324	133.582	30.1711	MANSC4	A6NHS7	OID30141	trans
rs13196692	6	27411340	C	T	0.111923	1.01535	34049	ADD	-0.134542	0.0116413	133.571	30.1687	GZMA	P12544	OID20663	trans
rs34064842	6	27720846	G	T	0.117565	1.01179	34090	ADD	-0.127581	0.0110391	133.568	30.1679	ICAM3	P32942	OID20277	trans
rs13212318	6	27721062	A	C	0.117581	1.01176	34090	ADD	-0.127571	0.0110386	133.559	30.1661	ICAM3	P32942	OID20277	trans
rs9271626	6	32624167	C	A	0.223548	0.986528	33410	ADD	0.100416	0.008689	133.557	30.1656	ADA2	Q9NZK5	OID20394	trans
rs707952	6	32642029	C	T	0.237785	0.986357	32917	ADD	-0.0936604	0.00810466	133.549	30.1639	CD207	Q9UJ71	OID21298	trans
rs3094220	6	31115210	A	G	0.275381	0.996827	33962	ADD	0.0953493	0.00825096	133.544	30.1628	RNASET2	O00584	OID20321	trans
rs13192965	6	27704046	G	A	0.117625	1.01117	34090	ADD	-0.127573	0.0110398	133.536	30.161	ICAM3	P32942	OID20277	trans
rs36116761	6	27850704	C	G	0.117762	1.01187	34090	ADD	-0.127464	0.0110307	133.527	30.1592	ICAM3	P32942	OID20277	trans
rs34194357	6	27850757	A	G	0.117762	1.01187	34090	ADD	-0.127464	0.0110307	133.527	30.1592	ICAM3	P32942	OID20277	trans
rs9274454	6	32665594	T	G	0.18669	0.913767	33777	ADD	0.108462	0.00938726	133.499	30.1529	KIR2DL2	P43627	OID31431	trans
rs35501037	6	27771787	T	A	0.117769	1.01116	34090	ADD	-0.127486	0.0110339	133.494	30.1519	ICAM3	P32942	OID20277	trans
rs1265057	6	31110838	T	C	0.396937	1.00544	33853	ADD	-0.0850957	0.0073667	133.435	30.1389	CAPS	Q13938	OID31126	trans
rs9272324	6	32636375	A	G	0.451364	0.986357	33687	ADD	-0.0802136	0.00694418	133.43	30.1379	PAMR1	Q6UXH9	OID21153	trans
rs535777	6	32609856	G	C	0.14301	0.962904	32981	ADD	-0.129197	0.0111854	133.414	30.1343	TP53BP1	Q12888	OID30470	trans
rs535777	6	32609856	G	C	0.143021	0.96232	34049	ADD	0.112864	0.00977146	133.412	30.1338	IL12B	P29460	OID20666	trans
rs13207689	6	27401925	C	G	0.111974	1.01361	34049	ADD	-0.134538	0.0116493	133.38	30.1269	GZMA	P12544	OID20663	trans
rs13198716	6	26581807	C	T	0.11125	1.011	34090	ADD	-0.130627	0.0113114	133.362	30.123	ICAM3	P32942	OID20277	trans
rs80292109	6	26236840	A	G	0.277277	0.986053	33657	ADD	-0.0990431	0.0085766	133.358	30.122	MICB_MICA	Q29980_Q29983	OID20593	trans
rs80292109	6	26236840	A	G	0.277277	0.986053	33657	ADD	-0.0990431	0.0085766	133.358	30.122	MICB_MICA	Q29980_Q29983	OID20593	trans
rs3130923	6	31494358	G	A	0.141023	1.00017	33436	ADD	0.120342	0.0104216	133.342	30.1186	TNFRSF9	Q07011	OID20985	trans
rs80264589	6	26959823	G	A	0.113628	1.01104	33962	ADD	0.132942	0.0115128	133.34	30.1183	RNASET2	O00584	OID20321	trans
rs9271528	6	32622146	C	T	0.223467	0.985461	33410	ADD	0.100393	0.00869454	133.325	30.115	ADA2	Q9NZK5	OID20394	trans
rs9272729	6	32641817	G	A	0.14979	0.990707	33796	ADD	0.120921	0.0104725	133.323	30.1144	ADAM9	Q13443	OID31488	trans
rs17695758	6	27869405	T	C	0.117684	1.01192	34090	ADD	-0.127398	0.0110335	133.321	30.1139	ICAM3	P32942	OID20277	trans
rs60882115	6	26941317	C	G	0.11359	1.0098	33962	ADD	0.133019	0.0115217	133.289	30.107	RNASET2	O00584	OID20321	trans
rs5012374	6	26298412	A	T	0.336311	0.995244	33874	ADD	-0.0931566	0.00806919	133.281	30.1052	HLA-A	P04439	OID31048	trans
rs13194781	6	27847861	A	G	0.117806	1.01182	34090	ADD	-0.12732	0.0110293	133.259	30.1005	ICAM3	P32942	OID20277	trans
rs13201782	6	26650825	T	A	0.110724	1.01227	34090	ADD	-0.130764	0.0113278	133.255	30.0995	ICAM3	P32942	OID20277	trans
rs71559050	6	27829638	C	A	0.117876	1.01138	34090	ADD	-0.127297	0.0110285	133.231	30.0943	ICAM3	P32942	OID20277	trans
rs34432857	6	27718046	G	A	0.117562	1.01147	34090	ADD	-0.127428	0.011041	133.203	30.0883	ICAM3	P32942	OID20277	trans
rs34409918	6	27717569	A	G	0.117561	1.01147	34090	ADD	-0.127428	0.011041	133.203	30.0881	ICAM3	P32942	OID20277	trans
rs9272326	6	32636392	C	T	0.226723	0.964645	33693	ADD	-0.0829873	0.00719137	133.168	30.0805	SFTPD	P35247	OID20214	trans
rs34718920	6	27816163	C	T	0.117838	1.01172	34090	ADD	-0.12726	0.0110282	133.161	30.0789	ICAM3	P32942	OID20277	trans
rs1987244	6	26298310	G	A	0.336296	0.995327	33874	ADD	-0.0931058	0.00806896	133.143	30.0751	HLA-A	P04439	OID31048	trans
rs9272626	6	32640264	A	C	0.236359	0.991336	33693	ADD	-0.0806665	0.00699202	133.101	30.0659	SFTPD	P35247	OID20214	trans
rs67101035	6	27831109	C	G	0.11785	1.0117	34090	ADD	-0.127225	0.0110278	133.095	30.0647	ICAM3	P32942	OID20277	trans
rs61324092	6	26297164	G	A	0.336305	0.995287	33874	ADD	-0.0930903	0.00806906	133.095	30.0646	HLA-A	P04439	OID31048	trans
rs2596495	6	31355639	G	C	0.149783	0.995562	32862	ADD	0.102247	0.00886285	133.093	30.0641	MANSC4	A6NHS7	OID30141	trans
rs17751184	6	27807250	C	T	0.117823	1.01174	34090	ADD	-0.127229	0.0110287	133.084	30.0621	ICAM3	P32942	OID20277	trans
rs67859638	6	27390199	A	G	0.111632	1.01558	34049	ADD	-0.134423	0.0116534	133.058	30.0565	GZMA	P12544	OID20663	trans
rs13199906	6	27866361	C	G	0.117679	1.01175	34090	ADD	-0.12727	0.0110346	133.027	30.0497	ICAM3	P32942	OID20277	trans
rs2523607	6	31355013	T	A	0.149739	0.996274	32862	ADD	0.10219	0.00886073	133.007	30.0453	MANSC4	A6NHS7	OID30141	trans
rs2523573	6	31361211	C	G	0.144079	1.00075	32907	ADD	-0.0853072	0.00739695	133.004	30.0447	KIR3DL1	P43629	OID21185	trans
rs2507989	6	31356638	A	C	0.218638	0.952121	33777	ADD	0.100057	0.00867631	132.992	30.042	KIR2DL2	P43627	OID31431	trans
rs9272405	6	32637142	T	C	0.231853	0.980261	33693	ADD	-0.0816307	0.00707854	132.99	30.0416	SFTPD	P35247	OID20214	trans
rs13212651	6	27839207	A	G	0.11788	1.01192	34090	ADD	-0.12713	0.0110254	132.954	30.0338	ICAM3	P32942	OID20277	trans
rs3130573	6	31138491	A	G	0.342029	1.00667	33962	ADD	0.0889256	0.00771227	132.95	30.0329	RNASET2	O00584	OID20321	trans
rs9272351	6	32636646	G	A	0.240351	0.975693	33693	ADD	-0.0807985	0.00700746	132.949	30.0326	SFTPD	P35247	OID20214	trans
rs502055	6	32611226	T	C	0.265966	0.989021	33822	ADD	0.0947645	0.00821921	132.932	30.029	CD1C	P29017	OID21483	trans
rs2596500	6	31353490	A	C	0.145052	1.00226	32981	ADD	-0.118881	0.010311	132.93	30.0285	KLRF1	Q9NZS2	OID30464	trans
rs13193480	6	27734782	A	G	0.117608	1.01188	34090	ADD	-0.127243	0.0110368	132.918	30.0259	ICAM3	P32942	OID20277	trans
rs13193542	6	27734646	G	T	0.117607	1.01188	34090	ADD	-0.127242	0.0110368	132.914	30.025	ICAM3	P32942	OID20277	trans
rs34706883	6	27837477	A	C	0.117894	1.0119	34090	ADD	-0.127101	0.011025	132.904	30.0229	ICAM3	P32942	OID20277	trans
rs3095300	6	31114699	C	T	0.270072	0.997875	33533	ADD	0.0888564	0.00770776	132.899	30.0216	IL12A_IL12B	P29459_P29460	OID21327	trans
rs3095300	6	31114699	C	T	0.270072	0.997875	33533	ADD	0.0888564	0.00770776	132.899	30.0216	IL12A_IL12B	P29459_P29460	OID21327	trans
rs17750424	6	27733343	T	C	0.117605	1.01188	34090	ADD	-0.127234	0.0110369	132.896	30.0211	ICAM3	P32942	OID20277	trans
rs2523593	6	31358926	T	C	0.144084	1.00079	32907	ADD	-0.0852676	0.00739664	132.892	30.0202	KIR3DL1	P43629	OID21185	trans
rs3095318	6	31120368	T	A	0.270107	0.997805	33533	ADD	0.0888529	0.00770774	132.889	30.0195	IL12A_IL12B	P29459_P29460	OID21327	trans
rs3095318	6	31120368	T	A	0.270107	0.997805	33533	ADD	0.0888529	0.00770774	132.889	30.0195	IL12A_IL12B	P29459_P29460	OID21327	trans
rs3095315	6	31121427	C	T	0.270107	0.997802	33533	ADD	0.0888528	0.00770775	132.888	30.0193	IL12A_IL12B	P29459_P29460	OID21327	trans
rs3095315	6	31121427	C	T	0.270107	0.997802	33533	ADD	0.0888528	0.00770775	132.888	30.0193	IL12A_IL12B	P29459_P29460	OID21327	trans
rs9272470	6	32637937	T	G	0.235646	0.987575	33309	ADD	-0.0920278	0.00798332	132.883	30.0182	FRZB	Q92765	OID20968	trans
rs13195728	6	27803328	T	C	0.117818	1.01142	34090	ADD	-0.127155	0.0110307	132.881	30.0178	ICAM3	P32942	OID20277	trans
rs13202291	6	27731078	A	G	0.117602	1.01189	34090	ADD	-0.127221	0.011037	132.866	30.0146	ICAM3	P32942	OID20277	trans
rs13210634	6	27678713	A	G	0.117477	1.01168	34090	ADD	-0.127284	0.0110432	132.849	30.0108	ICAM3	P32942	OID20277	trans
rs13215275	6	27679730	G	T	0.117477	1.01168	34090	ADD	-0.127284	0.0110432	132.849	30.0107	ICAM3	P32942	OID20277	trans
rs2853999	6	31358297	A	T	0.143849	0.998792	32907	ADD	-0.0853943	0.00740905	132.841	30.0091	KIR3DL1	P43629	OID21185	trans
rs35400317	6	26593047	C	T	0.110657	1.01181	34090	ADD	-0.130621	0.0113333	132.835	30.0077	ICAM3	P32942	OID20277	trans
rs3095233	6	31501997	A	G	0.140998	1.00049	33436	ADD	0.120102	0.0104207	132.835	30.0076	TNFRSF9	Q07011	OID20985	trans
rs3130616	6	31505969	G	A	0.141001	1.00049	33436	ADD	0.120094	0.0104206	132.818	30.004	TNFRSF9	Q07011	OID20985	trans
rs72839477	6	27359221	C	T	0.111787	1.01524	34049	ADD	-0.134234	0.0116485	132.795	29.999	GZMA	P12544	OID20663	trans
rs34788973	6	27911422	C	A	0.11497	1.00984	33687	ADD	0.119734	0.0103906	132.785	29.9967	NPTX1	Q15818	OID21074	trans
rs9273289	6	32646757	T	A	0.314635	0.815441	33657	ADD	-0.0925535	0.00803205	132.78	29.9957	IL5RA	Q01344	OID20601	trans
rs13217620	6	27685341	C	T	0.110309	0.979099	33687	ADD	0.123817	0.0107457	132.767	29.9928	NPTX1	Q15818	OID21074	trans
rs9272487	6	32638225	C	T	0.244339	1.00876	32917	ADD	-0.0914853	0.00794014	132.754	29.9899	CD207	Q9UJ71	OID21298	trans
rs7766356	6	28432761	T	C	0.209596	1.00176	33822	ADD	0.102217	0.00887161	132.751	29.9894	CD1C	P29017	OID21483	trans
rs71557378	6	26935806	T	G	0.113653	1.01127	33962	ADD	0.13262	0.0115104	132.75	29.9892	RNASET2	O00584	OID20321	trans
rs35819751	6	27842791	A	G	0.117874	1.01192	34090	ADD	-0.127012	0.0110257	132.703	29.9787	ICAM3	P32942	OID20277	trans
rs1150753	6	32092090	A	G	0.131481	1.00318	33598	ADD	0.104737	0.00909572	132.594	29.9549	CTSC	P53634	OID20679	trans
rs9366648	6	26306054	T	C	0.336351	0.995131	33874	ADD	-0.0929123	0.00806939	132.576	29.951	HLA-A	P04439	OID31048	trans
rs9272470	6	32637937	T	G	0.235252	0.988422	33693	ADD	-0.0807505	0.00701362	132.558	29.9471	SFTPD	P35247	OID20214	trans
rs1632908	6	29925626	C	G	0.217871	0.940487	33742	ADD	0.10709	0.00930179	132.544	29.9441	C2	P06681	OID20410	trans
rs1150753	6	32092090	A	G	0.131058	1.00457	33962	ADD	-0.124866	0.0108475	132.503	29.935	CD8A	P01732	OID21018	trans
rs9272626	6	32640264	A	C	0.236753	0.990481	33309	ADD	-0.0916069	0.00795882	132.483	29.9306	FRZB	Q92765	OID20968	trans
rs62394764	6	26305275	T	C	0.336385	0.995274	33874	ADD	-0.0928704	0.00806861	132.482	29.9305	HLA-A	P04439	OID31048	trans
rs2523571	6	31361914	T	A	0.144182	1.00042	32907	ADD	-0.0851152	0.00739588	132.445	29.9223	KIR3DL1	P43629	OID21185	trans
rs9263708	6	31127493	T	C	0.270182	0.997906	33533	ADD	0.0886843	0.00770672	132.42	29.9169	IL12A_IL12B	P29459_P29460	OID21327	trans
rs9263708	6	31127493	T	C	0.270182	0.997906	33533	ADD	0.0886843	0.00770672	132.42	29.9169	IL12A_IL12B	P29459_P29460	OID21327	trans
rs9272640	6	32640444	T	C	0.214511	0.869038	32704	ADD	0.115228	0.0100139	132.405	29.9137	PDIA5	Q14554	OID31209	trans
rs13199772	6	27866307	A	G	0.117718	1.01118	34090	ADD	-0.126981	0.0110362	132.385	29.9093	ICAM3	P32942	OID20277	trans
rs9272729	6	32641817	G	A	0.149758	0.990456	33962	ADD	0.119567	0.0103928	132.361	29.9039	TNFRSF8	P28908	OID21049	trans
rs9272414	6	32637217	A	T	0.248036	0.963624	32917	ADD	-0.0929852	0.00808239	132.357	29.9032	CD207	Q9UJ71	OID21298	trans
rs9272489	6	32638253	A	T	0.23403	0.981134	33309	ADD	-0.0923524	0.00802921	132.297	29.89	FRZB	Q92765	OID20968	trans
rs9272665	6	32640944	G	A	0.316117	0.885016	33309	ADD	-0.0885346	0.00769827	132.264	29.8827	FRZB	Q92765	OID20968	trans
rs1150752	6	32096949	T	C	0.131132	1.00439	33962	ADD	-0.124721	0.0108459	132.235	29.8764	CD8A	P01732	OID21018	trans
rs7763805	6	32639477	G	A	0.149239	0.982209	32981	ADD	-0.125107	0.0108797	132.228	29.8749	TP53BP1	Q12888	OID30470	trans
rs3130562	6	31133197	T	C	0.155513	1.00352	33966	ADD	0.106516	0.00926416	132.196	29.8678	SIGLEC6	O43699	OID21394	trans
rs2524005	6	29931900	G	A	0.248794	0.931221	32907	ADD	-0.0715654	0.00622607	132.123	29.8519	KIR3DL1	P43629	OID21185	trans
rs9272408	6	32637186	A	G	0.22632	0.963568	34049	ADD	-0.103397	0.00899589	132.107	29.8484	GZMA	P12544	OID20663	trans
rs13202295	6	27731058	C	T	0.113399	0.993874	33687	ADD	0.121088	0.0105377	132.042	29.8343	NPTX1	Q15818	OID21074	trans
rs12660432	6	26317156	C	T	0.336383	0.995015	33874	ADD	-0.0927214	0.00806977	132.019	29.8292	HLA-A	P04439	OID31048	trans
rs3132541	6	31130957	A	C	0.155599	1.00396	33966	ADD	0.106392	0.00925992	132.009	29.8269	SIGLEC6	O43699	OID21394	trans
rs17608582	6	26318571	C	A	0.336408	0.995032	33874	ADD	-0.0927143	0.00806956	132.006	29.8263	HLA-A	P04439	OID31048	trans
rs71559038	6	27673210	A	G	0.117503	1.01127	34090	ADD	-0.126879	0.0110444	131.977	29.8199	ICAM3	P32942	OID20277	trans
rs9271524	6	32622043	A	C	0.226691	0.988161	33410	ADD	0.0992394	0.00863854	131.974	29.8193	ADA2	Q9NZK5	OID20394	trans
rs45509595	6	27873148	T	C	0.113486	1.01421	33687	ADD	0.119767	0.0104283	131.902	29.8036	NPTX1	Q15818	OID21074	trans
rs9358925	6	26322540	C	G	0.336511	0.995205	33874	ADD	-0.0926572	0.00806832	131.884	29.7996	HLA-A	P04439	OID31048	trans
rs2284189	6	32639619	T	C	0.14927	0.984448	33796	ADD	0.120811	0.0105206	131.866	29.7956	ADAM9	Q13443	OID31488	trans
rs7752608	6	28333418	A	G	0.124058	1.00992	34090	ADD	-0.123969	0.0107964	131.847	29.7916	ICAM3	P32942	OID20277	trans
rs9272343	6	32636549	A	G	0.233347	0.984596	33309	ADD	-0.0921203	0.0080228	131.843	29.7907	FRZB	Q92765	OID20968	trans
rs141342723	6	27654305	T	C	0.117527	1.01119	34090	ADD	-0.126784	0.0110438	131.792	29.7795	ICAM3	P32942	OID20277	trans
rs1632908	6	29925626	C	G	0.217843	0.94036	33988	ADD	0.10491	0.00913896	131.778	29.7764	TNFRSF4	P43489	OID20653	trans
rs7763805	6	32639477	G	A	0.149257	0.981248	33962	ADD	0.120026	0.0104559	131.774	29.7756	TNFRSF8	P28908	OID21049	trans
rs34071253	6	27424023	C	T	0.112705	1.01603	34049	ADD	-0.133179	0.0116019	131.769	29.7746	GZMA	P12544	OID20663	trans
rs9264490	6	31264801	A	G	0.265958	0.992532	32907	ADD	-0.0677435	0.00590228	131.733	29.7667	KIR3DL1	P43629	OID21185	trans
rs9272626	6	32640264	A	C	0.236393	0.988494	32917	ADD	-0.0930867	0.00811253	131.663	29.7513	CD207	Q9UJ71	OID21298	trans
rs144447022	6	29276442	G	T	0.119385	1.01179	33742	ADD	0.1309	0.0114086	131.648	29.7479	C2	P06681	OID20410	trans
rs12661552	6	26264972	G	A	0.335285	0.99267	33874	ADD	-0.0927678	0.00808553	131.637	29.7456	HLA-A	P04439	OID31048	trans
rs1047985	6	32637439	G	A	0.237052	0.985185	33309	ADD	-0.0915186	0.00797669	131.636	29.7453	FRZB	Q92765	OID20968	trans
rs17312661	6	28332559	A	G	0.209184	0.998468	33822	ADD	0.102018	0.00889188	131.632	29.7446	CD1C	P29017	OID21483	trans
rs56405707	6	27672467	G	A	0.117496	1.01127	34090	ADD	-0.126712	0.0110446	131.624	29.7427	ICAM3	P32942	OID20277	trans
rs9272343	6	32636549	A	G	0.232928	0.985364	33693	ADD	-0.0808574	0.00704891	131.582	29.7335	SFTPD	P35247	OID20214	trans
rs13220495	6	26441412	C	T	0.109793	1.0081	34090	ADD	-0.130687	0.0113933	131.571	29.7312	ICAM3	P32942	OID20277	trans
rs9272487	6	32638225	C	T	0.244133	1.01019	33693	ADD	-0.0785693	0.00685019	131.553	29.7272	SFTPD	P35247	OID20214	trans
rs35715914	6	27624224	C	T	0.112573	0.991014	33687	ADD	0.12142	0.0105865	131.547	29.7259	NPTX1	Q15818	OID21074	trans
rs9379846	6	26314010	G	C	0.336318	0.995065	33874	ADD	-0.0925484	0.00806991	131.522	29.7205	HLA-A	P04439	OID31048	trans
rs35037868	6	27791336	G	C	0.11524	1.00243	33687	ADD	0.119483	0.010419	131.51	29.7178	NPTX1	Q15818	OID21074	trans
rs2233974	6	31112239	C	G	0.198091	1.00051	33366	ADD	0.0843569	0.00735742	131.459	29.7066	SGSH	P51688	OID30341	trans
rs2249935	6	31359401	G	A	0.225115	0.997895	33988	ADD	0.100584	0.00877292	131.452	29.705	TNFRSF4	P43489	OID20653	trans
rs9272307	6	32636109	G	T	0.245625	0.982365	32917	ADD	-0.0920821	0.00803153	131.448	29.7043	CD207	Q9UJ71	OID21298	trans
rs3094222	6	31113657	A	G	0.155069	1.0001	33962	ADD	0.113374	0.00988939	131.427	29.6997	CD74	P04233	OID21040	trans
rs3095298	6	31115155	C	T	0.275311	0.997508	33533	ADD	0.0878271	0.00766159	131.407	29.6953	IL12A_IL12B	P29459_P29460	OID21327	trans
rs3095298	6	31115155	C	T	0.275311	0.997508	33533	ADD	0.0878271	0.00766159	131.407	29.6953	IL12A_IL12B	P29459_P29460	OID21327	trans
rs13195401	6	26463346	G	T	0.109784	1.00404	34090	ADD	-0.130872	0.0114167	131.406	29.695	ICAM3	P32942	OID20277	trans
rs7766356	6	28432761	T	C	0.20991	1.00217	33962	ADD	0.103336	0.00901465	131.403	29.6944	RNASET2	O00584	OID20321	trans
rs1150757	6	32061428	G	A	0.130987	1.00488	33962	ADD	-0.124346	0.0108483	131.385	29.6904	CD8A	P01732	OID21018	trans
rs9272434	6	32637548	C	T	0.237233	0.985124	33309	ADD	-0.0914071	0.00797487	131.375	29.6883	FRZB	Q92765	OID20968	trans
rs3207966	6	32637420	G	A	0.2371	0.98523	33309	ADD	-0.091415	0.00797596	131.362	29.6854	FRZB	Q92765	OID20968	trans
rs9272495	6	32638356	C	A	0.237416	0.983957	33309	ADD	-0.091426	0.0079775	131.343	29.6812	FRZB	Q92765	OID20968	trans
rs17312661	6	28332559	A	G	0.209748	0.996516	33777	ADD	0.10672	0.00931252	131.328	29.678	LTB	Q06643	OID31383	trans
rs707949	6	32642175	T	C	0.236613	0.990817	32917	ADD	-0.0928211	0.00810017	131.312	29.6746	CD207	Q9UJ71	OID21298	trans
rs9272311	6	32636176	G	A	0.235556	0.988261	33309	ADD	-0.0914587	0.00798162	131.301	29.6721	FRZB	Q92765	OID20968	trans
rs34543938	6	27656861	A	G	0.117499	1.01128	34090	ADD	-0.12655	0.0110444	131.291	29.6698	ICAM3	P32942	OID20277	trans
rs9272462	6	32637843	G	A	0.235192	0.990936	32917	ADD	-0.0930001	0.00811669	131.283	29.6682	CD207	Q9UJ71	OID21298	trans
rs3132550	6	31118271	G	A	0.275132	0.997403	33533	ADD	0.0878056	0.00766377	131.268	29.6649	IL12A_IL12B	P29459_P29460	OID21327	trans
rs3132550	6	31118271	G	A	0.275132	0.997403	33533	ADD	0.0878056	0.00766377	131.268	29.6649	IL12A_IL12B	P29459_P29460	OID21327	trans
rs9272369	6	32636866	C	T	0.238738	0.966393	33693	ADD	-0.0808539	0.00705738	131.255	29.6619	SFTPD	P35247	OID20214	trans
rs9272728	6	32641816	A	G	0.236937	0.992257	32917	ADD	-0.0926825	0.00809044	131.235	29.6577	CD207	Q9UJ71	OID21298	trans
rs1150757	6	32061428	G	A	0.13141	1.00349	33598	ADD	0.104185	0.00909628	131.184	29.6466	CTSC	P53634	OID20679	trans
rs9272686	6	32641238	C	T	0.237178	0.991766	32917	ADD	-0.0926526	0.00808965	131.176	29.6448	CD207	Q9UJ71	OID21298	trans
rs707962	6	32642197	T	G	0.236519	0.990418	32917	ADD	-0.0928002	0.00810291	131.164	29.6421	CD207	Q9UJ71	OID21298	trans
rs707963	6	32642192	T	G	0.236519	0.990431	32917	ADD	-0.0927983	0.00810287	131.16	29.6413	CD207	Q9UJ71	OID21298	trans
rs13220261	6	26498957	C	T	0.122103	1.00951	34090	ADD	-0.12449	0.010871	131.138	29.6365	ICAM3	P32942	OID20277	trans
rs501942	6	31872700	C	T	0.131668	1.00387	33436	ADD	0.122592	0.0107053	131.136	29.636	TNFRSF9	Q07011	OID20985	trans
rs2284189	6	32639619	T	C	0.149255	0.984504	33962	ADD	0.119532	0.0104385	131.128	29.6342	TNFRSF8	P28908	OID21049	trans
rs13195040	6	27446145	A	G	0.11247	1.01656	34049	ADD	-0.132934	0.0116093	131.118	29.6321	GZMA	P12544	OID20663	trans
rs62394768	6	26325805	C	T	0.336567	0.994718	33874	ADD	-0.0923999	0.00806996	131.099	29.628	HLA-A	P04439	OID31048	trans
rs149543464	6	30432986	G	A	0.145485	1.00804	32917	ADD	-0.110967	0.00969332	131.051	29.6173	CD207	Q9UJ71	OID21298	trans
rs116667074	6	32317585	C	T	0.130298	1.00197	33657	ADD	0.126777	0.0110746	131.047	29.6166	IL15	P40933	OID20562	trans
rs2249935	6	31359401	G	A	0.225215	0.996933	33693	ADD	-0.0813493	0.00710649	131.038	29.6146	SFTPD	P35247	OID20214	trans
rs9271550	6	32622497	T	A	0.262343	0.988083	32862	ADD	0.0825314	0.00720983	131.036	29.614	MANSC4	A6NHS7	OID30141	trans
rs9271526	6	32622085	G	A	0.262208	0.988098	32862	ADD	0.0825394	0.00721098	131.019	29.6103	MANSC4	A6NHS7	OID30141	trans
rs433061	6	32047051	G	A	0.130862	1.0038	33962	ADD	-0.124285	0.0108585	131.009	29.6083	CD8A	P01732	OID21018	trans
rs2233974	6	31112239	C	G	0.197492	1.00171	33533	ADD	0.0980758	0.00856879	131.004	29.6071	IL12A_IL12B	P29459_P29460	OID21327	trans
rs2233974	6	31112239	C	G	0.197492	1.00171	33533	ADD	0.0980758	0.00856879	131.004	29.6071	IL12A_IL12B	P29459_P29460	OID21327	trans
rs1064991	6	32643399	G	C	0.266596	0.961487	32917	ADD	-0.0904435	0.00790274	130.978	29.6015	CD207	Q9UJ71	OID21298	trans
rs13191474	6	27445566	C	T	0.112454	1.01648	34049	ADD	-0.132875	0.0116105	130.975	29.6008	GZMA	P12544	OID20663	trans
rs9272423	6	32637387	T	G	0.237283	0.985922	33309	ADD	-0.091222	0.00797102	130.97	29.5996	FRZB	Q92765	OID20968	trans
rs535777	6	32609856	G	C	0.143207	0.963121	33187	ADD	-0.117677	0.0102842	130.931	29.5911	CTSE	P14091	OID30628	trans
rs144447022	6	29276442	G	T	0.119476	1.01012	33687	ADD	-0.120486	0.0105302	130.92	29.5887	PAMR1	Q6UXH9	OID21153	trans
rs2893820	6	26295458	G	A	0.336276	0.991334	33874	ADD	-0.0925069	0.00808527	130.906	29.5857	HLA-A	P04439	OID31048	trans
rs9271437	6	32620389	G	A	0.262316	0.988289	32862	ADD	0.0824849	0.00720933	130.906	29.5857	MANSC4	A6NHS7	OID30141	trans
rs3094220	6	31115210	A	G	0.275445	0.997438	33533	ADD	0.0876194	0.00766085	130.812	29.565	IL12A_IL12B	P29459_P29460	OID21327	trans
rs3094220	6	31115210	A	G	0.275445	0.997438	33533	ADD	0.0876194	0.00766085	130.812	29.565	IL12A_IL12B	P29459_P29460	OID21327	trans
rs34038546	6	27639881	C	A	0.117498	1.01131	34090	ADD	-0.126303	0.0110443	130.784	29.5589	ICAM3	P32942	OID20277	trans
rs13212093	6	27638937	C	T	0.117497	1.01131	34090	ADD	-0.126297	0.0110443	130.769	29.5556	ICAM3	P32942	OID20277	trans
rs66841633	6	27414607	G	T	0.1125	1.01629	34049	ADD	-0.132761	0.0116097	130.767	29.5552	GZMA	P12544	OID20663	trans
rs1800628	6	31579073	G	A	0.13892	0.999819	33436	ADD	0.119958	0.0104902	130.764	29.5546	TNFRSF9	Q07011	OID20985	trans
rs3132541	6	31130957	A	C	0.15567	1.0035	33533	ADD	0.110787	0.00968836	130.76	29.5537	CD302	Q8IX05	OID21328	trans
rs2596495	6	31355639	G	C	0.149394	0.996503	33533	ADD	0.112978	0.00988006	130.759	29.5534	CD302	Q8IX05	OID21328	trans
rs1811197	6	31359883	G	A	0.204678	0.987735	33687	ADD	0.106228	0.00928996	130.753	29.5521	IGF2R	P11717	OID21146	trans
rs34953377	6	27413881	T	C	0.112503	1.01628	34049	ADD	-0.13274	0.0116097	130.727	29.5465	GZMA	P12544	OID20663	trans
rs9272434	6	32637548	C	T	0.236837	0.985699	33693	ADD	-0.0801093	0.00700716	130.702	29.541	SFTPD	P35247	OID20214	trans
rs148696809	6	28966575	T	C	0.119632	1.01151	33687	ADD	-0.120223	0.0105164	130.69	29.5384	PAMR1	Q6UXH9	OID21153	trans
rs433061	6	32047051	G	A	0.131284	1.00241	33598	ADD	0.104061	0.00910486	130.625	29.5243	CTSC	P53634	OID20679	trans
rs6918325	6	26327737	T	G	0.336821	0.993261	33874	ADD	-0.0922807	0.00807436	130.619	29.5228	HLA-A	P04439	OID31048	trans
rs3094216	6	31116271	A	G	0.27543	0.997628	33533	ADD	0.0875424	0.00766032	130.6	29.5187	IL12A_IL12B	P29459_P29460	OID21327	trans
rs3094216	6	31116271	A	G	0.27543	0.997628	33533	ADD	0.0875424	0.00766032	130.6	29.5187	IL12A_IL12B	P29459_P29460	OID21327	trans
rs3132556	6	31111032	A	T	0.199126	1.00002	33366	ADD	0.0839329	0.00734488	130.586	29.5156	SGSH	P51688	OID30341	trans
rs11244	6	32812947	G	A	0.265829	1.00116	33657	ADD	0.0976715	0.00854763	130.57	29.5122	HLA-DRA	P01903	OID20520	trans
rs35716472	6	27438828	C	G	0.112395	1.01464	34049	ADD	-0.132816	0.0116236	130.563	29.5106	GZMA	P12544	OID20663	trans
rs9272462	6	32637843	G	A	0.235118	0.99338	33693	ADD	-0.0799466	0.00699736	130.536	29.5048	SFTPD	P35247	OID20214	trans
rs3130977	6	31114212	T	C	0.359776	1.00188	34049	ADD	0.0798558	0.00698954	130.532	29.5038	IL12B	P29460	OID20666	trans
rs497309	6	31924707	A	C	0.131296	1.00514	33436	ADD	0.122374	0.0107111	130.528	29.5031	TNFRSF9	Q07011	OID20985	trans
rs9272348	6	32636619	C	T	0.245038	1.00284	33822	ADD	0.0957519	0.00838143	130.514	29.5	CD1C	P29017	OID21483	trans
rs9272648	6	32640747	T	C	0.239838	0.993654	33309	ADD	-0.0903733	0.00791073	130.511	29.4992	FRZB	Q92765	OID20968	trans
rs2524005	6	29931900	G	A	0.24913	0.930188	33777	ADD	0.0957446	0.00838125	130.5	29.4969	KIR2DL2	P43627	OID31431	trans
rs3130988	6	31117923	C	T	0.276507	0.994694	33533	ADD	0.0875174	0.00766245	130.453	29.4865	IL12A_IL12B	P29459_P29460	OID21327	trans
rs3130988	6	31117923	C	T	0.276507	0.994694	33533	ADD	0.0875174	0.00766245	130.453	29.4865	IL12A_IL12B	P29459_P29460	OID21327	trans
rs41269265	6	27457570	T	C	0.112424	1.01665	34049	ADD	-0.132601	0.0116108	130.427	29.481	GZMA	P12544	OID20663	trans
rs1047985	6	32637439	G	A	0.236651	0.985802	33693	ADD	-0.0800373	0.00700867	130.411	29.4773	SFTPD	P35247	OID20214	trans
rs9272489	6	32638253	A	T	0.233682	0.978811	32917	ADD	-0.093475	0.00818573	130.4	29.4749	CD207	Q9UJ71	OID21298	trans
rs3130562	6	31133197	T	C	0.155581	1.00304	33533	ADD	0.110674	0.00969294	130.372	29.4687	CD302	Q8IX05	OID21328	trans
rs2853999	6	31358297	A	T	0.144086	0.998352	32981	ADD	-0.118263	0.0103594	130.324	29.4584	KLRF1	Q9NZS2	OID30464	trans
rs3734543	6	26468317	G	C	0.122485	1.00561	34090	ADD	-0.124143	0.0108773	130.259	29.4442	ICAM3	P32942	OID20277	trans
rs2523593	6	31358926	T	C	0.144322	1.00034	32981	ADD	-0.118035	0.0103421	130.258	29.4439	KLRF1	Q9NZS2	OID30464	trans
rs2523607	6	31355013	T	A	0.149351	0.997209	33533	ADD	0.11273	0.00987773	130.245	29.4411	CD302	Q8IX05	OID21328	trans
rs7383287	6	32815309	A	G	0.211623	1.00041	33822	ADD	0.100849	0.00883764	130.218	29.4351	CD1C	P29017	OID21483	trans
rs9272721	6	32641624	C	A	0.2367	0.990585	32917	ADD	-0.0924317	0.0081001	130.215	29.4345	CD207	Q9UJ71	OID21298	trans
rs2596500	6	31353490	A	C	0.145366	1.00259	33187	ADD	0.0832806	0.00729823	130.212	29.4339	FGFR4	P22455	OID30646	trans
rs9272495	6	32638356	C	A	0.237027	0.984645	33693	ADD	-0.0799782	0.00700899	130.206	29.4326	SFTPD	P35247	OID20214	trans
rs9272423	6	32637387	T	G	0.236876	0.986556	33693	ADD	-0.0799162	0.00700368	130.202	29.4316	SFTPD	P35247	OID20214	trans
rs3130985	6	31117579	C	T	0.155258	1.00544	33966	ADD	0.105677	0.0092616	130.194	29.4299	SIGLEC6	O43699	OID21394	trans
rs3130923	6	31494358	G	A	0.141252	1.00052	33187	ADD	0.0843525	0.00739269	130.194	29.4299	FGFR4	P22455	OID30646	trans
rs3207966	6	32637420	G	A	0.236689	0.985828	33693	ADD	-0.0799613	0.00700821	130.18	29.4269	SFTPD	P35247	OID20214	trans
rs9272470	6	32637937	T	G	0.23527	0.985464	32917	ADD	-0.0928487	0.00813822	130.165	29.4235	CD207	Q9UJ71	OID21298	trans
rs3095300	6	31114699	C	T	0.269883	0.999091	33084	ADD	-0.0926219	0.00811891	130.146	29.4194	LILRB4	Q8NHJ6	OID20429	trans
rs3130557	6	31126926	C	T	0.155391	1.00019	33966	ADD	0.105878	0.00928208	130.114	29.4123	SIGLEC6	O43699	OID21394	trans
rs2233974	6	31112239	C	G	0.197652	0.99864	33693	ADD	-0.084893	0.0074425	130.109	29.4112	SFTPD	P35247	OID20214	trans
rs2523573	6	31361211	C	G	0.144317	1.00031	32981	ADD	-0.117959	0.0103425	130.081	29.4052	KLRF1	Q9NZS2	OID30464	trans
rs3130985	6	31117579	C	T	0.155325	1.005	33533	ADD	0.110506	0.00969012	130.051	29.3985	CD302	Q8IX05	OID21328	trans
rs2596500	6	31353490	A	C	0.14484	1.00299	32907	ADD	-0.0840616	0.00737284	129.995	29.3863	KIR3DL1	P43629	OID21185	trans
rs36162392	6	26568907	T	C	0.122505	1.00966	34090	ADD	-0.123739	0.0108545	129.955	29.3776	ICAM3	P32942	OID20277	trans
rs13218537	6	27409456	A	G	0.112535	1.01623	34049	ADD	-0.132334	0.0116086	129.953	29.3772	GZMA	P12544	OID20663	trans
rs3095318	6	31120368	T	A	0.269934	0.998978	33084	ADD	-0.092541	0.00811894	129.918	29.3695	LILRB4	Q8NHJ6	OID20429	trans
rs3095315	6	31121427	C	T	0.269934	0.998973	33084	ADD	-0.0925411	0.00811896	129.918	29.3695	LILRB4	Q8NHJ6	OID20429	trans
rs149543464	6	30432986	G	A	0.145595	1.00796	34049	ADD	0.108082	0.00948294	129.903	29.3663	IL12B	P29460	OID20666	trans
rs2233980	6	31111867	G	A	0.154375	1.00411	33966	ADD	0.105867	0.00928896	129.894	29.3642	SIGLEC6	O43699	OID21394	trans
rs707949	6	32642175	T	C	0.236534	0.993559	33693	ADD	-0.0795773	0.00698225	129.893	29.3641	SFTPD	P35247	OID20214	trans
rs66757203	6	26454728	C	T	0.122518	1.0113	34090	ADD	-0.123606	0.0108457	129.886	29.3626	ICAM3	P32942	OID20277	trans
rs3130614	6	31508681	T	A	0.139194	0.999626	33187	ADD	0.0848172	0.00744243	129.879	29.3609	FGFR4	P22455	OID30646	trans
rs3132541	6	31130957	A	C	0.156143	1.00141	32862	ADD	0.099083	0.00869429	129.876	29.3604	MANSC4	A6NHS7	OID30141	trans
rs149543464	6	30432986	G	A	0.145585	1.00749	33962	ADD	-0.11816	0.0103684	129.875	29.3601	CD8A	P01732	OID21018	trans
rs2523571	6	31361914	T	A	0.144422	0.999955	32981	ADD	-0.117828	0.0103411	129.827	29.3496	KLRF1	Q9NZS2	OID30464	trans
rs9270645	6	32597996	T	C	0.249058	0.990559	33309	ADD	-0.0891356	0.00782302	129.823	29.3488	FRZB	Q92765	OID20968	trans
rs3095233	6	31501997	A	G	0.141227	1.00094	33187	ADD	0.0842173	0.00739164	129.814	29.3467	FGFR4	P22455	OID30646	trans
rs3998182	6	32594138	T	C	0.283348	0.876461	33533	ADD	-0.092391	0.00810939	129.803	29.3443	FAM3B	P58499	OID21372	trans
rs3130616	6	31505969	G	A	0.141231	1.00094	33187	ADD	0.0842083	0.00739156	129.789	29.3412	FGFR4	P22455	OID30646	trans
rs71559024	6	27384971	G	A	0.112274	1.01602	34049	ADD	-0.1324	0.0116217	129.787	29.341	GZMA	P12544	OID20663	trans
rs3129058	6	29680422	C	T	0.227622	1.0034	33962	ADD	0.0996236	0.00874514	129.775	29.3382	RNASET2	O00584	OID20321	trans
rs3129063	6	29677836	C	A	0.227622	1.00341	33962	ADD	0.0996209	0.00874507	129.77	29.3371	RNASET2	O00584	OID20321	trans
rs41266839	6	26409662	G	C	0.109915	1.01294	34090	ADD	-0.129417	0.0113611	129.76	29.3349	ICAM3	P32942	OID20277	trans
rs144969912	6	27649064	C	T	0.115966	0.998402	34090	ADD	-0.127341	0.011179	129.759	29.3347	ICAM3	P32942	OID20277	trans
rs1800628	6	31579073	G	A	0.139134	1.00008	33187	ADD	0.0847673	0.00744208	129.738	29.3302	FGFR4	P22455	OID30646	trans
rs707962	6	32642197	T	G	0.236439	0.993152	33693	ADD	-0.0795519	0.00698465	129.721	29.3265	SFTPD	P35247	OID20214	trans
rs707963	6	32642192	T	G	0.236439	0.993165	33693	ADD	-0.0795474	0.00698461	129.708	29.3236	SFTPD	P35247	OID20214	trans
rs72844462	6	26563636	A	C	0.122053	1.0103	34090	ADD	-0.123775	0.0108683	129.699	29.3216	ICAM3	P32942	OID20277	trans
rs9272536	6	32638996	G	T	0.249614	0.980983	32917	ADD	-0.0910365	0.00799376	129.697	29.3211	CD207	Q9UJ71	OID21298	trans
rs34196306	6	27457865	G	C	0.108708	0.996682	34049	ADD	-0.13552	0.0119	129.692	29.32	GZMA	P12544	OID20663	trans
rs35202262	6	27831736	C	T	0.109193	0.947981	34049	ADD	-0.138682	0.0121792	129.66	29.313	GZMA	P12544	OID20663	trans
rs3130562	6	31133197	T	C	0.156055	1.00101	32862	ADD	0.0990336	0.0086981	129.633	29.3072	MANSC4	A6NHS7	OID30141	trans
rs9272713	6	32641568	C	A	0.23607	0.985321	33693	ADD	-0.0798756	0.007016	129.613	29.3028	SFTPD	P35247	OID20214	trans
rs116667074	6	32317585	C	T	0.130345	1.00277	33687	ADD	0.125631	0.0110351	129.611	29.3024	IGF2R	P11717	OID21146	trans
rs9272413	6	32637210	T	C	0.241085	0.923842	33693	ADD	-0.0818921	0.00719363	129.595	29.2988	SFTPD	P35247	OID20214	trans
rs3094222	6	31113657	A	G	0.154754	1.00103	33966	ADD	0.1058	0.00929375	129.594	29.2987	SIGLEC6	O43699	OID21394	trans
rs3132556	6	31111032	A	T	0.198722	0.998055	33693	ADD	-0.084568	0.00742964	129.562	29.2915	SFTPD	P35247	OID20214	trans
rs34676049	6	28485841	T	G	0.114577	1.00813	33687	ADD	-0.122154	0.0107333	129.525	29.2834	PAMR1	Q6UXH9	OID21153	trans
rs116667074	6	32317585	C	T	0.130176	1.00322	33385	ADD	0.113566	0.00997875	129.522	29.2828	IL2RA	P01589	OID20267	trans
rs9272729	6	32641817	G	A	0.149707	0.991778	32981	ADD	-0.12306	0.0108133	129.515	29.2814	TP53BP1	Q12888	OID30470	trans
rs140365013	6	27556090	G	A	0.117403	1.01192	33687	ADD	0.117034	0.0102866	129.443	29.2656	NPTX1	Q15818	OID21074	trans
rs13198809	6	28355925	G	A	0.115644	1.01205	33687	ADD	-0.121396	0.0106702	129.437	29.2643	PAMR1	Q6UXH9	OID21153	trans
rs66785117	6	27555519	T	G	0.117404	1.01191	33687	ADD	0.11703	0.0102866	129.435	29.2638	NPTX1	Q15818	OID21074	trans
rs149990	6	28030480	G	A	0.146944	1.01237	33962	ADD	0.117339	0.0103139	129.431	29.263	RNASET2	O00584	OID20321	trans
rs9272728	6	32641816	A	G	0.236848	0.99497	33693	ADD	-0.079342	0.00697406	129.43	29.2627	SFTPD	P35247	OID20214	trans
rs34332556	6	27389635	C	G	0.112373	1.0161	34049	ADD	-0.13216	0.011617	129.425	29.2616	GZMA	P12544	OID20663	trans
rs35120058	6	27390387	A	G	0.112373	1.01612	34049	ADD	-0.132152	0.0116168	129.413	29.259	GZMA	P12544	OID20663	trans
rs34965299	6	27554077	A	G	0.117403	1.0119	33687	ADD	0.11702	0.0102867	129.409	29.2582	NPTX1	Q15818	OID21074	trans
rs9272348	6	32636619	C	T	0.245151	1.00213	32917	ADD	-0.0905215	0.00795741	129.408	29.2578	CD207	Q9UJ71	OID21298	trans
rs497309	6	31924707	A	C	0.131429	1.00563	33657	ADD	0.125287	0.0110141	129.394	29.2548	IL15	P40933	OID20562	trans
rs13209332	6	27552973	T	A	0.117402	1.01188	33687	ADD	0.117013	0.0102868	129.391	29.2543	NPTX1	Q15818	OID21074	trans
rs9272487	6	32638225	C	T	0.24416	1.0101	33822	ADD	0.0951049	0.00836151	129.371	29.2498	CD1C	P29017	OID21483	trans
rs75782365	6	26408323	T	G	0.109842	1.01309	34090	ADD	-0.129235	0.0113637	129.337	29.2424	ICAM3	P32942	OID20277	trans
rs28360634	6	27365112	T	C	0.112382	1.01622	34049	ADD	-0.132102	0.0116159	129.332	29.2414	GZMA	P12544	OID20663	trans
rs2853999	6	31358297	A	T	0.144059	1.0006	33410	ADD	0.116551	0.0102489	129.324	29.2395	ADA2	Q9NZK5	OID20394	trans
rs693906	6	31867387	G	C	0.15649	0.989526	33796	ADD	0.117084	0.0102959	129.321	29.2389	ADAM9	Q13443	OID31488	trans
rs67652222	6	27618441	C	T	0.117495	1.01147	34090	ADD	-0.125585	0.0110435	129.319	29.2385	ICAM3	P32942	OID20277	trans
rs2523593	6	31358926	T	C	0.144294	1.0026	33410	ADD	0.116349	0.0102317	129.308	29.236	ADA2	Q9NZK5	OID20394	trans
rs2523573	6	31361211	C	G	0.144289	1.00256	33410	ADD	0.116352	0.0102321	129.304	29.2352	ADA2	Q9NZK5	OID20394	trans
rs9263708	6	31127493	T	C	0.27001	0.99908	33084	ADD	-0.0923073	0.00811784	129.298	29.2338	LILRB4	Q8NHJ6	OID20429	trans
rs35353359	6	28356601	C	T	0.115663	1.01202	33687	ADD	-0.121321	0.0106697	129.291	29.2322	PAMR1	Q6UXH9	OID21153	trans
rs11244	6	32812947	G	A	0.265988	0.999577	33962	ADD	0.0945041	0.00831184	129.273	29.2283	RNASET2	O00584	OID20321	trans
rs10484399	6	27566749	A	G	0.117449	1.0124	33687	ADD	0.116893	0.0102824	129.237	29.2204	NPTX1	Q15818	OID21074	trans
rs143525179	6	29784221	C	T	0.259925	0.98525	33962	ADD	0.0959474	0.00844138	129.193	29.2109	RNASET2	O00584	OID20321	trans
rs678770	6	32603040	T	A	0.214803	0.943769	32907	ADD	0.105104	0.00924707	129.191	29.2105	KIR2DL3	P43628	OID21196	trans
rs2233980	6	31111867	G	A	0.154717	1.00309	33962	ADD	0.112338	0.00988396	129.18	29.2081	CD74	P04233	OID21040	trans
rs34104395	6	26478024	C	T	0.122034	1.01041	34090	ADD	-0.123517	0.0108685	129.154	29.2024	ICAM3	P32942	OID20277	trans
rs3117577	6	31759697	A	G	0.13284	1.00415	33657	ADD	0.124646	0.0109723	129.051	29.1799	IL15	P40933	OID20562	trans
rs3130557	6	31126926	C	T	0.15594	0.998355	32862	ADD	0.0989609	0.008712	129.03	29.1753	MANSC4	A6NHS7	OID30141	trans
rs9272721	6	32641624	C	A	0.23663	0.993389	33693	ADD	-0.0793059	0.00698185	129.024	29.1738	SFTPD	P35247	OID20214	trans
rs9259928	6	29934502	C	G	0.23576	0.861409	34090	ADD	-0.103158	0.00908205	129.014	29.1717	ICAM3	P32942	OID20277	trans
rs3094005	6	31497270	G	T	0.141245	1.00147	33187	ADD	0.0839187	0.00738941	128.973	29.1627	FGFR4	P22455	OID30646	trans
rs3132556	6	31111032	A	T	0.198582	1.00108	33533	ADD	0.0971368	0.00855389	128.956	29.159	IL12A_IL12B	P29459_P29460	OID21327	trans
rs3132556	6	31111032	A	T	0.198582	1.00108	33533	ADD	0.0971368	0.00855389	128.956	29.159	IL12A_IL12B	P29459_P29460	OID21327	trans
rs56401801	6	27333733	T	A	0.111919	1.0085	34049	ADD	-0.132639	0.0116812	128.935	29.1544	GZMA	P12544	OID20663	trans
rs1269852	6	32112414	G	C	0.131059	1.00557	33687	ADD	0.124821	0.0109939	128.905	29.1479	IGF2R	P11717	OID21146	trans
rs9272678	6	32641138	T	C	0.31457	0.760513	33809	ADD	-0.101801	0.00896645	128.902	29.1472	CR2	P20023	OID20393	trans
rs34605993	6	26454135	C	T	0.12201	1.0119	34090	ADD	-0.123308	0.0108616	128.883	29.143	ICAM3	P32942	OID20277	trans
rs7766356	6	28432761	T	C	0.210112	0.999912	33777	ADD	0.097436	0.00858344	128.859	29.1379	KIR2DL2	P43627	OID31431	trans
rs1800628	6	31579073	G	A	0.13911	0.998857	32862	ADD	-0.127101	0.0111973	128.848	29.1353	HCG22	E2RYF7	OID30088	trans
rs9272532	6	32638866	C	A	0.229564	0.969736	33657	ADD	-0.0923085	0.00813262	128.832	29.1318	IL5RA	Q01344	OID20601	trans
rs2523571	6	31361914	T	A	0.144394	1.00222	33410	ADD	0.11612	0.0102307	128.825	29.1304	ADA2	Q9NZK5	OID20394	trans
rs13195636	6	27541714	A	C	0.117347	1.01149	33687	ADD	0.116802	0.0102909	128.822	29.1296	NPTX1	Q15818	OID21074	trans
rs3130484	6	31748105	T	C	0.132766	1.00406	33657	ADD	0.124566	0.0109752	128.818	29.1289	IL15	P40933	OID20562	trans
rs3094222	6	31113657	A	G	0.154806	1.00062	33533	ADD	0.110349	0.00972396	128.782	29.1209	CD302	Q8IX05	OID21328	trans
rs1811197	6	31359883	G	A	0.20444	0.987238	33988	ADD	0.103656	0.00913477	128.763	29.1168	TNFRSF4	P43489	OID20653	trans
rs9272686	6	32641238	C	T	0.237104	0.994554	33693	ADD	-0.0791233	0.00697295	128.759	29.1159	SFTPD	P35247	OID20214	trans
rs2233974	6	31112239	C	G	0.197418	0.997798	33657	ADD	-0.0915611	0.00807011	128.725	29.1084	FCRL6	Q6DN72	OID20529	trans
rs9271659	6	32624816	G	A	0.221437	0.985071	33777	ADD	0.096165	0.00847602	128.721	29.1077	KIR2DL2	P43627	OID31431	trans
rs2858864	6	32610452	C	T	0.217525	0.919579	33693	ADD	-0.0847904	0.00747484	128.674	29.0972	SFTPD	P35247	OID20214	trans
rs3132541	6	31130957	A	C	0.155816	1.00282	33309	ADD	-0.105343	0.00928752	128.65	29.0921	FRZB	Q92765	OID20968	trans
rs3117573	6	31750619	C	G	0.132728	1.00412	33657	ADD	0.124491	0.0109763	128.637	29.0893	IL15	P40933	OID20562	trans
rs1150752	6	32096949	T	C	0.131206	1.00406	33657	ADD	0.125099	0.01103	128.635	29.0888	IL15	P40933	OID20562	trans
rs3117574	6	31757453	G	A	0.13281	1.00396	33657	ADD	0.12444	0.0109742	128.58	29.0767	IL15	P40933	OID20562	trans
rs3131379	6	31753256	G	A	0.132781	1.00403	33657	ADD	0.124438	0.0109749	128.559	29.0722	IL15	P40933	OID20562	trans
rs3131378	6	31757508	A	G	0.132781	1.00403	33657	ADD	0.124438	0.0109749	128.559	29.0722	IL15	P40933	OID20562	trans
rs1270942	6	31951083	A	G	0.131681	1.00582	33657	ADD	0.124753	0.0110036	128.54	29.068	IL15	P40933	OID20562	trans
rs3130562	6	31133197	T	C	0.155726	1.00236	33309	ADD	-0.105348	0.00929193	128.539	29.0679	FRZB	Q92765	OID20968	trans
rs3117576	6	31759017	T	C	0.132792	1.00391	33657	ADD	0.124431	0.0109752	128.539	29.0678	IL15	P40933	OID20562	trans
rs2249935	6	31359401	G	A	0.225156	0.998703	33822	ADD	0.0982697	0.00866778	128.536	29.067	CD1C	P29017	OID21483	trans
rs3115672	6	31760120	C	T	0.132757	1.00376	33657	ADD	0.124447	0.0109772	128.525	29.0646	IL15	P40933	OID20562	trans
rs3132566	6	31135013	G	T	0.158511	0.997738	33962	ADD	0.111222	0.00981172	128.496	29.0584	CD74	P04233	OID21040	trans
rs3130557	6	31126926	C	T	0.155474	0.999872	33533	ADD	0.110065	0.00971055	128.472	29.0531	CD302	Q8IX05	OID21328	trans
rs13195402	6	26463347	G	T	0.11144	1.00137	34090	ADD	-0.128708	0.0113564	128.448	29.0479	ICAM3	P32942	OID20277	trans
rs806977	6	26189387	A	G	0.460102	1.00179	33874	ADD	-0.0864258	0.0076259	128.442	29.0465	HLA-A	P04439	OID31048	trans
rs3130566	6	31134841	C	G	0.158492	0.997896	33962	ADD	0.111192	0.00981142	128.436	29.0452	CD74	P04233	OID21040	trans
rs13202775	6	27597100	T	C	0.117301	1.01123	33687	ADD	0.116655	0.0102939	128.424	29.0427	NPTX1	Q15818	OID21074	trans
rs17749927	6	27702197	A	G	0.117434	1.01101	33687	ADD	0.116606	0.01029	128.414	29.0404	NPTX1	Q15818	OID21074	trans
rs3094669	6	31135418	C	G	0.158522	0.997565	33962	ADD	0.111192	0.00981224	128.414	29.0404	CD74	P04233	OID21040	trans
rs2507989	6	31356638	A	C	0.218209	0.953784	32907	ADD	0.103844	0.00916378	128.414	29.0404	KIR2DL3	P43628	OID21196	trans
rs1270942	6	31951083	A	G	0.132002	1.0043	33598	ADD	0.102833	0.00907526	128.396	29.0365	CTSC	P53634	OID20679	trans
rs3117575	6	31758476	T	C	0.132751	1.0041	33657	ADD	0.124356	0.0109757	128.372	29.0312	IL15	P40933	OID20562	trans
rs9272414	6	32637217	A	T	0.248131	0.964543	33693	ADD	-0.078988	0.00697173	128.363	29.0293	SFTPD	P35247	OID20214	trans
rs9272414	6	32637217	A	T	0.248577	0.963949	33657	ADD	-0.0899206	0.0079372	128.346	29.0256	IL5RA	Q01344	OID20601	trans
rs9274454	6	32665594	T	G	0.186966	0.914488	33578	ADD	-0.111974	0.00988384	128.346	29.0256	AGER	Q15109	OID20756	trans
rs13199772	6	27866307	A	G	0.117568	1.01069	33687	ADD	0.11653	0.0102866	128.332	29.0225	NPTX1	Q15818	OID21074	trans
rs13213152	6	28381921	A	G	0.115819	1.01247	33687	ADD	-0.12077	0.0106611	128.325	29.021	PAMR1	Q6UXH9	OID21153	trans
rs36033628	6	26455846	T	G	0.121988	1.01171	34090	ADD	-0.123061	0.0108634	128.325	29.0209	ICAM3	P32942	OID20277	trans
rs2233980	6	31111867	G	A	0.15446	1.00358	33533	ADD	0.110091	0.00971863	128.321	29.02	CD302	Q8IX05	OID21328	trans
rs17763089	6	27867440	G	A	0.118275	1.02057	34090	ADD	-0.124193	0.0109636	128.317	29.0192	ICAM3	P32942	OID20277	trans
rs13202775	6	27597100	T	C	0.117425	1.01178	34090	ADD	-0.125098	0.0110448	128.288	29.0128	ICAM3	P32942	OID20277	trans
rs13214023	6	28364364	G	A	0.115757	1.01162	33687	ADD	-0.120831	0.0106681	128.287	29.0126	PAMR1	Q6UXH9	OID21153	trans
rs7752608	6	28333418	A	G	0.123824	1.00982	34049	ADD	-0.126552	0.0111732	128.286	29.0123	GZMA	P12544	OID20663	trans
rs693906	6	31867387	G	C	0.156685	0.988522	33657	ADD	0.116931	0.0103239	128.285	29.0121	IL15	P40933	OID20562	trans
rs501942	6	31872700	C	T	0.131843	1.00477	33657	ADD	0.124636	0.0110044	128.277	29.0105	IL15	P40933	OID20562	trans
rs3130976	6	31114163	T	C	0.287043	0.996933	33962	ADD	-0.0926037	0.00817726	128.245	29.0035	DDR1	Q08345	OID21009	trans
rs3131380	6	31742001	A	G	0.132732	1.0039	33657	ADD	0.124309	0.0109771	128.24	29.0024	IL15	P40933	OID20562	trans
rs3734542	6	26468098	G	A	0.122103	1.01006	34090	ADD	-0.123048	0.0108678	128.195	28.9926	ICAM3	P32942	OID20277	trans
rs9272489	6	32638253	A	T	0.233665	0.981594	33693	ADD	-0.0798728	0.00705499	128.176	28.9883	SFTPD	P35247	OID20214	trans
rs13212318	6	27721062	A	C	0.117462	1.01117	33687	ADD	0.116473	0.0102881	128.169	28.9868	NPTX1	Q15818	OID21074	trans
rs34064842	6	27720846	G	T	0.117446	1.0112	33687	ADD	0.11647	0.0102886	128.15	28.9827	NPTX1	Q15818	OID21074	trans
rs34105070	6	27593026	C	T	0.117478	1.01199	34090	ADD	-0.124984	0.0110416	128.128	28.9779	ICAM3	P32942	OID20277	trans
rs9272495	6	32638356	C	A	0.237025	0.981943	32917	ADD	-0.0920486	0.00813218	128.121	28.9763	CD207	Q9UJ71	OID21298	trans
rs34105070	6	27593026	C	T	0.117355	1.01144	33687	ADD	0.116473	0.0102909	128.1	28.9717	NPTX1	Q15818	OID21074	trans
rs13213986	6	28390232	T	A	0.115834	1.01235	33687	ADD	-0.120656	0.0106612	128.083	28.9679	PAMR1	Q6UXH9	OID21153	trans
rs674313	6	32610305	C	T	0.244148	0.99359	33410	ADD	0.0950213	0.00839767	128.034	28.9572	ADA2	Q9NZK5	OID20394	trans
rs7383287	6	32815309	A	G	0.21207	1.00035	33687	ADD	-0.0949259	0.0083902	128.004	28.9508	PAMR1	Q6UXH9	OID21153	trans
rs3131383	6	31736517	G	T	0.132737	1.00425	33687	ADD	0.123772	0.0109419	127.954	28.9398	IGF2R	P11717	OID21146	trans
rs3131006	6	31130357	A	T	0.255983	0.99901	33962	ADD	-0.0957466	0.00846526	127.928	28.9342	DDR1	Q08345	OID21009	trans
rs13199906	6	27866361	C	G	0.117543	1.01123	33687	ADD	0.116318	0.0102847	127.91	28.9301	NPTX1	Q15818	OID21074	trans
rs34409918	6	27717569	A	G	0.117447	1.01086	33687	ADD	0.116379	0.0102903	127.907	28.9296	NPTX1	Q15818	OID21074	trans
rs34432857	6	27718046	G	A	0.117448	1.01086	33687	ADD	0.116376	0.0102903	127.902	28.9283	NPTX1	Q15818	OID21074	trans
rs497309	6	31924707	A	C	0.131401	1.00607	33687	ADD	0.124163	0.0109792	127.891	28.926	IGF2R	P11717	OID21146	trans
rs17695758	6	27869405	T	C	0.117548	1.0114	33687	ADD	0.116293	0.0102837	127.881	28.9239	NPTX1	Q15818	OID21074	trans
rs1150752	6	32096949	T	C	0.131223	1.00493	33687	ADD	0.124274	0.0109912	127.84	28.9149	IGF2R	P11717	OID21146	trans
rs72845046	6	27607489	T	A	0.11723	1.01173	34090	ADD	-0.12495	0.0110527	127.801	28.9064	ICAM3	P32942	OID20277	trans
rs3132445	6	31744419	G	A	0.132653	1.00374	33657	ADD	0.124136	0.0109809	127.797	28.9055	IL15	P40933	OID20562	trans
rs3130552	6	31114350	G	A	0.359438	1.00179	34049	ADD	0.0790332	0.00699127	127.793	28.9045	IL12B	P29460	OID20666	trans
rs35017208	6	28377505	C	T	0.115901	1.01209	33687	ADD	-0.120503	0.0106598	127.79	28.9039	PAMR1	Q6UXH9	OID21153	trans
rs1064991	6	32643399	G	C	0.266595	0.962406	33693	ADD	-0.0770692	0.00681768	127.788	28.9034	SFTPD	P35247	OID20214	trans
rs13215275	6	27679730	G	T	0.117367	1.0111	33687	ADD	0.116332	0.010292	127.761	28.8976	NPTX1	Q15818	OID21074	trans
rs13210634	6	27678713	A	G	0.117367	1.0111	33687	ADD	0.116331	0.010292	127.76	28.8974	NPTX1	Q15818	OID21074	trans
rs3095233	6	31501997	A	G	0.141207	0.999599	32862	ADD	-0.125703	0.0111219	127.742	28.8934	HCG22	E2RYF7	OID30088	trans
rs3130616	6	31505969	G	A	0.141211	0.999598	32862	ADD	-0.125701	0.0111218	127.74	28.8928	HCG22	E2RYF7	OID30088	trans
rs3117577	6	31759697	A	G	0.132841	1.00452	33687	ADD	0.123608	0.0109368	127.735	28.8918	IGF2R	P11717	OID21146	trans
rs115566240	6	32633941	C	T	0.238951	0.971025	33874	ADD	-0.102449	0.00906494	127.727	28.8901	PAFAH1B3	Q15102	OID30998	trans
rs3130614	6	31508681	T	A	0.139045	0.999215	33436	ADD	0.118544	0.0104894	127.719	28.8883	TNFRSF9	Q07011	OID20985	trans
rs71559038	6	27673210	A	G	0.117387	1.01072	33687	ADD	0.116322	0.0102931	127.712	28.8869	NPTX1	Q15818	OID21074	trans
rs9393908	6	28223052	T	A	0.15046	1.01714	33962	ADD	0.115089	0.0101852	127.681	28.8801	RNASET2	O00584	OID20321	trans
rs17751184	6	27807250	C	T	0.117689	1.01123	33687	ADD	0.116136	0.0102791	127.652	28.8736	NPTX1	Q15818	OID21074	trans
rs9366717	6	28223279	C	T	0.150458	1.01713	33962	ADD	0.115075	0.0101852	127.649	28.8731	RNASET2	O00584	OID20321	trans
rs3132556	6	31111032	A	T	0.198897	0.999512	33309	ADD	-0.0954557	0.00844917	127.637	28.8703	FRZB	Q92765	OID20968	trans
rs2233974	6	31112239	C	G	0.197799	1.00015	33309	ADD	-0.0956199	0.00846397	127.629	28.8686	FRZB	Q92765	OID20968	trans
rs3117573	6	31750619	C	G	0.132729	1.00449	33687	ADD	0.123601	0.0109408	127.628	28.8684	IGF2R	P11717	OID21146	trans
rs72845070	6	27700521	A	C	0.116246	1.00043	33687	ADD	0.117372	0.0103899	127.615	28.8656	NPTX1	Q15818	OID21074	trans
rs3130985	6	31117579	C	T	0.155803	1.00307	32862	ADD	0.0982252	0.00869506	127.615	28.8655	MANSC4	A6NHS7	OID30141	trans
rs56405707	6	27672467	G	A	0.117379	1.01073	33687	ADD	0.11628	0.0102934	127.613	28.8651	NPTX1	Q15818	OID21074	trans
rs71537559	6	27342000	G	C	0.112682	1.01569	34049	ADD	-0.131092	0.0116052	127.6	28.8624	GZMA	P12544	OID20663	trans
rs156743	6	27999311	T	C	0.147235	1.01112	33962	ADD	0.116478	0.0103114	127.601	28.8624	RNASET2	O00584	OID20321	trans
rs35819751	6	27842791	A	G	0.11774	1.0114	33687	ADD	0.116079	0.0102763	127.596	28.8615	NPTX1	Q15818	OID21074	trans
rs3131380	6	31742001	A	G	0.132732	1.00428	33687	ADD	0.123594	0.0109416	127.593	28.8609	IGF2R	P11717	OID21146	trans
rs1632957	6	29720890	A	G	0.267644	0.995406	32907	ADD	0.0943976	0.00835697	127.592	28.8606	KIR2DL3	P43628	OID21196	trans
rs3130557	6	31126926	C	T	0.155718	0.999213	33962	ADD	0.115162	0.0101956	127.583	28.8586	TNFRSF8	P28908	OID21049	trans
rs144969912	6	27649064	C	T	0.115839	0.997873	33687	ADD	0.117679	0.010419	127.568	28.8554	NPTX1	Q15818	OID21074	trans
rs9272423	6	32637387	T	G	0.236895	0.983961	32917	ADD	-0.0917706	0.00812527	127.565	28.8546	CD207	Q9UJ71	OID21298	trans
rs34543938	6	27656861	A	G	0.117381	1.01074	33687	ADD	0.116252	0.0102933	127.554	28.8523	NPTX1	Q15818	OID21074	trans
rs9272434	6	32637548	C	T	0.236853	0.98307	32917	ADD	-0.0918125	0.00812951	127.549	28.8511	CD207	Q9UJ71	OID21298	trans
rs6910310	6	32636444	A	G	0.145355	0.992921	34049	ADD	0.107907	0.00955481	127.541	28.8495	IL12B	P29460	OID20666	trans
rs3207966	6	32637420	G	A	0.236704	0.983225	32917	ADD	-0.0918224	0.00813062	127.541	28.8494	CD207	Q9UJ71	OID21298	trans
rs9272532	6	32638866	C	A	0.229138	0.970016	34049	ADD	-0.100812	0.00892688	127.533	28.8476	GZMA	P12544	OID20663	trans
rs2507989	6	31356638	A	C	0.218792	0.952973	33187	ADD	0.0720981	0.0063846	127.52	28.8449	FGFR4	P22455	OID30646	trans
rs1265888	6	32098670	G	A	0.175497	1.00659	33962	ADD	-0.108515	0.00961144	127.469	28.8338	CD8A	P01732	OID21018	trans
rs188015	6	27909668	T	A	0.147304	1.01218	33962	ADD	0.116332	0.0103039	127.465	28.8327	RNASET2	O00584	OID20321	trans
rs67981811	6	28387058	C	G	0.115923	1.01214	33687	ADD	-0.120335	0.0106587	127.461	28.8319	PAMR1	Q6UXH9	OID21153	trans
rs36092177	6	28390030	C	T	0.115923	1.01214	33687	ADD	-0.120333	0.0106587	127.456	28.8308	PAMR1	Q6UXH9	OID21153	trans
rs3131381	6	31740686	C	A	0.13263	1.00381	33657	ADD	0.123972	0.0109814	127.448	28.8289	IL15	P40933	OID20562	trans
rs3117575	6	31758476	T	C	0.132752	1.00447	33687	ADD	0.123502	0.0109402	127.437	28.8266	IGF2R	P11717	OID21146	trans
rs1047985	6	32637439	G	A	0.236664	0.983184	32917	ADD	-0.0917917	0.00813126	127.436	28.8264	CD207	Q9UJ71	OID21298	trans
rs3130484	6	31748105	T	C	0.132766	1.00444	33687	ADD	0.123487	0.0109397	127.419	28.8228	IGF2R	P11717	OID21146	trans
rs34718920	6	27816163	C	T	0.117704	1.0112	33687	ADD	0.116025	0.0102787	127.418	28.8224	NPTX1	Q15818	OID21074	trans
rs35883476	6	28400731	G	C	0.11589	1.01262	33687	ADD	-0.120295	0.0106577	127.401	28.8187	PAMR1	Q6UXH9	OID21153	trans
rs67101035	6	27831109	C	G	0.117716	1.01118	33687	ADD	0.116011	0.0102783	127.395	28.8174	NPTX1	Q15818	OID21074	trans
rs34038546	6	27639881	C	A	0.117377	1.01077	33687	ADD	0.116177	0.0102932	127.39	28.8163	NPTX1	Q15818	OID21074	trans
rs67652222	6	27618441	C	T	0.117357	1.01095	33687	ADD	0.116172	0.0102931	127.383	28.8149	NPTX1	Q15818	OID21074	trans
rs3101018	6	31738087	C	T	0.132633	1.00449	33687	ADD	0.123515	0.0109442	127.371	28.8122	IGF2R	P11717	OID21146	trans
rs13212651	6	27839207	A	G	0.117747	1.01141	33687	ADD	0.115969	0.010276	127.361	28.8101	NPTX1	Q15818	OID21074	trans
rs13212093	6	27638937	C	T	0.117376	1.01077	33687	ADD	0.116162	0.0102933	127.357	28.809	NPTX1	Q15818	OID21074	trans
rs2232429	6	28391855	T	G	0.115929	1.01213	33687	ADD	-0.120283	0.0106585	127.353	28.8083	PAMR1	Q6UXH9	OID21153	trans
rs9272405	6	32637142	T	C	0.231906	0.979802	34049	ADD	-0.0998178	0.0088452	127.35	28.8077	GZMA	P12544	OID20663	trans
rs149943	6	28034610	G	A	0.147562	1.01393	33962	ADD	0.116091	0.0102874	127.347	28.8068	RNASET2	O00584	OID20321	trans
rs17312661	6	28332559	A	G	0.209495	0.99839	32704	ADD	0.10642	0.00943077	127.337	28.8047	PDIA5	Q14554	OID31209	trans
rs13195728	6	27803328	T	C	0.117684	1.01089	33687	ADD	0.116013	0.010281	127.334	28.8041	NPTX1	Q15818	OID21074	trans
rs13192965	6	27704046	G	A	0.117523	1.01053	33687	ADD	0.116099	0.0102889	127.328	28.8028	NPTX1	Q15818	OID21074	trans
rs71559050	6	27829638	C	A	0.117742	1.01086	33687	ADD	0.115984	0.0102789	127.32	28.8011	NPTX1	Q15818	OID21074	trans
rs9272536	6	32638996	G	T	0.249579	0.981745	33693	ADD	-0.0778216	0.00689708	127.312	28.7993	SFTPD	P35247	OID20214	trans
rs3131379	6	31753256	G	A	0.132781	1.0044	33687	ADD	0.123428	0.0109395	127.301	28.7969	IGF2R	P11717	OID21146	trans
rs3131378	6	31757508	A	G	0.132781	1.0044	33687	ADD	0.123428	0.0109395	127.301	28.7969	IGF2R	P11717	OID21146	trans
rs13202291	6	27731078	A	G	0.11748	1.01134	33687	ADD	0.116056	0.0102866	127.291	28.7947	NPTX1	Q15818	OID21074	trans
rs3117574	6	31757453	G	A	0.132811	1.00433	33687	ADD	0.123415	0.0109388	127.291	28.7947	IGF2R	P11717	OID21146	trans
rs34546986	6	28394532	G	A	0.115875	1.01265	33687	ADD	-0.120247	0.0106581	127.289	28.7943	PAMR1	Q6UXH9	OID21153	trans
rs3117576	6	31759017	T	C	0.132793	1.00428	33687	ADD	0.123423	0.0109397	127.285	28.7935	IGF2R	P11717	OID21146	trans
rs34871267	6	28396455	G	A	0.115875	1.01265	33687	ADD	-0.120245	0.010658	127.285	28.7934	PAMR1	Q6UXH9	OID21153	trans
rs3131381	6	31740686	C	A	0.132628	1.00421	33687	ADD	0.123488	0.0109459	127.276	28.7914	IGF2R	P11717	OID21146	trans
rs3132556	6	31111032	A	T	0.198891	0.998697	33853	ADD	-0.102333	0.00907114	127.265	28.7889	CAPS	Q13938	OID31126	trans
rs34706883	6	27837477	A	C	0.117761	1.01138	33687	ADD	0.11592	0.0102757	127.262	28.7884	NPTX1	Q15818	OID21074	trans
rs535777	6	32609856	G	C	0.143051	0.961611	33436	ADD	0.119118	0.0105591	127.261	28.7882	TNFRSF9	Q07011	OID20985	trans
rs10946808	6	26233159	A	G	0.273182	1.00093	33657	ADD	-0.0964762	0.00855217	127.259	28.7877	MICB_MICA	Q29980_Q29983	OID20593	trans
rs10946808	6	26233159	A	G	0.273182	1.00093	33657	ADD	-0.0964762	0.00855217	127.259	28.7877	MICB_MICA	Q29980_Q29983	OID20593	trans
rs13201681	6	28426903	C	T	0.115991	1.01307	33687	ADD	-0.120155	0.0106512	127.259	28.7876	PAMR1	Q6UXH9	OID21153	trans
rs2854275	6	32660651	C	A	0.146437	1.00083	33578	ADD	-0.117492	0.0104153	127.256	28.7869	AGER	Q15109	OID20756	trans
rs3115672	6	31760120	C	T	0.132757	1.00414	33687	ADD	0.123429	0.0109417	127.252	28.7862	IGF2R	P11717	OID21146	trans
rs17750424	6	27733343	T	C	0.117483	1.01133	33687	ADD	0.116036	0.0102865	127.25	28.7856	NPTX1	Q15818	OID21074	trans
rs13193542	6	27734646	G	T	0.117486	1.01133	33687	ADD	0.116023	0.0102864	127.221	28.7794	NPTX1	Q15818	OID21074	trans
rs13193480	6	27734782	A	G	0.117486	1.01132	33687	ADD	0.116019	0.0102864	127.214	28.7778	NPTX1	Q15818	OID21074	trans
rs35501037	6	27771787	T	A	0.117639	1.01059	33687	ADD	0.115988	0.0102841	127.202	28.7751	NPTX1	Q15818	OID21074	trans
rs1628578	6	29727725	A	C	0.267542	0.9959	32907	ADD	0.0942399	0.00835587	127.2	28.7747	KIR2DL3	P43628	OID21196	trans
rs13213957	6	25785998	T	C	0.0975462	0.999335	32907	ADD	0.140385	0.0124475	127.196	28.774	KIR2DL3	P43628	OID21196	trans
rs2232426	6	28392882	G	C	0.115937	1.01214	33687	ADD	-0.120203	0.0106582	127.193	28.7733	PAMR1	Q6UXH9	OID21153	trans
rs3130614	6	31508681	T	A	0.138855	0.999968	32907	ADD	-0.0847526	0.00751504	127.187	28.772	KIR3DL1	P43629	OID21185	trans
rs1270942	6	31951083	A	G	0.131683	1.00619	33687	ADD	0.123692	0.010968	127.183	28.771	IGF2R	P11717	OID21146	trans
rs7752448	6	28333322	A	G	0.127388	1.00873	34090	ADD	-0.120464	0.0106819	127.181	28.7707	ICAM3	P32942	OID20277	trans
rs9272369	6	32636866	C	T	0.238839	0.96677	33962	ADD	-0.100897	0.00894718	127.169	28.768	CCL19	Q99731	OID21030	trans
rs3130923	6	31494358	G	A	0.141234	0.999296	32862	ADD	-0.125429	0.0111228	127.166	28.7673	HCG22	E2RYF7	OID30088	trans
rs6933289	6	32636774	C	T	0.182911	0.947089	33598	ADD	0.0922139	0.00817742	127.163	28.7666	CTSC	P53634	OID20679	trans
rs9272343	6	32636549	A	G	0.232996	0.984969	34049	ADD	-0.0993171	0.00880775	127.151	28.764	GZMA	P12544	OID20663	trans
rs1269852	6	32112414	G	C	0.13097	1.00503	33962	ADD	-0.1223	0.0108485	127.091	28.751	CD8A	P01732	OID21018	trans
rs17526722	6	25918627	G	A	0.0984725	1.00506	32907	ADD	0.139327	0.0123595	127.077	28.7479	KIR2DL3	P43628	OID21196	trans
rs1265057	6	31110838	T	C	0.396561	1.00456	33962	ADD	-0.0843077	0.00747895	127.073	28.747	CD8A	P01732	OID21018	trans
rs1150753	6	32092090	A	G	0.131147	1.00446	33657	ADD	0.124331	0.0110299	127.062	28.7446	IL15	P40933	OID20562	trans
rs36116761	6	27850704	C	G	0.117628	1.01135	33687	ADD	0.115889	0.010281	127.062	28.7445	NPTX1	Q15818	OID21074	trans
rs34194357	6	27850757	A	G	0.117628	1.01135	33687	ADD	0.115889	0.010281	127.062	28.7445	NPTX1	Q15818	OID21074	trans
rs1419696	6	29727403	G	A	0.267713	0.995418	32907	ADD	0.0941836	0.00835623	127.037	28.7391	KIR2DL3	P43628	OID21196	trans
rs72844462	6	26563636	A	C	0.121998	1.01045	33962	ADD	0.125851	0.0111664	127.023	28.736	RNASET2	O00584	OID20321	trans
rs3101018	6	31738087	C	T	0.132632	1.00411	33657	ADD	0.123732	0.0109797	126.995	28.7299	IL15	P40933	OID20562	trans
rs3130566	6	31134841	C	G	0.158496	0.998662	32981	ADD	-0.112283	0.00996392	126.989	28.7285	KLRF1	Q9NZS2	OID30464	trans
rs2517910	6	29720724	A	C	0.549442	0.99751	33777	ADD	-0.0857585	0.00761149	126.945	28.719	LTB	Q06643	OID31383	trans
rs7383287	6	32815309	A	G	0.212061	1.00004	33995	ADD	0.0992603	0.00881012	126.937	28.7172	B2M	P61769	OID30725	trans
rs17750747	6	27762555	T	C	0.117582	1.01089	33687	ADD	0.115871	0.0102847	126.93	28.7157	NPTX1	Q15818	OID21074	trans
rs72847313	6	27762303	C	T	0.117581	1.01088	33687	ADD	0.11587	0.0102848	126.926	28.7149	NPTX1	Q15818	OID21074	trans
rs13194781	6	27847861	A	G	0.117672	1.01131	33687	ADD	0.115796	0.0102796	126.891	28.7072	NPTX1	Q15818	OID21074	trans
rs2233974	6	31112239	C	G	0.197826	0.999285	33853	ADD	-0.102355	0.00908674	126.882	28.7052	CAPS	Q13938	OID31126	trans
rs9357004	6	26303091	T	C	0.484565	1.0011	33657	ADD	-0.0858986	0.00762583	126.881	28.705	MICB_MICA	Q29980_Q29983	OID20593	trans
rs9357004	6	26303091	T	C	0.484565	1.0011	33657	ADD	-0.0858986	0.00762583	126.881	28.705	MICB_MICA	Q29980_Q29983	OID20593	trans
rs433061	6	32047051	G	A	0.130948	1.00369	33657	ADD	0.124368	0.0110412	126.879	28.7044	IL15	P40933	OID20562	trans
rs3094222	6	31113657	A	G	0.155262	0.998707	32862	ADD	0.0982786	0.00872591	126.852	28.6986	MANSC4	A6NHS7	OID30141	trans
rs67381177	6	28444164	G	C	0.115963	1.01287	33687	ADD	-0.11998	0.0106534	126.836	28.6952	PAMR1	Q6UXH9	OID21153	trans
rs3130562	6	31133197	T	C	0.155839	1.00253	33962	ADD	0.114595	0.0101761	126.816	28.6907	TNFRSF8	P28908	OID21049	trans
rs9272406	6	32637152	G	C	0.245196	0.990309	33822	ADD	0.0949591	0.00843255	126.811	28.6896	CD1C	P29017	OID21483	trans
rs3130614	6	31508681	T	A	0.139158	0.999032	33687	ADD	0.121143	0.010758	126.804	28.6882	IGF2R	P11717	OID21146	trans
rs13195636	6	27541714	A	C	0.117471	1.01204	34090	ADD	-0.124336	0.0110416	126.803	28.688	ICAM3	P32942	OID20277	trans
rs652888	6	31883457	A	G	0.237686	0.997103	33822	ADD	0.0957649	0.00850559	126.766	28.6799	CD1C	P29017	OID21483	trans
rs10484399	6	27566749	A	G	0.117571	1.01294	34090	ADD	-0.124209	0.0110326	126.752	28.6767	ICAM3	P32942	OID20277	trans
rs9267488	6	31546470	A	G	0.140431	1.00013	33187	ADD	0.0834544	0.00741267	126.75	28.6764	FGFR4	P22455	OID30646	trans
rs141342723	6	27654305	T	C	0.117408	1.01066	33687	ADD	0.115874	0.0102927	126.741	28.6743	NPTX1	Q15818	OID21074	trans
rs71559038	6	27673210	A	G	0.117292	1.0108	34049	ADD	-0.128699	0.0114321	126.736	28.6733	GZMA	P12544	OID20663	trans
rs35949109	6	28058148	T	C	0.147903	1.01247	33962	ADD	0.115782	0.0102855	126.717	28.6691	RNASET2	O00584	OID20321	trans
rs55664827	6	26857141	T	C	0.122546	1.01182	33962	ADD	0.125355	0.0111363	126.708	28.667	RNASET2	O00584	OID20321	trans
rs190945449	6	26860580	C	T	0.122547	1.01178	33962	ADD	0.125348	0.0111365	126.689	28.663	RNASET2	O00584	OID20321	trans
rs3132445	6	31744419	G	A	0.132651	1.00414	33687	ADD	0.123194	0.0109454	126.683	28.6618	IGF2R	P11717	OID21146	trans
rs140365013	6	27556090	G	A	0.117526	1.01246	34090	ADD	-0.124224	0.011037	126.679	28.6608	ICAM3	P32942	OID20277	trans
rs66785117	6	27555519	T	G	0.117526	1.01246	34090	ADD	-0.124224	0.0110371	126.678	28.6606	ICAM3	P32942	OID20277	trans
rs3130923	6	31494358	G	A	0.141142	0.999865	33687	ADD	0.1203	0.0106888	126.669	28.6587	IGF2R	P11717	OID21146	trans
rs34965299	6	27554077	A	G	0.117526	1.01244	34090	ADD	-0.12422	0.0110372	126.668	28.6583	ICAM3	P32942	OID20277	trans
rs13209332	6	27552973	T	A	0.117525	1.01243	34090	ADD	-0.124218	0.0110373	126.661	28.6568	ICAM3	P32942	OID20277	trans
rs707952	6	32642029	C	T	0.23773	0.988823	33693	ADD	-0.0786291	0.00698679	126.652	28.6548	SFTPD	P35247	OID20214	trans
rs77666565	6	26883636	G	A	0.122602	1.01121	33962	ADD	0.125336	0.0111375	126.641	28.6526	RNASET2	O00584	OID20321	trans
rs13212093	6	27638937	C	T	0.117286	1.01084	34049	ADD	-0.12865	0.011432	126.641	28.6524	GZMA	P12544	OID20663	trans
rs535777	6	32609856	G	C	0.143191	0.961385	33687	ADD	0.121859	0.0108292	126.625	28.6489	IGF2R	P11717	OID21146	trans
rs17843560	6	32641611	G	T	0.120683	0.869078	33796	ADD	0.137837	0.0122495	126.617	28.6472	ADAM9	Q13443	OID31488	trans
rs497309	6	31924707	A	C	0.131704	1.00422	33598	ADD	0.102225	0.00908479	126.615	28.6467	CTSC	P53634	OID20679	trans
rs34038546	6	27639881	C	A	0.117287	1.01084	34049	ADD	-0.128633	0.011432	126.607	28.645	GZMA	P12544	OID20663	trans
rs56405707	6	27672467	G	A	0.117285	1.01081	34049	ADD	-0.128629	0.0114323	126.592	28.6418	GZMA	P12544	OID20663	trans
rs34543938	6	27656861	A	G	0.117288	1.01081	34049	ADD	-0.128623	0.0114321	126.586	28.6403	GZMA	P12544	OID20663	trans
rs3130614	6	31508681	T	A	0.138937	0.998901	33533	ADD	0.114451	0.0101732	126.569	28.6368	CD302	Q8IX05	OID21328	trans
rs34573979	6	27512747	C	T	0.115661	1.01196	34090	ADD	-0.125045	0.0111162	126.536	28.6294	ICAM3	P32942	OID20277	trans
rs13202775	6	27597100	T	C	0.117214	1.01132	34049	ADD	-0.1286	0.0114325	126.53	28.6282	GZMA	P12544	OID20663	trans
rs36162392	6	26568907	T	C	0.122452	1.0098	33962	ADD	0.12544	0.0111522	126.518	28.6256	RNASET2	O00584	OID20321	trans
rs3132541	6	31130957	A	C	0.155927	1.00298	33962	ADD	0.114405	0.0101713	126.513	28.6245	TNFRSF8	P28908	OID21049	trans
rs17751184	6	27807250	C	T	0.117598	1.01132	34049	ADD	-0.128397	0.0114162	126.493	28.6201	GZMA	P12544	OID20663	trans
rs9271656	6	32624797	T	A	0.22215	0.987462	33777	ADD	0.0951001	0.00845593	126.485	28.6183	KIR2DL2	P43627	OID31431	trans
rs34064842	6	27720846	G	T	0.117343	1.01132	34049	ADD	-0.128513	0.0114271	126.48	28.6172	GZMA	P12544	OID20663	trans
rs56114371	6	27307055	C	T	0.110874	1.01337	34049	ADD	-0.131586	0.0117004	126.48	28.6171	GZMA	P12544	OID20663	trans
rs72845070	6	27700521	A	C	0.116153	1.00058	34049	ADD	-0.129759	0.0115391	126.454	28.6116	GZMA	P12544	OID20663	trans
rs114046333	6	31328611	G	C	0.12738	0.926366	33533	ADD	0.123219	0.0109583	126.436	28.6076	CD302	Q8IX05	OID21328	trans
rs1047993	6	32637494	C	T	0.2506	1.0075	33822	ADD	0.0933215	0.00829947	126.434	28.6071	CD1C	P29017	OID21483	trans
rs17695758	6	27869405	T	C	0.117459	1.01149	34049	ADD	-0.128422	0.0114212	126.431	28.6066	GZMA	P12544	OID20663	trans
rs3094005	6	31497270	G	T	0.141227	1.00014	32862	ADD	-0.125017	0.0111184	126.43	28.6063	HCG22	E2RYF7	OID30088	trans
rs1736922	6	29726192	C	T	0.269491	0.992641	32862	ADD	-0.0984082	0.00875238	126.418	28.6037	HCG22	E2RYF7	OID30088	trans
rs3094005	6	31497270	G	T	0.141138	1.00073	33687	ADD	0.12013	0.0106845	126.414	28.6028	IGF2R	P11717	OID21146	trans
rs885945	6	29729075	C	T	0.245809	1.00029	32862	ADD	-0.101024	0.00898625	126.384	28.5962	HCG22	E2RYF7	OID30088	trans
rs34409918	6	27717569	A	G	0.117344	1.01099	34049	ADD	-0.128484	0.0114289	126.383	28.5959	GZMA	P12544	OID20663	trans
rs3130985	6	31117579	C	T	0.155586	1.00446	33962	ADD	0.114365	0.0101731	126.379	28.5952	TNFRSF8	P28908	OID21049	trans
rs34432857	6	27718046	G	A	0.117344	1.01098	34049	ADD	-0.128481	0.0114289	126.377	28.5946	GZMA	P12544	OID20663	trans
rs77666565	6	26883636	G	A	0.12267	1.01102	34090	ADD	-0.121853	0.0108399	126.363	28.5915	ICAM3	P32942	OID20277	trans
rs71559050	6	27829638	C	A	0.117649	1.01095	34049	ADD	-0.128328	0.0114161	126.36	28.5909	GZMA	P12544	OID20663	trans
rs3094669	6	31135418	C	G	0.158537	0.998454	32981	ADD	-0.112002	0.00996385	126.356	28.59	KLRF1	Q9NZS2	OID30464	trans
rs67652222	6	27618441	C	T	0.117284	1.01101	34049	ADD	-0.128494	0.0114312	126.353	28.5894	GZMA	P12544	OID20663	trans
rs2232423	6	28398374	A	G	0.115894	1.0144	33742	ADD	0.12974	0.0115421	126.351	28.5891	C2	P06681	OID20410	trans
rs2232423	6	28398374	A	G	0.115979	1.01241	33687	ADD	-0.119766	0.0106551	126.342	28.5871	PAMR1	Q6UXH9	OID21153	trans
rs72845046	6	27607489	T	A	0.117089	1.01121	33687	ADD	0.115788	0.0103018	126.329	28.5842	NPTX1	Q15818	OID21074	trans
rs13210634	6	27678713	A	G	0.117266	1.01121	34049	ADD	-0.128476	0.0114308	126.325	28.5833	GZMA	P12544	OID20663	trans
rs13215275	6	27679730	G	T	0.117266	1.01122	34049	ADD	-0.128475	0.0114308	126.323	28.5829	GZMA	P12544	OID20663	trans
rs36116761	6	27850704	C	G	0.117522	1.01119	34049	ADD	-0.12835	0.0114204	126.307	28.5794	GZMA	P12544	OID20663	trans
rs34194357	6	27850757	A	G	0.117522	1.01119	34049	ADD	-0.12835	0.0114204	126.307	28.5794	GZMA	P12544	OID20663	trans
rs1150757	6	32061428	G	A	0.131074	1.00477	33657	ADD	0.12397	0.0110307	126.306	28.5792	IL15	P40933	OID20562	trans
rs34718920	6	27816163	C	T	0.117613	1.01129	34049	ADD	-0.128292	0.0114157	126.297	28.5772	GZMA	P12544	OID20663	trans
rs1269852	6	32112414	G	C	0.131013	1.00504	33657	ADD	0.123978	0.0110319	126.296	28.577	IL15	P40933	OID20562	trans
rs67381177	6	28444164	G	C	0.115875	1.01484	33742	ADD	0.129686	0.0115405	126.28	28.5735	C2	P06681	OID20410	trans
rs190945449	6	26860580	C	T	0.122615	1.0116	34090	ADD	-0.121798	0.010839	126.272	28.5717	ICAM3	P32942	OID20277	trans
rs3132566	6	31135013	G	T	0.158528	0.998633	32981	ADD	-0.111956	0.00996322	126.268	28.5708	KLRF1	Q9NZS2	OID30464	trans
rs55664827	6	26857141	T	C	0.122614	1.01164	34090	ADD	-0.121789	0.0108388	126.257	28.5685	ICAM3	P32942	OID20277	trans
rs1150753	6	32092090	A	G	0.131149	1.0051	33687	ADD	0.123518	0.0109929	126.252	28.5673	IGF2R	P11717	OID21146	trans
rs13202291	6	27731078	A	G	0.117371	1.01151	34049	ADD	-0.128355	0.0114248	126.22	28.5603	GZMA	P12544	OID20663	trans
rs35883476	6	28400731	G	C	0.115805	1.01461	33742	ADD	0.129696	0.0115448	126.205	28.5571	C2	P06681	OID20410	trans
rs17750424	6	27733343	T	C	0.117373	1.0115	34049	ADD	-0.128344	0.0114248	126.198	28.5555	GZMA	P12544	OID20663	trans
rs67101035	6	27831109	C	G	0.117621	1.01124	34049	ADD	-0.12824	0.0114157	126.196	28.5551	GZMA	P12544	OID20663	trans
rs3131383	6	31736517	G	T	0.132736	1.00387	33657	ADD	0.123314	0.0109774	126.189	28.5536	IL15	P40933	OID20562	trans
rs7752448	6	28333322	A	G	0.126938	1.00951	33742	ADD	0.124984	0.0111262	126.188	28.5534	C2	P06681	OID20410	trans
rs13199906	6	27866361	C	G	0.117453	1.01132	34049	ADD	-0.128309	0.0114224	126.183	28.5523	GZMA	P12544	OID20663	trans
rs13193542	6	27734646	G	T	0.117374	1.0115	34049	ADD	-0.128335	0.0114247	126.183	28.5522	GZMA	P12544	OID20663	trans
rs2233980	6	31111867	G	A	0.154746	1.00395	32981	ADD	-0.112741	0.0100365	126.182	28.5521	KLRF1	Q9NZS2	OID30464	trans
rs9272469	6	32637936	A	C	0.255902	0.817329	33657	ADD	-0.106889	0.0095156	126.181	28.5518	BTN3A2	P78410	OID20540	trans
rs13193480	6	27734782	A	G	0.117374	1.0115	34049	ADD	-0.128333	0.0114247	126.179	28.5514	GZMA	P12544	OID20663	trans
rs17750747	6	27762555	T	C	0.117477	1.01102	34049	ADD	-0.128306	0.0114229	126.167	28.5486	GZMA	P12544	OID20663	trans
rs72847313	6	27762303	C	T	0.117476	1.01101	34049	ADD	-0.128307	0.011423	126.166	28.5484	GZMA	P12544	OID20663	trans
rs13212318	6	27721062	A	C	0.117359	1.0113	34049	ADD	-0.128341	0.0114265	126.154	28.5459	GZMA	P12544	OID20663	trans
rs3132566	6	31135013	G	T	0.158791	0.99636	32862	ADD	0.0972143	0.00865545	126.148	28.5446	MANSC4	A6NHS7	OID30141	trans
rs3999544	6	26285639	C	T	0.525912	0.999231	33777	ADD	-0.0786301	0.00700088	126.146	28.544	KIR2DL2	P43627	OID31431	trans
rs1800628	6	31579073	G	A	0.138859	0.999609	33533	ADD	0.114245	0.0101721	126.141	28.5429	CD302	Q8IX05	OID21328	trans
rs13191445	6	26015261	G	A	0.0986018	1.00564	32907	ADD	0.138684	0.012349	126.122	28.5388	KIR2DL3	P43628	OID21196	trans
rs9264490	6	31264801	A	G	0.265599	0.992315	33962	ADD	-0.0934613	0.00832223	126.12	28.5385	LRPAP1	P30533	OID21059	trans
rs1800628	6	31579073	G	A	0.139046	0.999616	33687	ADD	0.120813	0.0107585	126.101	28.5344	IGF2R	P11717	OID21146	trans
rs9272406	6	32637152	G	C	0.245264	0.989354	32917	ADD	-0.0899181	0.0080075	126.096	28.5331	CD207	Q9UJ71	OID21298	trans
rs9272413	6	32637210	T	C	0.24091	0.921968	32917	ADD	-0.0937052	0.00834512	126.085	28.5307	CD207	Q9UJ71	OID21298	trans
rs17749927	6	27702197	A	G	0.117331	1.01113	34049	ADD	-0.128327	0.0114286	126.08	28.5296	GZMA	P12544	OID20663	trans
rs141342723	6	27654305	T	C	0.117316	1.01073	34049	ADD	-0.128357	0.0114315	126.077	28.5291	GZMA	P12544	OID20663	trans
rs2393593	6	26285455	T	C	0.525816	0.999316	33777	ADD	-0.0786034	0.00700042	126.076	28.5289	KIR2DL2	P43627	OID31431	trans
rs34706883	6	27837477	A	C	0.117654	1.01123	34049	ADD	-0.128167	0.0114145	126.076	28.5289	GZMA	P12544	OID20663	trans
rs2596495	6	31355639	G	C	0.149783	0.995562	32862	ADD	-0.122088	0.0108734	126.07	28.5274	HCG22	E2RYF7	OID30088	trans
rs3132556	6	31111032	A	T	0.198489	0.997216	33657	ADD	-0.0904547	0.00805617	126.068	28.5271	FCRL6	Q6DN72	OID20529	trans
rs13194781	6	27847861	A	G	0.117566	1.01115	34049	ADD	-0.128205	0.0114189	126.055	28.5243	GZMA	P12544	OID20663	trans
rs58616630	6	27506936	A	G	0.115395	1.00983	34090	ADD	-0.12506	0.011139	126.05	28.5232	ICAM3	P32942	OID20277	trans
rs678770	6	32603040	T	A	0.214722	0.943821	33657	ADD	-0.0947764	0.00844191	126.043	28.5216	IL5RA	Q01344	OID20601	trans
rs885946	6	29728880	T	C	0.244169	0.992829	32862	ADD	-0.101493	0.00904046	126.036	28.52	HCG22	E2RYF7	OID30088	trans
rs35819751	6	27842791	A	G	0.117634	1.01124	34049	ADD	-0.128148	0.0114152	126.024	28.5175	GZMA	P12544	OID20663	trans
rs1150757	6	32061428	G	A	0.131077	1.00541	33687	ADD	0.123413	0.0109937	126.019	28.5163	IGF2R	P11717	OID21146	trans
rs3130063	6	31590925	C	T	0.140517	1.00002	33187	ADD	0.083193	0.00741103	126.013	28.5151	FGFR4	P22455	OID30646	trans
rs13212651	6	27839207	A	G	0.11764	1.01125	34049	ADD	-0.128127	0.0114149	125.991	28.5101	GZMA	P12544	OID20663	trans
rs13195728	6	27803328	T	C	0.117588	1.01103	34049	ADD	-0.128147	0.0114183	125.956	28.5024	GZMA	P12544	OID20663	trans
rs13198474	6	25874195	G	A	0.0959066	1.00537	32907	ADD	0.14033	0.012505	125.931	28.497	KIR2DL3	P43628	OID21196	trans
rs3130616	6	31505969	G	A	0.141123	1.00021	33687	ADD	0.11993	0.0106876	125.921	28.4948	IGF2R	P11717	OID21146	trans
rs114088589	6	29851825	C	T	0.258294	1.01528	33742	ADD	0.0947343	0.00844247	125.915	28.4935	C2	P06681	OID20410	trans
rs13201681	6	28426903	C	T	0.115905	1.01506	33742	ADD	0.129468	0.011538	125.911	28.4927	C2	P06681	OID20410	trans
rs3095233	6	31501997	A	G	0.14112	1.00021	33687	ADD	0.119922	0.0106877	125.902	28.4907	IGF2R	P11717	OID21146	trans
rs9272351	6	32636646	G	A	0.240371	0.973128	32917	ADD	-0.0912182	0.00812966	125.898	28.4898	CD207	Q9UJ71	OID21298	trans
rs9273289	6	32646757	T	A	0.314791	0.815298	33533	ADD	-0.0915305	0.00815778	125.889	28.4879	FAM3B	P58499	OID21372	trans
rs2232426	6	28392882	G	C	0.115852	1.01412	33742	ADD	0.129538	0.0115454	125.885	28.4871	C2	P06681	OID20410	trans
rs3094669	6	31135418	C	G	0.158331	0.997411	33309	ADD	-0.103787	0.00925042	125.881	28.4861	FRZB	Q92765	OID20968	trans
rs3094669	6	31135418	C	G	0.158798	0.996181	32862	ADD	0.0971179	0.00865606	125.88	28.486	MANSC4	A6NHS7	OID30141	trans
rs2523607	6	31355013	T	A	0.149739	0.996274	32862	ADD	-0.12196	0.0108708	125.865	28.4827	HCG22	E2RYF7	OID30088	trans
rs501942	6	31872700	C	T	0.131808	1.0052	33687	ADD	0.123067	0.0109699	125.856	28.4808	IGF2R	P11717	OID21146	trans
rs55690788	6	28468368	T	C	0.115094	1.00822	33687	ADD	-0.120172	0.0107123	125.848	28.4788	PAMR1	Q6UXH9	OID21153	trans
rs13202688	6	25993241	A	G	0.0985691	1.00583	32907	ADD	0.138536	0.0123496	125.841	28.4774	KIR2DL3	P43628	OID21196	trans
rs3130063	6	31590925	C	T	0.140386	0.999702	33687	ADD	0.120189	0.0107142	125.838	28.4766	IGF2R	P11717	OID21146	trans
rs3094669	6	31135418	C	G	0.158241	0.998203	33966	ADD	0.103444	0.00922163	125.833	28.4757	SIGLEC6	O43699	OID21394	trans
rs9271437	6	32620389	G	A	0.262285	0.989308	33657	ADD	-0.0863535	0.00769949	125.787	28.4656	IL5RA	Q01344	OID20601	trans
rs9271550	6	32622497	T	A	0.262312	0.989108	33657	ADD	-0.0863569	0.00770001	125.78	28.464	IL5RA	Q01344	OID20601	trans
rs71557312	6	26002842	C	G	0.0985796	1.00566	32907	ADD	0.138508	0.0123501	125.779	28.4638	KIR2DL3	P43628	OID21196	trans
rs72839445	6	27281907	G	A	0.110694	1.01228	34049	ADD	-0.131387	0.0117152	125.778	28.4636	GZMA	P12544	OID20663	trans
rs2232429	6	28391855	T	G	0.115845	1.01411	33742	ADD	0.129482	0.0115458	125.768	28.4614	C2	P06681	OID20410	trans
rs3095233	6	31501997	A	G	0.140848	1.00098	32907	ADD	-0.083714	0.00746573	125.734	28.4539	KIR3DL1	P43629	OID21185	trans
rs115648484	6	25938539	T	A	0.095006	0.97475	32907	ADD	0.14299	0.0127522	125.732	28.4534	KIR2DL3	P43628	OID21196	trans
rs3130616	6	31505969	G	A	0.140852	1.00098	32907	ADD	-0.0837114	0.00746565	125.729	28.4528	KIR3DL1	P43629	OID21185	trans
rs9272369	6	32636866	C	T	0.238764	0.963833	32917	ADD	-0.0918044	0.00818751	125.725	28.4521	CD207	Q9UJ71	OID21298	trans
rs9271526	6	32622085	G	A	0.262178	0.989121	33657	ADD	-0.0863479	0.00770124	125.714	28.4495	IL5RA	Q01344	OID20601	trans
rs13192965	6	27704046	G	A	0.117413	1.0107	34049	ADD	-0.128126	0.0114274	125.713	28.4493	GZMA	P12544	OID20663	trans
rs3094005	6	31497270	G	T	0.140867	1.00151	32907	ADD	-0.0836813	0.00746344	125.712	28.4492	KIR3DL1	P43629	OID21185	trans
rs36092177	6	28390030	C	T	0.115839	1.01412	33742	ADD	0.129443	0.0115459	125.69	28.4443	C2	P06681	OID20410	trans
rs67981811	6	28387058	C	G	0.115839	1.01412	33742	ADD	0.129442	0.0115459	125.687	28.4437	C2	P06681	OID20410	trans
rs433061	6	32047051	G	A	0.130951	1.00434	33687	ADD	0.123363	0.011004	125.68	28.4422	IGF2R	P11717	OID21146	trans
rs3130566	6	31134841	C	G	0.15876	0.996389	32862	ADD	0.0970393	0.00865605	125.677	28.4414	MANSC4	A6NHS7	OID30141	trans
rs35050608	6	26067132	A	G	0.0986677	1.00623	32907	ADD	0.13835	0.0123415	125.668	28.4396	KIR2DL3	P43628	OID21196	trans
rs2442727	6	31351890	G	A	0.170684	0.975931	32862	ADD	0.0951188	0.00848547	125.656	28.4368	MANSC4	A6NHS7	OID30141	trans
rs17528178	6	25983549	C	T	0.098588	1.00568	32907	ADD	0.138425	0.0123495	125.64	28.4335	KIR2DL3	P43628	OID21196	trans
rs9358912	6	26210918	G	T	0.273055	0.99893	33657	ADD	-0.0959713	0.00856226	125.634	28.432	MICB_MICA	Q29980_Q29983	OID20593	trans
rs9358912	6	26210918	G	T	0.273055	0.99893	33657	ADD	-0.0959713	0.00856226	125.634	28.432	MICB_MICA	Q29980_Q29983	OID20593	trans
rs3132566	6	31135013	G	T	0.158229	0.99838	33966	ADD	0.103355	0.00922115	125.629	28.431	SIGLEC6	O43699	OID21394	trans
rs3130985	6	31117579	C	T	0.155468	1.00432	33309	ADD	-0.104116	0.00928921	125.625	28.4302	FRZB	Q92765	OID20968	trans
rs535777	6	32609856	G	C	0.142935	0.962336	33988	ADD	0.119299	0.010644	125.621	28.4293	TNFRSF4	P43489	OID20653	trans
rs34569761	6	26334078	A	G	0.122727	0.999615	32704	ADD	0.130968	0.0116852	125.62	28.4291	PDIA5	Q14554	OID31209	trans
rs34871267	6	28396455	G	A	0.11579	1.01465	33742	ADD	0.129397	0.0115452	125.616	28.4282	C2	P06681	OID20410	trans
rs34546986	6	28394532	G	A	0.11579	1.01464	33742	ADD	0.129397	0.0115452	125.614	28.4278	C2	P06681	OID20410	trans
rs34888489	6	26073147	C	A	0.0985356	1.00518	32907	ADD	0.138474	0.0123553	125.612	28.4272	KIR2DL3	P43628	OID21196	trans
rs55690788	6	28468368	T	C	0.115005	1.01013	33742	ADD	0.130059	0.0116046	125.61	28.4269	C2	P06681	OID20410	trans
rs3130923	6	31494358	G	A	0.140882	1.00062	32907	ADD	-0.0836799	0.00746637	125.61	28.4267	KIR3DL1	P43629	OID21185	trans
rs375984	6	29676725	C	T	0.245127	1.0053	33962	ADD	0.0954313	0.00851544	125.594	28.4232	RNASET2	O00584	OID20321	trans
rs17843560	6	32641611	G	T	0.120683	0.870112	32981	ADD	-0.141703	0.0126452	125.577	28.4196	TP53BP1	Q12888	OID30470	trans
rs9267488	6	31546470	A	G	0.140016	1.00047	32907	ADD	-0.0838957	0.00748672	125.573	28.4187	KIR3DL1	P43629	OID21185	trans
rs9272351	6	32636646	G	A	0.240753	0.975281	33309	ADD	-0.0893473	0.00797469	125.527	28.4086	FRZB	Q92765	OID20968	trans
rs3131006	6	31130357	A	T	0.256097	0.999648	33533	ADD	0.087711	0.00782895	125.516	28.4063	IL12A_IL12B	P29459_P29460	OID21327	trans
rs3131006	6	31130357	A	T	0.256097	0.999648	33533	ADD	0.087711	0.00782895	125.516	28.4063	IL12A_IL12B	P29459_P29460	OID21327	trans
rs9272421	6	32637341	G	A	0.251318	1.00045	33822	ADD	0.0932123	0.00832084	125.491	28.4007	CD1C	P29017	OID21483	trans
rs394439	6	32057778	C	A	0.173892	1.0078	33796	ADD	-0.109379	0.0097641	125.488	28.4002	ZNRD2	O60232	OID31450	trans
rs369637	6	32058086	C	T	0.173888	1.00782	33796	ADD	-0.109373	0.00976407	125.475	28.3973	ZNRD2	O60232	OID31450	trans
rs13201341	6	25822433	C	T	0.098318	1.00189	32907	ADD	0.138759	0.012388	125.464	28.3949	KIR2DL3	P43628	OID21196	trans
rs3132566	6	31135013	G	T	0.158323	0.997591	33309	ADD	-0.103605	0.00924982	125.458	28.3936	FRZB	Q92765	OID20968	trans
rs34105070	6	27593026	C	T	0.117267	1.01153	34049	ADD	-0.128013	0.0114292	125.451	28.3921	GZMA	P12544	OID20663	trans
rs501942	6	31872700	C	T	0.132057	1.00328	33598	ADD	0.101691	0.00907918	125.45	28.3918	CTSC	P53634	OID20679	trans
rs35017208	6	28377505	C	T	0.115818	1.01406	33742	ADD	0.129319	0.0115471	125.424	28.3861	C2	P06681	OID20410	trans
rs9267488	6	31546470	A	G	0.140405	0.999034	32862	ADD	-0.124892	0.0111524	125.41	28.3831	HCG22	E2RYF7	OID30088	trans
rs9272532	6	32638866	C	A	0.229307	0.970376	33410	ADD	0.0972206	0.00868211	125.391	28.3789	ADA2	Q9NZK5	OID20394	trans
rs3130566	6	31134841	C	G	0.158212	0.998547	33966	ADD	0.103252	0.00922079	125.389	28.3785	SIGLEC6	O43699	OID21394	trans
rs2747429	6	29680600	T	C	0.245151	1.00496	33962	ADD	0.0953634	0.00851663	125.38	28.3765	RNASET2	O00584	OID20321	trans
rs374317	6	29676263	C	T	0.245167	1.00513	33962	ADD	0.0953487	0.00851571	125.368	28.3739	RNASET2	O00584	OID20321	trans
rs41266779	6	26021644	C	T	0.0983348	1.0033	32907	ADD	0.138594	0.0123782	125.364	28.3729	KIR2DL3	P43628	OID21196	trans
rs35744819	6	28350554	G	T	0.115205	1.01129	33687	ADD	-0.119712	0.0106919	125.361	28.3723	PAMR1	Q6UXH9	OID21153	trans
rs13199772	6	27866307	A	G	0.117478	1.01079	34049	ADD	-0.12791	0.0114244	125.356	28.3712	GZMA	P12544	OID20663	trans
rs376319	6	29676856	C	T	0.245171	1.00518	33962	ADD	0.0953398	0.00851545	125.353	28.3705	RNASET2	O00584	OID20321	trans
rs387642	6	29677857	C	T	0.245171	1.00518	33962	ADD	0.0953376	0.00851544	125.347	28.3693	RNASET2	O00584	OID20321	trans
rs36014129	6	25884291	G	A	0.0983443	1.00578	32907	ADD	0.138407	0.0123631	125.332	28.366	KIR2DL3	P43628	OID21196	trans
rs34197618	6	26083291	T	C	0.098582	1.00563	32907	ADD	0.138256	0.01235	125.324	28.3641	KIR2DL3	P43628	OID21196	trans
rs3130557	6	31126926	C	T	0.155574	0.999273	33309	ADD	-0.104218	0.00930958	125.321	28.3637	FRZB	Q92765	OID20968	trans
rs13212534	6	25982782	G	A	0.098596	1.00585	32907	ADD	0.138228	0.0123481	125.31	28.3613	KIR2DL3	P43628	OID21196	trans
rs13211947	6	25864590	C	T	0.0979277	1.00551	32907	ADD	0.138668	0.0123878	125.304	28.3598	KIR2DL3	P43628	OID21196	trans
rs693906	6	31867387	G	C	0.156551	0.988792	33187	ADD	0.0797555	0.00712504	125.299	28.3587	FGFR4	P22455	OID30646	trans
rs3094222	6	31113657	A	G	0.154977	1.00008	33309	ADD	-0.104324	0.00932029	125.288	28.3565	FRZB	Q92765	OID20968	trans
rs3130566	6	31134841	C	G	0.158307	0.997757	33309	ADD	-0.103519	0.00924945	125.259	28.3499	FRZB	Q92765	OID20968	trans
rs35501037	6	27771787	T	A	0.117534	1.01073	34049	ADD	-0.127835	0.0114222	125.258	28.3498	GZMA	P12544	OID20663	trans
rs9272307	6	32636109	G	T	0.245604	0.983055	33822	ADD	0.0946605	0.00845869	125.237	28.3452	CD1C	P29017	OID21483	trans
rs367364	6	32052169	C	T	0.173891	1.00752	33796	ADD	-0.109276	0.00976551	125.216	28.3407	ZNRD2	O60232	OID31450	trans
rs72845046	6	27607489	T	A	0.117018	1.01126	34049	ADD	-0.128003	0.0114408	125.179	28.3325	GZMA	P12544	OID20663	trans
rs9271627	6	32624172	C	T	0.233314	0.954548	33687	ADD	0.100925	0.00902101	125.167	28.3298	TNXB	P22105	OID21107	trans
rs34043431	6	25874856	T	C	0.0979601	1.00539	32907	ADD	0.138572	0.0123867	125.154	28.3271	KIR2DL3	P43628	OID21196	trans
rs2747421	6	29677341	G	C	0.245421	1.00452	33962	ADD	0.0952537	0.0085153	125.131	28.322	RNASET2	O00584	OID20321	trans
rs3129062	6	29678160	C	T	0.24518	1.00514	33962	ADD	0.0952546	0.00851551	125.127	28.3211	RNASET2	O00584	OID20321	trans
rs13212562	6	27332531	A	G	0.124225	1.01441	33962	ADD	0.123693	0.0110579	125.125	28.3207	RNASET2	O00584	OID20321	trans
rs35984974	6	27442643	G	A	0.118788	1.01634	34049	ADD	-0.126818	0.0113373	125.124	28.3205	GZMA	P12544	OID20663	trans
rs2596495	6	31355639	G	C	0.149486	0.997456	32907	ADD	-0.0816019	0.00729528	125.117	28.319	KIR3DL1	P43629	OID21185	trans
rs13213986	6	28390232	T	A	0.11575	1.01433	33742	ADD	0.129166	0.0115486	125.095	28.314	C2	P06681	OID20410	trans
rs1265061	6	31110480	C	A	0.332725	1.00759	33962	ADD	-0.0867015	0.00775251	125.075	28.3096	CD8A	P01732	OID21018	trans
rs6939978	6	26328234	G	C	0.122682	0.998959	32704	ADD	0.13073	0.0116909	125.041	28.3023	PDIA5	Q14554	OID31209	trans
rs3884025	6	25929860	G	A	0.0985862	1.00388	32907	ADD	0.138211	0.0123606	125.027	28.2992	KIR2DL3	P43628	OID21196	trans
rs448489	6	29679865	T	C	0.245184	1.00514	33962	ADD	0.0952127	0.00851546	125.018	28.2973	RNASET2	O00584	OID20321	trans
rs448380	6	29679768	T	C	0.245188	1.00512	33962	ADD	0.095212	0.00851551	125.015	28.2966	RNASET2	O00584	OID20321	trans
rs148696809	6	28966575	T	C	0.1196	1.01332	33742	ADD	0.127357	0.0113905	125.014	28.2964	C2	P06681	OID20410	trans
rs1150754	6	32082981	C	T	0.1739	1.00716	33962	ADD	-0.107817	0.00964341	125.002	28.2937	CD8A	P01732	OID21018	trans
rs9270623	6	32597554	A	C	0.22475	0.984848	33777	ADD	0.094271	0.00843196	124.997	28.2927	KIR2DL2	P43627	OID31431	trans
rs2535238	6	29677261	C	A	0.245186	1.0053	33962	ADD	0.0951968	0.00851481	124.995	28.2923	RNASET2	O00584	OID20321	trans
rs885947	6	29728879	G	A	0.266179	0.988129	32907	ADD	0.0939399	0.00840242	124.995	28.2922	KIR2DL3	P43628	OID21196	trans
rs55912630	6	25866707	T	C	0.0979541	1.00554	32907	ADD	0.138474	0.0123862	124.986	28.2902	KIR2DL3	P43628	OID21196	trans
rs9272462	6	32637843	G	A	0.235617	0.992989	33309	ADD	-0.0890079	0.00796169	124.982	28.2894	FRZB	Q92765	OID20968	trans
rs1632957	6	29720890	A	G	0.26833	0.996669	32862	ADD	-0.0977773	0.00874643	124.973	28.2873	HCG22	E2RYF7	OID30088	trans
rs35202262	6	27831736	C	T	0.109269	0.947631	33687	ADD	0.122602	0.010968	124.95	28.2825	NPTX1	Q15818	OID21074	trans
rs13213152	6	28381921	A	G	0.115736	1.01444	33742	ADD	0.129077	0.0115486	124.923	28.2765	C2	P06681	OID20410	trans
rs2233980	6	31111867	G	A	0.154875	1.00173	32862	ADD	0.097473	0.00872176	124.899	28.2713	MANSC4	A6NHS7	OID30141	trans
rs2747428	6	29680349	C	G	0.243307	0.997092	33962	ADD	0.0957951	0.00857185	124.893	28.2699	RNASET2	O00584	OID20321	trans
rs35016036	6	28347103	C	T	0.115183	1.01108	33687	ADD	-0.119509	0.0106939	124.889	28.269	PAMR1	Q6UXH9	OID21153	trans
rs417764	6	29680360	G	A	0.243308	0.997118	33962	ADD	0.095791	0.00857172	124.886	28.2684	RNASET2	O00584	OID20321	trans
rs2747427	6	29680342	A	G	0.243306	0.997089	33962	ADD	0.0957873	0.00857187	124.872	28.2653	RNASET2	O00584	OID20321	trans
rs1268928	6	31111122	G	T	0.332739	1.00767	33962	ADD	-0.0866262	0.00775205	124.872	28.2653	CD8A	P01732	OID21018	trans
rs2233987	6	31111297	C	T	0.332739	1.00767	33962	ADD	-0.0866262	0.00775205	124.872	28.2653	CD8A	P01732	OID21018	trans
rs2233986	6	31111299	G	A	0.332739	1.00767	33962	ADD	-0.0866262	0.00775205	124.872	28.2653	CD8A	P01732	OID21018	trans
rs3094220	6	31115210	A	G	0.275284	0.998917	33084	ADD	-0.0901553	0.00806826	124.86	28.2627	LILRB4	Q8NHJ6	OID20429	trans
rs1265062	6	31110228	C	T	0.332725	1.00772	33962	ADD	-0.0866178	0.00775198	124.85	28.2605	CD8A	P01732	OID21018	trans
rs13210041	6	26037373	G	A	0.0985395	1.00571	32907	ADD	0.138002	0.0123519	124.825	28.255	KIR2DL3	P43628	OID21196	trans
rs583177	6	32611790	C	A	0.266386	0.990074	34090	ADD	-0.0907995	0.00812711	124.823	28.2545	ICAM3	P32942	OID20277	trans
rs149543464	6	30432986	G	A	0.145392	1.00833	33533	ADD	0.107744	0.00964425	124.81	28.2517	IL12A_IL12B	P29459_P29460	OID21327	trans
rs149543464	6	30432986	G	A	0.145392	1.00833	33533	ADD	0.107744	0.00964425	124.81	28.2517	IL12A_IL12B	P29459_P29460	OID21327	trans
rs3734542	6	26468098	G	A	0.122048	1.0102	33962	ADD	0.124739	0.0111658	124.802	28.2501	RNASET2	O00584	OID20321	trans
rs2747421	6	29677341	G	C	0.245328	1.0032	32907	ADD	0.0956726	0.00856621	124.738	28.2359	KIR2DL3	P43628	OID21196	trans
rs1150755	6	32070773	C	T	0.173974	1.00698	33962	ADD	-0.107689	0.00964279	124.719	28.2319	CD8A	P01732	OID21018	trans
rs144969912	6	27649064	C	T	0.11575	0.997925	34049	ADD	-0.129229	0.0115719	124.713	28.2304	GZMA	P12544	OID20663	trans
rs448489	6	29679865	T	C	0.245098	1.0038	32907	ADD	0.0956645	0.00856635	124.712	28.2304	KIR2DL3	P43628	OID21196	trans
rs2523607	6	31355013	T	A	0.149445	0.998145	32907	ADD	-0.0814493	0.00729357	124.708	28.2294	KIR3DL1	P43629	OID21185	trans
rs448380	6	29679768	T	C	0.245102	1.00378	32907	ADD	0.095662	0.0085664	124.705	28.2287	KIR2DL3	P43628	OID21196	trans
rs3130063	6	31590925	C	T	0.140065	1.00041	32907	ADD	-0.0835865	0.00748569	124.683	28.224	KIR3DL1	P43629	OID21185	trans
rs3129062	6	29678160	C	T	0.245094	1.0038	32907	ADD	0.0956443	0.00856641	124.658	28.2185	KIR2DL3	P43628	OID21196	trans
rs9271666	6	32624916	T	C	0.223022	0.989422	33777	ADD	0.0941734	0.00843577	124.626	28.2114	KIR2DL2	P43627	OID31431	trans
rs3130614	6	31508681	T	A	0.139068	0.998678	33853	ADD	-0.116804	0.010463	124.624	28.211	CAPS	Q13938	OID31126	trans
rs9272326	6	32636392	C	T	0.226834	0.964672	33410	ADD	0.0975724	0.00874058	124.616	28.2093	ADA2	Q9NZK5	OID20394	trans
rs374317	6	29676263	C	T	0.245081	1.00379	32907	ADD	0.0956187	0.00856658	124.586	28.2028	KIR2DL3	P43628	OID21196	trans
rs652888	6	31883457	A	G	0.237423	0.997441	33592	ADD	-0.0954391	0.00855092	124.574	28.2001	CD4	P01730	OID20584	trans
rs3095298	6	31115155	C	T	0.275148	0.998989	33084	ADD	-0.0900559	0.00806904	124.561	28.1972	LILRB4	Q8NHJ6	OID20429	trans
rs13214023	6	28364364	G	A	0.115681	1.01363	33742	ADD	0.128964	0.0115556	124.552	28.1952	C2	P06681	OID20410	trans
rs376319	6	29676856	C	T	0.245085	1.00384	32907	ADD	0.0956021	0.00856634	124.55	28.1949	KIR2DL3	P43628	OID21196	trans
rs387642	6	29677857	C	T	0.245085	1.00384	32907	ADD	0.0956011	0.00856633	124.548	28.1944	KIR2DL3	P43628	OID21196	trans
rs375984	6	29676725	C	T	0.245054	1.00392	32907	ADD	0.0955996	0.00856636	124.543	28.1934	KIR2DL3	P43628	OID21196	trans
rs6910310	6	32636444	A	G	0.14572	0.992878	33578	ADD	-0.11693	0.0104777	124.543	28.1932	AGER	Q15109	OID20756	trans
rs2763981	6	31872244	T	A	0.663011	1.00096	33366	ADD	0.0693043	0.00621015	124.542	28.1931	SGSH	P51688	OID30341	trans
rs1632908	6	29925626	C	G	0.217535	0.940304	33533	ADD	0.0981182	0.008793	124.516	28.1874	CD302	Q8IX05	OID21328	trans
rs9267488	6	31546470	A	G	0.140306	0.999715	33687	ADD	0.119586	0.010717	124.513	28.1867	IGF2R	P11717	OID21146	trans
rs34676049	6	28485841	T	G	0.114497	1.01008	33742	ADD	0.129737	0.0116267	124.513	28.1866	C2	P06681	OID20410	trans
rs1419696	6	29727403	G	A	0.268369	0.996763	32862	ADD	-0.0975871	0.00874559	124.51	28.1862	HCG22	E2RYF7	OID30088	trans
rs3094216	6	31116271	A	G	0.275299	0.999178	33084	ADD	-0.0900151	0.00806717	124.505	28.1851	LILRB4	Q8NHJ6	OID20429	trans
rs9272462	6	32637843	G	A	0.235151	0.993072	33822	ADD	0.0953161	0.00854224	124.506	28.1851	CD1C	P29017	OID21483	trans
rs2233980	6	31111867	G	A	0.154599	1.00312	33309	ADD	-0.103939	0.00931557	124.492	28.1821	FRZB	Q92765	OID20968	trans
rs2747429	6	29680600	T	C	0.245056	1.00358	32907	ADD	0.095591	0.00856781	124.478	28.1792	KIR2DL3	P43628	OID21196	trans
rs9259928	6	29934502	C	G	0.235487	0.86029	32907	ADD	-0.0736461	0.0066018	124.444	28.1717	KIR3DL1	P43629	OID21185	trans
rs9272408	6	32637186	A	G	0.226483	0.964003	33410	ADD	0.0975957	0.00874894	124.437	28.1702	ADA2	Q9NZK5	OID20394	trans
rs35506517	6	26044636	T	C	0.0985793	1.00569	32907	ADD	0.137765	0.0123499	124.437	28.1701	KIR2DL3	P43628	OID21196	trans
rs502055	6	32611226	T	C	0.266236	0.991236	34090	ADD	-0.0906192	0.00812367	124.433	28.1692	ICAM3	P32942	OID20277	trans
rs9271545	6	32622376	C	T	0.224502	0.988788	33777	ADD	0.0939056	0.00841832	124.432	28.169	KIR2DL2	P43627	OID31431	trans
rs583177	6	32611790	C	A	0.266475	0.988823	33309	ADD	-0.0854756	0.00766263	124.431	28.1688	FRZB	Q92765	OID20968	trans
rs9270510	6	32591582	C	A	0.34072	0.828354	34090	ADD	-0.0924112	0.00828472	124.421	28.1666	ICAM3	P32942	OID20277	trans
rs448489	6	29679865	T	C	0.245388	1.00177	33777	ADD	0.0905009	0.00811358	124.417	28.1657	KIR2DL2	P43627	OID31431	trans
rs375984	6	29676725	C	T	0.24533	1.00193	33777	ADD	0.0904973	0.00811356	124.408	28.1637	KIR2DL2	P43627	OID31431	trans
rs448380	6	29679768	T	C	0.245391	1.00175	33777	ADD	0.0904963	0.00811363	124.403	28.1627	KIR2DL2	P43627	OID31431	trans
rs2535238	6	29677261	C	A	0.2451	1.00397	32907	ADD	0.0955328	0.00856567	124.389	28.1596	KIR2DL3	P43628	OID21196	trans
rs2747429	6	29680600	T	C	0.245354	1.00159	33777	ADD	0.090502	0.0081147	124.386	28.159	KIR2DL2	P43627	OID31431	trans
rs374317	6	29676263	C	T	0.24537	1.00176	33777	ADD	0.0904915	0.00811383	124.384	28.1585	KIR2DL2	P43627	OID31431	trans
rs3129062	6	29678160	C	T	0.245383	1.00177	33777	ADD	0.0904889	0.00811364	124.383	28.1582	KIR2DL2	P43627	OID31431	trans
rs13220261	6	26498957	C	T	0.122048	1.00965	33962	ADD	0.124565	0.0111691	124.381	28.1579	RNASET2	O00584	OID20321	trans
rs3130564	6	31133897	C	T	0.256066	1.00048	33962	ADD	-0.0943256	0.00845837	124.361	28.1536	DDR1	Q08345	OID21009	trans
rs9272307	6	32636109	G	T	0.245656	0.983223	33693	ADD	-0.0772616	0.00692877	124.341	28.1491	SFTPD	P35247	OID20214	trans
rs376319	6	29676856	C	T	0.245374	1.00181	33777	ADD	0.0904648	0.00811357	124.318	28.1441	KIR2DL2	P43627	OID31431	trans
rs1150755	6	32070773	C	T	0.173985	1.00761	33796	ADD	-0.108854	0.00976291	124.318	28.144	ZNRD2	O60232	OID31450	trans
rs387642	6	29677857	C	T	0.245374	1.00181	33777	ADD	0.0904634	0.00811356	124.315	28.1433	KIR2DL2	P43627	OID31431	trans
rs2854275	6	32660651	C	A	0.146069	1.00069	34049	ADD	0.105906	0.0094988	124.309	28.1422	IL12B	P29460	OID20666	trans
rs3130985	6	31117579	C	T	0.155574	1.00525	32981	ADD	-0.11159	0.0100087	124.306	28.1415	KLRF1	Q9NZS2	OID30464	trans
rs9271541	6	32622293	A	C	0.224606	0.988955	33777	ADD	0.0938339	0.00841623	124.304	28.1409	KIR2DL2	P43627	OID31431	trans
rs6910310	6	32636444	A	G	0.145585	0.99432	33187	ADD	-0.112068	0.0100521	124.294	28.1389	CTSE	P14091	OID30628	trans
rs13191296	6	25684378	C	T	0.0962837	0.979677	32907	ADD	0.140959	0.0126448	124.267	28.133	KIR2DL3	P43628	OID21196	trans
rs3130564	6	31133897	C	T	0.25618	1.00114	33533	ADD	0.0871991	0.00782253	124.259	28.1312	IL12A_IL12B	P29459_P29460	OID21327	trans
rs3130564	6	31133897	C	T	0.25618	1.00114	33533	ADD	0.0871991	0.00782253	124.259	28.1312	IL12A_IL12B	P29459_P29460	OID21327	trans
rs885947	6	29728879	G	A	0.266839	0.989429	32862	ADD	-0.0980229	0.00879399	124.246	28.1284	HCG22	E2RYF7	OID30088	trans
rs200501	6	27821164	C	T	0.137202	1.00678	33742	ADD	0.120141	0.0107784	124.244	28.128	C2	P06681	OID20410	trans
rs13195636	6	27541714	A	C	0.11725	1.01157	34049	ADD	-0.127387	0.0114297	124.217	28.122	GZMA	P12544	OID20663	trans
rs9270475	6	32591230	A	T	0.246225	0.940331	33410	ADD	0.0959218	0.00860678	124.209	28.1202	ADA2	Q9NZK5	OID20394	trans
rs2535238	6	29677261	C	A	0.245389	1.00193	33777	ADD	0.0904172	0.00811296	124.206	28.1196	KIR2DL2	P43627	OID31431	trans
rs66757203	6	26454728	C	T	0.12245	1.01148	33962	ADD	0.12418	0.0111434	124.184	28.1147	RNASET2	O00584	OID20321	trans
rs3130562	6	31133197	T	C	0.155837	1.00331	32981	ADD	-0.11156	0.0100114	124.173	28.1124	KLRF1	Q9NZS2	OID30464	trans
rs2233974	6	31112239	C	G	0.197934	0.998953	32862	ADD	0.0883355	0.00792746	124.166	28.1108	MANSC4	A6NHS7	OID30141	trans
rs1150754	6	32082981	C	T	0.173911	1.00779	33796	ADD	-0.108794	0.00976357	124.164	28.1104	ZNRD2	O60232	OID31450	trans
rs416568	6	29679851	T	A	0.305397	1.00003	34049	ADD	-0.0831993	0.00746668	124.161	28.1096	KLRD1	Q13241	OID20632	trans
rs17763089	6	27867440	G	A	0.118146	1.02045	33687	ADD	0.113821	0.0102162	124.127	28.1023	NPTX1	Q15818	OID21074	trans
rs9270868	6	32603340	A	G	0.219027	0.966518	33657	ADD	-0.0922832	0.00828319	124.123	28.1013	IL5RA	Q01344	OID20601	trans
rs68006638	6	25710343	G	A	0.0970596	0.990165	32907	ADD	0.139626	0.0125333	124.109	28.0982	KIR2DL3	P43628	OID21196	trans
rs116667074	6	32317585	C	T	0.130228	1.0019	33533	ADD	-0.113219	0.010165	124.056	28.0868	FAM3B	P58499	OID21372	trans
rs3132541	6	31130957	A	C	0.155928	1.00377	32981	ADD	-0.111448	0.0100066	124.044	28.0841	KLRF1	Q9NZS2	OID30464	trans
rs9267488	6	31546470	A	G	0.140101	0.999705	33533	ADD	0.11286	0.0101333	124.044	28.0841	CD302	Q8IX05	OID21328	trans
rs502771	6	32611193	T	C	0.266279	0.990202	33309	ADD	-0.0852989	0.00765906	124.033	28.0816	FRZB	Q92765	OID20968	trans
rs3132566	6	31135013	G	T	0.158935	0.998019	33187	ADD	0.0785677	0.00705468	124.032	28.0815	FGFR4	P22455	OID30646	trans
rs9270493	6	32591333	T	C	0.224438	0.990929	33693	ADD	-0.0793	0.00712123	124.004	28.0754	SFTPD	P35247	OID20214	trans
rs11244	6	32812947	G	A	0.265841	0.99991	33742	ADD	0.0937418	0.00841856	123.991	28.0725	C2	P06681	OID20410	trans
rs2747431	6	29680787	C	T	0.305366	0.999946	34049	ADD	-0.0831437	0.00746723	123.977	28.0693	KLRD1	Q13241	OID20632	trans
rs36033628	6	26455846	T	G	0.121933	1.01186	33962	ADD	0.12427	0.0111613	123.965	28.0667	RNASET2	O00584	OID20321	trans
rs9264490	6	31264801	A	G	0.265461	0.991634	34049	ADD	-0.0871385	0.00782718	123.939	28.0612	KLRD1	Q13241	OID20632	trans
rs2442727	6	31351890	G	A	0.170496	0.977212	33962	ADD	0.110518	0.00992745	123.934	28.06	TNFRSF8	P28908	OID21049	trans
rs9271541	6	32622293	A	C	0.224602	0.989831	33693	ADD	-0.0792981	0.00712334	123.925	28.058	SFTPD	P35247	OID20214	trans
rs365052	6	29680621	G	C	0.305389	0.999914	34049	ADD	-0.0831252	0.00746718	123.923	28.0576	KLRD1	Q13241	OID20632	trans
rs1150758	6	32060372	G	C	0.174118	1.00749	33796	ADD	-0.108652	0.00976034	123.92	28.057	ZNRD2	O60232	OID31450	trans
rs3094669	6	31135418	C	G	0.158945	0.99783	33187	ADD	0.0785354	0.00705514	123.914	28.0556	FGFR4	P22455	OID30646	trans
rs6456711	6	26302344	A	C	0.524183	0.998649	33777	ADD	-0.0779333	0.00700166	123.892	28.0509	KIR2DL2	P43627	OID31431	trans
rs9271619	6	32623996	G	A	0.223721	0.985696	33777	ADD	0.093962	0.00844226	123.876	28.0473	KIR2DL2	P43627	OID31431	trans
rs3132550	6	31118271	G	A	0.274982	0.998841	33084	ADD	-0.0898224	0.0080714	123.843	28.0401	LILRB4	Q8NHJ6	OID20429	trans
rs35050608	6	26067132	A	G	0.0982325	1.00707	33822	ADD	0.134584	0.0120939	123.838	28.039	CD1C	P29017	OID21483	trans
rs394439	6	32057778	C	A	0.17388	1.00716	33962	ADD	-0.107315	0.00964402	123.824	28.036	CD8A	P01732	OID21018	trans
rs9271528	6	32622146	C	T	0.223387	0.985033	33777	ADD	0.0940177	0.00844924	123.818	28.0347	KIR2DL2	P43627	OID31431	trans
rs369637	6	32058086	C	T	0.173875	1.00719	33962	ADD	-0.107304	0.00964399	123.8	28.0308	CD8A	P01732	OID21018	trans
rs367364	6	32052169	C	T	0.173876	1.0069	33962	ADD	-0.107312	0.00964536	123.783	28.0269	CD8A	P01732	OID21018	trans
rs2747421	6	29677341	G	C	0.245626	1.00115	33777	ADD	0.0902616	0.00811343	123.765	28.023	KIR2DL2	P43627	OID31431	trans
rs3094222	6	31113657	A	G	0.155092	1.00098	32981	ADD	-0.111712	0.0100421	123.752	28.0202	KLRF1	Q9NZS2	OID30464	trans
rs497309	6	31924707	A	C	0.131347	1.00646	33187	ADD	0.0845289	0.00759855	123.751	28.02	FGFR4	P22455	OID30646	trans
rs36109883	6	26132842	G	A	0.0985877	0.999959	33822	ADD	0.134798	0.0121177	123.745	28.0186	CD1C	P29017	OID21483	trans
rs200483	6	27807046	G	A	0.136788	1.00744	33742	ADD	0.120008	0.0107883	123.741	28.0177	C2	P06681	OID20410	trans
rs9272658	6	32640881	G	A	0.271759	0.922295	33822	ADD	0.093981	0.0084509	123.673	28.0029	CD1C	P29017	OID21483	trans
rs9272729	6	32641817	G	A	0.149801	0.99029	33687	ADD	0.116451	0.0104717	123.667	28.0015	IGF2R	P11717	OID21146	trans
rs3130566	6	31134841	C	G	0.158901	0.998054	33187	ADD	0.0784551	0.00705517	123.66	27.9999	FGFR4	P22455	OID30646	trans
rs114046333	6	31328611	G	C	0.127447	0.928102	32907	ADD	-0.0899402	0.00808823	123.652	27.9983	KIR3DL1	P43629	OID21185	trans
rs34104395	6	26478024	C	T	0.121979	1.01055	33962	ADD	0.124168	0.0111666	123.645	27.9968	RNASET2	O00584	OID20321	trans
rs9270493	6	32591333	T	C	0.224472	0.989975	33777	ADD	0.0935568	0.0084137	123.645	27.9968	KIR2DL2	P43627	OID31431	trans
rs2233959	6	31113288	T	C	0.407734	0.980011	33533	ADD	0.0780212	0.00701682	123.636	27.9947	IL12A_IL12B	P29459_P29460	OID21327	trans
rs2233959	6	31113288	T	C	0.407734	0.980011	33533	ADD	0.0780212	0.00701682	123.636	27.9947	IL12A_IL12B	P29459_P29460	OID21327	trans
rs3130975	6	31114061	C	T	0.34233	1.00128	34049	ADD	0.0786436	0.00707329	123.619	27.991	IL12B	P29460	OID20666	trans
rs36109883	6	26132842	G	A	0.0990219	0.999184	32907	ADD	0.137483	0.0123655	123.614	27.99	KIR2DL3	P43628	OID21196	trans
rs6456712	6	26302345	A	C	0.524158	0.998481	33777	ADD	-0.0778466	0.0070022	123.598	27.9864	KIR2DL2	P43627	OID31431	trans
rs1150758	6	32060372	G	C	0.174106	1.00686	33962	ADD	-0.107173	0.00964025	123.593	27.9853	CD8A	P01732	OID21018	trans
rs1628578	6	29727725	A	C	0.268213	0.997205	32862	ADD	-0.0972101	0.00874524	123.56	27.9782	HCG22	E2RYF7	OID30088	trans
rs34888489	6	26073147	C	A	0.0981033	1.00604	33822	ADD	0.134576	0.0121071	123.554	27.9768	CD1C	P29017	OID21483	trans
rs34605993	6	26454135	C	T	0.121955	1.01205	33962	ADD	0.12404	0.0111594	123.55	27.976	RNASET2	O00584	OID20321	trans
rs3130063	6	31590925	C	T	0.140282	0.999297	33853	ADD	-0.115816	0.0104209	123.515	27.9684	CAPS	Q13938	OID31126	trans
rs41266779	6	26021644	C	T	0.0979078	1.0042	33822	ADD	0.134798	0.0121291	123.512	27.9677	CD1C	P29017	OID21483	trans
rs9271626	6	32624167	C	A	0.223437	0.98622	33777	ADD	0.0938304	0.0084438	123.484	27.9616	KIR2DL2	P43627	OID31431	trans
rs9272560	6	32639363	T	C	0.222069	0.952568	33410	ADD	0.098477	0.00886271	123.463	27.9569	ADA2	Q9NZK5	OID20394	trans
rs1800628	6	31579073	G	A	0.13871	1.00067	32907	ADD	-0.0835091	0.00751575	123.459	27.9561	KIR3DL1	P43629	OID21185	trans
rs149949	6	28043738	T	C	0.148519	1.01347	33962	ADD	0.11403	0.0102629	123.451	27.9544	RNASET2	O00584	OID20321	trans
rs1270942	6	31951083	A	G	0.131527	1.00493	33533	ADD	0.111893	0.0100721	123.415	27.9463	IL12A_IL12B	P29459_P29460	OID21327	trans
rs1270942	6	31951083	A	G	0.131527	1.00493	33533	ADD	0.111893	0.0100721	123.415	27.9463	IL12A_IL12B	P29459_P29460	OID21327	trans
rs3130557	6	31126926	C	T	0.155696	1.00012	32981	ADD	-0.111421	0.0100306	123.39	27.9409	KLRF1	Q9NZS2	OID30464	trans
rs502055	6	32611226	T	C	0.266324	0.989926	33309	ADD	-0.0850825	0.00765962	123.386	27.9401	FRZB	Q92765	OID20968	trans
rs9270620	6	32597495	T	A	0.22531	0.983988	33777	ADD	0.093618	0.00842813	123.383	27.9395	KIR2DL2	P43627	OID31431	trans
rs34197618	6	26083291	T	C	0.0981492	1.00648	33822	ADD	0.134425	0.012102	123.381	27.939	CD1C	P29017	OID21483	trans
rs2747054	6	27815581	A	G	0.136851	1.00743	33742	ADD	0.119805	0.0107865	123.366	27.9356	C2	P06681	OID20410	trans
rs9272658	6	32640881	G	A	0.271802	0.923604	33853	ADD	-0.0938653	0.00845131	123.356	27.9336	CAPS	Q13938	OID31126	trans
rs6939978	6	26328234	G	C	0.122825	0.99722	33777	ADD	0.118424	0.0106628	123.348	27.9317	KIR2DL2	P43627	OID31431	trans
rs9272487	6	32638225	C	T	0.244315	1.00984	33410	ADD	0.0924743	0.00832692	123.331	27.9281	ADA2	Q9NZK5	OID20394	trans
rs35506517	6	26044636	T	C	0.098146	1.00654	33822	ADD	0.134393	0.0121019	123.323	27.9263	CD1C	P29017	OID21483	trans
rs3130063	6	31590925	C	T	0.140194	0.999601	33533	ADD	0.112489	0.0101307	123.294	27.92	CD302	Q8IX05	OID21328	trans
rs9368531	6	27814094	G	C	0.136837	1.00754	33742	ADD	0.119765	0.0107863	123.286	27.9182	C2	P06681	OID20410	trans
rs34569761	6	26334078	A	G	0.12289	0.99786	33777	ADD	0.118328	0.0106569	123.284	27.9178	KIR2DL2	P43627	OID31431	trans
rs9271633	6	32624295	T	G	0.224092	0.984148	33777	ADD	0.093753	0.00844396	123.276	27.916	KIR2DL2	P43627	OID31431	trans
rs13191445	6	26015261	G	A	0.0981671	1.0065	33822	ADD	0.134347	0.012101	123.256	27.9116	CD1C	P29017	OID21483	trans
rs3130557	6	31126926	C	T	0.156115	0.999581	33187	ADD	0.0788387	0.00710144	123.25	27.9103	FGFR4	P22455	OID30646	trans
rs9272311	6	32636176	G	A	0.235206	0.988505	34049	ADD	-0.0972823	0.008763	123.243	27.9088	GZMA	P12544	OID20663	trans
rs13210041	6	26037373	G	A	0.0981068	1.00657	33822	ADD	0.134351	0.0121038	123.207	27.9008	CD1C	P29017	OID21483	trans
rs7383287	6	32815309	A	G	0.211798	1.00075	33657	ADD	-0.0914721	0.0082416	123.184	27.8958	IL5RA	Q01344	OID20601	trans
rs9272536	6	32638996	G	T	0.249575	0.98166	33822	ADD	0.0934336	0.00841895	123.166	27.8919	CD1C	P29017	OID21483	trans
rs6933289	6	32636774	C	T	0.182602	0.947542	33687	ADD	0.109706	0.00988627	123.138	27.8858	IGF2R	P11717	OID21146	trans
rs9272489	6	32638253	A	T	0.23384	0.981412	33410	ADD	0.0951488	0.0085752	123.117	27.8812	ADA2	Q9NZK5	OID20394	trans
rs370155	6	27814253	T	G	0.137055	1.00731	33742	ADD	0.119597	0.0107805	123.073	27.8716	C2	P06681	OID20410	trans
rs9272535	6	32638979	G	A	0.239695	1.01222	33410	ADD	0.0928662	0.0083712	123.066	27.8701	ADA2	Q9NZK5	OID20394	trans
rs13202592	6	25935363	C	T	0.0997119	1.00183	32907	ADD	0.136567	0.0123107	123.063	27.8695	KIR2DL3	P43628	OID21196	trans
rs10484399	6	27566749	A	G	0.11736	1.01248	34049	ADD	-0.126679	0.0114198	123.053	27.8671	GZMA	P12544	OID20663	trans
rs9272414	6	32637217	A	T	0.248078	0.964035	33822	ADD	0.0944258	0.0085125	123.046	27.8656	CD1C	P29017	OID21483	trans
rs13202688	6	25993241	A	G	0.098135	1.0067	33822	ADD	0.134212	0.0121016	122.998	27.8552	CD1C	P29017	OID21483	trans
rs1736922	6	29726192	C	T	0.268773	0.991471	32907	ADD	0.0927437	0.00836252	122.997	27.8549	KIR2DL3	P43628	OID21196	trans
rs200484	6	27807896	A	G	0.136813	1.00735	33742	ADD	0.119638	0.0107881	122.985	27.8524	C2	P06681	OID20410	trans
rs3094005	6	31497270	G	T	0.140891	1.00058	33533	ADD	0.112056	0.0101045	122.983	27.8519	CD302	Q8IX05	OID21328	trans
rs13219354	6	27217885	T	C	0.136716	1.01223	33822	ADD	0.115875	0.01045	122.955	27.8458	CD1C	P29017	OID21483	trans
rs3095233	6	31501997	A	G	0.140873	1.00006	33533	ADD	0.112072	0.0101075	122.945	27.8434	CD302	Q8IX05	OID21328	trans
rs3130616	6	31505969	G	A	0.140877	1.00006	33533	ADD	0.112065	0.0101074	122.932	27.8407	CD302	Q8IX05	OID21328	trans
rs885945	6	29729075	C	T	0.245374	1.00103	33962	ADD	0.0945906	0.00853152	122.926	27.8394	RNASET2	O00584	OID20321	trans
rs9271545	6	32622376	C	T	0.224483	0.989696	33693	ADD	-0.0789967	0.00712515	122.922	27.8385	SFTPD	P35247	OID20214	trans
rs9272326	6	32636392	C	T	0.226975	0.96323	33657	ADD	-0.0908291	0.00819245	122.92	27.8381	IL5RA	Q01344	OID20601	trans
rs175597	6	27842848	T	C	0.136936	1.00785	33742	ADD	0.119524	0.0107814	122.904	27.8345	C2	P06681	OID20410	trans
rs17528178	6	25983549	C	T	0.0981534	1.00655	33822	ADD	0.134156	0.0121015	122.897	27.8329	CD1C	P29017	OID21483	trans
rs114088589	6	29851825	C	T	0.258246	1.01393	33995	ADD	0.0907092	0.00818299	122.879	27.8291	B2M	P61769	OID30725	trans
rs3095233	6	31501997	A	G	0.141033	0.999844	33853	ADD	-0.115205	0.0103945	122.84	27.8206	CAPS	Q13938	OID31126	trans
rs9272728	6	32641816	A	G	0.23692	0.994493	34049	ADD	-0.0965807	0.00871454	122.826	27.8176	GZMA	P12544	OID20663	trans
rs2524005	6	29931900	G	A	0.248943	0.93202	33962	ADD	0.0949621	0.00856891	122.815	27.815	CD74	P04233	OID21040	trans
rs3207966	6	32637420	G	A	0.236749	0.985481	34049	ADD	-0.0970419	0.00875671	122.811	27.8142	GZMA	P12544	OID20663	trans
rs13202592	6	25935363	C	T	0.0992921	1.00258	33822	ADD	0.133683	0.0120631	122.81	27.814	CD1C	P29017	OID21483	trans
rs71557312	6	26002842	C	G	0.0981453	1.00653	33822	ADD	0.134114	0.0121021	122.809	27.8137	CD1C	P29017	OID21483	trans
rs3130616	6	31505969	G	A	0.141037	0.999843	33853	ADD	-0.115187	0.0103944	122.804	27.8126	CAPS	Q13938	OID31126	trans
rs6910310	6	32636444	A	G	0.145333	0.992197	33307	ADD	-0.110781	0.00999695	122.799	27.8117	WFIKKN1	Q96NZ8	OID20939	trans
rs9272413	6	32637210	T	C	0.241525	0.922935	33657	ADD	-0.090758	0.00819119	122.765	27.8042	IL5RA	Q01344	OID20601	trans
rs9271524	6	32622043	A	C	0.226536	0.988393	33693	ADD	-0.078741	0.00710668	122.763	27.8038	SFTPD	P35247	OID20214	trans
rs3130988	6	31117923	C	T	0.276329	0.996251	33084	ADD	-0.0894112	0.00806975	122.762	27.8035	LILRB4	Q8NHJ6	OID20429	trans
rs3117573	6	31750619	C	G	0.132533	1.0036	33533	ADD	0.111314	0.0100466	122.762	27.8034	IL12A_IL12B	P29459_P29460	OID21327	trans
rs3117573	6	31750619	C	G	0.132533	1.0036	33533	ADD	0.111314	0.0100466	122.762	27.8034	IL12A_IL12B	P29459_P29460	OID21327	trans
rs9273289	6	32646757	T	A	0.31457	0.815738	33687	ADD	0.0984823	0.00888879	122.753	27.8015	TNXB	P22105	OID21107	trans
rs200497	6	27824862	C	T	0.136809	1.00756	33742	ADD	0.119512	0.0107871	122.749	27.8006	C2	P06681	OID20410	trans
rs200489	6	27830479	T	C	0.136814	1.00764	33742	ADD	0.119505	0.0107865	122.746	27.7999	C2	P06681	OID20410	trans
rs707962	6	32642197	T	G	0.236511	0.992684	34049	ADD	-0.0966925	0.00872771	122.74	27.7986	GZMA	P12544	OID20663	trans
rs35353359	6	28356601	C	T	0.115592	1.01398	33742	ADD	0.128036	0.0115573	122.73	27.7964	C2	P06681	OID20410	trans
rs707963	6	32642192	T	G	0.23651	0.992697	34049	ADD	-0.0966869	0.00872766	122.727	27.7958	GZMA	P12544	OID20663	trans
rs3094005	6	31497270	G	T	0.141051	1.00036	33853	ADD	-0.115116	0.0103914	122.722	27.7947	CAPS	Q13938	OID31126	trans
rs4452638	6	27261486	G	A	0.136849	1.01266	33822	ADD	0.115694	0.0104438	122.717	27.7936	CD1C	P29017	OID21483	trans
rs2596500	6	31353490	A	C	0.145051	1.00503	33410	ADD	0.11295	0.0101977	122.679	27.7854	ADA2	Q9NZK5	OID20394	trans
rs9270620	6	32597495	T	A	0.225275	0.98494	33693	ADD	-0.0790061	0.00713344	122.666	27.7824	SFTPD	P35247	OID20214	trans
rs9274454	6	32665594	T	G	0.186548	0.914917	33874	ADD	-0.106771	0.00964045	122.663	27.7817	DSCAM	O60469	OID30993	trans
rs200493	6	27827640	G	A	0.136842	1.00759	33742	ADD	0.119455	0.0107859	122.658	27.7807	C2	P06681	OID20410	trans
rs502771	6	32611193	T	C	0.266178	0.991545	34090	ADD	-0.0899602	0.00812305	122.649	27.7787	ICAM3	P32942	OID20277	trans
rs9272423	6	32637387	T	G	0.236937	0.986212	34049	ADD	-0.0969134	0.00875103	122.645	27.7779	GZMA	P12544	OID20663	trans
rs1800628	6	31579073	G	A	0.138959	0.999326	33853	ADD	-0.115872	0.010463	122.644	27.7776	CAPS	Q13938	OID31126	trans
rs3117575	6	31758476	T	C	0.132556	1.00358	33533	ADD	0.111253	0.0100461	122.64	27.7767	IL12A_IL12B	P29459_P29460	OID21327	trans
rs3117575	6	31758476	T	C	0.132556	1.00358	33533	ADD	0.111253	0.0100461	122.64	27.7767	IL12A_IL12B	P29459_P29460	OID21327	trans
rs200485	6	27807919	G	C	0.136961	1.00725	33742	ADD	0.119419	0.0107837	122.634	27.7756	C2	P06681	OID20410	trans
rs9272351	6	32636646	G	A	0.240445	0.975737	33962	ADD	-0.0983983	0.00888557	122.632	27.7751	CCL19	Q99731	OID21030	trans
rs2854275	6	32660651	C	A	0.146308	1.00193	33187	ADD	-0.110671	0.0099938	122.632	27.7751	CTSE	P14091	OID30628	trans
rs9271528	6	32622146	C	T	0.223355	0.985819	33693	ADD	-0.0791969	0.0071519	122.623	27.7732	SFTPD	P35247	OID20214	trans
rs3130923	6	31494358	G	A	0.140904	0.999695	33533	ADD	0.111936	0.0101084	122.622	27.7728	CD302	Q8IX05	OID21328	trans
rs17312661	6	28332559	A	G	0.209507	0.998892	33962	ADD	0.100046	0.00903499	122.615	27.7712	RNASET2	O00584	OID20321	trans
rs582591	6	32611596	G	A	0.237987	0.988577	33410	ADD	0.0940364	0.00849245	122.61	27.7703	ADA2	Q9NZK5	OID20394	trans
rs6910310	6	32636444	A	G	0.145541	0.992198	33687	ADD	0.117228	0.0105877	122.593	27.7665	IGF2R	P11717	OID21146	trans
rs13212921	6	27237643	C	T	0.136606	1.01099	33822	ADD	0.11581	0.0104601	122.579	27.7635	CD1C	P29017	OID21483	trans
rs9259927	6	29934477	C	T	0.211075	0.939383	33533	ADD	0.0984836	0.00889545	122.572	27.7619	CD302	Q8IX05	OID21328	trans
rs2763981	6	31872244	T	A	0.662899	1.00162	33988	ADD	-0.0857019	0.00774138	122.559	27.759	TNFRSF4	P43489	OID20653	trans
rs140365013	6	27556090	G	A	0.117315	1.012	34049	ADD	-0.126472	0.0114244	122.552	27.7576	GZMA	P12544	OID20663	trans
rs9270623	6	32597554	A	C	0.224698	0.985802	33693	ADD	-0.0790072	0.00713689	122.551	27.7572	SFTPD	P35247	OID20214	trans
rs13209332	6	27552973	T	A	0.117314	1.01197	34049	ADD	-0.126474	0.0114247	122.55	27.757	GZMA	P12544	OID20663	trans
rs66785117	6	27555519	T	G	0.117315	1.012	34049	ADD	-0.126471	0.0114245	122.549	27.7568	GZMA	P12544	OID20663	trans
rs9272408	6	32637186	A	G	0.226666	0.963154	33657	ADD	-0.0907415	0.0081971	122.544	27.7557	IL5RA	Q01344	OID20601	trans
rs34965299	6	27554077	A	G	0.117315	1.01198	34049	ADD	-0.126468	0.0114246	122.541	27.7551	GZMA	P12544	OID20663	trans
rs535777	6	32609856	G	C	0.143153	0.962077	33385	ADD	0.10834	0.00978695	122.541	27.7551	IL2RA	P01589	OID20267	trans
rs3130977	6	31114212	T	C	0.359571	1.00304	33533	ADD	0.0786252	0.00710374	122.504	27.747	IL12A_IL12B	P29459_P29460	OID21327	trans
rs3130977	6	31114212	T	C	0.359571	1.00304	33533	ADD	0.0786252	0.00710374	122.504	27.747	IL12A_IL12B	P29459_P29460	OID21327	trans
rs34788973	6	27911422	C	A	0.114923	1.01077	34049	ADD	-0.127647	0.0115334	122.492	27.7445	GZMA	P12544	OID20663	trans
rs3131379	6	31753256	G	A	0.132586	1.00351	33533	ADD	0.111171	0.0100454	122.474	27.7404	IL12A_IL12B	P29459_P29460	OID21327	trans
rs3131379	6	31753256	G	A	0.132586	1.00351	33533	ADD	0.111171	0.0100454	122.474	27.7404	IL12A_IL12B	P29459_P29460	OID21327	trans
rs3131378	6	31757508	A	G	0.132586	1.00351	33533	ADD	0.111171	0.0100454	122.474	27.7404	IL12A_IL12B	P29459_P29460	OID21327	trans
rs3131378	6	31757508	A	G	0.132586	1.00351	33533	ADD	0.111171	0.0100454	122.474	27.7404	IL12A_IL12B	P29459_P29460	OID21327	trans
rs200481	6	27806054	T	A	0.136996	1.00719	33742	ADD	0.119333	0.010783	122.473	27.7403	C2	P06681	OID20410	trans
rs9272343	6	32636549	A	G	0.233175	0.985423	33410	ADD	0.0947932	0.00856578	122.468	27.739	ADA2	Q9NZK5	OID20394	trans
rs6933289	6	32636774	C	T	0.182507	0.946955	33307	ADD	-0.103295	0.00933411	122.466	27.7387	WFIKKN1	Q96NZ8	OID20939	trans
rs56862318	6	27217575	G	A	0.136717	1.01204	33822	ADD	0.115654	0.010451	122.462	27.7379	CD1C	P29017	OID21483	trans
rs3115672	6	31760120	C	T	0.132562	1.00324	33533	ADD	0.111183	0.0100475	122.452	27.7356	IL12A_IL12B	P29459_P29460	OID21327	trans
rs3115672	6	31760120	C	T	0.132562	1.00324	33533	ADD	0.111183	0.0100475	122.452	27.7356	IL12A_IL12B	P29459_P29460	OID21327	trans
rs617058	6	32606702	G	T	0.237564	0.989665	33410	ADD	0.0939803	0.00849327	122.44	27.733	ADA2	Q9NZK5	OID20394	trans
rs707949	6	32642175	T	C	0.236604	0.993085	34049	ADD	-0.0965409	0.00872476	122.438	27.7326	GZMA	P12544	OID20663	trans
rs9264490	6	31264801	A	G	0.265643	0.991853	33533	ADD	-0.091071	0.00823052	122.435	27.7319	LRP1	Q07954	OID21293	trans
rs9272686	6	32641238	C	T	0.237174	0.994075	34049	ADD	-0.0964106	0.00871317	122.432	27.7314	GZMA	P12544	OID20663	trans
rs13217619	6	28338894	T	C	0.116407	1.01369	33742	ADD	0.1275	0.0115235	122.42	27.7285	C2	P06681	OID20410	trans
rs3117574	6	31757453	G	A	0.132616	1.00344	33533	ADD	0.111136	0.0100447	122.415	27.7275	IL12A_IL12B	P29459_P29460	OID21327	trans
rs3117574	6	31757453	G	A	0.132616	1.00344	33533	ADD	0.111136	0.0100447	122.415	27.7275	IL12A_IL12B	P29459_P29460	OID21327	trans
rs2284189	6	32639619	T	C	0.14932	0.984453	33687	ADD	0.116355	0.0105164	122.414	27.7274	IGF2R	P11717	OID21146	trans
rs9272721	6	32641624	C	A	0.236702	0.992924	34049	ADD	-0.0965235	0.00872421	122.409	27.7263	GZMA	P12544	OID20663	trans
rs3117576	6	31759017	T	C	0.132597	1.00339	33533	ADD	0.111143	0.0100456	122.408	27.726	IL12A_IL12B	P29459_P29460	OID21327	trans
rs3117576	6	31759017	T	C	0.132597	1.00339	33533	ADD	0.111143	0.0100456	122.408	27.726	IL12A_IL12B	P29459_P29460	OID21327	trans
rs1047985	6	32637439	G	A	0.236703	0.985446	34049	ADD	-0.0968868	0.00875744	122.398	27.7238	GZMA	P12544	OID20663	trans
rs3117577	6	31759697	A	G	0.132645	1.00363	33533	ADD	0.111109	0.010043	122.397	27.7235	IL12A_IL12B	P29459_P29460	OID21327	trans
rs3117577	6	31759697	A	G	0.132645	1.00363	33533	ADD	0.111109	0.010043	122.397	27.7235	IL12A_IL12B	P29459_P29460	OID21327	trans
rs13212534	6	25982782	G	A	0.098161	1.00672	33822	ADD	0.133864	0.0121002	122.39	27.7221	CD1C	P29017	OID21483	trans
rs116667074	6	32317585	C	T	0.130187	1.00191	33436	ADD	0.119112	0.0107671	122.38	27.7199	TNFRSF9	Q07011	OID20985	trans
rs35030260	6	28337731	G	A	0.116441	1.0138	33742	ADD	0.127452	0.0115214	122.371	27.7178	C2	P06681	OID20410	trans
rs535777	6	32609856	G	C	0.143354	0.96254	33578	ADD	-0.11852	0.0107145	122.36	27.7156	AGER	Q15109	OID20756	trans
rs9272470	6	32637937	T	G	0.235296	0.987879	34049	ADD	-0.096927	0.00876461	122.299	27.7022	GZMA	P12544	OID20663	trans
rs9272648	6	32640747	T	C	0.239493	0.993896	34049	ADD	-0.0960349	0.00868498	122.27	27.6959	GZMA	P12544	OID20663	trans
rs885946	6	29728880	T	C	0.243727	0.993566	33962	ADD	0.0949074	0.00858312	122.267	27.6952	RNASET2	O00584	OID20321	trans
rs77666565	6	26883636	G	A	0.122523	1.00961	33687	ADD	0.111757	0.010108	122.242	27.6898	NPTX1	Q15818	OID21074	trans
rs3130566	6	31134841	C	G	0.15827	0.998182	33533	ADD	0.106657	0.00964738	122.224	27.6858	CD302	Q8IX05	OID21328	trans
rs9272713	6	32641568	C	A	0.236149	0.984862	34049	ADD	-0.0969211	0.00876677	122.224	27.6858	GZMA	P12544	OID20663	trans
rs192804591	6	27761927	T	A	0.0899606	0.786465	34090	ADD	-0.1558	0.014093	122.218	27.6843	ICAM3	P32942	OID20277	trans
rs2249935	6	31359401	G	A	0.225373	0.997853	33796	ADD	0.0986958	0.00892758	122.217	27.6841	ADAM9	Q13443	OID31488	trans
rs13198809	6	28355925	G	A	0.115575	1.01401	33742	ADD	0.127771	0.0115579	122.209	27.6825	C2	P06681	OID20410	trans
rs3132566	6	31135013	G	T	0.158285	0.998013	33533	ADD	0.106652	0.00964781	122.202	27.681	CD302	Q8IX05	OID21328	trans
rs200996	6	27844050	G	A	0.136816	1.00788	33742	ADD	0.119211	0.0107852	122.174	27.6748	C2	P06681	OID20410	trans
rs3130979	6	31114420	G	C	0.34792	0.999714	34049	ADD	0.0779353	0.00705113	122.166	27.6731	IL12B	P29460	OID20666	trans
rs6933289	6	32636774	C	T	0.182465	0.946232	33533	ADD	-0.100661	0.00910846	122.134	27.6659	FAM3B	P58499	OID21372	trans
rs9272535	6	32638979	G	A	0.240062	1.01283	33309	ADD	-0.0865637	0.00783292	122.13	27.6652	FRZB	Q92765	OID20968	trans
rs9267488	6	31546470	A	G	0.140224	0.999352	33853	ADD	-0.115178	0.0104228	122.115	27.6619	CAPS	Q13938	OID31126	trans
rs13207082	6	27283600	A	G	0.111178	1.0149	34049	ADD	-0.129042	0.0116775	122.113	27.6614	GZMA	P12544	OID20663	trans
rs3130063	6	31590925	C	T	0.140496	0.998924	32862	ADD	-0.123206	0.0111496	122.109	27.6606	HCG22	E2RYF7	OID30088	trans
rs202906	6	28043874	T	C	0.148593	1.01353	33962	ADD	0.113376	0.0102605	122.096	27.6577	RNASET2	O00584	OID20321	trans
rs3130978	6	31114411	G	A	0.348104	0.999914	34049	ADD	0.0778928	0.00704959	122.086	27.6556	IL12B	P29460	OID20666	trans
rs190945449	6	26860580	C	T	0.122466	1.01021	33687	ADD	0.111653	0.010107	122.038	27.6451	NPTX1	Q15818	OID21074	trans
rs34832585	6	28183100	C	T	0.114963	1.01226	33687	ADD	-0.118157	0.0106963	122.026	27.6424	PAMR1	Q6UXH9	OID21153	trans
rs9272569	6	32639448	G	T	0.30003	0.865601	33687	ADD	-0.0888537	0.00804361	122.025	27.6422	PAMR1	Q6UXH9	OID21153	trans
rs9272405	6	32637142	T	C	0.232069	0.980165	33410	ADD	0.0950282	0.00860285	122.017	27.6404	ADA2	Q9NZK5	OID20394	trans
rs200490	6	27829157	G	T	0.136995	1.00745	33742	ADD	0.119094	0.0107816	122.015	27.64	C2	P06681	OID20410	trans
rs9270611	6	32597298	C	T	0.25131	0.982632	33309	ADD	-0.0864994	0.00783085	122.014	27.6397	FRZB	Q92765	OID20968	trans
rs55664827	6	26857141	T	C	0.122465	1.01024	33687	ADD	0.111636	0.0101068	122.005	27.6379	NPTX1	Q15818	OID21074	trans
rs2763981	6	31872244	T	A	0.663006	1.00246	33962	ADD	-0.0836298	0.00757149	122	27.6367	CD74	P04233	OID21040	trans
rs9272434	6	32637548	C	T	0.236895	0.985351	34049	ADD	-0.0967019	0.00875543	121.987	27.6339	GZMA	P12544	OID20663	trans
rs3094669	6	31135418	C	G	0.158294	0.997843	33533	ADD	0.106559	0.00964837	121.976	27.6314	CD302	Q8IX05	OID21328	trans
rs3129063	6	29677836	C	A	0.227584	1.00342	34049	ADD	-0.0904458	0.00818964	121.968	27.6297	KLRD1	Q13241	OID20632	trans
rs7763805	6	32639477	G	A	0.149325	0.981185	33687	ADD	0.116333	0.0105339	121.962	27.6283	IGF2R	P11717	OID21146	trans
rs3129058	6	29680422	C	T	0.227583	1.0034	34049	ADD	-0.0904418	0.0081897	121.956	27.627	KLRD1	Q13241	OID20632	trans
rs3131380	6	31742001	A	G	0.132537	1.00338	33533	ADD	0.110951	0.0100474	121.942	27.6241	IL12A_IL12B	P29459_P29460	OID21327	trans
rs3131380	6	31742001	A	G	0.132537	1.00338	33533	ADD	0.110951	0.0100474	121.942	27.6241	IL12A_IL12B	P29459_P29460	OID21327	trans
rs9267488	6	31546470	A	G	0.140163	1.00003	33436	ADD	0.118093	0.0106942	121.94	27.6236	CX3CL1	P78423	OID20976	trans
rs2854275	6	32660651	C	A	0.146308	1.0001	33687	ADD	0.116202	0.0105232	121.936	27.6228	IGF2R	P11717	OID21146	trans
rs7752448	6	28333322	A	G	0.127172	1.00861	34049	ADD	-0.122058	0.0110538	121.93	27.6214	GZMA	P12544	OID20663	trans
rs2233980	6	31111867	G	A	0.154717	1.00309	33962	ADD	0.112655	0.0102028	121.916	27.6183	TNFRSF8	P28908	OID21049	trans
rs200482	6	27806126	G	A	0.137055	1.00706	33742	ADD	0.119038	0.0107818	121.894	27.6135	C2	P06681	OID20410	trans
rs3094222	6	31113657	A	G	0.155258	0.999115	33853	ADD	-0.110397	0.00999976	121.881	27.6106	CAPS	Q13938	OID31126	trans
rs3130923	6	31494358	G	A	0.141072	0.999496	33853	ADD	-0.114761	0.0103951	121.879	27.6103	CAPS	Q13938	OID31126	trans
rs9270475	6	32591230	A	T	0.246426	0.938173	33533	ADD	-0.0904724	0.00819602	121.85	27.6039	FAM3B	P58499	OID21372	trans
rs3130484	6	31748105	T	C	0.132571	1.00354	33533	ADD	0.110886	0.0100456	121.843	27.6023	IL12A_IL12B	P29459_P29460	OID21327	trans
rs3130484	6	31748105	T	C	0.132571	1.00354	33533	ADD	0.110886	0.0100456	121.843	27.6023	IL12A_IL12B	P29459_P29460	OID21327	trans
rs2523607	6	31355013	T	A	0.149569	0.997493	32981	ADD	-0.112611	0.0102031	121.815	27.5962	KLRF1	Q9NZS2	OID30464	trans
rs67457459	6	27230564	T	G	0.13669	1.01167	33822	ADD	0.115376	0.0104539	121.807	27.5944	CD1C	P29017	OID21483	trans
rs35768595	6	27174125	C	T	0.111115	1.01302	34049	ADD	-0.129024	0.0116906	121.805	27.594	GZMA	P12544	OID20663	trans
rs34816374	6	26981893	A	G	0.113228	1.00843	34049	ADD	-0.128255	0.0116212	121.8	27.5929	GZMA	P12544	OID20663	trans
rs401763	6	27814750	T	C	0.130426	0.955472	33742	ADD	0.124745	0.0113035	121.793	27.5914	C2	P06681	OID20410	trans
rs2596495	6	31355639	G	C	0.149613	0.996799	32981	ADD	-0.112626	0.0102054	121.791	27.591	KLRF1	Q9NZS2	OID30464	trans
rs1281937	6	32610366	T	C	0.275091	0.992003	34090	ADD	-0.0886974	0.00803748	121.782	27.5889	ICAM3	P32942	OID20277	trans
rs3117577	6	31759697	A	G	0.133014	1.00247	33598	ADD	0.0999126	0.00905462	121.759	27.5839	CTSC	P53634	OID20679	trans
rs3094222	6	31113657	A	G	0.155069	1.0001	33962	ADD	0.112641	0.0102084	121.751	27.5822	TNFRSF8	P28908	OID21049	trans
rs2747430	6	29680729	G	A	0.328599	0.994416	32704	ADD	0.0902492	0.00818037	121.714	27.5741	PDIA5	Q14554	OID31209	trans
rs674313	6	32610305	C	T	0.244516	0.992596	33687	ADD	0.0960478	0.00870617	121.708	27.5729	TNXB	P22105	OID21107	trans
rs35869525	6	26978908	C	T	0.11351	1.01124	34049	ADD	-0.127888	0.0115924	121.706	27.5724	GZMA	P12544	OID20663	trans
rs401754	6	27814760	T	A	0.130405	0.955445	33742	ADD	0.124702	0.0113044	121.688	27.5683	C2	P06681	OID20410	trans
rs200989	6	27848664	A	G	0.136826	1.00737	33742	ADD	0.118993	0.0107877	121.672	27.5648	C2	P06681	OID20410	trans
rs35016036	6	28347103	C	T	0.115087	1.01309	33742	ADD	0.127781	0.0115845	121.668	27.5641	C2	P06681	OID20410	trans
rs693906	6	31867387	G	C	0.156645	0.988572	32862	ADD	-0.11814	0.0107107	121.664	27.5632	HCG22	E2RYF7	OID30088	trans
rs2853999	6	31358297	A	T	0.144036	0.998587	33436	ADD	0.116704	0.0105809	121.653	27.5608	CX3CL1	P78423	OID20976	trans
rs1811197	6	31359883	G	A	0.204699	0.987688	33962	ADD	0.101683	0.00921968	121.636	27.557	TNFRSF8	P28908	OID21049	trans
rs35744819	6	28350554	G	T	0.115106	1.01333	33742	ADD	0.127739	0.0115823	121.634	27.5566	C2	P06681	OID20410	trans
rs3130063	6	31590925	C	T	0.140238	0.999941	33436	ADD	0.11792	0.010692	121.634	27.5566	CX3CL1	P78423	OID20976	trans
rs35173303	6	26967600	C	T	0.113532	1.01091	34049	ADD	-0.12786	0.0115936	121.629	27.5554	GZMA	P12544	OID20663	trans
rs34573979	6	27512747	C	T	0.115461	1.01198	34049	ADD	-0.126859	0.0115034	121.616	27.5527	GZMA	P12544	OID20663	trans
rs7766356	6	28432761	T	C	0.209773	1.00049	32907	ADD	0.100037	0.00907128	121.613	27.552	KIR2DL3	P43628	OID21196	trans
rs71557378	6	26935806	T	G	0.113557	1.01115	34049	ADD	-0.127821	0.0115912	121.605	27.5502	GZMA	P12544	OID20663	trans
rs3132445	6	31744419	G	A	0.132458	1.00322	33533	ADD	0.110829	0.0100509	121.591	27.5471	IL12A_IL12B	P29459_P29460	OID21327	trans
rs3132445	6	31744419	G	A	0.132458	1.00322	33533	ADD	0.110829	0.0100509	121.591	27.5471	IL12A_IL12B	P29459_P29460	OID21327	trans
rs557042	6	27877351	C	T	0.132582	1.01085	33742	ADD	0.120336	0.0109137	121.575	27.5437	C2	P06681	OID20410	trans
rs28383322	6	32625019	C	T	0.215826	0.953064	33853	ADD	0.102167	0.00926629	121.566	27.5417	PLXDC2	Q6UX71	OID31101	trans
rs2523593	6	31358926	T	C	0.144272	1.00058	33436	ADD	0.11646	0.0105632	121.553	27.5389	CX3CL1	P78423	OID20976	trans
rs80264589	6	26959823	G	A	0.113531	1.01092	34049	ADD	-0.127819	0.0115936	121.55	27.5382	GZMA	P12544	OID20663	trans
rs3117573	6	31750619	C	G	0.132902	1.00244	33598	ADD	0.0998614	0.00905787	121.547	27.5375	CTSC	P53634	OID20679	trans
rs9272495	6	32638356	C	A	0.237074	0.984193	34049	ADD	-0.0965561	0.00875834	121.539	27.5358	GZMA	P12544	OID20663	trans
rs144447022	6	29276442	G	T	0.119475	1.01209	32917	ADD	-0.115869	0.0105105	121.531	27.534	CD207	Q9UJ71	OID21298	trans
rs115566240	6	32633941	C	T	0.238405	0.969628	33962	ADD	0.0961271	0.00871971	121.531	27.534	LRPAP1	P30533	OID21059	trans
rs2523571	6	31361914	T	A	0.144371	1.0002	33436	ADD	0.116437	0.0105622	121.527	27.5332	CX3CL1	P78423	OID20976	trans
rs390764	6	27814757	C	T	0.132105	0.969495	33742	ADD	0.12303	0.0111606	121.52	27.5317	C2	P06681	OID20410	trans
rs9272569	6	32639448	G	T	0.299698	0.864877	32704	ADD	0.0991112	0.0089921	121.485	27.524	PDIA5	Q14554	OID31209	trans
rs2747428	6	29680349	C	G	0.243211	0.995778	32907	ADD	0.0950435	0.00862312	121.483	27.5235	KIR2DL3	P43628	OID21196	trans
rs3130923	6	31494358	G	A	0.141023	1.00017	33436	ADD	0.117553	0.0106654	121.482	27.5233	CX3CL1	P78423	OID20976	trans
rs2747427	6	29680342	A	G	0.243211	0.995775	32907	ADD	0.095033	0.00862315	121.456	27.5175	KIR2DL3	P43628	OID21196	trans
rs493161	6	27882936	A	T	0.132635	1.01106	33742	ADD	0.120243	0.0109108	121.452	27.5168	C2	P06681	OID20410	trans
rs67340775	6	28336607	A	C	0.117598	1.01239	33742	ADD	0.126514	0.0114802	121.444	27.515	C2	P06681	OID20410	trans
rs417764	6	29680360	G	A	0.243211	0.995801	32907	ADD	0.0950199	0.00862302	121.426	27.511	KIR2DL3	P43628	OID21196	trans
rs9272626	6	32640264	A	C	0.236412	0.990809	34049	ADD	-0.0962786	0.00873747	121.42	27.5096	GZMA	P12544	OID20663	trans
rs2523573	6	31361211	C	G	0.144268	1.00055	33436	ADD	0.116389	0.0105635	121.396	27.5045	CX3CL1	P78423	OID20976	trans
rs3130562	6	31133197	T	C	0.156196	1.00267	33187	ADD	0.0781057	0.00708941	121.379	27.5008	FGFR4	P22455	OID30646	trans
rs3131381	6	31740686	C	A	0.132434	1.00329	33533	ADD	0.110727	0.0100513	121.356	27.4957	IL12A_IL12B	P29459_P29460	OID21327	trans
rs3131381	6	31740686	C	A	0.132434	1.00329	33533	ADD	0.110727	0.0100513	121.356	27.4957	IL12A_IL12B	P29459_P29460	OID21327	trans
rs9271524	6	32622043	A	C	0.22656	0.987458	33777	ADD	0.0924871	0.00839656	121.327	27.4895	KIR2DL2	P43627	OID31431	trans
rs693906	6	31867387	G	C	0.156472	0.990703	33410	ADD	0.109598	0.00995122	121.298	27.4831	ADA2	Q9NZK5	OID20394	trans
rs3130484	6	31748105	T	C	0.132939	1.00238	33598	ADD	0.0997409	0.00905697	121.278	27.4786	CTSC	P53634	OID20679	trans
rs201002	6	27840414	A	G	0.137307	1.00722	33742	ADD	0.118623	0.0107724	121.258	27.4743	C2	P06681	OID20410	trans
rs2747428	6	29680349	C	G	0.243498	0.993758	33777	ADD	0.0899354	0.00816738	121.254	27.4733	KIR2DL2	P43627	OID31431	trans
rs417764	6	29680360	G	A	0.243499	0.993783	33777	ADD	0.0899279	0.00816726	121.237	27.4698	KIR2DL2	P43627	OID31431	trans
rs2747427	6	29680342	A	G	0.243497	0.993756	33777	ADD	0.0899267	0.0081674	121.23	27.4681	KIR2DL2	P43627	OID31431	trans
rs2233956	6	31113428	T	C	0.222301	0.995831	33657	ADD	0.099139	0.00900413	121.229	27.4679	IL15	P40933	OID20562	trans
rs2854275	6	32660651	C	A	0.146083	0.999926	33307	ADD	-0.109414	0.00993751	121.224	27.4669	WFIKKN1	Q96NZ8	OID20939	trans
rs3117575	6	31758476	T	C	0.132925	1.00242	33598	ADD	0.0997164	0.0090574	121.206	27.463	CTSC	P53634	OID20679	trans
rs9366717	6	28223279	C	T	0.150435	1.01603	34049	ADD	-0.11294	0.0102589	121.197	27.4609	GZMA	P12544	OID20663	trans
rs9272369	6	32636866	C	T	0.238788	0.966345	34049	ADD	-0.0970592	0.00881698	121.181	27.4573	GZMA	P12544	OID20663	trans
rs9393908	6	28223052	T	A	0.150437	1.01603	34049	ADD	-0.112931	0.0102589	121.179	27.457	GZMA	P12544	OID20663	trans
rs2233974	6	31112239	C	G	0.197856	1.00074	32981	ADD	-0.100416	0.00912213	121.176	27.4563	KLRF1	Q9NZS2	OID30464	trans
rs200990	6	27848045	T	G	0.136991	1.00725	33742	ADD	0.118694	0.0107828	121.17	27.4549	C2	P06681	OID20410	trans
rs200977	6	27886523	T	C	0.132662	1.01088	33742	ADD	0.120102	0.0109108	121.169	27.4548	C2	P06681	OID20410	trans
rs3115672	6	31760120	C	T	0.132931	1.00209	33598	ADD	0.0997061	0.00905867	121.147	27.4501	CTSC	P53634	OID20679	trans
rs34295134	6	27860373	T	A	0.136706	1.00761	33742	ADD	0.118763	0.0107904	121.141	27.4486	C2	P06681	OID20410	trans
rs3101018	6	31738087	C	T	0.132437	1.00359	33533	ADD	0.110611	0.0100498	121.14	27.4485	IL12A_IL12B	P29459_P29460	OID21327	trans
rs3101018	6	31738087	C	T	0.132437	1.00359	33533	ADD	0.110611	0.0100498	121.14	27.4485	IL12A_IL12B	P29459_P29460	OID21327	trans
rs9393692	6	26276422	A	G	0.523181	0.999952	33777	ADD	-0.0770033	0.00699631	121.138	27.4481	KIR2DL2	P43627	OID31431	trans
rs13205911	6	28156336	C	T	0.115119	1.01211	33687	ADD	-0.117653	0.0106906	121.115	27.443	PAMR1	Q6UXH9	OID21153	trans
rs3131383	6	31736517	G	T	0.132541	1.00335	33533	ADD	0.110576	0.0100477	121.114	27.4428	IL12A_IL12B	P29459_P29460	OID21327	trans
rs3131383	6	31736517	G	T	0.132541	1.00335	33533	ADD	0.110576	0.0100477	121.114	27.4428	IL12A_IL12B	P29459_P29460	OID21327	trans
rs9272536	6	32638996	G	T	0.250101	0.981845	33657	ADD	-0.0863712	0.00784863	121.101	27.44	IL5RA	Q01344	OID20601	trans
rs3130985	6	31117579	C	T	0.155747	1.00355	33853	ADD	-0.10966	0.00996567	121.083	27.4359	CAPS	Q13938	OID31126	trans
rs3131379	6	31753256	G	A	0.132954	1.00235	33598	ADD	0.0996577	0.0090568	121.08	27.4353	CTSC	P53634	OID20679	trans
rs3131378	6	31757508	A	G	0.132954	1.00235	33598	ADD	0.0996577	0.0090568	121.08	27.4353	CTSC	P53634	OID20679	trans
rs200983	6	27862548	C	T	0.136693	1.00762	33742	ADD	0.118732	0.0107907	121.07	27.4331	C2	P06681	OID20410	trans
rs3117576	6	31759017	T	C	0.132966	1.00223	33598	ADD	0.0996496	0.009057	121.055	27.4298	CTSC	P53634	OID20679	trans
rs3734543	6	26468317	G	C	0.122431	1.00574	33962	ADD	0.122953	0.0111756	121.041	27.4268	RNASET2	O00584	OID20321	trans
rs678770	6	32603040	T	A	0.214634	0.94283	33533	ADD	-0.0943909	0.00857959	121.04	27.4265	FAM3B	P58499	OID21372	trans
rs13201308	6	28162311	C	T	0.11524	1.01298	33687	ADD	-0.117507	0.0106811	121.032	27.4248	PAMR1	Q6UXH9	OID21153	trans
rs34765154	6	28162672	G	A	0.11524	1.01298	33687	ADD	-0.117507	0.0106811	121.032	27.4248	PAMR1	Q6UXH9	OID21153	trans
rs34505829	6	28165461	A	T	0.11524	1.01298	33687	ADD	-0.117507	0.0106811	121.032	27.4248	PAMR1	Q6UXH9	OID21153	trans
rs35098436	6	28166443	T	C	0.11524	1.01298	33687	ADD	-0.117507	0.0106811	121.032	27.4248	PAMR1	Q6UXH9	OID21153	trans
rs35781323	6	28177054	T	C	0.115216	1.01288	33687	ADD	-0.11752	0.0106825	121.025	27.4233	PAMR1	Q6UXH9	OID21153	trans
rs72846794	6	28169721	G	A	0.115239	1.01298	33687	ADD	-0.117501	0.0106811	121.018	27.4217	PAMR1	Q6UXH9	OID21153	trans
rs9272369	6	32636866	C	T	0.239126	0.966283	33309	ADD	-0.0883404	0.00803036	121.018	27.4216	FRZB	Q92765	OID20968	trans
rs3130985	6	31117579	C	T	0.155965	1.00474	33187	ADD	0.0779548	0.0070864	121.014	27.4208	FGFR4	P22455	OID30646	trans
rs200954	6	27870986	C	G	0.136687	1.00787	33742	ADD	0.118691	0.0107897	121.009	27.4198	C2	P06681	OID20410	trans
rs13217984	6	28171932	A	T	0.115238	1.01299	33687	ADD	-0.117496	0.0106811	121.007	27.4194	PAMR1	Q6UXH9	OID21153	trans
rs13197633	6	28206979	G	A	0.115104	1.00863	33687	ADD	-0.117807	0.0107098	120.999	27.4176	PAMR1	Q6UXH9	OID21153	trans
rs4452638	6	27261486	G	A	0.137006	1.01382	33962	ADD	0.116704	0.0106095	120.999	27.4175	RNASET2	O00584	OID20321	trans
rs9272487	6	32638225	C	T	0.244654	1.01046	33309	ADD	-0.085709	0.00779178	120.998	27.4174	FRZB	Q92765	OID20968	trans
rs67297533	6	28173475	G	T	0.115237	1.01299	33687	ADD	-0.117491	0.0106811	120.997	27.4172	PAMR1	Q6UXH9	OID21153	trans
rs35030260	6	28337731	G	A	0.116557	1.01174	33687	ADD	-0.116984	0.0106351	120.995	27.4166	PAMR1	Q6UXH9	OID21153	trans
rs1150752	6	32096949	T	C	0.131226	1.00542	33187	ADD	0.083652	0.00760514	120.987	27.4149	FGFR4	P22455	OID30646	trans
rs1270942	6	31951083	A	G	0.131648	1.00654	33187	ADD	0.0834892	0.00759042	120.984	27.4143	FGFR4	P22455	OID30646	trans
rs35565446	6	27177562	C	T	0.111251	1.01322	34049	ADD	-0.128503	0.011683	120.981	27.4136	GZMA	P12544	OID20663	trans
rs2507989	6	31356638	A	C	0.217971	0.953096	32981	ADD	-0.0992361	0.00902283	120.963	27.4098	KLRF1	Q9NZS2	OID30464	trans
rs3130616	6	31505969	G	A	0.141001	1.00049	33436	ADD	0.117289	0.0106644	120.96	27.4091	CX3CL1	P78423	OID20976	trans
rs3131380	6	31742001	A	G	0.132905	1.00222	33598	ADD	0.099623	0.00905858	120.948	27.4064	CTSC	P53634	OID20679	trans
rs3095233	6	31501997	A	G	0.140998	1.00049	33436	ADD	0.117282	0.0106645	120.944	27.4054	CX3CL1	P78423	OID20976	trans
rs35656932	6	28223510	G	T	0.115992	1.01294	33742	ADD	0.126965	0.0115455	120.934	27.4032	C2	P06681	OID20410	trans
rs200952	6	27869198	C	T	0.136669	1.00797	33742	ADD	0.118646	0.0107896	120.919	27.4001	C2	P06681	OID20410	trans
rs200950	6	27867994	A	G	0.136669	1.00797	33742	ADD	0.118646	0.0107897	120.918	27.3998	C2	P06681	OID20410	trans
rs200948	6	27867494	T	C	0.136669	1.00795	33742	ADD	0.118645	0.0107898	120.914	27.399	C2	P06681	OID20410	trans
rs34243448	6	28225324	C	A	0.115991	1.01294	33742	ADD	0.126947	0.0115455	120.897	27.3953	C2	P06681	OID20410	trans
rs3132541	6	31130957	A	C	0.156286	1.00312	33187	ADD	0.0779119	0.00708606	120.892	27.3942	FGFR4	P22455	OID30646	trans
rs13201294	6	27588362	A	T	0.131096	1.00772	33687	ADD	0.108081	0.00983004	120.889	27.3934	NPTX1	Q15818	OID21074	trans
rs72846780	6	28151277	T	C	0.115232	1.01296	33687	ADD	-0.117441	0.0106815	120.887	27.393	PAMR1	Q6UXH9	OID21153	trans
rs7752608	6	28333418	A	G	0.123634	1.01057	33742	ADD	0.123639	0.0112459	120.872	27.3899	C2	P06681	OID20410	trans
rs35749575	6	28147040	G	T	0.115223	1.01297	33687	ADD	-0.117429	0.0106817	120.857	27.3864	PAMR1	Q6UXH9	OID21153	trans
rs2233956	6	31113428	T	C	0.222734	0.996636	32981	ADD	-0.101827	0.00926383	120.823	27.379	TP53BP1	Q12888	OID30470	trans
rs3117574	6	31757453	G	A	0.132984	1.00228	33598	ADD	0.0995394	0.00905621	120.809	27.3759	CTSC	P53634	OID20679	trans
rs3132556	6	31111032	A	T	0.199	0.998424	32862	ADD	0.0869766	0.00791362	120.796	27.3732	MANSC4	A6NHS7	OID30141	trans
rs13217619	6	28338894	T	C	0.116522	1.01164	33687	ADD	-0.116907	0.0106371	120.793	27.3724	PAMR1	Q6UXH9	OID21153	trans
rs6904596	6	27523520	G	A	0.127112	1.00877	33742	ADD	0.122248	0.011123	120.792	27.3723	C2	P06681	OID20410	trans
rs200992	6	27846899	A	G	0.128271	0.951627	33742	ADD	0.12535	0.0114062	120.773	27.3682	C2	P06681	OID20410	trans
rs396660	6	29678388	C	T	0.328721	0.994607	32704	ADD	0.0898808	0.00817874	120.77	27.3675	PDIA5	Q14554	OID31209	trans
rs7763805	6	32639477	G	A	0.14909	0.980966	33307	ADD	-0.109323	0.0099479	120.77	27.3675	WFIKKN1	Q96NZ8	OID20939	trans
rs483143	6	27878966	G	C	0.132899	1.01102	34049	ADD	-0.119066	0.0108355	120.747	27.3624	GZMA	P12544	OID20663	trans
rs3094220	6	31115210	A	G	0.275455	0.996919	33962	ADD	-0.0926129	0.00842876	120.73	27.3587	CCL19	Q99731	OID21030	trans
rs9272648	6	32640747	T	C	0.239865	0.993554	33657	ADD	-0.0869462	0.00791357	120.714	27.3551	IL5RA	Q01344	OID20601	trans
rs13207345	6	28297795	C	T	0.116152	1.01309	33742	ADD	0.126755	0.0115377	120.696	27.3512	C2	P06681	OID20410	trans
rs56189111	6	28304196	C	A	0.116274	1.01105	33687	ADD	-0.116997	0.0106498	120.689	27.3498	PAMR1	Q6UXH9	OID21153	trans
rs13191786	6	28309894	T	G	0.116161	1.01348	33742	ADD	0.126722	0.0115351	120.688	27.3495	C2	P06681	OID20410	trans
rs35072899	6	28313764	C	T	0.116161	1.01348	33742	ADD	0.126722	0.0115351	120.688	27.3495	C2	P06681	OID20410	trans
rs13191786	6	28309894	T	G	0.116291	1.01139	33687	ADD	-0.116964	0.0106473	120.678	27.3472	PAMR1	Q6UXH9	OID21153	trans
rs35072899	6	28313764	C	T	0.116291	1.01139	33687	ADD	-0.116964	0.0106473	120.678	27.3472	PAMR1	Q6UXH9	OID21153	trans
rs483143	6	27878966	G	C	0.132819	1.0109	33742	ADD	0.119796	0.0109052	120.675	27.3467	C2	P06681	OID20410	trans
rs144447022	6	29276442	G	T	0.119552	1.01007	33657	ADD	-0.113551	0.0103374	120.659	27.3432	IL5RA	Q01344	OID20601	trans
rs1265888	6	32098670	G	A	0.17548	1.00733	33796	ADD	-0.106892	0.00973128	120.655	27.3424	ZNRD2	O60232	OID31450	trans
rs1265888	6	32098670	G	A	0.175577	1.00661	32862	ADD	-0.111362	0.0101383	120.654	27.3421	HCG22	E2RYF7	OID30088	trans
rs9272658	6	32640881	G	A	0.27169	0.921868	32704	ADD	0.098546	0.00897158	120.654	27.342	PDIA5	Q14554	OID31209	trans
rs72854513	6	28298177	A	T	0.116143	1.0132	33742	ADD	0.126729	0.0115374	120.653	27.3418	C2	P06681	OID20410	trans
rs17763089	6	27867440	G	A	0.118036	1.0202	34049	ADD	-0.124656	0.011349	120.647	27.3405	GZMA	P12544	OID20663	trans
rs149543464	6	30432986	G	A	0.145797	1.00691	33796	ADD	0.115467	0.0105128	120.638	27.3386	ADAM9	Q13443	OID31488	trans
rs72854513	6	28298177	A	T	0.116274	1.01111	33687	ADD	-0.116968	0.0106495	120.636	27.3381	PAMR1	Q6UXH9	OID21153	trans
rs13207345	6	28297795	C	T	0.116282	1.011	33687	ADD	-0.116967	0.0106497	120.629	27.3365	PAMR1	Q6UXH9	OID21153	trans
rs60882115	6	26941317	C	G	0.113494	1.00967	34049	ADD	-0.127432	0.0116026	120.628	27.3364	GZMA	P12544	OID20663	trans
rs2858864	6	32610452	C	T	0.21744	0.919617	33962	ADD	0.102407	0.00932422	120.624	27.3355	TNFRSF8	P28908	OID21049	trans
rs13197574	6	28092461	T	C	0.115222	1.01245	33687	ADD	-0.117346	0.0106846	120.62	27.3347	PAMR1	Q6UXH9	OID21153	trans
rs71559072	6	28121703	C	T	0.115239	1.01286	33687	ADD	-0.117313	0.0106818	120.616	27.3337	PAMR1	Q6UXH9	OID21153	trans
rs2596500	6	31353490	A	C	0.145155	1.00134	33853	ADD	-0.112723	0.0102643	120.605	27.3314	CAPS	Q13938	OID31126	trans
rs58616630	6	27506936	A	G	0.115197	1.00988	34049	ADD	-0.126582	0.0115268	120.594	27.3289	GZMA	P12544	OID20663	trans
rs68188794	6	28112999	T	C	0.115242	1.01283	33687	ADD	-0.117302	0.0106818	120.593	27.3287	PAMR1	Q6UXH9	OID21153	trans
rs56189111	6	28304196	C	A	0.116144	1.01314	33742	ADD	0.126701	0.0115377	120.592	27.3284	C2	P06681	OID20410	trans
rs2284189	6	32639619	T	C	0.1491	0.98418	33307	ADD	-0.109059	0.0099312	120.591	27.3283	WFIKKN1	Q96NZ8	OID20939	trans
rs200953	6	27869489	T	C	0.136832	1.00759	33742	ADD	0.118445	0.0107863	120.583	27.3266	C2	P06681	OID20410	trans
rs35902873	6	28091171	G	C	0.115222	1.01303	33687	ADD	-0.117292	0.0106815	120.579	27.3257	PAMR1	Q6UXH9	OID21153	trans
rs34166054	6	28098023	T	C	0.115222	1.01303	33687	ADD	-0.117292	0.0106815	120.579	27.3257	PAMR1	Q6UXH9	OID21153	trans
rs34662244	6	28106103	G	A	0.115222	1.01303	33687	ADD	-0.117292	0.0106815	120.579	27.3257	PAMR1	Q6UXH9	OID21153	trans
rs35952432	6	28107123	C	T	0.115222	1.01303	33687	ADD	-0.117292	0.0106815	120.579	27.3257	PAMR1	Q6UXH9	OID21153	trans
rs13203816	6	28111820	T	C	0.115222	1.01303	33687	ADD	-0.117292	0.0106815	120.579	27.3257	PAMR1	Q6UXH9	OID21153	trans
rs34588114	6	28112850	C	A	0.115222	1.01303	33687	ADD	-0.117292	0.0106815	120.579	27.3257	PAMR1	Q6UXH9	OID21153	trans
rs34371502	6	28113980	T	C	0.115222	1.01303	33687	ADD	-0.117292	0.0106815	120.579	27.3257	PAMR1	Q6UXH9	OID21153	trans
rs66886492	6	28121953	C	T	0.115222	1.01303	33687	ADD	-0.117292	0.0106815	120.579	27.3257	PAMR1	Q6UXH9	OID21153	trans
rs35345226	6	28123802	A	G	0.115222	1.01303	33687	ADD	-0.117292	0.0106815	120.579	27.3257	PAMR1	Q6UXH9	OID21153	trans
rs3999544	6	26285639	C	T	0.526152	1.00109	32907	ADD	-0.0811345	0.00738919	120.564	27.3223	KIR2DL3	P43628	OID21196	trans
rs71559070	6	28071151	G	A	0.11521	1.01304	33687	ADD	-0.117285	0.010682	120.553	27.3198	PAMR1	Q6UXH9	OID21153	trans
rs34218844	6	28322870	T	C	0.116172	1.01339	33742	ADD	0.126647	0.0115351	120.544	27.3179	C2	P06681	OID20410	trans
rs56075693	6	28322551	T	G	0.116172	1.01339	33742	ADD	0.126646	0.0115351	120.543	27.3177	C2	P06681	OID20410	trans
rs1150752	6	32096949	T	C	0.13105	1.00369	33533	ADD	0.110817	0.010094	120.529	27.3146	IL12A_IL12B	P29459_P29460	OID21327	trans
rs1150752	6	32096949	T	C	0.13105	1.00369	33533	ADD	0.110817	0.010094	120.529	27.3146	IL12A_IL12B	P29459_P29460	OID21327	trans
rs66462181	6	27123882	T	C	0.111095	1.01082	34049	ADD	-0.128493	0.0117041	120.527	27.3142	GZMA	P12544	OID20663	trans
rs13204012	6	28233753	G	A	0.115878	1.01396	33742	ADD	0.126734	0.0115445	120.514	27.3114	C2	P06681	OID20410	trans
rs6910310	6	32636444	A	G	0.145378	0.993212	33385	ADD	0.105059	0.00957021	120.509	27.3104	IL2RA	P01589	OID20267	trans
rs9272348	6	32636619	C	T	0.245188	1.00313	33410	ADD	0.0916028	0.00834451	120.508	27.3101	ADA2	Q9NZK5	OID20394	trans
rs13205211	6	28235278	T	G	0.115878	1.01397	33742	ADD	0.126727	0.0115445	120.501	27.3087	C2	P06681	OID20410	trans
rs34218844	6	28322870	T	C	0.116303	1.01129	33687	ADD	-0.116874	0.0106473	120.491	27.3063	PAMR1	Q6UXH9	OID21153	trans
rs56075693	6	28322551	T	G	0.116303	1.0113	33687	ADD	-0.116874	0.0106473	120.49	27.3062	PAMR1	Q6UXH9	OID21153	trans
rs33932084	6	28301047	A	G	0.116976	1.01271	33742	ADD	0.126279	0.0115042	120.489	27.3058	C2	P06681	OID20410	trans
rs1811197	6	31359883	G	A	0.204553	0.986907	33693	ADD	-0.0811935	0.00739687	120.489	27.3058	SFTPD	P35247	OID20214	trans
rs9270510	6	32591582	C	A	0.340955	0.827417	33687	ADD	-0.087317	0.00795522	120.474	27.3026	PAMR1	Q6UXH9	OID21153	trans
rs445150	6	29679102	T	C	0.328859	0.994337	32704	ADD	0.0897715	0.00817895	120.471	27.302	PDIA5	Q14554	OID31209	trans
rs3094005	6	31497270	G	T	0.141016	1.00102	33436	ADD	0.117017	0.0106613	120.47	27.3018	CX3CL1	P78423	OID20976	trans
rs13212562	6	27332531	A	G	0.124226	1.01429	34090	ADD	-0.118149	0.0107645	120.468	27.3013	ICAM3	P32942	OID20277	trans
rs13195291	6	28201463	G	A	0.115268	1.01286	33687	ADD	-0.117221	0.0106806	120.453	27.2981	PAMR1	Q6UXH9	OID21153	trans
rs497309	6	31924707	A	C	0.131244	1.00481	33533	ADD	0.11065	0.0100825	120.439	27.295	IL12A_IL12B	P29459_P29460	OID21327	trans
rs497309	6	31924707	A	C	0.131244	1.00481	33533	ADD	0.11065	0.0100825	120.439	27.295	IL12A_IL12B	P29459_P29460	OID21327	trans
rs200981	6	27865396	A	G	0.136838	1.00767	33742	ADD	0.11835	0.0107856	120.406	27.2876	C2	P06681	OID20410	trans
rs13212921	6	27237643	C	T	0.136783	1.01215	33962	ADD	0.116568	0.0106255	120.354	27.2763	RNASET2	O00584	OID20321	trans
rs35001169	6	28219854	T	G	0.115598	1.01136	33742	ADD	0.126942	0.0115716	120.344	27.2741	C2	P06681	OID20410	trans
rs13208096	6	28257533	C	G	0.11588	1.01357	33742	ADD	0.126662	0.0115464	120.337	27.2725	C2	P06681	OID20410	trans
rs150254595	6	29310629	G	A	0.175573	1.00434	33988	ADD	0.105194	0.00959071	120.303	27.2653	TNFRSF4	P43489	OID20653	trans
rs9270611	6	32597298	C	T	0.251088	0.981824	33693	ADD	-0.0754981	0.00688338	120.301	27.2648	SFTPD	P35247	OID20214	trans
rs1150753	6	32092090	A	G	0.130963	1.00362	33307	ADD	-0.113914	0.0103877	120.257	27.2552	WFIKKN1	Q96NZ8	OID20939	trans
rs2233974	6	31112239	C	G	0.197467	0.999573	33988	ADD	0.100757	0.00918997	120.206	27.2439	TNFRSF4	P43489	OID20653	trans
rs3094216	6	31116271	A	G	0.27547	0.997174	33962	ADD	-0.0923958	0.00842766	120.196	27.2418	CCL19	Q99731	OID21030	trans
rs1150752	6	32096949	T	C	0.131039	1.00345	33307	ADD	-0.113866	0.0103862	120.191	27.2408	WFIKKN1	Q96NZ8	OID20939	trans
rs11244	6	32812947	G	A	0.265829	1.00116	33657	ADD	0.0945432	0.00862428	120.175	27.2373	MICB_MICA	Q29980_Q29983	OID20593	trans
rs11244	6	32812947	G	A	0.265829	1.00116	33657	ADD	0.0945432	0.00862428	120.175	27.2373	MICB_MICA	Q29980_Q29983	OID20593	trans
rs6933289	6	32636774	C	T	0.182456	0.946896	34049	ADD	-0.107819	0.00983535	120.174	27.237	GZMA	P12544	OID20663	trans
rs1150757	6	32061428	G	A	0.130891	1.00394	33307	ADD	-0.113876	0.0103885	120.16	27.2338	WFIKKN1	Q96NZ8	OID20939	trans
rs115566240	6	32633941	C	T	0.238421	0.96993	33578	ADD	0.0962025	0.00877623	120.159	27.2337	AGER	Q15109	OID20756	trans
rs1150753	6	32092090	A	G	0.131151	1.0056	33187	ADD	0.0833741	0.00760632	120.147	27.2311	FGFR4	P22455	OID30646	trans
rs13197176	6	28161454	C	T	0.11395	1.00216	33687	ADD	-0.118278	0.0107914	120.131	27.2276	PAMR1	Q6UXH9	OID21153	trans
rs11244	6	32812947	G	A	0.265943	0.999844	34090	ADD	-0.0886696	0.00809017	120.125	27.2263	ICAM3	P32942	OID20277	trans
rs1150754	6	32082981	C	T	0.173955	1.00754	32862	ADD	0.0908563	0.00829016	120.111	27.2232	MANSC4	A6NHS7	OID30141	trans
rs67457459	6	27230564	T	G	0.136863	1.0128	33962	ADD	0.116383	0.0106195	120.107	27.2223	RNASET2	O00584	OID20321	trans
rs9272713	6	32641568	C	A	0.236516	0.984372	33657	ADD	-0.0875503	0.00798866	120.107	27.2223	IL5RA	Q01344	OID20601	trans
rs66757203	6	26454728	C	T	0.122337	1.00995	33687	ADD	0.110838	0.0101141	120.094	27.2195	NPTX1	Q15818	OID21074	trans
rs9270868	6	32603340	A	G	0.218884	0.967689	33693	ADD	-0.0796703	0.0072707	120.072	27.2146	SFTPD	P35247	OID20214	trans
rs3131383	6	31736517	G	T	0.13291	1.00219	33598	ADD	0.0992639	0.00905888	120.07	27.2141	CTSC	P53634	OID20679	trans
rs806795	6	26205065	G	A	0.463229	0.999089	33657	ADD	-0.0806047	0.00735678	120.046	27.2088	HLA-E	P13747	OID20532	trans
rs34150729	6	27420975	T	C	0.111957	1.01471	33687	ADD	0.114891	0.0104869	120.026	27.2045	NPTX1	Q15818	OID21074	trans
rs433061	6	32047051	G	A	0.130957	1.00478	33187	ADD	0.083413	0.0076141	120.014	27.2018	FGFR4	P22455	OID30646	trans
rs369637	6	32058086	C	T	0.173894	1.00738	32862	ADD	0.0908391	0.0082921	120.01	27.201	MANSC4	A6NHS7	OID30141	trans
rs501942	6	31872700	C	T	0.131668	1.00391	33533	ADD	0.110352	0.0100735	120.006	27.2002	IL12A_IL12B	P29459_P29460	OID21327	trans
rs501942	6	31872700	C	T	0.131668	1.00391	33533	ADD	0.110352	0.0100735	120.006	27.2002	IL12A_IL12B	P29459_P29460	OID21327	trans
rs13197633	6	28206979	G	A	0.114969	1.01045	33742	ADD	0.127124	0.0116046	120.003	27.1996	C2	P06681	OID20410	trans
rs394439	6	32057778	C	A	0.173898	1.00734	32862	ADD	0.0908359	0.00829217	119.999	27.1987	MANSC4	A6NHS7	OID30141	trans
rs3130552	6	31114350	G	A	0.359258	1.00285	33533	ADD	0.0778364	0.00710569	119.992	27.1972	IL12A_IL12B	P29459_P29460	OID21327	trans
rs3130552	6	31114350	G	A	0.359258	1.00285	33533	ADD	0.0778364	0.00710569	119.992	27.1972	IL12A_IL12B	P29459_P29460	OID21327	trans
rs13191227	6	27422336	G	C	0.111962	1.01469	33687	ADD	0.11486	0.0104867	119.966	27.1915	NPTX1	Q15818	OID21074	trans
rs1270942	6	31951083	A	G	0.13155	1.00533	33436	ADD	0.119934	0.010951	119.943	27.1865	CX3CL1	P78423	OID20976	trans
rs55834529	6	27104763	A	G	0.11094	1.0124	34049	ADD	-0.128148	0.011702	119.924	27.1822	GZMA	P12544	OID20663	trans
rs9272351	6	32636646	G	A	0.240411	0.975356	34049	ADD	-0.0958813	0.00875583	119.915	27.1802	GZMA	P12544	OID20663	trans
rs3132556	6	31111032	A	T	0.198949	1.00013	32981	ADD	-0.0997109	0.0091061	119.9	27.1771	KLRF1	Q9NZS2	OID30464	trans
rs34832585	6	28183100	C	T	0.114835	1.01409	33742	ADD	0.126905	0.0115897	119.898	27.1764	C2	P06681	OID20410	trans
rs367364	6	32052169	C	T	0.173889	1.00695	32862	ADD	0.0908017	0.008294	119.856	27.1673	MANSC4	A6NHS7	OID30141	trans
rs35744819	6	28350554	G	T	0.115226	1.01335	32917	ADD	-0.116817	0.0106705	119.851	27.1662	CD207	Q9UJ71	OID21298	trans
rs200995	6	27845916	T	C	0.137055	1.00731	33742	ADD	0.118012	0.0107806	119.831	27.1618	C2	P06681	OID20410	trans
rs3884025	6	25929860	G	A	0.0981751	1.00468	33822	ADD	0.132575	0.0121114	119.822	27.1598	CD1C	P29017	OID21483	trans
rs493161	6	27882936	A	T	0.132702	1.01121	34049	ADD	-0.11867	0.0108413	119.818	27.159	GZMA	P12544	OID20663	trans
rs9273289	6	32646757	T	A	0.314418	0.816384	33822	ADD	0.0941987	0.00860605	119.807	27.1566	CD1C	P29017	OID21483	trans
rs3132566	6	31135013	G	T	0.158511	0.997738	33962	ADD	0.110847	0.0101283	119.778	27.1502	TNFRSF8	P28908	OID21049	trans
rs34196306	6	27457865	G	C	0.108775	0.995837	33687	ADD	0.117303	0.0107197	119.744	27.1427	NPTX1	Q15818	OID21074	trans
rs11244	6	32812947	G	A	0.266603	1.00117	32704	ADD	0.0947843	0.00866196	119.74	27.142	PDIA5	Q14554	OID31209	trans
rs1270942	6	31951083	A	G	0.131489	1.00503	33307	ADD	-0.113392	0.0103628	119.732	27.1401	WFIKKN1	Q96NZ8	OID20939	trans
rs9270611	6	32597298	C	T	0.251185	0.981161	33410	ADD	0.0915835	0.00836991	119.727	27.1391	ADA2	Q9NZK5	OID20394	trans
rs3130566	6	31134841	C	G	0.158492	0.997896	33962	ADD	0.11082	0.010128	119.727	27.139	TNFRSF8	P28908	OID21049	trans
rs9271437	6	32620389	G	A	0.261764	0.988058	32981	ADD	-0.096173	0.00878946	119.724	27.1385	TP53BP1	Q12888	OID30470	trans
rs200977	6	27886523	T	C	0.13273	1.01102	34049	ADD	-0.118621	0.0108413	119.719	27.1373	GZMA	P12544	OID20663	trans
rs3095298	6	31115155	C	T	0.275322	0.996989	33962	ADD	-0.0922322	0.00842958	119.716	27.1368	CCL19	Q99731	OID21030	trans
rs67240003	6	27475423	G	T	0.12514	1.01017	33742	ADD	0.122431	0.0111899	119.71	27.1354	C2	P06681	OID20410	trans
rs1150755	6	32070773	C	T	0.174016	1.00718	32862	ADD	0.0907063	0.00829063	119.702	27.1335	MANSC4	A6NHS7	OID30141	trans
rs7383287	6	32815309	A	G	0.211304	0.999685	32917	ADD	-0.09186	0.00839614	119.7	27.1332	CD207	Q9UJ71	OID21298	trans
rs3132445	6	31744419	G	A	0.132824	1.00208	33598	ADD	0.0991405	0.00906171	119.697	27.1324	CTSC	P53634	OID20679	trans
rs9259927	6	29934477	C	T	0.211052	0.938812	32907	ADD	-0.0719277	0.00657443	119.695	27.1321	KIR3DL1	P43629	OID21185	trans
rs557042	6	27877351	C	T	0.132649	1.011	34049	ADD	-0.118634	0.0108442	119.68	27.1289	GZMA	P12544	OID20663	trans
rs149866169	6	27473944	T	A	0.125157	1.00994	33742	ADD	0.122421	0.0111905	119.677	27.1282	C2	P06681	OID20410	trans
rs9272489	6	32638253	A	T	0.234132	0.980677	33687	ADD	0.0972553	0.00889012	119.677	27.1282	TNXB	P22105	OID21107	trans
rs9272414	6	32637217	A	T	0.248548	0.965052	33309	ADD	-0.0867432	0.00793009	119.65	27.1223	FRZB	Q92765	OID20968	trans
rs1150757	6	32061428	G	A	0.131078	1.00591	33187	ADD	0.0832052	0.00760682	119.645	27.1211	FGFR4	P22455	OID30646	trans
rs13212562	6	27332531	A	G	0.123999	1.01419	34049	ADD	-0.121858	0.0111408	119.64	27.12	GZMA	P12544	OID20663	trans
rs34107459	6	26328125	T	C	0.106212	1.01096	33962	ADD	0.129719	0.0118597	119.637	27.1195	RNASET2	O00584	OID20321	trans
rs9271526	6	32622085	G	A	0.262313	0.989332	33796	ADD	-0.0946107	0.00864994	119.634	27.1187	MCTS1	Q9ULC4	OID31444	trans
rs2523573	6	31361211	C	G	0.144268	1.00055	33436	ADD	0.112897	0.0103221	119.628	27.1174	TNFRSF9	Q07011	OID20985	trans
rs34605993	6	26454135	C	T	0.121824	1.01056	33687	ADD	0.110779	0.0101291	119.612	27.1139	NPTX1	Q15818	OID21074	trans
rs2233980	6	31111867	G	A	0.154876	1.00219	33853	ADD	-0.109302	0.00999472	119.596	27.1104	CAPS	Q13938	OID31126	trans
rs66975207	6	26974367	A	C	0.111044	1.00805	34049	ADD	-0.128198	0.0117226	119.594	27.1101	GZMA	P12544	OID20663	trans
rs148696809	6	28966575	T	C	0.119742	1.01326	32917	ADD	-0.114753	0.0104937	119.584	27.1077	CD207	Q9UJ71	OID21298	trans
rs9272311	6	32636176	G	A	0.235564	0.987971	33657	ADD	-0.0873216	0.00798544	119.576	27.1061	IL5RA	Q01344	OID20601	trans
rs2853999	6	31358297	A	T	0.144036	0.998587	33436	ADD	0.113055	0.010339	119.57	27.1047	TNFRSF9	Q07011	OID20985	trans
rs9271437	6	32620389	G	A	0.26242	0.989517	33796	ADD	-0.0945621	0.00864801	119.564	27.1035	MCTS1	Q9ULC4	OID31444	trans
rs114046333	6	31328611	G	C	0.127597	0.926969	33436	ADD	0.123475	0.0112924	119.56	27.1026	TNFRSF9	Q07011	OID20985	trans
rs9272729	6	32641817	G	A	0.149812	0.99269	33187	ADD	-0.108697	0.00994142	119.546	27.0995	CTSE	P14091	OID30628	trans
rs13195291	6	28201463	G	A	0.11514	1.01469	33742	ADD	0.12653	0.0115726	119.543	27.0989	C2	P06681	OID20410	trans
rs3131381	6	31740686	C	A	0.132801	1.00215	33598	ADD	0.0990766	0.00906211	119.532	27.0964	CTSC	P53634	OID20679	trans
rs116667074	6	32317585	C	T	0.130455	1.00301	33578	ADD	-0.119438	0.0109246	119.53	27.0959	AGER	Q15109	OID20756	trans
rs35016036	6	28347103	C	T	0.115208	1.0131	32917	ADD	-0.116683	0.0106726	119.529	27.0957	CD207	Q9UJ71	OID21298	trans
rs67340775	6	28336607	A	C	0.117716	1.01035	33687	ADD	-0.115853	0.0105968	119.528	27.0955	PAMR1	Q6UXH9	OID21153	trans
rs36033628	6	26455846	T	G	0.121801	1.01035	33687	ADD	0.11076	0.0101309	119.527	27.0953	NPTX1	Q15818	OID21074	trans
rs9272413	6	32637210	T	C	0.24139	0.923607	33309	ADD	-0.0895037	0.00818689	119.521	27.094	FRZB	Q92765	OID20968	trans
rs707952	6	32642029	C	T	0.237794	0.988415	34049	ADD	-0.0954373	0.00873026	119.504	27.0903	GZMA	P12544	OID20663	trans
rs13220522	6	26316067	G	A	0.106114	1.0128	33962	ADD	0.129578	0.0118536	119.497	27.0888	RNASET2	O00584	OID20321	trans
rs2523593	6	31358926	T	C	0.144272	1.00058	33436	ADD	0.112831	0.0103217	119.496	27.0886	TNFRSF9	Q07011	OID20985	trans
rs34613987	6	27465250	C	T	0.125166	1.00992	33742	ADD	0.122323	0.0111902	119.493	27.0879	C2	P06681	OID20410	trans
rs3094669	6	31135418	C	G	0.158522	0.997565	33962	ADD	0.110721	0.0101288	119.493	27.0879	TNFRSF8	P28908	OID21049	trans
rs56862318	6	27217575	G	A	0.136919	1.0131	33962	ADD	0.116046	0.010616	119.492	27.0876	RNASET2	O00584	OID20321	trans
rs9272535	6	32638979	G	A	0.240051	1.0122	33657	ADD	-0.0856723	0.00783811	119.47	27.0828	IL5RA	Q01344	OID20601	trans
rs9271550	6	32622497	T	A	0.26179	0.987853	32981	ADD	-0.0960677	0.00879006	119.446	27.0775	TP53BP1	Q12888	OID30470	trans
rs7749305	6	27478787	T	C	0.125719	1.01394	33742	ADD	0.12183	0.0111474	119.445	27.0773	C2	P06681	OID20410	trans
rs2393593	6	26285455	T	C	0.526058	1.00115	32907	ADD	-0.0807518	0.00738878	119.442	27.0768	KIR2DL3	P43628	OID21196	trans
rs433061	6	32047051	G	A	0.13077	1.00286	33307	ADD	-0.113629	0.0103981	119.417	27.0712	WFIKKN1	Q96NZ8	OID20939	trans
rs3132550	6	31118271	G	A	0.27516	0.996844	33962	ADD	-0.0921379	0.00843198	119.404	27.0683	CCL19	Q99731	OID21030	trans
rs13219354	6	27217885	T	C	0.136918	1.01329	33962	ADD	0.115976	0.010615	119.371	27.0611	RNASET2	O00584	OID20321	trans
rs1543681	6	26187555	C	A	0.458211	1.00266	33777	ADD	-0.076528	0.00700448	119.368	27.0606	KIR2DL2	P43627	OID31431	trans
rs2523571	6	31361914	T	A	0.144371	1.0002	33436	ADD	0.112748	0.0103207	119.344	27.0552	TNFRSF9	Q07011	OID20985	trans
rs148696809	6	28966575	T	C	0.119709	1.01146	33657	ADD	-0.112778	0.0103238	119.334	27.053	IL5RA	Q01344	OID20601	trans
rs9271550	6	32622497	T	A	0.262447	0.98932	33796	ADD	-0.0944764	0.00864856	119.333	27.0527	MCTS1	Q9ULC4	OID31444	trans
rs9271526	6	32622085	G	A	0.261655	0.987862	32981	ADD	-0.0960376	0.0087915	119.332	27.0526	TP53BP1	Q12888	OID30470	trans
rs9272487	6	32638225	C	T	0.244583	1.00993	33657	ADD	-0.0851735	0.00779729	119.322	27.0505	IL5RA	Q01344	OID20601	trans
rs2596495	6	31355639	G	C	0.149628	0.998936	33410	ADD	0.110269	0.0100957	119.298	27.0451	ADA2	Q9NZK5	OID20394	trans
rs13197574	6	28092461	T	C	0.115094	1.01427	33742	ADD	0.126443	0.0115771	119.286	27.0424	C2	P06681	OID20410	trans
rs1800628	6	31579073	G	A	0.13892	0.999819	33436	ADD	0.117247	0.0107357	119.273	27.0398	CX3CL1	P78423	OID20976	trans
rs34104395	6	26478024	C	T	0.121846	1.00903	33687	ADD	0.11068	0.0101359	119.238	27.032	NPTX1	Q15818	OID21074	trans
rs35781323	6	28177054	T	C	0.115088	1.01469	33742	ADD	0.126387	0.0115749	119.226	27.0295	C2	P06681	OID20410	trans
rs6918792	6	27483640	A	G	0.125167	1.01009	33742	ADD	0.122172	0.0111893	119.217	27.0274	C2	P06681	OID20410	trans
rs17843560	6	32641611	G	T	0.120516	0.868544	33687	ADD	0.133834	0.0122578	119.208	27.0255	IGF2R	P11717	OID21146	trans
rs149543464	6	30432986	G	A	0.145562	1.00789	33988	ADD	0.112769	0.0103286	119.206	27.025	TNFRSF4	P43489	OID20653	trans
rs144447022	6	29276442	G	T	0.119535	1.01121	33988	ADD	0.122327	0.0112041	119.203	27.0245	TNFRSF4	P43489	OID20653	trans
rs67297533	6	28173475	G	T	0.115109	1.01481	33742	ADD	0.126346	0.0115733	119.182	27.0197	C2	P06681	OID20410	trans
rs13217984	6	28171932	A	T	0.115109	1.0148	33742	ADD	0.126344	0.0115733	119.176	27.0185	C2	P06681	OID20410	trans
rs72846794	6	28169721	G	A	0.11511	1.0148	33742	ADD	0.12634	0.0115733	119.169	27.0169	C2	P06681	OID20410	trans
rs13201308	6	28162311	C	T	0.115111	1.01479	33742	ADD	0.126335	0.0115733	119.161	27.0151	C2	P06681	OID20410	trans
rs34765154	6	28162672	G	A	0.115111	1.01479	33742	ADD	0.126335	0.0115733	119.161	27.0151	C2	P06681	OID20410	trans
rs34505829	6	28165461	A	T	0.115111	1.01479	33742	ADD	0.126335	0.0115733	119.161	27.0151	C2	P06681	OID20410	trans
rs35098436	6	28166443	T	C	0.115111	1.01479	33742	ADD	0.126335	0.0115733	119.161	27.0151	C2	P06681	OID20410	trans
rs13196692	6	27411340	C	T	0.111985	1.01457	33687	ADD	0.11446	0.0104865	119.137	27.0099	NPTX1	Q15818	OID21074	trans
rs2596495	6	31355639	G	C	0.149703	0.995762	33853	ADD	-0.110887	0.0101597	119.125	27.0074	CAPS	Q13938	OID31126	trans
rs13220261	6	26498957	C	T	0.121914	1.00814	33687	ADD	0.110646	0.0101381	119.113	27.0047	NPTX1	Q15818	OID21074	trans
rs678770	6	32603040	T	A	0.214529	0.944852	33693	ADD	-0.080883	0.00741115	119.109	27.0037	SFTPD	P35247	OID20214	trans
rs3132541	6	31130957	A	C	0.156061	1.00215	33853	ADD	-0.108743	0.00996429	119.099	27.0017	CAPS	Q13938	OID31126	trans
rs1047993	6	32637494	C	T	0.25068	1.00699	32917	ADD	-0.0859856	0.0078792	119.093	27.0004	CD207	Q9UJ71	OID21298	trans
rs68188794	6	28112999	T	C	0.115114	1.01464	33742	ADD	0.126306	0.0115741	119.088	26.9993	C2	P06681	OID20410	trans
rs13197176	6	28161454	C	T	0.113823	1.00398	33742	ADD	0.127598	0.0116927	119.087	26.9989	C2	P06681	OID20410	trans
rs34546498	6	26993501	C	T	0.110139	1.00551	34049	ADD	-0.128547	0.0117796	119.086	26.9987	GZMA	P12544	OID20663	trans
rs34864796	6	27492144	G	A	0.125163	1.01007	33742	ADD	0.122107	0.0111896	119.083	26.9982	C2	P06681	OID20410	trans
rs71559070	6	28071151	G	A	0.115081	1.01485	33742	ADD	0.126298	0.0115743	119.07	26.9953	C2	P06681	OID20410	trans
rs9272405	6	32637142	T	C	0.232251	0.97923	33657	ADD	-0.0879571	0.00806066	119.07	26.9952	IL5RA	Q01344	OID20601	trans
rs693906	6	31867387	G	C	0.156423	0.989398	33436	ADD	0.109506	0.0100356	119.066	26.9943	TNFRSF9	Q07011	OID20985	trans
rs35902873	6	28091171	G	C	0.115094	1.01485	33742	ADD	0.126288	0.0115738	119.062	26.9935	C2	P06681	OID20410	trans
rs34166054	6	28098023	T	C	0.115094	1.01485	33742	ADD	0.126288	0.0115738	119.062	26.9935	C2	P06681	OID20410	trans
rs34662244	6	28106103	G	A	0.115094	1.01485	33742	ADD	0.126288	0.0115738	119.062	26.9935	C2	P06681	OID20410	trans
rs35952432	6	28107123	C	T	0.115094	1.01485	33742	ADD	0.126288	0.0115738	119.062	26.9935	C2	P06681	OID20410	trans
rs13203816	6	28111820	T	C	0.115094	1.01485	33742	ADD	0.126288	0.0115738	119.062	26.9935	C2	P06681	OID20410	trans
rs34588114	6	28112850	C	A	0.115094	1.01485	33742	ADD	0.126288	0.0115738	119.062	26.9935	C2	P06681	OID20410	trans
rs34371502	6	28113980	T	C	0.115094	1.01485	33742	ADD	0.126288	0.0115738	119.062	26.9935	C2	P06681	OID20410	trans
rs66886492	6	28121953	C	T	0.115094	1.01485	33742	ADD	0.126288	0.0115738	119.062	26.9935	C2	P06681	OID20410	trans
rs35345226	6	28123802	A	G	0.115094	1.01485	33742	ADD	0.126288	0.0115738	119.062	26.9935	C2	P06681	OID20410	trans
rs707962	6	32642197	T	G	0.236856	0.992222	33657	ADD	-0.0867808	0.00795322	119.059	26.9928	IL5RA	Q01344	OID20601	trans
rs3101018	6	31738087	C	T	0.132806	1.00243	33598	ADD	0.0988621	0.00906075	119.051	26.991	CTSC	P53634	OID20679	trans
rs707963	6	32642192	T	G	0.236856	0.992234	33657	ADD	-0.086776	0.00795317	119.047	26.9902	IL5RA	Q01344	OID20601	trans
rs71559072	6	28121703	C	T	0.11511	1.01467	33742	ADD	0.126274	0.0115741	119.029	26.9864	C2	P06681	OID20410	trans
rs114046333	6	31328611	G	C	0.127588	0.929891	33410	ADD	0.122064	0.0111888	119.019	26.984	ADA2	Q9NZK5	OID20394	trans
rs2284189	6	32639619	T	C	0.149318	0.986576	33187	ADD	-0.108939	0.00998565	119.019	26.984	CTSE	P14091	OID30628	trans
rs1150758	6	32060372	G	C	0.174168	1.00723	32862	ADD	0.0903957	0.00828738	118.977	26.9748	MANSC4	A6NHS7	OID30141	trans
rs72846780	6	28151277	T	C	0.115104	1.01478	33742	ADD	0.12624	0.0115737	118.973	26.9739	C2	P06681	OID20410	trans
rs2523607	6	31355013	T	A	0.149585	0.999643	33410	ADD	0.110087	0.0100933	118.961	26.9714	ADA2	Q9NZK5	OID20394	trans
rs35749575	6	28147040	G	T	0.115095	1.01479	33742	ADD	0.126233	0.011574	118.953	26.9696	C2	P06681	OID20410	trans
rs707949	6	32642175	T	C	0.23695	0.992627	33657	ADD	-0.0867106	0.0079505	118.948	26.9685	IL5RA	Q01344	OID20601	trans
rs9272648	6	32640747	T	C	0.239633	0.994214	33410	ADD	0.0921229	0.00844749	118.927	26.9639	ADA2	Q9NZK5	OID20394	trans
rs35656932	6	28223510	G	T	0.116091	1.01093	33687	ADD	-0.116211	0.0106576	118.898	26.9576	PAMR1	Q6UXH9	OID21153	trans
rs9272495	6	32638356	C	A	0.23722	0.984602	33410	ADD	0.0928762	0.00851843	118.875	26.9526	ADA2	Q9NZK5	OID20394	trans
rs34243448	6	28225324	C	A	0.11609	1.01093	33687	ADD	-0.116199	0.0106577	118.871	26.9517	PAMR1	Q6UXH9	OID21153	trans
rs3094222	6	31113657	A	G	0.155466	1.00037	33187	ADD	0.0775218	0.00711059	118.86	26.9493	FGFR4	P22455	OID30646	trans
rs55706012	6	26266083	A	C	0.106137	1.01107	33962	ADD	0.129328	0.0118626	118.857	26.9487	RNASET2	O00584	OID20321	trans
rs2523607	6	31355013	T	A	0.149663	0.996436	33853	ADD	-0.110725	0.0101573	118.833	26.9433	CAPS	Q13938	OID31126	trans
rs13191474	6	27445566	C	T	0.112549	1.01601	33687	ADD	0.113967	0.0104558	118.807	26.9376	NPTX1	Q15818	OID21074	trans
rs116667074	6	32317585	C	T	0.130183	1.00387	32377	ADD	-0.119238	0.0109399	118.796	26.9352	NHLRC3	Q5JS37	OID30614	trans
rs2854275	6	32660651	C	A	0.146113	1.00114	33385	ADD	0.103675	0.00951292	118.773	26.9301	IL2RA	P01589	OID20267	trans
rs501942	6	31872700	C	T	0.131798	1.00559	33187	ADD	0.0827217	0.00759099	118.752	26.9257	FGFR4	P22455	OID30646	trans
rs1150753	6	32092090	A	G	0.131112	1.00581	32377	ADD	-0.118731	0.0108958	118.744	26.9238	NHLRC3	Q5JS37	OID30614	trans
rs707952	6	32642029	C	T	0.237932	0.988776	33410	ADD	0.0925227	0.00849137	118.725	26.9196	ADA2	Q9NZK5	OID20394	trans
rs3132556	6	31111032	A	T	0.198498	0.999063	33988	ADD	0.0999649	0.00917442	118.724	26.9195	TNFRSF4	P43489	OID20653	trans
rs35716472	6	27438828	C	G	0.112491	1.01417	33687	ADD	0.114049	0.0104676	118.711	26.9167	NPTX1	Q15818	OID21074	trans
rs66841633	6	27414607	G	T	0.112597	1.01577	33687	ADD	0.113912	0.0104554	118.703	26.9149	NPTX1	Q15818	OID21074	trans
rs535777	6	32609856	G	C	0.142991	0.961286	33307	ADD	-0.1114	0.0102257	118.683	26.9104	WFIKKN1	Q96NZ8	OID20939	trans
rs67859638	6	27390199	A	G	0.111704	1.01483	33687	ADD	0.114345	0.0104968	118.665	26.9066	NPTX1	Q15818	OID21074	trans
rs3207966	6	32637420	G	A	0.236873	0.985831	33410	ADD	0.0927786	0.00851738	118.654	26.9042	ADA2	Q9NZK5	OID20394	trans
rs6456711	6	26302344	A	C	0.524506	1.00054	32907	ADD	-0.080494	0.00738984	118.647	26.9027	KIR2DL3	P43628	OID21196	trans
rs9272626	6	32640264	A	C	0.236578	0.991195	33410	ADD	0.0925618	0.00849789	118.643	26.9017	ADA2	Q9NZK5	OID20394	trans
rs3117577	6	31759697	A	G	0.132763	1.00472	33187	ADD	0.0824501	0.00757042	118.616	26.8958	FGFR4	P22455	OID30646	trans
rs1150757	6	32061428	G	A	0.130918	1.00414	33533	ADD	0.109952	0.0100958	118.611	26.8947	IL12A_IL12B	P29459_P29460	OID21327	trans
rs1150757	6	32061428	G	A	0.130918	1.00414	33533	ADD	0.109952	0.0100958	118.611	26.8947	IL12A_IL12B	P29459_P29460	OID21327	trans
rs497309	6	31924707	A	C	0.131296	1.00514	33436	ADD	0.119381	0.0109617	118.609	26.8943	CX3CL1	P78423	OID20976	trans
rs3129058	6	29680422	C	T	0.227847	1.00275	32862	ADD	-0.100333	0.00921294	118.602	26.8928	HCG22	E2RYF7	OID30088	trans
rs1047985	6	32637439	G	A	0.236828	0.985836	33410	ADD	0.0927635	0.0085179	118.601	26.8926	ADA2	Q9NZK5	OID20394	trans
rs41269265	6	27457570	T	C	0.112519	1.01618	33687	ADD	0.113868	0.0104561	118.594	26.891	NPTX1	Q15818	OID21074	trans
rs3129063	6	29677836	C	A	0.227847	1.00277	32862	ADD	-0.100327	0.00921288	118.589	26.8899	HCG22	E2RYF7	OID30088	trans
rs13195040	6	27446145	A	G	0.112566	1.01609	33687	ADD	0.11385	0.0104547	118.588	26.8898	NPTX1	Q15818	OID21074	trans
rs34953377	6	27413881	T	C	0.1126	1.01575	33687	ADD	0.113854	0.0104553	118.582	26.8885	NPTX1	Q15818	OID21074	trans
rs13208096	6	28257533	C	G	0.11601	1.01147	33687	ADD	-0.116056	0.0106578	118.577	26.8872	PAMR1	Q6UXH9	OID21153	trans
rs1543681	6	26187555	C	A	0.458523	1.00276	33874	ADD	-0.083022	0.00762438	118.57	26.8859	HLA-A	P04439	OID31048	trans
rs6456712	6	26302345	A	C	0.524478	1.00037	32907	ADD	-0.0804725	0.00739042	118.565	26.8847	KIR2DL3	P43628	OID21196	trans
rs34950484	6	28310911	G	A	0.117539	1.01167	33742	ADD	0.125066	0.0114864	118.552	26.8818	C2	P06681	OID20410	trans
rs34661125	6	28314117	G	A	0.117539	1.01167	33742	ADD	0.125066	0.0114864	118.552	26.8818	C2	P06681	OID20410	trans
rs115648484	6	25938539	T	A	0.0946135	0.975399	33822	ADD	0.136054	0.0124959	118.546	26.8805	CD1C	P29017	OID21483	trans
rs9272729	6	32641817	G	A	0.14962	0.991426	34049	ADD	0.102865	0.00944785	118.542	26.8797	IL12B	P29460	OID20666	trans
rs3734542	6	26468098	G	A	0.121916	1.00868	33687	ADD	0.11034	0.0101351	118.525	26.876	NPTX1	Q15818	OID21074	trans
rs2523571	6	31361914	T	A	0.144474	0.998622	33853	ADD	-0.112107	0.0102978	118.514	26.8736	CAPS	Q13938	OID31126	trans
rs3998182	6	32594138	T	C	0.283055	0.87579	32704	ADD	0.0989361	0.009089	118.489	26.868	PDIA5	Q14554	OID31209	trans
rs7763805	6	32639477	G	A	0.149121	0.981931	34049	ADD	0.103469	0.00950648	118.463	26.8625	IL12B	P29460	OID20666	trans
rs2284189	6	32639619	T	C	0.149109	0.985241	34049	ADD	0.103288	0.00949067	118.442	26.8578	IL12B	P29460	OID20666	trans
rs13190888	6	28318208	G	A	0.117575	1.01137	33742	ADD	0.124993	0.0114866	118.41	26.8507	C2	P06681	OID20410	trans
rs13218537	6	27409456	A	G	0.112633	1.01568	33687	ADD	0.113752	0.0104544	118.392	26.8467	NPTX1	Q15818	OID21074	trans
rs3101018	6	31738087	C	T	0.132462	1.00321	33436	ADD	0.118932	0.0109307	118.386	26.8455	CX3CL1	P78423	OID20976	trans
rs3130614	6	31508681	T	A	0.139062	0.999475	32981	ADD	-0.114338	0.0105087	118.381	26.8444	KLRF1	Q9NZS2	OID30464	trans
rs67092078	6	27086993	G	A	0.111164	1.01241	34049	ADD	-0.127205	0.0116915	118.377	26.8436	GZMA	P12544	OID20663	trans
rs3130614	6	31508681	T	A	0.139045	0.999215	33436	ADD	0.116793	0.0107348	118.37	26.8419	CX3CL1	P78423	OID20976	trans
rs34043431	6	25874856	T	C	0.09788	1.00733	32704	ADD	0.13984	0.0128533	118.367	26.8413	PDIA5	Q14554	OID31209	trans
rs1150753	6	32092090	A	G	0.13099	1.00383	33533	ADD	0.109831	0.0100951	118.365	26.841	IL12A_IL12B	P29459_P29460	OID21327	trans
rs1150753	6	32092090	A	G	0.13099	1.00383	33533	ADD	0.109831	0.0100951	118.365	26.841	IL12A_IL12B	P29459_P29460	OID21327	trans
rs9393908	6	28223052	T	A	0.150437	1.01738	34090	ADD	-0.107853	0.00991402	118.349	26.8374	ICAM3	P32942	OID20277	trans
rs9366717	6	28223279	C	T	0.150435	1.01738	34090	ADD	-0.107854	0.0099141	118.349	26.8374	ICAM3	P32942	OID20277	trans
rs3117577	6	31759697	A	G	0.132671	1.00324	33436	ADD	0.118827	0.0109234	118.337	26.8347	CX3CL1	P78423	OID20976	trans
rs9272434	6	32637548	C	T	0.237019	0.985685	33410	ADD	0.0926412	0.00851621	118.336	26.8345	ADA2	Q9NZK5	OID20394	trans
rs17526722	6	25918627	G	A	0.0980702	1.00588	33822	ADD	0.13173	0.0121097	118.332	26.8337	CD1C	P29017	OID21483	trans
rs13216117	6	27970706	A	G	0.114941	1.01302	33687	ADD	-0.116312	0.010693	118.317	26.8304	PAMR1	Q6UXH9	OID21153	trans
rs2596500	6	31353490	A	C	0.145056	1.00311	33436	ADD	0.114501	0.0105266	118.316	26.8303	CX3CL1	P78423	OID20976	trans
rs2523593	6	31358926	T	C	0.144371	0.998985	33853	ADD	-0.112024	0.010299	118.312	26.8292	CAPS	Q13938	OID31126	trans
rs192804591	6	27761927	T	A	0.089749	0.786028	34049	ADD	-0.158716	0.0145925	118.299	26.8265	GZMA	P12544	OID20663	trans
rs2853999	6	31358297	A	T	0.144135	0.996996	33853	ADD	-0.112205	0.0103163	118.298	26.8263	CAPS	Q13938	OID31126	trans
rs2523573	6	31361211	C	G	0.14437	0.998966	33853	ADD	-0.112016	0.0102992	118.29	26.8245	CAPS	Q13938	OID31126	trans
rs3130562	6	31133197	T	C	0.155971	1.00169	33853	ADD	-0.108422	0.00996903	118.284	26.8232	CAPS	Q13938	OID31126	trans
rs1269852	6	32112414	G	C	0.130873	1.0041	33307	ADD	-0.112984	0.0103886	118.281	26.8225	WFIKKN1	Q96NZ8	OID20939	trans
rs1800628	6	31579073	G	A	0.138994	1.00017	32981	ADD	-0.114272	0.0105072	118.279	26.8221	KLRF1	Q9NZS2	OID30464	trans
rs33932084	6	28301047	A	G	0.117048	1.01077	33687	ADD	-0.115491	0.0106203	118.256	26.8169	PAMR1	Q6UXH9	OID21153	trans
rs13204012	6	28233753	G	A	0.115978	1.01193	33687	ADD	-0.115883	0.0106568	118.246	26.8149	PAMR1	Q6UXH9	OID21153	trans
rs35001169	6	28219854	T	G	0.115698	1.00933	33687	ADD	-0.116155	0.0106818	118.245	26.8146	PAMR1	Q6UXH9	OID21153	trans
rs13205211	6	28235278	T	G	0.115979	1.01194	33687	ADD	-0.115881	0.0106568	118.241	26.8139	PAMR1	Q6UXH9	OID21153	trans
rs9272470	6	32637937	T	G	0.235646	0.987449	33657	ADD	-0.0868453	0.00798664	118.24	26.8135	IL5RA	Q01344	OID20601	trans
rs806789	6	26228933	C	A	0.466589	1.00374	33657	ADD	-0.0797633	0.00733551	118.235	26.8124	HLA-E	P13747	OID20532	trans
rs9272728	6	32641816	A	G	0.237083	0.994762	33410	ADD	0.0921616	0.00847615	118.223	26.8098	ADA2	Q9NZK5	OID20394	trans
rs3131383	6	31736517	G	T	0.132567	1.00296	33436	ADD	0.118823	0.0109284	118.22	26.8091	CX3CL1	P78423	OID20976	trans
rs3117573	6	31750619	C	G	0.13265	1.00469	33187	ADD	0.0823382	0.00757317	118.208	26.8066	FGFR4	P22455	OID30646	trans
rs9272423	6	32637387	T	G	0.237058	0.986566	33410	ADD	0.0925415	0.00851186	118.202	26.8052	ADA2	Q9NZK5	OID20394	trans
rs56401801	6	27333733	T	A	0.112065	1.00813	33687	ADD	0.114336	0.0105167	118.198	26.8043	NPTX1	Q15818	OID21074	trans
rs67662114	6	27964523	G	A	0.114932	1.01309	33687	ADD	-0.116247	0.010693	118.187	26.8019	PAMR1	Q6UXH9	OID21153	trans
rs9272616	6	32640113	C	G	0.276814	0.94119	33822	ADD	0.0904282	0.00831837	118.177	26.7996	CD1C	P29017	OID21483	trans
rs2284189	6	32639619	T	C	0.149495	0.985272	33578	ADD	-0.113125	0.0104067	118.166	26.7974	AGER	Q15109	OID20756	trans
rs36014129	6	25884291	G	A	0.0979288	1.00659	33822	ADD	0.131686	0.0121142	118.166	26.7973	CD1C	P29017	OID21483	trans
rs9272535	6	32638979	G	A	0.239626	1.01253	34049	ADD	-0.0935149	0.008603	118.158	26.7955	GZMA	P12544	OID20663	trans
rs1281937	6	32610366	T	C	0.275123	0.990615	33693	ADD	-0.07236	0.00665691	118.155	26.7949	SFTPD	P35247	OID20214	trans
rs36101351	6	27975591	C	T	0.114924	1.01315	33687	ADD	-0.116231	0.0106931	118.152	26.7943	PAMR1	Q6UXH9	OID21153	trans
rs9272728	6	32641816	A	G	0.237274	0.99399	33657	ADD	-0.0863192	0.00794127	118.15	26.7939	IL5RA	Q01344	OID20601	trans
rs3131380	6	31742001	A	G	0.132562	1.00299	33436	ADD	0.118784	0.0109282	118.147	26.7932	CX3CL1	P78423	OID20976	trans
rs28360499	6	27977618	G	A	0.114931	1.01307	33687	ADD	-0.116226	0.0106931	118.14	26.7916	PAMR1	Q6UXH9	OID21153	trans
rs1265061	6	31110480	C	A	0.332725	1.00759	33962	ADD	-0.0847088	0.00779351	118.138	26.7913	DDR1	Q08345	OID21009	trans
rs1150754	6	32082981	C	T	0.173955	1.00754	32862	ADD	-0.110539	0.0101708	118.118	26.7868	HCG22	E2RYF7	OID30088	trans
rs1150757	6	32061428	G	A	0.131037	1.00614	32377	ADD	-0.118423	0.0108965	118.113	26.7858	NHLRC3	Q5JS37	OID30614	trans
rs3115672	6	31760120	C	T	0.132679	1.00434	33187	ADD	0.0823025	0.00757382	118.085	26.7797	FGFR4	P22455	OID30646	trans
rs3131380	6	31742001	A	G	0.132661	1.00449	33187	ADD	0.0822985	0.00757353	118.083	26.7791	FGFR4	P22455	OID30646	trans
rs3131379	6	31753256	G	A	0.132703	1.0046	33187	ADD	0.0822834	0.00757226	118.079	26.7783	FGFR4	P22455	OID30646	trans
rs3131378	6	31757508	A	G	0.132703	1.0046	33187	ADD	0.0822834	0.00757226	118.079	26.7783	FGFR4	P22455	OID30646	trans
rs3117575	6	31758476	T	C	0.132582	1.00319	33436	ADD	0.11873	0.0109268	118.07	26.7764	CX3CL1	P78423	OID20976	trans
rs433061	6	32047051	G	A	0.130791	1.00306	33533	ADD	0.109805	0.0101054	118.068	26.7759	IL12A_IL12B	P29459_P29460	OID21327	trans
rs433061	6	32047051	G	A	0.130791	1.00306	33533	ADD	0.109805	0.0101054	118.068	26.7759	IL12A_IL12B	P29459_P29460	OID21327	trans
rs7763805	6	32639477	G	A	0.149324	0.983304	33187	ADD	-0.108678	0.0100021	118.058	26.7737	CTSE	P14091	OID30628	trans
rs502771	6	32611193	T	C	0.266585	0.990648	33796	ADD	-0.0934567	0.00860185	118.042	26.7702	MCTS1	Q9ULC4	OID31444	trans
rs9272721	6	32641624	C	A	0.237063	0.992432	33657	ADD	-0.0863739	0.00794996	118.041	26.77	IL5RA	Q01344	OID20601	trans
rs13211947	6	25864590	C	T	0.0978479	1.00744	32704	ADD	0.139659	0.0128546	118.038	26.7694	PDIA5	Q14554	OID31209	trans
rs71206067	6	26935600	C	T	0.109707	1.0002	34049	ADD	-0.128543	0.0118316	118.034	26.7685	GZMA	P12544	OID20663	trans
rs3117573	6	31750619	C	G	0.132559	1.00321	33436	ADD	0.118716	0.0109273	118.03	26.7675	CX3CL1	P78423	OID20976	trans
rs35017208	6	28377505	C	T	0.115911	1.01362	32917	ADD	-0.115608	0.0106418	118.019	26.7652	CD207	Q9UJ71	OID21298	trans
rs433061	6	32047051	G	A	0.130914	1.00498	32377	ADD	-0.118491	0.0109071	118.019	26.7651	NHLRC3	Q5JS37	OID30614	trans
rs3117574	6	31757453	G	A	0.132733	1.00453	33187	ADD	0.0822567	0.00757176	118.018	26.7649	FGFR4	P22455	OID30646	trans
rs55912630	6	25866707	T	C	0.0978745	1.00748	32704	ADD	0.13961	0.0128528	117.987	26.758	PDIA5	Q14554	OID31209	trans
rs1150755	6	32070773	C	T	0.174016	1.00718	32862	ADD	-0.11048	0.0101714	117.98	26.7566	HCG22	E2RYF7	OID30088	trans
rs3130484	6	31748105	T	C	0.132687	1.00464	33187	ADD	0.0822453	0.00757239	117.966	26.7535	FGFR4	P22455	OID30646	trans
rs9272686	6	32641238	C	T	0.237327	0.994243	33410	ADD	0.0920516	0.00847536	117.963	26.7529	ADA2	Q9NZK5	OID20394	trans
rs3117576	6	31759017	T	C	0.132713	1.00449	33187	ADD	0.0822434	0.00757242	117.959	26.7521	FGFR4	P22455	OID30646	trans
rs34691223	6	28290431	C	A	0.117408	1.01133	33742	ADD	0.124823	0.0114936	117.946	26.7491	C2	P06681	OID20410	trans
rs34878803	6	28282402	T	C	0.117402	1.01159	33742	ADD	0.124804	0.0114922	117.937	26.7471	C2	P06681	OID20410	trans
rs2233974	6	31112239	C	G	0.197603	0.999422	33962	ADD	0.0976292	0.00898995	117.935	26.7469	CD74	P04233	OID21040	trans
rs34071253	6	27424023	C	T	0.112803	1.01555	33687	ADD	0.113459	0.010448	117.925	26.7446	NPTX1	Q15818	OID21074	trans
rs1150752	6	32096949	T	C	0.131101	1.00376	33436	ADD	0.119187	0.0109756	117.922	26.744	CX3CL1	P78423	OID20976	trans
rs34158769	6	26336344	G	A	0.107818	0.998284	33962	ADD	0.128747	0.0118563	117.918	26.7431	RNASET2	O00584	OID20321	trans
rs9272462	6	32637843	G	A	0.235199	0.993234	34049	ADD	-0.0949257	0.0087422	117.904	26.7399	GZMA	P12544	OID20663	trans
rs9272658	6	32640881	G	A	0.272027	0.921257	33533	ADD	-0.0869726	0.00800984	117.901	26.7393	FAM3B	P58499	OID21372	trans
rs67981811	6	28387058	C	G	0.115932	1.01368	32917	ADD	-0.115538	0.0106406	117.901	26.7392	CD207	Q9UJ71	OID21298	trans
rs36092177	6	28390030	C	T	0.115932	1.01368	32917	ADD	-0.115538	0.0106406	117.899	26.7389	CD207	Q9UJ71	OID21298	trans
rs9272686	6	32641238	C	T	0.23753	0.993586	33657	ADD	-0.0862125	0.00793995	117.898	26.7385	IL5RA	Q01344	OID20601	trans
rs2232429	6	28391855	T	G	0.115938	1.01367	32917	ADD	-0.115534	0.0106405	117.894	26.7378	CD207	Q9UJ71	OID21298	trans
rs1265062	6	31110228	C	T	0.332725	1.00772	33962	ADD	-0.0846153	0.00779298	117.894	26.7377	DDR1	Q08345	OID21009	trans
rs2232426	6	28392882	G	C	0.115946	1.01368	32917	ADD	-0.115525	0.0106401	117.885	26.7359	CD207	Q9UJ71	OID21298	trans
rs17312661	6	28332559	A	G	0.209748	0.996516	33777	ADD	0.0934041	0.00860281	117.883	26.7354	KIR2DL2	P43627	OID31431	trans
rs3131379	6	31753256	G	A	0.132612	1.00312	33436	ADD	0.118623	0.010926	117.873	26.7332	CX3CL1	P78423	OID20976	trans
rs3131378	6	31757508	A	G	0.132612	1.00312	33436	ADD	0.118623	0.010926	117.873	26.7332	CX3CL1	P78423	OID20976	trans
rs36109883	6	26132842	G	A	0.0989977	1.00032	32704	ADD	0.139325	0.0128334	117.862	26.7307	PDIA5	Q14554	OID31209	trans
rs1269852	6	32112414	G	C	0.130871	1.00437	33533	ADD	0.109612	0.0100966	117.861	26.7306	IL12A_IL12B	P29459_P29460	OID21327	trans
rs1269852	6	32112414	G	C	0.130871	1.00437	33533	ADD	0.109612	0.0100966	117.861	26.7306	IL12A_IL12B	P29459_P29460	OID21327	trans
rs3117576	6	31759017	T	C	0.132623	1.003	33436	ADD	0.118614	0.0109263	117.849	26.728	CX3CL1	P78423	OID20976	trans
rs67998226	6	28270281	T	C	0.117421	1.01137	33742	ADD	0.124761	0.0114929	117.842	26.7264	C2	P06681	OID20410	trans
rs6910310	6	32636444	A	G	0.145268	0.992975	33988	ADD	0.112982	0.0104078	117.842	26.7263	TNFRSF4	P43489	OID20653	trans
rs72839477	6	27359221	C	T	0.11186	1.01449	33687	ADD	0.113894	0.0104923	117.831	26.724	NPTX1	Q15818	OID21074	trans
rs2232423	6	28398374	A	G	0.115989	1.01397	32917	ADD	-0.115462	0.010637	117.826	26.7228	CD207	Q9UJ71	OID21298	trans
rs9272369	6	32636866	C	T	0.239212	0.965685	33657	ADD	-0.0872139	0.00803475	117.822	26.722	IL5RA	Q01344	OID20601	trans
rs1268928	6	31111122	G	T	0.332739	1.00767	33962	ADD	-0.0845875	0.00779305	117.814	26.7202	DDR1	Q08345	OID21009	trans
rs2233987	6	31111297	C	T	0.332739	1.00767	33962	ADD	-0.0845875	0.00779305	117.814	26.7202	DDR1	Q08345	OID21009	trans
rs2233986	6	31111299	G	A	0.332739	1.00767	33962	ADD	-0.0845875	0.00779305	117.814	26.7202	DDR1	Q08345	OID21009	trans
rs35883476	6	28400731	G	C	0.115898	1.01418	32917	ADD	-0.115482	0.0106396	117.809	26.7191	CD207	Q9UJ71	OID21298	trans
rs114046333	6	31328611	G	C	0.127821	0.927715	33187	ADD	0.0869158	0.00800792	117.803	26.7179	FGFR4	P22455	OID30646	trans
rs9272369	6	32636866	C	T	0.238958	0.966422	33410	ADD	0.0930863	0.00857671	117.796	26.7163	ADA2	Q9NZK5	OID20394	trans
rs34676049	6	28485841	T	G	0.114608	1.00924	33988	ADD	0.123955	0.0114211	117.792	26.7154	TNFRSF4	P43489	OID20653	trans
rs3115672	6	31760120	C	T	0.132588	1.00286	33436	ADD	0.118606	0.0109283	117.789	26.7149	CX3CL1	P78423	OID20976	trans
rs3117575	6	31758476	T	C	0.132672	1.00467	33187	ADD	0.082181	0.00757277	117.77	26.7105	FGFR4	P22455	OID30646	trans
rs1269852	6	32112414	G	C	0.13103	1.00614	33187	ADD	0.0825555	0.00760741	117.765	26.7096	FGFR4	P22455	OID30646	trans
rs13207689	6	27401925	C	G	0.112049	1.01285	33687	ADD	0.113869	0.010493	117.764	26.7094	NPTX1	Q15818	OID21074	trans
rs9270868	6	32603340	A	G	0.21907	0.966207	33533	ADD	-0.0912976	0.0084133	117.757	26.7077	FAM3B	P58499	OID21372	trans
rs13201341	6	25822433	C	T	0.0978753	1.00255	33822	ADD	0.131727	0.0121407	117.723	26.7004	CD1C	P29017	OID21483	trans
rs9272311	6	32636176	G	A	0.235375	0.98903	33410	ADD	0.0924633	0.00852208	117.719	26.6996	ADA2	Q9NZK5	OID20394	trans
rs3117574	6	31757453	G	A	0.132641	1.00305	33436	ADD	0.118534	0.0109253	117.711	26.6978	CX3CL1	P78423	OID20976	trans
rs3130484	6	31748105	T	C	0.132597	1.00315	33436	ADD	0.118526	0.0109262	117.676	26.69	CX3CL1	P78423	OID20976	trans
rs2523571	6	31361914	T	A	0.14455	0.999871	34090	ADD	-0.112408	0.0103625	117.671	26.6889	FAP	Q12884	OID20330	trans
rs67040724	6	27937731	T	C	0.114962	1.01343	33687	ADD	-0.115944	0.0106899	117.639	26.682	PAMR1	Q6UXH9	OID21153	trans
rs583177	6	32611790	C	A	0.26676	0.989275	33796	ADD	-0.0933389	0.00860602	117.631	26.6801	MCTS1	Q9ULC4	OID31444	trans
rs535777	6	32609856	G	C	0.143105	0.961266	33693	ADD	-0.093481	0.00862012	117.604	26.6742	SFTPD	P35247	OID20214	trans
rs71559054	6	27929021	A	C	0.114987	1.01337	33687	ADD	-0.115918	0.0106892	117.601	26.6737	PAMR1	Q6UXH9	OID21153	trans
rs9272729	6	32641817	G	A	0.150021	0.991461	33578	ADD	-0.11234	0.0103593	117.599	26.6733	AGER	Q15109	OID20756	trans
rs2858864	6	32610452	C	T	0.217292	0.917352	32981	ADD	-0.105416	0.00972127	117.588	26.6708	TP53BP1	Q12888	OID30470	trans
rs9272307	6	32636109	G	T	0.246072	0.98295	33657	ADD	-0.0855159	0.00788738	117.551	26.6628	IL5RA	Q01344	OID20601	trans
rs9272413	6	32637210	T	C	0.241045	0.923314	33822	ADD	0.0952287	0.00878348	117.545	26.6613	CD1C	P29017	OID21483	trans
rs3131381	6	31740686	C	A	0.13246	1.0029	33436	ADD	0.118526	0.0109324	117.542	26.6608	CX3CL1	P78423	OID20976	trans
rs1150753	6	32092090	A	G	0.131026	1.00393	33436	ADD	0.119011	0.0109772	117.54	26.6603	CX3CL1	P78423	OID20976	trans
rs9272729	6	32641817	G	A	0.14959	0.9903	33307	ADD	-0.107194	0.00988731	117.539	26.66	WFIKKN1	Q96NZ8	OID20939	trans
rs806977	6	26189387	A	G	0.459766	1.0018	33777	ADD	-0.0759457	0.00700544	117.526	26.6573	KIR2DL2	P43627	OID31431	trans
rs9259928	6	29934502	C	G	0.235571	0.860761	33995	ADD	0.0992915	0.00915898	117.525	26.6569	B2M	P61769	OID30725	trans
rs2523573	6	31361211	C	G	0.144447	1.00021	34090	ADD	-0.112349	0.0103639	117.514	26.6546	FAP	Q12884	OID20330	trans
rs3130614	6	31508681	T	A	0.139263	0.999636	32377	ADD	-0.115544	0.0106591	117.504	26.6525	NHLRC3	Q5JS37	OID30614	trans
rs13214023	6	28364364	G	A	0.115761	1.01318	32917	ADD	-0.115438	0.0106501	117.486	26.6485	CD207	Q9UJ71	OID21298	trans
rs2233980	6	31111867	G	A	0.155122	1.00349	33187	ADD	0.0770179	0.0071061	117.468	26.6445	FGFR4	P22455	OID30646	trans
rs3130988	6	31117923	C	T	0.276494	0.994214	33962	ADD	-0.091366	0.00843065	117.449	26.6402	CCL19	Q99731	OID21030	trans
rs1269852	6	32112414	G	C	0.131	1.0048	32981	ADD	-0.11643	0.0107442	117.43	26.6362	KLRF1	Q9NZS2	OID30464	trans
rs9270645	6	32597996	T	C	0.248922	0.989407	33410	ADD	0.0905905	0.00836044	117.41	26.6319	ADA2	Q9NZK5	OID20394	trans
rs28360634	6	27365112	T	C	0.112491	1.01571	33687	ADD	0.113344	0.0104604	117.41	26.6318	NPTX1	Q15818	OID21074	trans
rs66868086	6	27898124	A	T	0.113424	1.01215	33687	ADD	-0.116593	0.0107602	117.409	26.6315	PAMR1	Q6UXH9	OID21153	trans
rs707963	6	32642192	T	G	0.236676	0.992987	33410	ADD	0.0919756	0.00848881	117.396	26.6286	ADA2	Q9NZK5	OID20394	trans
rs2523593	6	31358926	T	C	0.144452	1.00024	34090	ADD	-0.112285	0.0103635	117.389	26.6273	FAP	Q12884	OID20330	trans
rs707962	6	32642197	T	G	0.236677	0.992975	33410	ADD	0.0919731	0.00848886	117.388	26.6269	ADA2	Q9NZK5	OID20394	trans
rs67381177	6	28444164	G	C	0.115973	1.01442	32917	ADD	-0.115227	0.0106353	117.386	26.6264	CD207	Q9UJ71	OID21298	trans
rs9270645	6	32597996	T	C	0.248777	0.990074	33693	ADD	-0.0744939	0.00687594	117.376	26.6242	SFTPD	P35247	OID20214	trans
rs13201681	6	28426903	C	T	0.116005	1.01466	32917	ADD	-0.115192	0.0106328	117.368	26.6225	CD207	Q9UJ71	OID21298	trans
rs13213152	6	28381921	A	G	0.115827	1.01401	32917	ADD	-0.115301	0.0106431	117.363	26.6216	CD207	Q9UJ71	OID21298	trans
rs2853999	6	31358297	A	T	0.144216	0.998241	34090	ADD	-0.112451	0.0103809	117.343	26.617	FAP	Q12884	OID20330	trans
rs2523593	6	31358926	T	C	0.144236	0.999644	33687	ADD	0.114768	0.0105951	117.336	26.6155	IGF2R	P11717	OID21146	trans
rs13213986	6	28390232	T	A	0.115841	1.01389	32917	ADD	-0.115286	0.0106432	117.33	26.6142	CD207	Q9UJ71	OID21298	trans
rs9272713	6	32641568	C	A	0.236302	0.985157	33410	ADD	0.092358	0.00852693	117.318	26.6116	ADA2	Q9NZK5	OID20394	trans
rs2853999	6	31358297	A	T	0.144	0.997653	33687	ADD	0.114951	0.0106129	117.316	26.6112	IGF2R	P11717	OID21146	trans
rs13191445	6	26015261	G	A	0.098557	1.00748	32704	ADD	0.138779	0.0128129	117.316	26.6111	PDIA5	Q14554	OID31209	trans
rs13200214	6	28049472	C	T	0.115001	1.01244	33687	ADD	-0.115828	0.0106939	117.314	26.6107	PAMR1	Q6UXH9	OID21153	trans
rs707949	6	32642175	T	C	0.236771	0.993383	33410	ADD	0.0919084	0.00848595	117.303	26.6084	ADA2	Q9NZK5	OID20394	trans
rs13198809	6	28355925	G	A	0.115646	1.01381	32917	ADD	-0.115358	0.0106513	117.298	26.6073	CD207	Q9UJ71	OID21298	trans
rs13202295	6	27731058	C	T	0.113231	0.994774	33742	ADD	0.127506	0.011774	117.276	26.6025	C2	P06681	OID20410	trans
rs2523573	6	31361211	C	G	0.144231	0.999609	33687	ADD	0.11474	0.0105956	117.268	26.6008	IGF2R	P11717	OID21146	trans
rs3132445	6	31744419	G	A	0.132483	1.00283	33436	ADD	0.118382	0.0109319	117.267	26.6006	CX3CL1	P78423	OID20976	trans
rs9272489	6	32638253	A	T	0.233687	0.981085	34049	ADD	-0.0954698	0.00881642	117.259	26.5988	GZMA	P12544	OID20663	trans
rs34871267	6	28396455	G	A	0.115882	1.01422	32917	ADD	-0.11521	0.0106399	117.247	26.5962	CD207	Q9UJ71	OID21298	trans
rs9272406	6	32637152	G	C	0.245225	0.990664	34049	ADD	-0.0934399	0.0086294	117.247	26.5962	GZMA	P12544	OID20663	trans
rs34546986	6	28394532	G	A	0.115882	1.01422	32917	ADD	-0.11521	0.01064	117.247	26.5961	CD207	Q9UJ71	OID21298	trans
rs35353359	6	28356601	C	T	0.115664	1.01369	32917	ADD	-0.115324	0.0106512	117.231	26.5926	CD207	Q9UJ71	OID21298	trans
rs35120058	6	27390387	A	G	0.112482	1.01561	33687	ADD	0.113264	0.0104611	117.228	26.5919	NPTX1	Q15818	OID21074	trans
rs35506517	6	26044636	T	C	0.0985348	1.00753	32704	ADD	0.138732	0.0128138	117.219	26.5899	PDIA5	Q14554	OID31209	trans
rs34332556	6	27389635	C	G	0.112482	1.01558	33687	ADD	0.113254	0.0104613	117.204	26.5866	NPTX1	Q15818	OID21074	trans
rs71537572	6	28002937	T	C	0.113085	0.996261	33687	ADD	-0.117558	0.0108592	117.195	26.5846	PAMR1	Q6UXH9	OID21153	trans
rs13193295	6	28035450	C	G	0.115034	1.01298	33687	ADD	-0.115721	0.0106897	117.191	26.5839	PAMR1	Q6UXH9	OID21153	trans
rs9272426	6	32637412	A	G	0.453103	0.962552	34049	ADD	-0.0783851	0.00724176	117.16	26.577	CD22	P20273	OID20637	trans
rs142965311	6	28021474	C	T	0.1152	1.01214	33687	ADD	-0.115683	0.0106877	117.159	26.5768	PAMR1	Q6UXH9	OID21153	trans
rs34043431	6	25874856	T	C	0.0975275	1.00596	33822	ADD	0.131392	0.0121395	117.147	26.5743	CD1C	P29017	OID21483	trans
rs71559067	6	28026638	A	T	0.115015	1.01308	33687	ADD	-0.115693	0.0106899	117.13	26.5705	PAMR1	Q6UXH9	OID21153	trans
rs707952	6	32642029	C	T	0.238132	0.988009	33657	ADD	-0.0860862	0.00795544	117.095	26.5629	IL5RA	Q01344	OID20601	trans
rs3130923	6	31494358	G	A	0.141313	1.0007	32377	ADD	-0.114558	0.0105872	117.083	26.5602	NHLRC3	Q5JS37	OID30614	trans
rs1632908	6	29925626	C	G	0.217479	0.939367	32907	ADD	-0.0703369	0.00650042	117.08	26.5595	KIR3DL1	P43629	OID21185	trans
rs9272470	6	32637937	T	G	0.235487	0.9883	33410	ADD	0.0922192	0.00852381	117.051	26.5532	ADA2	Q9NZK5	OID20394	trans
rs35848276	6	27553317	C	T	0.113708	1.01076	33742	ADD	0.12614	0.0116593	117.048	26.5526	C2	P06681	OID20410	trans
rs9271626	6	32624167	C	A	0.223435	0.987064	33693	ADD	-0.0773138	0.00714671	117.031	26.5489	SFTPD	P35247	OID20214	trans
rs9272307	6	32636109	G	T	0.245869	0.982924	33410	ADD	0.0911083	0.00842202	117.026	26.5478	ADA2	Q9NZK5	OID20394	trans
rs45527431	6	26599281	A	G	0.110504	1.01161	34049	ADD	-0.126862	0.0117277	117.014	26.5452	GZMA	P12544	OID20663	trans
rs13217620	6	27685341	C	T	0.110131	0.980076	33742	ADD	0.129873	0.0120065	117.005	26.543	C2	P06681	OID20410	trans
rs9272626	6	32640264	A	C	0.236757	0.990304	33657	ADD	-0.0861247	0.00796228	116.999	26.5417	IL5RA	Q01344	OID20601	trans
rs1150758	6	32060372	G	C	0.174168	1.00723	32862	ADD	-0.10997	0.0101674	116.984	26.5385	HCG22	E2RYF7	OID30088	trans
rs9272348	6	32636619	C	T	0.245068	1.00332	34049	ADD	-0.092759	0.00857659	116.972	26.5359	GZMA	P12544	OID20663	trans
rs142965311	6	28021474	C	T	0.115044	1.01409	33742	ADD	0.12524	0.0115807	116.955	26.5321	C2	P06681	OID20410	trans
rs9358913	6	26239176	A	G	0.259797	1.00082	33657	ADD	-0.0939657	0.00868892	116.952	26.5315	MICB_MICA	Q29980_Q29983	OID20593	trans
rs9358913	6	26239176	A	G	0.259797	1.00082	33657	ADD	-0.0939657	0.00868892	116.952	26.5315	MICB_MICA	Q29980_Q29983	OID20593	trans
rs9271627	6	32624172	C	T	0.233007	0.955666	33693	ADD	-0.0773889	0.00715643	116.94	26.5289	SFTPD	P35247	OID20214	trans
rs35942569	6	26338903	A	G	0.108371	0.997369	33962	ADD	0.127968	0.0118346	116.922	26.525	RNASET2	O00584	OID20321	trans
rs149990	6	28030480	G	A	0.146837	1.01153	33687	ADD	-0.104272	0.00964328	116.919	26.5244	PAMR1	Q6UXH9	OID21153	trans
rs6904596	6	27523520	G	A	0.127349	1.00899	33687	ADD	0.107561	0.00994768	116.913	26.523	NPTX1	Q15818	OID21074	trans
rs9272569	6	32639448	G	T	0.299833	0.866523	33693	ADD	-0.0749691	0.00693373	116.904	26.5211	SFTPD	P35247	OID20214	trans
rs13199649	6	27901014	C	T	0.114854	1.00908	33687	ADD	-0.115874	0.0107173	116.896	26.5193	PAMR1	Q6UXH9	OID21153	trans
rs502055	6	32611226	T	C	0.266585	0.990497	33796	ADD	-0.0930044	0.00860235	116.889	26.5177	MCTS1	Q9ULC4	OID31444	trans
rs34396849	6	28283178	A	C	0.117344	1.01068	33742	ADD	0.124312	0.0115	116.851	26.5093	C2	P06681	OID20410	trans
rs3131383	6	31736517	G	T	0.132627	1.00452	33187	ADD	0.0818781	0.00757447	116.851	26.5093	FGFR4	P22455	OID30646	trans
rs67777156	6	26633483	T	A	0.110428	1.01186	34049	ADD	-0.126787	0.0117296	116.837	26.5062	GZMA	P12544	OID20663	trans
rs3130977	6	31114212	T	C	0.359856	1.00333	33908	ADD	-0.0801957	0.00741977	116.821	26.5028	AMBP	P02760	OID21413	trans
rs1269852	6	32112414	G	C	0.130937	1.0044	33436	ADD	0.118654	0.0109782	116.816	26.5018	CX3CL1	P78423	OID20976	trans
rs66488313	6	26631340	G	T	0.110426	1.01183	34049	ADD	-0.126776	0.0117299	116.811	26.5006	GZMA	P12544	OID20663	trans
rs9271656	6	32624797	T	A	0.222171	0.988318	33693	ADD	-0.0773478	0.00715664	116.81	26.5003	SFTPD	P35247	OID20214	trans
rs9272682	6	32641176	C	T	0.27865	0.920203	33533	ADD	-0.0859772	0.00795548	116.798	26.4977	FAM3B	P58499	OID21372	trans
rs13218537	6	27409456	A	G	0.112353	1.01674	33742	ADD	0.126281	0.0116853	116.789	26.4958	C2	P06681	OID20410	trans
rs3132445	6	31744419	G	A	0.132563	1.00436	33187	ADD	0.0818611	0.00757649	116.74	26.4851	FGFR4	P22455	OID30646	trans
rs13210041	6	26037373	G	A	0.0985096	1.00786	32704	ADD	0.138437	0.0128131	116.734	26.4837	PDIA5	Q14554	OID31209	trans
rs9270868	6	32603340	A	G	0.219185	0.967141	32907	ADD	0.0979786	0.00906911	116.717	26.48	KIR2DL3	P43628	OID21196	trans
rs2523571	6	31361914	T	A	0.144334	0.99927	33687	ADD	0.114446	0.0105941	116.7	26.4764	IGF2R	P11717	OID21146	trans
rs13200214	6	28049472	C	T	0.114858	1.01429	33742	ADD	0.125177	0.0115876	116.698	26.4759	C2	P06681	OID20410	trans
rs13218875	6	27916234	C	T	0.115059	1.01313	33687	ADD	-0.115445	0.0106876	116.679	26.4717	PAMR1	Q6UXH9	OID21153	trans
rs3130616	6	31505969	G	A	0.141289	1.00112	32377	ADD	-0.114341	0.0105856	116.674	26.4707	NHLRC3	Q5JS37	OID30614	trans
rs17843560	6	32641611	G	T	0.120462	0.868935	33962	ADD	0.131398	0.0121648	116.673	26.4704	TNFRSF8	P28908	OID21049	trans
rs9272462	6	32637843	G	A	0.235378	0.993608	33410	ADD	0.0918358	0.00850227	116.669	26.4695	ADA2	Q9NZK5	OID20394	trans
rs3095233	6	31501997	A	G	0.141285	1.00112	32377	ADD	-0.114335	0.0105857	116.658	26.4671	NHLRC3	Q5JS37	OID30614	trans
rs148696809	6	28966575	T	C	0.119691	1.01258	33988	ADD	0.120847	0.0111896	116.639	26.4629	TNFRSF4	P43489	OID20653	trans
rs9272721	6	32641624	C	A	0.236868	0.993225	33410	ADD	0.0916392	0.00848536	116.633	26.4617	ADA2	Q9NZK5	OID20394	trans
rs71559024	6	27384971	G	A	0.112388	1.01553	33687	ADD	0.113013	0.0104653	116.616	26.458	NPTX1	Q15818	OID21074	trans
rs3131381	6	31740686	C	A	0.132541	1.00443	33187	ADD	0.0818194	0.00757679	116.612	26.457	FGFR4	P22455	OID30646	trans
rs150254595	6	29310629	G	A	0.17518	1.00468	33962	ADD	0.101411	0.00939134	116.605	26.4556	CD74	P04233	OID21040	trans
rs1150752	6	32096949	T	C	0.131173	1.00567	32377	ADD	-0.117631	0.0108944	116.583	26.4508	NHLRC3	Q5JS37	OID30614	trans
rs34953377	6	27413881	T	C	0.112323	1.0168	33742	ADD	0.126179	0.0116863	116.58	26.45	C2	P06681	OID20410	trans
rs192804591	6	27761927	T	A	0.0898343	0.786325	33687	ADD	0.141816	0.0131347	116.577	26.4493	NPTX1	Q15818	OID21074	trans
rs36162392	6	26568907	T	C	0.122313	1.00787	33687	ADD	0.109319	0.010125	116.574	26.4487	NPTX1	Q15818	OID21074	trans
rs35715914	6	27624224	C	T	0.112411	0.991912	33742	ADD	0.127705	0.0118283	116.566	26.447	C2	P06681	OID20410	trans
rs66841633	6	27414607	G	T	0.112321	1.01681	33742	ADD	0.12617	0.0116863	116.562	26.4461	C2	P06681	OID20410	trans
rs1150757	6	32061428	G	A	0.130954	1.00425	33436	ADD	0.118518	0.010978	116.552	26.4439	CX3CL1	P78423	OID20976	trans
rs35037868	6	27791336	G	C	0.115047	1.00337	33742	ADD	0.125686	0.0116422	116.549	26.4433	C2	P06681	OID20410	trans
rs13211947	6	25864590	C	T	0.0974956	1.00608	33822	ADD	0.13106	0.0121406	116.536	26.4403	CD1C	P29017	OID21483	trans
rs369637	6	32058086	C	T	0.173894	1.00738	32862	ADD	-0.10982	0.0101732	116.533	26.4397	HCG22	E2RYF7	OID30088	trans
rs13201782	6	26650825	T	A	0.110535	1.01229	34049	ADD	-0.126541	0.0117223	116.53	26.439	GZMA	P12544	OID20663	trans
rs143525179	6	29784221	C	T	0.259657	0.985497	33742	ADD	0.0923016	0.00855078	116.522	26.4373	C2	P06681	OID20410	trans
rs9272682	6	32641176	C	T	0.278272	0.920258	32704	ADD	0.0962074	0.00891359	116.496	26.4317	PDIA5	Q14554	OID31209	trans
rs617058	6	32606702	G	T	0.237528	0.989261	33777	ADD	0.0890745	0.00825275	116.495	26.4315	KIR2DL2	P43627	OID31431	trans
rs72844462	6	26563636	A	C	0.121881	1.00889	33687	ADD	0.109392	0.0101353	116.492	26.4309	NPTX1	Q15818	OID21074	trans
rs6910310	6	32636444	A	G	0.145436	0.992526	33436	ADD	0.111392	0.0103217	116.467	26.4252	TNFRSF9	Q07011	OID20985	trans
rs394439	6	32057778	C	A	0.173898	1.00734	32862	ADD	-0.109788	0.0101733	116.462	26.4242	HCG22	E2RYF7	OID30088	trans
rs9272406	6	32637152	G	C	0.245356	0.990416	33410	ADD	0.0906053	0.00839624	116.45	26.4215	ADA2	Q9NZK5	OID20394	trans
rs433061	6	32047051	G	A	0.130834	1.00317	33436	ADD	0.118575	0.0109882	116.448	26.4212	CX3CL1	P78423	OID20976	trans
rs13193295	6	28035450	C	G	0.114891	1.01483	33742	ADD	0.124983	0.011583	116.428	26.4169	C2	P06681	OID20410	trans
rs9271659	6	32624816	G	A	0.221468	0.98598	33693	ADD	-0.0773959	0.0071733	116.412	26.4133	SFTPD	P35247	OID20214	trans
rs41266779	6	26021644	C	T	0.0983042	1.00547	32704	ADD	0.13854	0.0128404	116.412	26.4131	PDIA5	Q14554	OID31209	trans
rs55690788	6	28468368	T	C	0.115084	1.00967	32917	ADD	-0.115395	0.0106953	116.408	26.4125	CD207	Q9UJ71	OID21298	trans
rs13198474	6	25874195	G	A	0.0957834	1.0074	32704	ADD	0.140019	0.012978	116.401	26.4109	PDIA5	Q14554	OID31209	trans
rs45509595	6	27873148	T	C	0.113486	1.01421	33687	ADD	-0.115937	0.0107469	116.38	26.4062	PAMR1	Q6UXH9	OID21153	trans
rs9272665	6	32640944	G	A	0.315924	0.885714	33822	ADD	-0.0816117	0.00756526	116.375	26.405	TEK	Q02763	OID21496	trans
rs13191296	6	25684378	C	T	0.0962772	0.982676	32704	ADD	0.141417	0.0131092	116.372	26.4045	PDIA5	Q14554	OID31209	trans
rs35400317	6	26593047	C	T	0.110468	1.01183	34049	ADD	-0.126505	0.0117281	116.349	26.3994	GZMA	P12544	OID20663	trans
rs156743	6	27999311	T	C	0.147089	1.01017	33687	ADD	-0.104011	0.00964268	116.349	26.3994	PAMR1	Q6UXH9	OID21153	trans
rs71557312	6	26002842	C	G	0.0985344	1.00751	32704	ADD	0.138215	0.012814	116.343	26.3982	PDIA5	Q14554	OID31209	trans
rs1281937	6	32610366	T	C	0.27556	0.991118	33796	ADD	-0.0917989	0.00851086	116.34	26.3974	MCTS1	Q9ULC4	OID31444	trans
rs9267488	6	31546470	A	G	0.140486	1.00026	32377	ADD	-0.114508	0.0106163	116.339	26.3972	NHLRC3	Q5JS37	OID30614	trans
rs68006638	6	25710343	G	A	0.0966649	0.990775	33822	ADD	0.132452	0.0122808	116.323	26.3937	CD1C	P29017	OID21483	trans
rs71559067	6	28026638	A	T	0.114872	1.01494	33742	ADD	0.12492	0.0115832	116.307	26.3904	C2	P06681	OID20410	trans
rs35017208	6	28377505	C	T	0.115936	1.01331	33988	ADD	0.122318	0.0113422	116.3	26.3888	TNFRSF4	P43489	OID20653	trans
rs2763981	6	31872244	T	A	0.663006	1.00246	33962	ADD	0.0837529	0.00776678	116.283	26.3851	CD8A	P01732	OID21018	trans
rs35050608	6	26067132	A	G	0.0986238	1.00772	32704	ADD	0.138104	0.0128074	116.276	26.3836	PDIA5	Q14554	OID31209	trans
rs3130063	6	31590925	C	T	0.140402	1.00037	32981	ADD	-0.112803	0.0104612	116.272	26.3826	KLRF1	Q9NZS2	OID30464	trans
rs3101018	6	31738087	C	T	0.132537	1.00473	33187	ADD	0.0816891	0.00757584	116.27	26.3821	FGFR4	P22455	OID30646	trans
rs55690788	6	28468368	T	C	0.115123	1.00939	33988	ADD	0.122907	0.0113985	116.268	26.3817	TNFRSF4	P43489	OID20653	trans
rs1269852	6	32112414	G	C	0.131019	1.0063	32377	ADD	-0.117496	0.0108967	116.267	26.3814	NHLRC3	Q5JS37	OID30614	trans
rs1270942	6	31951083	A	G	0.131559	1.00666	32377	ADD	-0.117263	0.0108754	116.262	26.3803	NHLRC3	Q5JS37	OID30614	trans
rs3117577	6	31759697	A	G	0.132645	1.00363	33533	ADD	0.111536	0.0103456	116.231	26.3736	CD302	Q8IX05	OID21328	trans
rs9272495	6	32638356	C	A	0.237405	0.983689	33657	ADD	-0.086046	0.00798147	116.224	26.3721	IL5RA	Q01344	OID20601	trans
rs367364	6	32052169	C	T	0.173889	1.00695	32862	ADD	-0.109699	0.0101756	116.222	26.3717	HCG22	E2RYF7	OID30088	trans
rs2596500	6	31353490	A	C	0.145056	1.00311	33436	ADD	0.110885	0.0102859	116.214	26.3699	TNFRSF9	Q07011	OID20985	trans
rs9271666	6	32624916	T	C	0.223017	0.990271	33693	ADD	-0.0769609	0.00713992	116.186	26.3638	SFTPD	P35247	OID20214	trans
rs13201341	6	25822433	C	T	0.098202	1.00397	32704	ADD	0.138558	0.0128559	116.161	26.3582	PDIA5	Q14554	OID31209	trans
rs72845046	6	27607489	T	A	0.116875	1.0118	33742	ADD	0.124091	0.011514	116.152	26.3563	C2	P06681	OID20410	trans
rs9270510	6	32591582	C	A	0.340632	0.827154	33822	ADD	0.0902735	0.0083763	116.149	26.3557	CD1C	P29017	OID21483	trans
rs67981811	6	28387058	C	G	0.115956	1.01337	33988	ADD	0.122225	0.0113411	116.149	26.3556	TNFRSF4	P43489	OID20653	trans
rs36092177	6	28390030	C	T	0.115957	1.01337	33988	ADD	0.122225	0.0113411	116.148	26.3555	TNFRSF4	P43489	OID20653	trans
rs9272413	6	32637210	T	C	0.241147	0.923236	34049	ADD	-0.0968794	0.00898976	116.136	26.3528	GZMA	P12544	OID20663	trans
rs71537572	6	28002937	T	C	0.112935	0.998054	33742	ADD	0.126808	0.0117674	116.128	26.3512	C2	P06681	OID20410	trans
rs1811197	6	31359883	G	A	0.204699	0.987688	33962	ADD	-0.0987281	0.0091619	116.121	26.3495	CD8A	P01732	OID21018	trans
rs9271524	6	32622043	A	C	0.22669	0.987178	33657	ADD	-0.0872433	0.00809636	116.114	26.348	IL5RA	Q01344	OID20601	trans
rs2232429	6	28391855	T	G	0.115962	1.01335	33988	ADD	0.122203	0.0113409	116.109	26.347	TNFRSF4	P43489	OID20653	trans
rs1047985	6	32637439	G	A	0.237031	0.984952	33657	ADD	-0.0859935	0.00798064	116.106	26.3463	IL5RA	Q01344	OID20601	trans
rs9272434	6	32637548	C	T	0.237225	0.984856	33657	ADD	-0.085971	0.00797881	116.099	26.3447	IL5RA	Q01344	OID20601	trans
rs9272421	6	32637341	G	A	0.251337	0.999884	32917	ADD	-0.0851257	0.00790043	116.097	26.3442	CD207	Q9UJ71	OID21298	trans
rs33932084	6	28301047	A	G	0.117085	1.01169	33988	ADD	0.121773	0.0113019	116.091	26.343	TNFRSF4	P43489	OID20653	trans
rs678770	6	32603040	T	A	0.214445	0.944203	34049	ADD	-0.0998146	0.00926399	116.089	26.3426	GZMA	P12544	OID20663	trans
rs13217619	6	28338894	T	C	0.116564	1.01284	33988	ADD	0.121937	0.0113179	116.075	26.3394	TNFRSF4	P43489	OID20653	trans
rs41269265	6	27457570	T	C	0.112261	1.01716	33742	ADD	0.125898	0.0116867	116.052	26.3344	C2	P06681	OID20410	trans
rs9272489	6	32638253	A	T	0.234051	0.9806	33657	ADD	-0.0865451	0.00803387	116.047	26.3334	IL5RA	Q01344	OID20601	trans
rs2232426	6	28392882	G	C	0.11597	1.01336	33988	ADD	0.122166	0.0113406	116.047	26.3333	TNFRSF4	P43489	OID20653	trans
rs34950484	6	28310911	G	A	0.117627	1.0097	33687	ADD	-0.114206	0.0106032	116.012	26.3257	PAMR1	Q6UXH9	OID21153	trans
rs34661125	6	28314117	G	A	0.117627	1.0097	33687	ADD	-0.114206	0.0106032	116.012	26.3257	PAMR1	Q6UXH9	OID21153	trans
rs13191474	6	27445566	C	T	0.112277	1.01702	33742	ADD	0.125872	0.0116868	116.001	26.3233	C2	P06681	OID20410	trans
rs13213957	6	25785998	T	C	0.0971384	0.999899	33822	ADD	0.13137	0.0121977	115.993	26.3215	CD1C	P29017	OID21483	trans
rs55912630	6	25866707	T	C	0.0975212	1.00611	33822	ADD	0.130729	0.0121391	115.978	26.3182	CD1C	P29017	OID21483	trans
rs9271659	6	32624816	G	A	0.221593	0.984621	33657	ADD	-0.0880206	0.00817329	115.978	26.3182	IL5RA	Q01344	OID20601	trans
rs9272682	6	32641176	C	T	0.278363	0.921211	33822	ADD	0.0903933	0.00839364	115.977	26.318	CD1C	P29017	OID21483	trans
rs116667074	6	32317585	C	T	0.130315	1.00236	32981	ADD	-0.116108	0.0107817	115.972	26.3168	KLRF1	Q9NZS2	OID30464	trans
rs9272423	6	32637387	T	G	0.237264	0.985712	33657	ADD	-0.0858767	0.00797484	115.96	26.3142	IL5RA	Q01344	OID20601	trans
rs2284189	6	32639619	T	C	0.149165	0.984644	33693	ADD	-0.0901374	0.00837099	115.946	26.3112	SFTPD	P35247	OID20214	trans
rs9271656	6	32624797	T	A	0.222306	0.987009	33657	ADD	-0.0877974	0.00815395	115.938	26.3095	IL5RA	Q01344	OID20601	trans
rs2763981	6	31872244	T	A	0.662808	1.0014	34090	ADD	0.0830499	0.00771321	115.933	26.3084	FAP	Q12884	OID20330	trans
rs13218875	6	27916234	C	T	0.114916	1.01498	33742	ADD	0.124691	0.0115807	115.93	26.3077	C2	P06681	OID20410	trans
rs183280845	6	26953749	G	A	0.112037	1.00314	34049	ADD	-0.126028	0.0117055	115.918	26.305	GZMA	P12544	OID20663	trans
rs2596495	6	31355639	G	C	0.150178	0.997244	32377	ADD	-0.111326	0.0103401	115.917	26.3048	NHLRC3	Q5JS37	OID30614	trans
rs13213152	6	28381921	A	G	0.115855	1.01368	33988	ADD	0.122128	0.0113436	115.911	26.3036	TNFRSF4	P43489	OID20653	trans
rs149583087	6	27944659	G	A	0.114631	1.01265	33687	ADD	-0.115278	0.0107076	115.907	26.3027	PAMR1	Q6UXH9	OID21153	trans
rs3207966	6	32637420	G	A	0.237076	0.984986	33657	ADD	-0.0859104	0.00797999	115.901	26.3013	IL5RA	Q01344	OID20601	trans
rs35030260	6	28337731	G	A	0.116598	1.01294	33988	ADD	0.121823	0.0113159	115.9	26.3011	TNFRSF4	P43489	OID20653	trans
rs483143	6	27878966	G	C	0.133106	1.01109	34090	ADD	-0.112731	0.0104713	115.899	26.3009	ICAM3	P32942	OID20277	trans
rs9272343	6	32636549	A	G	0.233327	0.98441	33657	ADD	-0.0864074	0.00802664	115.887	26.2983	IL5RA	Q01344	OID20601	trans
rs13202688	6	25993241	A	G	0.0985238	1.00768	32704	ADD	0.137929	0.0128135	115.872	26.2951	PDIA5	Q14554	OID31209	trans
rs2523607	6	31355013	T	A	0.150134	0.997969	32377	ADD	-0.111271	0.0103376	115.858	26.292	NHLRC3	Q5JS37	OID30614	trans
rs3094005	6	31497270	G	T	0.141304	1.00166	32377	ADD	-0.113907	0.0105824	115.859	26.292	NHLRC3	Q5JS37	OID30614	trans
rs9272426	6	32637412	A	G	0.452874	0.962935	33809	ADD	-0.0799882	0.0074314	115.854	26.291	CR2	P20023	OID20393	trans
rs497309	6	31924707	A	C	0.131348	1.00558	32981	ADD	-0.115471	0.0107283	115.847	26.2896	KLRF1	Q9NZS2	OID30464	trans
rs2596500	6	31353490	A	C	0.145214	1.00258	34090	ADD	-0.111171	0.0103292	115.837	26.2873	FAP	Q12884	OID20330	trans
rs13190888	6	28318208	G	A	0.117664	1.00941	33687	ADD	-0.11412	0.0106034	115.834	26.2867	PAMR1	Q6UXH9	OID21153	trans
rs13213986	6	28390232	T	A	0.115869	1.01357	33988	ADD	0.122084	0.0113437	115.827	26.2851	TNFRSF4	P43489	OID20653	trans
rs67998226	6	28270281	T	C	0.117508	1.0094	33687	ADD	-0.11417	0.0106092	115.81	26.2813	PAMR1	Q6UXH9	OID21153	trans
rs2232423	6	28398374	A	G	0.116012	1.01365	33988	ADD	0.122006	0.0113373	115.809	26.2813	TNFRSF4	P43489	OID20653	trans
rs9272729	6	32641817	G	A	0.149636	0.99167	33385	ADD	0.10184	0.00946341	115.808	26.2809	IL2RA	P01589	OID20267	trans
rs2854275	6	32660651	C	A	0.146145	0.999973	33693	ADD	-0.0901596	0.00837817	115.805	26.2802	SFTPD	P35247	OID20214	trans
rs13195040	6	27446145	A	G	0.112293	1.0171	33742	ADD	0.125746	0.0116856	115.794	26.2779	C2	P06681	OID20410	trans
rs1800628	6	31579073	G	A	0.139176	1.00022	32377	ADD	-0.114695	0.0106588	115.792	26.2774	NHLRC3	Q5JS37	OID30614	trans
rs13214023	6	28364364	G	A	0.1158	1.01288	33988	ADD	0.122133	0.0113505	115.78	26.2749	TNFRSF4	P43489	OID20653	trans
rs138234416	6	28025120	G	A	0.115182	1.01486	33742	ADD	0.124487	0.0115701	115.763	26.2711	C2	P06681	OID20410	trans
rs145043018	6	29783624	G	C	0.330367	1.00875	33657	ADD	0.0841411	0.00782071	115.751	26.2685	LTA	P01374	OID20586	trans
rs13211507	6	28289600	T	C	0.117598	1.01039	33742	ADD	0.123619	0.0114908	115.735	26.2651	C2	P06681	OID20410	trans
rs9264490	6	31264801	A	G	0.265824	0.99205	32981	ADD	-0.0888644	0.00826033	115.734	26.2648	KLRF1	Q9NZS2	OID30464	trans
rs13198474	6	25874195	G	A	0.0954852	1.00604	33822	ADD	0.131835	0.0122548	115.731	26.2642	CD1C	P29017	OID21483	trans
rs1150755	6	32070773	C	T	0.173664	1.00778	33988	ADD	0.103387	0.00961047	115.729	26.2637	TNFRSF4	P43489	OID20653	trans
rs375984	6	29676725	C	T	0.24508	1.00678	33742	ADD	0.0927126	0.00861856	115.72	26.2617	C2	P06681	OID20410	trans
rs1150753	6	32092090	A	G	0.131121	1.00425	32981	ADD	-0.115556	0.0107427	115.706	26.2586	KLRF1	Q9NZS2	OID30464	trans
rs652888	6	31883457	A	G	0.237561	0.998069	33966	ADD	0.085046	0.0079066	115.699	26.257	SIGLEC6	O43699	OID21394	trans
rs9393692	6	26276422	A	G	0.523536	1.00201	32907	ADD	-0.0794144	0.00738357	115.682	26.2534	KIR2DL3	P43628	OID21196	trans
rs34071253	6	27424023	C	T	0.112545	1.01652	33742	ADD	0.125599	0.0116777	115.681	26.2531	C2	P06681	OID20410	trans
rs34878803	6	28282402	T	C	0.11749	1.00961	33687	ADD	-0.114099	0.0106086	115.677	26.2524	PAMR1	Q6UXH9	OID21153	trans
rs67340775	6	28336607	A	C	0.117766	1.01184	32917	ADD	-0.113757	0.0105776	115.66	26.2486	CD207	Q9UJ71	OID21298	trans
rs72839445	6	27281907	G	A	0.110874	1.01186	33687	ADD	0.113391	0.0105458	115.612	26.238	NPTX1	Q15818	OID21074	trans
rs11244	6	32812947	G	A	0.265726	1.00051	33687	ADD	-0.0834832	0.00776462	115.6	26.2354	PAMR1	Q6UXH9	OID21153	trans
rs9267488	6	31546470	A	G	0.140278	1	32981	ADD	-0.112536	0.0104673	115.588	26.2328	KLRF1	Q9NZS2	OID30464	trans
rs9272406	6	32637152	G	C	0.245643	0.990758	33309	ADD	-0.0844845	0.00785815	115.588	26.2328	FRZB	Q92765	OID20968	trans
rs35883476	6	28400731	G	C	0.115923	1.01385	33988	ADD	0.121909	0.01134	115.571	26.2291	TNFRSF4	P43489	OID20653	trans
rs13196692	6	27411340	C	T	0.111737	1.01556	33742	ADD	0.125995	0.0117201	115.57	26.2289	C2	P06681	OID20410	trans
rs116667074	6	32317585	C	T	0.130315	1.00236	32981	ADD	-0.122594	0.0114041	115.564	26.2275	TP53BP1	Q12888	OID30470	trans
rs1150752	6	32096949	T	C	0.131182	1.00411	32981	ADD	-0.115469	0.0107414	115.561	26.2269	KLRF1	Q9NZS2	OID30464	trans
rs3117573	6	31750619	C	G	0.132533	1.0036	33533	ADD	0.111241	0.0103493	115.532	26.2206	CD302	Q8IX05	OID21328	trans
rs34888489	6	26073147	C	A	0.0985067	1.00698	32704	ADD	0.137782	0.0128188	115.529	26.2199	PDIA5	Q14554	OID31209	trans
rs34691223	6	28290431	C	A	0.117496	1.00935	33687	ADD	-0.114029	0.0106098	115.508	26.2152	PAMR1	Q6UXH9	OID21153	trans
rs13211507	6	28289600	T	C	0.117686	1.00841	33687	ADD	-0.114001	0.0106073	115.507	26.2151	PAMR1	Q6UXH9	OID21153	trans
rs652888	6	31883457	A	G	0.23763	0.998106	33853	ADD	-0.0914517	0.00850928	115.504	26.2145	CAPS	Q13938	OID31126	trans
rs34546986	6	28394532	G	A	0.115908	1.01388	33988	ADD	0.121878	0.0113404	115.503	26.2142	TNFRSF4	P43489	OID20653	trans
rs34871267	6	28396455	G	A	0.115908	1.01389	33988	ADD	0.121877	0.0113404	115.503	26.2141	TNFRSF4	P43489	OID20653	trans
rs3117574	6	31757453	G	A	0.132616	1.00344	33533	ADD	0.111204	0.0103474	115.5	26.2135	CD302	Q8IX05	OID21328	trans
rs3101018	6	31738087	C	T	0.132437	1.00359	33533	ADD	0.111239	0.0103525	115.456	26.2039	CD302	Q8IX05	OID21328	trans
rs2284189	6	32639619	T	C	0.149111	0.985397	33385	ADD	0.102153	0.00950709	115.452	26.2031	IL2RA	P01589	OID20267	trans
rs17528178	6	25983549	C	T	0.0985427	1.00753	32704	ADD	0.137668	0.0128134	115.436	26.1996	PDIA5	Q14554	OID31209	trans
rs497309	6	31924707	A	C	0.13152	1.00521	32862	ADD	-0.12275	0.0114249	115.435	26.1992	HCG22	E2RYF7	OID30088	trans
rs497309	6	31924707	A	C	0.131234	1.00484	33307	ADD	-0.111446	0.010373	115.431	26.1984	WFIKKN1	Q96NZ8	OID20939	trans
rs9272351	6	32636646	G	A	0.240567	0.975702	33410	ADD	0.0914872	0.00851614	115.408	26.1933	ADA2	Q9NZK5	OID20394	trans
rs7752608	6	28333418	A	G	0.123825	1.00982	33988	ADD	0.118632	0.0110431	115.403	26.1924	TNFRSF4	P43489	OID20653	trans
rs3130975	6	31114061	C	T	0.342398	1.00128	33610	ADD	-0.0828396	0.0077119	115.386	26.1886	TFF3	Q07654	OID20371	trans
rs138234416	6	28025120	G	A	0.115326	1.01301	33687	ADD	-0.114698	0.0106777	115.385	26.1885	PAMR1	Q6UXH9	OID21153	trans
rs13202775	6	27597100	T	C	0.117065	1.01183	33742	ADD	0.123592	0.0115061	115.38	26.1872	C2	P06681	OID20410	trans
rs9270475	6	32591230	A	T	0.246117	0.93954	33962	ADD	0.0949034	0.0088357	115.367	26.1844	TNFRSF8	P28908	OID21049	trans
rs374317	6	29676263	C	T	0.245121	1.00661	33742	ADD	0.0925729	0.00861885	115.364	26.1837	C2	P06681	OID20410	trans
rs13191227	6	27422336	G	C	0.111721	1.01563	33742	ADD	0.125884	0.0117204	115.361	26.1831	C2	P06681	OID20410	trans
rs2747429	6	29680600	T	C	0.245104	1.00643	33742	ADD	0.0925805	0.00861978	115.358	26.1824	C2	P06681	OID20410	trans
rs557042	6	27877351	C	T	0.132856	1.01108	34090	ADD	-0.112554	0.0104797	115.353	26.1812	ICAM3	P32942	OID20277	trans
rs56114371	6	27307055	C	T	0.111008	1.01302	33687	ADD	0.113138	0.0105341	115.351	26.1809	NPTX1	Q15818	OID21074	trans
rs2442727	6	31351890	G	A	0.170476	0.978581	33385	ADD	0.0970461	0.00903615	115.343	26.1791	IL2RA	P01589	OID20267	trans
rs376319	6	29676856	C	T	0.245125	1.00666	33742	ADD	0.0925604	0.00861858	115.34	26.1784	C2	P06681	OID20410	trans
rs448489	6	29679865	T	C	0.245138	1.00662	33742	ADD	0.0925604	0.00861859	115.339	26.1784	C2	P06681	OID20410	trans
rs387642	6	29677857	C	T	0.245125	1.00666	33742	ADD	0.0925591	0.00861857	115.337	26.1778	C2	P06681	OID20410	trans
rs3129062	6	29678160	C	T	0.245134	1.00662	33742	ADD	0.0925596	0.00861865	115.336	26.1776	C2	P06681	OID20410	trans
rs448380	6	29679768	T	C	0.245142	1.0066	33742	ADD	0.0925583	0.00861864	115.333	26.1769	C2	P06681	OID20410	trans
rs71537559	6	27342000	G	C	0.112788	1.01538	33687	ADD	0.112217	0.0104497	115.321	26.1744	NPTX1	Q15818	OID21074	trans
rs13207082	6	27283600	A	G	0.111349	1.0145	33687	ADD	0.11286	0.0105123	115.262	26.1613	NPTX1	Q15818	OID21074	trans
rs34150729	6	27420975	T	C	0.111715	1.01565	33742	ADD	0.125812	0.0117206	115.224	26.1531	C2	P06681	OID20410	trans
rs9271633	6	32624295	T	G	0.224087	0.984977	33693	ADD	-0.076716	0.00714691	115.222	26.1527	SFTPD	P35247	OID20214	trans
rs9271619	6	32623996	G	A	0.223723	0.986481	33693	ADD	-0.0767015	0.00714557	115.222	26.1526	SFTPD	P35247	OID20214	trans
rs17843560	6	32641611	G	T	0.120583	0.869837	33533	ADD	-0.120987	0.0112713	115.221	26.1525	FAM3B	P58499	OID21372	trans
rs3117575	6	31758476	T	C	0.132556	1.00358	33533	ADD	0.111082	0.0103488	115.216	26.1512	CD302	Q8IX05	OID21328	trans
rs1543681	6	26187555	C	A	0.458196	1.0037	33657	ADD	-0.0788422	0.00734525	115.214	26.1509	HLA-E	P13747	OID20532	trans
rs9272487	6	32638225	C	T	0.244208	1.01024	34049	ADD	-0.0918519	0.00855741	115.211	26.1501	GZMA	P12544	OID20663	trans
rs3884025	6	25929860	G	A	0.0985596	1.0061	32704	ADD	0.137617	0.0128215	115.205	26.1489	PDIA5	Q14554	OID31209	trans
rs13212534	6	25982782	G	A	0.0985506	1.0077	32704	ADD	0.137512	0.012812	115.199	26.1476	PDIA5	Q14554	OID31209	trans
rs3131383	6	31736517	G	T	0.132813	1.00326	32862	ADD	-0.122211	0.0113885	115.156	26.1383	HCG22	E2RYF7	OID30088	trans
rs1269852	6	32112414	G	C	0.131155	1.00473	32862	ADD	-0.122761	0.011441	115.132	26.1329	HCG22	E2RYF7	OID30088	trans
rs149943	6	28034610	G	A	0.147431	1.01317	33687	ADD	-0.103206	0.00961884	115.122	26.1309	PAMR1	Q6UXH9	OID21153	trans
rs806798	6	26214245	T	C	0.467836	1.00153	33657	ADD	-0.0787789	0.00734236	115.119	26.1302	HLA-E	P13747	OID20532	trans
rs17526722	6	25918627	G	A	0.0984647	1.00721	32704	ADD	0.137544	0.0128197	115.115	26.1292	PDIA5	Q14554	OID31209	trans
rs1150757	6	32061428	G	A	0.131047	1.00457	32981	ADD	-0.115267	0.0107434	115.112	26.1286	KLRF1	Q9NZS2	OID30464	trans
rs2747421	6	29677341	G	C	0.245377	1.00599	33742	ADD	0.092467	0.00861842	115.111	26.1284	C2	P06681	OID20410	trans
rs36014129	6	25884291	G	A	0.0982734	1.00807	32704	ADD	0.13761	0.0128262	115.108	26.1276	PDIA5	Q14554	OID31209	trans
rs1150758	6	32060372	G	C	0.173797	1.00766	33988	ADD	0.103076	0.00960797	115.095	26.1248	TNFRSF4	P43489	OID20653	trans
rs9274454	6	32665594	T	G	0.186596	0.914643	34049	ADD	0.0966601	0.00901012	115.089	26.1235	IL12B	P29460	OID20666	trans
rs3131379	6	31753256	G	A	0.132586	1.00351	33533	ADD	0.111007	0.0103481	115.074	26.1203	CD302	Q8IX05	OID21328	trans
rs3131378	6	31757508	A	G	0.132586	1.00351	33533	ADD	0.111007	0.0103481	115.074	26.1203	CD302	Q8IX05	OID21328	trans
rs61742093	6	27912204	A	G	0.115579	1.01307	33687	ADD	-0.114426	0.010667	115.07	26.1194	PAMR1	Q6UXH9	OID21153	trans
rs3130564	6	31133897	C	T	0.255909	1.00196	33084	ADD	-0.0884194	0.00824292	115.062	26.1177	LILRB4	Q8NHJ6	OID20429	trans
rs9271627	6	32624172	C	T	0.233112	0.954318	33657	ADD	-0.087467	0.00815445	115.053	26.1157	IL5RA	Q01344	OID20601	trans
rs3117576	6	31759017	T	C	0.132597	1.00339	33533	ADD	0.11099	0.0103483	115.034	26.1115	CD302	Q8IX05	OID21328	trans
rs3131380	6	31742001	A	G	0.132537	1.00338	33533	ADD	0.111003	0.0103501	115.021	26.1086	CD302	Q8IX05	OID21328	trans
rs13195401	6	26463346	G	T	0.109535	1.00386	34049	ADD	-0.126746	0.0118184	115.014	26.1072	GZMA	P12544	OID20663	trans
rs34197618	6	26083291	T	C	0.0985533	1.00742	32704	ADD	0.137415	0.0128133	115.012	26.1066	PDIA5	Q14554	OID31209	trans
rs3115672	6	31760120	C	T	0.132562	1.00324	33533	ADD	0.110996	0.0103502	115.005	26.105	CD302	Q8IX05	OID21328	trans
rs34676049	6	28485841	T	G	0.114549	1.00941	32917	ADD	-0.114937	0.010718	114.999	26.1038	CD207	Q9UJ71	OID21298	trans
rs9272616	6	32640113	C	G	0.277246	0.941116	33687	ADD	0.0920674	0.00858544	114.997	26.1034	TNXB	P22105	OID21107	trans
rs583177	6	32611790	C	A	0.266091	0.987246	32981	ADD	-0.0938328	0.0087502	114.994	26.1026	TP53BP1	Q12888	OID30470	trans
rs13201294	6	27588362	A	T	0.131093	1.0073	34049	ADD	-0.117061	0.0109168	114.981	26.0999	GZMA	P12544	OID20663	trans
rs140365013	6	27556090	G	A	0.117168	1.01252	33742	ADD	0.123287	0.0114979	114.972	26.0979	C2	P06681	OID20410	trans
rs34396849	6	28283178	A	C	0.117432	1.00871	33687	ADD	-0.113825	0.0106158	114.966	26.0967	PAMR1	Q6UXH9	OID21153	trans
rs66785117	6	27555519	T	G	0.117168	1.01252	33742	ADD	0.123281	0.011498	114.961	26.0956	C2	P06681	OID20410	trans
rs13199649	6	27901014	C	T	0.114695	1.01053	33742	ADD	0.124546	0.0116159	114.961	26.0955	C2	P06681	OID20410	trans
rs1047993	6	32637494	C	T	0.250758	1.00788	33410	ADD	0.0885916	0.00826261	114.961	26.0955	ADA2	Q9NZK5	OID20394	trans
rs7763805	6	32639477	G	A	0.149147	0.982135	33385	ADD	0.102088	0.00952199	114.945	26.0921	IL2RA	P01589	OID20267	trans
rs3101018	6	31738087	C	T	0.132691	1.00354	32862	ADD	-0.122127	0.0113912	114.944	26.0917	HCG22	E2RYF7	OID30088	trans
rs34706883	6	27837477	A	C	0.117539	1.01195	33742	ADD	0.123135	0.0114852	114.943	26.0916	C2	P06681	OID20410	trans
rs9272536	6	32638996	G	T	0.249802	0.981177	33410	ADD	0.0898895	0.00838455	114.937	26.0902	ADA2	Q9NZK5	OID20394	trans
rs34965299	6	27554077	A	G	0.117168	1.0125	33742	ADD	0.123266	0.0114981	114.93	26.0888	C2	P06681	OID20410	trans
rs13209332	6	27552973	T	A	0.117166	1.01249	33742	ADD	0.123262	0.0114982	114.921	26.0866	C2	P06681	OID20410	trans
rs67652222	6	27618441	C	T	0.117136	1.01152	33742	ADD	0.123324	0.0115047	114.907	26.0836	C2	P06681	OID20410	trans
rs9270645	6	32597996	T	C	0.248983	0.989361	33657	ADD	-0.083946	0.00783123	114.905	26.0833	IL5RA	Q01344	OID20601	trans
rs9272560	6	32639363	T	C	0.221948	0.951448	33777	ADD	0.0923536	0.00861655	114.879	26.0775	KIR2DL2	P43627	OID31431	trans
rs1150753	6	32092090	A	G	0.131276	1.00418	32862	ADD	-0.122596	0.0114392	114.859	26.0731	HCG22	E2RYF7	OID30088	trans
rs502771	6	32611193	T	C	0.266178	0.990941	33410	ADD	0.0876215	0.00817626	114.845	26.0701	ADA2	Q9NZK5	OID20394	trans
rs1265057	6	31110838	T	C	0.39636	1.00511	32907	ADD	-0.0567231	0.00529324	114.835	26.068	KIR3DL1	P43629	OID21185	trans
rs35716472	6	27438828	C	G	0.112243	1.01514	33742	ADD	0.125364	0.0116991	114.827	26.0661	C2	P06681	OID20410	trans
rs71559038	6	27673210	A	G	0.117144	1.01131	33742	ADD	0.123272	0.0115056	114.79	26.0581	C2	P06681	OID20410	trans
rs13212651	6	27839207	A	G	0.117524	1.01197	33742	ADD	0.123056	0.0114856	114.788	26.0577	C2	P06681	OID20410	trans
rs34573979	6	27512747	C	T	0.115558	1.01161	33687	ADD	0.110977	0.0103586	114.779	26.0556	NPTX1	Q15818	OID21074	trans
rs3130484	6	31748105	T	C	0.132571	1.00354	33533	ADD	0.110863	0.0103483	114.773	26.0544	CD302	Q8IX05	OID21328	trans
rs35819751	6	27842791	A	G	0.117514	1.01192	33742	ADD	0.123055	0.0114864	114.771	26.0538	C2	P06681	OID20410	trans
rs9270510	6	32591582	C	A	0.340697	0.827227	32917	ADD	-0.085169	0.00795038	114.759	26.0513	CD207	Q9UJ71	OID21298	trans
rs34038546	6	27639881	C	A	0.117139	1.01135	33742	ADD	0.123254	0.0115056	114.758	26.0511	C2	P06681	OID20410	trans
rs34105070	6	27593026	C	T	0.117119	1.01204	33742	ADD	0.123221	0.0115027	114.754	26.0502	C2	P06681	OID20410	trans
rs3130063	6	31590925	C	T	0.140593	1.00018	32377	ADD	-0.113684	0.010613	114.742	26.0475	NHLRC3	Q5JS37	OID30614	trans
rs497309	6	31924707	A	C	0.131251	1.00657	32377	ADD	-0.116622	0.0108873	114.741	26.0474	NHLRC3	Q5JS37	OID30614	trans
rs67101035	6	27831109	C	G	0.117494	1.01175	33742	ADD	0.123057	0.0114881	114.74	26.047	C2	P06681	OID20410	trans
rs13212093	6	27638937	C	T	0.117138	1.01135	33742	ADD	0.123243	0.0115056	114.737	26.0464	C2	P06681	OID20410	trans
rs71559050	6	27829638	C	A	0.11752	1.01143	33742	ADD	0.123054	0.0114888	114.72	26.0426	C2	P06681	OID20410	trans
rs7763805	6	32639477	G	A	0.149495	0.981908	33578	ADD	-0.111654	0.0104246	114.717	26.0421	AGER	Q15109	OID20756	trans
rs114786106	6	32629101	A	G	0.0406037	0.944766	33084	ADD	-0.200601	0.0187296	114.712	26.041	LILRB4	Q8NHJ6	OID20429	trans
rs493161	6	27882936	A	T	0.132909	1.01128	34090	ADD	-0.112209	0.0104769	114.707	26.0399	ICAM3	P32942	OID20277	trans
rs17763089	6	27867440	G	A	0.117895	1.01995	33742	ADD	0.122371	0.0114258	114.705	26.0394	C2	P06681	OID20410	trans
rs34718920	6	27816163	C	T	0.117483	1.01177	33742	ADD	0.123035	0.0114885	114.691	26.0363	C2	P06681	OID20410	trans
rs71559024	6	27384971	G	A	0.112096	1.01656	33742	ADD	0.125277	0.0116982	114.684	26.0348	C2	P06681	OID20410	trans
rs3131006	6	31130357	A	T	0.255815	1.00046	33084	ADD	-0.0883441	0.00824978	114.675	26.0329	LILRB4	Q8NHJ6	OID20429	trans
rs2854275	6	32660651	C	A	0.145978	1.00074	33988	ADD	0.110801	0.0103469	114.675	26.0328	TNFRSF4	P43489	OID20653	trans
rs58616630	6	27506936	A	G	0.115295	1.00945	33687	ADD	0.111152	0.0103799	114.668	26.0313	NPTX1	Q15818	OID21074	trans
rs582591	6	32611596	G	A	0.237944	0.987881	33777	ADD	0.088379	0.00825332	114.668	26.0313	KIR2DL2	P43627	OID31431	trans
rs17751184	6	27807250	C	T	0.117467	1.0118	33742	ADD	0.123025	0.011489	114.662	26.03	C2	P06681	OID20410	trans
rs35501037	6	27771787	T	A	0.117413	1.01121	33742	ADD	0.123079	0.0114946	114.651	26.0277	C2	P06681	OID20410	trans
rs34543938	6	27656861	A	G	0.11714	1.01132	33742	ADD	0.123188	0.0115057	114.634	26.0238	C2	P06681	OID20410	trans
rs13195728	6	27803328	T	C	0.117463	1.01146	33742	ADD	0.12303	0.0114911	114.629	26.0228	C2	P06681	OID20410	trans
rs3130978	6	31114411	G	A	0.348261	1.00011	33610	ADD	-0.0822761	0.00768472	114.628	26.0226	TFF3	Q07654	OID20371	trans
rs806977	6	26189387	A	G	0.459741	1.00266	33657	ADD	-0.0786587	0.00734697	114.624	26.0218	HLA-E	P13747	OID20532	trans
rs7763805	6	32639477	G	A	0.149173	0.981374	33693	ADD	-0.0897666	0.00838488	114.614	26.0194	SFTPD	P35247	OID20214	trans
rs17749927	6	27702197	A	G	0.117183	1.01165	33742	ADD	0.123133	0.0115021	114.601	26.0167	C2	P06681	OID20410	trans
rs35353359	6	28356601	C	T	0.115712	1.01323	33988	ADD	0.121517	0.0113522	114.581	26.0123	TNFRSF4	P43489	OID20653	trans
rs200977	6	27886523	T	C	0.132937	1.0111	34090	ADD	-0.112137	0.0104769	114.559	26.0075	ICAM3	P32942	OID20277	trans
rs13194781	6	27847861	A	G	0.117435	1.01163	33742	ADD	0.122998	0.0114917	114.558	26.0073	C2	P06681	OID20410	trans
rs56405707	6	27672467	G	A	0.117137	1.01132	33742	ADD	0.123145	0.0115059	114.55	26.0056	C2	P06681	OID20410	trans
rs502771	6	32611193	T	C	0.265926	0.988614	32981	ADD	-0.0936035	0.00874592	114.544	26.0042	TP53BP1	Q12888	OID30470	trans
rs61742093	6	27912204	A	G	0.115435	1.01491	33742	ADD	0.123697	0.0115585	114.528	26.0007	C2	P06681	OID20410	trans
rs9270510	6	32591582	C	A	0.340632	0.827154	33822	ADD	-0.0821766	0.0076789	114.525	25.9999	TEK	Q02763	OID21496	trans
rs13195636	6	27541714	A	C	0.117111	1.0121	33742	ADD	0.123097	0.0115028	114.522	25.9995	C2	P06681	OID20410	trans
rs433061	6	32047051	G	A	0.130911	1.00345	32981	ADD	-0.115083	0.0107542	114.516	25.998	KLRF1	Q9NZS2	OID30464	trans
rs3130557	6	31126926	C	T	0.155683	0.998988	33687	ADD	0.109954	0.0102757	114.5	25.9945	IGF2R	P11717	OID21146	trans
rs3130557	6	31126926	C	T	0.155564	1.0007	33385	ADD	0.0993479	0.00928449	114.499	25.9943	IL2RA	P01589	OID20267	trans
rs13190888	6	28318208	G	A	0.117801	1.01098	32917	ADD	-0.113209	0.0105804	114.486	25.9915	CD207	Q9UJ71	OID21298	trans
rs9271626	6	32624167	C	A	0.223583	0.985796	33657	ADD	-0.0871209	0.00814229	114.486	25.9914	IL5RA	Q01344	OID20601	trans
rs9272348	6	32636619	C	T	0.245458	1.00361	33309	ADD	-0.0835589	0.0078096	114.479	25.99	FRZB	Q92765	OID20968	trans
rs2535238	6	29677261	C	A	0.24514	1.00678	33742	ADD	0.0922075	0.00861794	114.479	25.9899	C2	P06681	OID20410	trans
rs2858864	6	32610452	C	T	0.217669	0.918178	32907	ADD	0.0998218	0.00933081	114.449	25.9834	KIR2DL3	P43628	OID21196	trans
rs3130979	6	31114420	G	C	0.348016	1.0004	33962	ADD	-0.0828551	0.00774503	114.444	25.9822	DDR1	Q08345	OID21009	trans
rs13215275	6	27679730	G	T	0.117118	1.01173	33742	ADD	0.123072	0.0115044	114.443	25.982	C2	P06681	OID20410	trans
rs13210634	6	27678713	A	G	0.117118	1.01173	33742	ADD	0.123071	0.0115044	114.442	25.9819	C2	P06681	OID20410	trans
rs3998182	6	32594138	T	C	0.282976	0.877854	33410	ADD	0.0911387	0.00851972	114.434	25.9801	ADA2	Q9NZK5	OID20394	trans
rs11244	6	32812947	G	A	0.265829	1.00116	33657	ADD	0.0887107	0.00829298	114.428	25.9787	HLA-E	P13747	OID20532	trans
rs72847313	6	27762303	C	T	0.117359	1.01145	33742	ADD	0.122961	0.0114954	114.415	25.976	C2	P06681	OID20410	trans
rs3132445	6	31744419	G	A	0.132458	1.00322	33533	ADD	0.110746	0.0103537	114.41	25.9748	CD302	Q8IX05	OID21328	trans
rs17750747	6	27762555	T	C	0.117361	1.01146	33742	ADD	0.122954	0.0114953	114.405	25.9737	C2	P06681	OID20410	trans
rs9272539	6	32639042	G	A	0.460389	0.988688	34049	ADD	-0.0763292	0.00713634	114.401	25.9729	CD22	P20273	OID20637	trans
rs1150757	6	32061428	G	A	0.131172	1.00431	32862	ADD	-0.122381	0.0114423	114.395	25.9715	HCG22	E2RYF7	OID30088	trans
rs502055	6	32611226	T	C	0.265926	0.988459	32981	ADD	-0.0935449	0.0087464	114.388	25.9701	TP53BP1	Q12888	OID30470	trans
rs502055	6	32611226	T	C	0.266238	0.990626	33410	ADD	0.0874432	0.00817687	114.361	25.9641	ADA2	Q9NZK5	OID20394	trans
rs501942	6	31872700	C	T	0.131668	1.00387	33436	ADD	0.117156	0.0109558	114.353	25.9623	CX3CL1	P78423	OID20976	trans
rs114046333	6	31328611	G	C	0.127632	0.926256	33853	ADD	-0.120445	0.0112649	114.32	25.9551	CAPS	Q13938	OID31126	trans
rs3131381	6	31740686	C	A	0.132704	1.00319	32862	ADD	-0.121795	0.0113927	114.29	25.9485	HCG22	E2RYF7	OID30088	trans
rs72843784	6	26498530	G	T	0.110524	1.01094	34049	ADD	-0.125408	0.0117307	114.289	25.9483	GZMA	P12544	OID20663	trans
rs3130985	6	31117579	C	T	0.155429	1.00581	33385	ADD	0.0990416	0.00926462	114.282	25.9469	IL2RA	P01589	OID20267	trans
rs501942	6	31872700	C	T	0.131724	1.00487	32981	ADD	-0.114591	0.0107194	114.278	25.9458	KLRF1	Q9NZS2	OID30464	trans
rs9272536	6	32638996	G	T	0.249668	0.98176	34049	ADD	-0.0921034	0.00861596	114.273	25.9448	GZMA	P12544	OID20663	trans
rs501942	6	31872700	C	T	0.131903	1.00423	32862	ADD	-0.12204	0.0114167	114.268	25.9436	HCG22	E2RYF7	OID30088	trans
rs2596500	6	31353490	A	C	0.145004	1.00177	33687	ADD	0.112891	0.010561	114.263	25.9427	IGF2R	P11717	OID21146	trans
rs9272351	6	32636646	G	A	0.240808	0.974745	33657	ADD	-0.0852905	0.00797909	114.26	25.942	IL5RA	Q01344	OID20601	trans
rs9271666	6	32624916	T	C	0.223166	0.988991	33657	ADD	-0.0869511	0.00813458	114.256	25.9412	IL5RA	Q01344	OID20601	trans
rs2854275	6	32660651	C	A	0.146207	1.00041	33436	ADD	0.109654	0.0102589	114.247	25.9391	TNFRSF9	Q07011	OID20985	trans
rs501942	6	31872700	C	T	0.131607	1.00356	33307	ADD	-0.110811	0.0103673	114.244	25.9385	WFIKKN1	Q96NZ8	OID20939	trans
rs34950484	6	28310911	G	A	0.117766	1.01125	32917	ADD	-0.113087	0.0105804	114.241	25.9379	CD207	Q9UJ71	OID21298	trans
rs34661125	6	28314117	G	A	0.117766	1.01125	32917	ADD	-0.113087	0.0105804	114.241	25.9379	CD207	Q9UJ71	OID21298	trans
rs188015	6	27909668	T	A	0.147134	1.01139	33687	ADD	-0.102986	0.00963546	114.239	25.9374	PAMR1	Q6UXH9	OID21153	trans
rs9270510	6	32591582	C	A	0.341242	0.827558	33578	ADD	-0.0912358	0.00853613	114.237	25.937	AGER	Q15109	OID20756	trans
rs2233974	6	31112239	C	G	0.197418	0.997798	33657	ADD	0.100364	0.00939023	114.236	25.9367	IL15	P40933	OID20562	trans
rs2507989	6	31356638	A	C	0.218209	0.953784	32907	ADD	-0.0688776	0.00644463	114.225	25.9342	KIR3DL1	P43629	OID21185	trans
rs2524005	6	29931900	G	A	0.249179	0.930545	33796	ADD	0.0953198	0.00891883	114.222	25.9337	ADAM9	Q13443	OID31488	trans
rs13205911	6	28156336	C	T	0.115005	1.0139	33742	ADD	0.123794	0.0115833	114.217	25.9326	C2	P06681	OID20410	trans
rs35030260	6	28337731	G	A	0.116595	1.01383	32917	ADD	-0.113418	0.0106132	114.201	25.9292	CD207	Q9UJ71	OID21298	trans
rs67381177	6	28444164	G	C	0.115988	1.01406	33988	ADD	0.121141	0.011336	114.2	25.9289	TNFRSF4	P43489	OID20653	trans
rs3117573	6	31750619	C	G	0.132805	1.00351	32862	ADD	-0.121686	0.0113872	114.194	25.9275	HCG22	E2RYF7	OID30088	trans
rs3131380	6	31742001	A	G	0.132809	1.00329	32862	ADD	-0.121692	0.0113881	114.188	25.9263	HCG22	E2RYF7	OID30088	trans
rs13217619	6	28338894	T	C	0.11656	1.01372	32917	ADD	-0.113429	0.0106152	114.181	25.9246	CD207	Q9UJ71	OID21298	trans
rs369637	6	32058086	C	T	0.173566	1.00798	33988	ADD	0.102701	0.00961169	114.169	25.922	TNFRSF4	P43489	OID20653	trans
rs9272324	6	32636375	A	G	0.450993	0.986001	33809	ADD	-0.0784906	0.00734604	114.164	25.9209	CR2	P20023	OID20393	trans
rs3131381	6	31740686	C	A	0.132434	1.00329	33533	ADD	0.110631	0.0103542	114.162	25.9206	CD302	Q8IX05	OID21328	trans
rs9272495	6	32638356	C	A	0.237504	0.983567	33687	ADD	0.0943703	0.00883276	114.15	25.918	TNXB	P22105	OID21107	trans
rs3117575	6	31758476	T	C	0.132828	1.00349	32862	ADD	-0.121653	0.0113866	114.145	25.9169	HCG22	E2RYF7	OID30088	trans
rs9272665	6	32640944	G	A	0.315924	0.885714	33822	ADD	0.088165	0.00825233	114.14	25.9157	CD1C	P29017	OID21483	trans
rs394439	6	32057778	C	A	0.17357	1.00796	33988	ADD	0.102688	0.00961172	114.14	25.9156	TNFRSF4	P43489	OID20653	trans
rs2596500	6	31353490	A	C	0.145497	1.00263	32377	ADD	-0.111636	0.0104509	114.105	25.9081	NHLRC3	Q5JS37	OID30614	trans
rs9272307	6	32636109	G	T	0.245699	0.983174	34049	ADD	-0.0924648	0.00865635	114.099	25.9068	GZMA	P12544	OID20663	trans
rs11244	6	32812947	G	A	0.265797	1.0001	33962	ADD	-0.0907136	0.00849258	114.095	25.9058	CCL19	Q99731	OID21030	trans
rs13192965	6	27704046	G	A	0.117268	1.01122	33742	ADD	0.122841	0.0115008	114.084	25.9035	C2	P06681	OID20410	trans
rs34409918	6	27717569	A	G	0.117203	1.01152	33742	ADD	0.122851	0.011502	114.08	25.9026	C2	P06681	OID20410	trans
rs3117576	6	31759017	T	C	0.13287	1.0033	32862	ADD	-0.121612	0.0113861	114.078	25.9022	HCG22	E2RYF7	OID30088	trans
rs34432857	6	27718046	G	A	0.117203	1.01152	33742	ADD	0.122847	0.011502	114.072	25.9009	C2	P06681	OID20410	trans
rs35120058	6	27390387	A	G	0.112195	1.01665	33742	ADD	0.124885	0.0116933	114.064	25.8991	C2	P06681	OID20410	trans
rs67040724	6	27937731	T	C	0.114819	1.01528	33742	ADD	0.123706	0.0115832	114.056	25.8974	C2	P06681	OID20410	trans
rs3115672	6	31760120	C	T	0.132835	1.00316	32862	ADD	-0.121612	0.0113882	114.036	25.8929	HCG22	E2RYF7	OID30088	trans
rs36101351	6	27975591	C	T	0.114784	1.01502	33742	ADD	0.123726	0.0115864	114.031	25.8919	C2	P06681	OID20410	trans
rs3130484	6	31748105	T	C	0.132843	1.00345	32862	ADD	-0.121586	0.0113861	114.029	25.8915	HCG22	E2RYF7	OID30088	trans
rs3117577	6	31759697	A	G	0.132904	1.00358	32862	ADD	-0.121557	0.0113834	114.03	25.8915	HCG22	E2RYF7	OID30088	trans
rs3131379	6	31753256	G	A	0.132859	1.00342	32862	ADD	-0.12158	0.0113859	114.024	25.8902	HCG22	E2RYF7	OID30088	trans
rs3131378	6	31757508	A	G	0.132859	1.00342	32862	ADD	-0.12158	0.0113859	114.024	25.8902	HCG22	E2RYF7	OID30088	trans
rs141342723	6	27654305	T	C	0.117168	1.01124	33742	ADD	0.122852	0.011505	114.023	25.89	C2	P06681	OID20410	trans
rs28360499	6	27977618	G	A	0.114792	1.01494	33742	ADD	0.123722	0.0115865	114.022	25.8899	C2	P06681	OID20410	trans
rs34332556	6	27389635	C	G	0.112195	1.01663	33742	ADD	0.124862	0.0116935	114.019	25.8892	C2	P06681	OID20410	trans
rs13201681	6	28426903	C	T	0.116021	1.01429	33988	ADD	0.121012	0.0113333	114.01	25.8873	TNFRSF4	P43489	OID20653	trans
rs433061	6	32047051	G	A	0.131042	1.00332	32862	ADD	-0.122286	0.0114527	114.008	25.8868	HCG22	E2RYF7	OID30088	trans
rs3132445	6	31744419	G	A	0.132728	1.00312	32862	ADD	-0.121638	0.0113921	114.007	25.8865	HCG22	E2RYF7	OID30088	trans
rs143525179	6	29784221	C	T	0.259633	0.983497	32907	ADD	-0.0637922	0.00597452	114.006	25.8864	KIR3DL1	P43629	OID21185	trans
rs1150754	6	32082981	C	T	0.173591	1.00796	33988	ADD	0.102621	0.00961111	114.006	25.8863	TNFRSF4	P43489	OID20653	trans
rs34691223	6	28290431	C	A	0.117645	1.01088	32917	ADD	-0.113034	0.0105868	113.996	25.8842	CD207	Q9UJ71	OID21298	trans
rs9272423	6	32637387	T	G	0.237375	0.98551	33687	ADD	0.0942259	0.00882563	113.985	25.8818	TNXB	P22105	OID21107	trans
rs13198809	6	28355925	G	A	0.115694	1.01326	33988	ADD	0.121207	0.0113528	113.985	25.8817	TNFRSF4	P43489	OID20653	trans
rs115566240	6	32633941	C	T	0.238514	0.969173	32981	ADD	0.0977922	0.00915977	113.983	25.8813	FOLH1	Q04609	OID30430	trans
rs3130923	6	31494358	G	A	0.141096	1.00056	32981	ADD	-0.111441	0.0104383	113.981	25.8809	KLRF1	Q9NZS2	OID30464	trans
rs71559054	6	27929021	A	C	0.114843	1.01523	33742	ADD	0.123652	0.0115825	113.971	25.8787	C2	P06681	OID20410	trans
rs2233959	6	31113288	T	C	0.407691	0.980282	33962	ADD	0.0806525	0.00755478	113.97	25.8785	RNASET2	O00584	OID20321	trans
rs67662114	6	27964523	G	A	0.114792	1.01496	33742	ADD	0.123685	0.0115864	113.956	25.8753	C2	P06681	OID20410	trans
rs9272421	6	32637341	G	A	0.251432	1.00069	33410	ADD	0.0884393	0.008285	113.948	25.8736	ADA2	Q9NZK5	OID20394	trans
rs2232423	6	28398374	A	G	0.115949	1.01261	33657	ADD	-0.111686	0.0104629	113.944	25.8727	IL5RA	Q01344	OID20601	trans
rs13207345	6	28297795	C	T	0.116311	1.01224	33988	ADD	0.120959	0.0113318	113.942	25.8723	TNFRSF4	P43489	OID20653	trans
rs35949109	6	28058148	T	C	0.147759	1.01151	33687	ADD	-0.102665	0.00961838	113.93	25.8698	PAMR1	Q6UXH9	OID21153	trans
rs13216117	6	27970706	A	G	0.114801	1.01489	33742	ADD	0.12367	0.0115864	113.928	25.8693	C2	P06681	OID20410	trans
rs56189111	6	28304196	C	A	0.116304	1.01229	33988	ADD	0.120952	0.0113318	113.927	25.8691	TNFRSF4	P43489	OID20653	trans
rs36116761	6	27850704	C	G	0.117392	1.01168	33742	ADD	0.122673	0.0114932	113.925	25.8687	C2	P06681	OID20410	trans
rs34194357	6	27850757	A	G	0.117392	1.01168	33742	ADD	0.122673	0.0114932	113.925	25.8687	C2	P06681	OID20410	trans
rs367364	6	32052169	C	T	0.173566	1.0077	33988	ADD	0.102601	0.00961306	113.915	25.8664	TNFRSF4	P43489	OID20653	trans
rs202906	6	28043874	T	C	0.14844	1.01262	33687	ADD	-0.102403	0.00959496	113.903	25.8638	PAMR1	Q6UXH9	OID21153	trans
rs3117577	6	31759697	A	G	0.132743	1.00417	32981	ADD	-0.114061	0.0106876	113.898	25.8627	KLRF1	Q9NZS2	OID30464	trans
rs3131383	6	31736517	G	T	0.132541	1.00335	33533	ADD	0.110462	0.0103504	113.897	25.8625	CD302	Q8IX05	OID21328	trans
rs72854513	6	28298177	A	T	0.116303	1.01236	33988	ADD	0.120928	0.0113315	113.887	25.8604	TNFRSF4	P43489	OID20653	trans
rs3130557	6	31126926	C	T	0.15585	0.998369	33853	ADD	-0.106588	0.00998822	113.879	25.8585	CAPS	Q13938	OID31126	trans
rs34878803	6	28282402	T	C	0.117641	1.01113	32917	ADD	-0.112947	0.0105856	113.847	25.8515	CD207	Q9UJ71	OID21298	trans
rs9259928	6	29934502	C	G	0.235733	0.86116	33988	ADD	0.0990561	0.00928396	113.84	25.85	TNFRSF4	P43489	OID20653	trans
rs3207966	6	32637420	G	A	0.237193	0.984825	33687	ADD	0.0942228	0.00883107	113.838	25.8495	TNXB	P22105	OID21107	trans
rs583177	6	32611790	C	A	0.266374	0.989486	33410	ADD	0.0872789	0.00818037	113.834	25.8487	ADA2	Q9NZK5	OID20394	trans
rs3130979	6	31114420	G	C	0.348076	0.999913	33610	ADD	-0.082003	0.00768638	113.819	25.8454	TFF3	Q07654	OID20371	trans
rs3095233	6	31501997	A	G	0.141077	1.00081	32981	ADD	-0.111346	0.0104375	113.803	25.842	KLRF1	Q9NZS2	OID30464	trans
rs1047985	6	32637439	G	A	0.237146	0.984779	33687	ADD	0.0942143	0.00883186	113.796	25.8404	TNXB	P22105	OID21107	trans
rs3101018	6	31738087	C	T	0.132236	1.00359	32907	ADD	-0.0816573	0.00765484	113.794	25.8398	KIR3DL1	P43629	OID21185	trans
rs149583087	6	27944659	G	A	0.114488	1.01448	33742	ADD	0.123766	0.0116025	113.79	25.8389	C2	P06681	OID20410	trans
rs3130616	6	31505969	G	A	0.14108	1.00081	32981	ADD	-0.111337	0.0104374	113.787	25.8385	KLRF1	Q9NZS2	OID30464	trans
rs1270942	6	31951083	A	G	0.131621	1.00547	32981	ADD	-0.114338	0.0107188	113.784	25.8378	KLRF1	Q9NZS2	OID30464	trans
rs34218844	6	28322870	T	C	0.116332	1.01254	33988	ADD	0.120846	0.0113292	113.779	25.8366	TNFRSF4	P43489	OID20653	trans
rs56075693	6	28322551	T	G	0.116332	1.01254	33988	ADD	0.120845	0.0113292	113.778	25.8364	TNFRSF4	P43489	OID20653	trans
rs10484399	6	27566749	A	G	0.117213	1.01301	33742	ADD	0.122588	0.0114932	113.766	25.8338	C2	P06681	OID20410	trans
rs3117574	6	31757453	G	A	0.132889	1.00335	32862	ADD	-0.121432	0.0113851	113.761	25.8328	HCG22	E2RYF7	OID30088	trans
rs13193480	6	27734782	A	G	0.11725	1.01193	33742	ADD	0.122622	0.0114976	113.742	25.8285	C2	P06681	OID20410	trans
rs13193542	6	27734646	G	T	0.11725	1.01193	33742	ADD	0.122622	0.0114976	113.742	25.8284	C2	P06681	OID20410	trans
rs17750424	6	27733343	T	C	0.117247	1.01194	33742	ADD	0.122622	0.0114977	113.74	25.828	C2	P06681	OID20410	trans
rs13202291	6	27731078	A	G	0.117244	1.01195	33742	ADD	0.122621	0.0114978	113.736	25.8272	C2	P06681	OID20410	trans
rs2249935	6	31359401	G	A	0.225337	0.998767	32907	ADD	-0.0664257	0.00622907	113.717	25.8231	KIR3DL1	P43629	OID21185	trans
rs114046333	6	31328611	G	C	0.127597	0.926969	33436	ADD	0.123235	0.0115566	113.712	25.822	CX3CL1	P78423	OID20976	trans
rs3130978	6	31114411	G	A	0.3482	1.0006	33962	ADD	-0.0825704	0.00774335	113.708	25.821	DDR1	Q08345	OID21009	trans
rs3734543	6	26468317	G	C	0.122288	1.00421	33687	ADD	0.10817	0.0101444	113.699	25.8191	NPTX1	Q15818	OID21074	trans
rs6910310	6	32636444	A	G	0.145393	0.992332	33693	ADD	-0.0898663	0.00842802	113.695	25.8183	SFTPD	P35247	OID20214	trans
rs3094005	6	31497270	G	T	0.141096	1.00135	32981	ADD	-0.111257	0.0104343	113.693	25.8177	KLRF1	Q9NZS2	OID30464	trans
rs13191786	6	28309894	T	G	0.11632	1.01263	33988	ADD	0.120789	0.0113292	113.673	25.8135	TNFRSF4	P43489	OID20653	trans
rs35072899	6	28313764	C	T	0.11632	1.01263	33988	ADD	0.120789	0.0113292	113.673	25.8135	TNFRSF4	P43489	OID20653	trans
rs3129063	6	29677836	C	A	0.227506	1.00515	33742	ADD	0.0943534	0.00885064	113.649	25.8082	C2	P06681	OID20410	trans
rs3130484	6	31748105	T	C	0.132667	1.00409	32981	ADD	-0.113965	0.0106904	113.646	25.8076	KLRF1	Q9NZS2	OID30464	trans
rs9272434	6	32637548	C	T	0.237325	0.984719	33687	ADD	0.0941256	0.00882987	113.634	25.8048	TNXB	P22105	OID21107	trans
rs3129058	6	29680422	C	T	0.227506	1.00514	33742	ADD	0.094347	0.00885071	113.632	25.8044	C2	P06681	OID20410	trans
rs28383322	6	32625019	C	T	0.215962	0.951863	34023	ADD	0.0930943	0.00873335	113.628	25.8035	TNFSF13B	Q9Y275	OID20272	trans
rs9259927	6	29934477	C	T	0.211348	0.939377	32862	ADD	-0.104366	0.00979085	113.626	25.803	HCG22	E2RYF7	OID30088	trans
rs34871267	6	28396455	G	A	0.115845	1.01285	33657	ADD	-0.111555	0.0104658	113.615	25.8007	IL5RA	Q01344	OID20601	trans
rs34064842	6	27720846	G	T	0.117207	1.01184	33742	ADD	0.122577	0.0115001	113.61	25.7996	C2	P06681	OID20410	trans
rs34546986	6	28394532	G	A	0.115845	1.01285	33657	ADD	-0.111553	0.0104658	113.61	25.7996	IL5RA	Q01344	OID20601	trans
rs13212318	6	27721062	A	C	0.117223	1.01181	33742	ADD	0.122558	0.0114995	113.586	25.7944	C2	P06681	OID20410	trans
rs34396849	6	28283178	A	C	0.117581	1.01021	32917	ADD	-0.112891	0.0105929	113.576	25.7922	CD207	Q9UJ71	OID21298	trans
rs2858864	6	32610452	C	T	0.217738	0.918837	33657	ADD	-0.0907225	0.00851282	113.575	25.792	IL5RA	Q01344	OID20601	trans
rs3130552	6	31114350	G	A	0.359561	1.0031	33908	ADD	-0.0790937	0.00742193	113.567	25.7901	AMBP	P02760	OID21413	trans
rs35768595	6	27174125	C	T	0.111224	1.01183	33687	ADD	0.112219	0.0105307	113.558	25.7881	NPTX1	Q15818	OID21074	trans
rs1265888	6	32098670	G	A	0.175577	1.00661	32862	ADD	0.0880567	0.00826368	113.548	25.7859	MANSC4	A6NHS7	OID30141	trans
rs1269852	6	32112414	G	C	0.130871	1.00437	33533	ADD	-0.107941	0.0101309	113.52	25.7799	FAM3B	P58499	OID21372	trans
rs3132445	6	31744419	G	A	0.13257	1.00377	32981	ADD	-0.113954	0.0106954	113.517	25.7793	KLRF1	Q9NZS2	OID30464	trans
rs17695758	6	27869405	T	C	0.11733	1.01176	33742	ADD	0.122473	0.0114953	113.513	25.7783	C2	P06681	OID20410	trans
rs72845070	6	27700521	A	C	0.115991	1.00091	33742	ADD	0.123748	0.0116151	113.51	25.7776	C2	P06681	OID20410	trans
rs3130484	6	31748105	T	C	0.13254	1.00285	33307	ADD	-0.110149	0.0103392	113.498	25.7751	WFIKKN1	Q96NZ8	OID20939	trans
rs9272426	6	32637412	A	G	0.453282	0.962811	33578	ADD	-0.0803515	0.00754227	113.497	25.7748	AGER	Q15109	OID20756	trans
rs9270493	6	32591333	T	C	0.224634	0.989706	33657	ADD	-0.086421	0.00811244	113.484	25.7721	IL5RA	Q01344	OID20601	trans
rs35883476	6	28400731	G	C	0.11586	1.01282	33657	ADD	-0.111485	0.0104654	113.481	25.7713	IL5RA	Q01344	OID20601	trans
rs3117573	6	31750619	C	G	0.132629	1.00414	32981	ADD	-0.113886	0.0106915	113.466	25.768	KLRF1	Q9NZS2	OID30464	trans
rs3131381	6	31740686	C	A	0.132565	1.00381	32981	ADD	-0.113926	0.0106953	113.463	25.7674	KLRF1	Q9NZS2	OID30464	trans
rs149949	6	28043738	T	C	0.148366	1.01256	33687	ADD	-0.102224	0.00959722	113.453	25.7653	PAMR1	Q6UXH9	OID21153	trans
rs34243448	6	28225324	C	A	0.116123	1.01216	33988	ADD	0.120785	0.0113402	113.445	25.7635	TNFRSF4	P43489	OID20653	trans
rs1064991	6	32643399	G	C	0.267017	0.962214	33657	ADD	-0.0826624	0.00776097	113.445	25.7634	IL5RA	Q01344	OID20601	trans
rs2747427	6	29680342	A	G	0.243267	0.998731	33742	ADD	0.092384	0.00867489	113.414	25.7566	C2	P06681	OID20410	trans
rs3132556	6	31111032	A	T	0.198665	0.999022	33962	ADD	0.0955633	0.00897373	113.406	25.755	CD74	P04233	OID21040	trans
rs9270620	6	32597495	T	A	0.225456	0.983772	33657	ADD	-0.0865368	0.00812635	113.399	25.7534	IL5RA	Q01344	OID20601	trans
rs9271619	6	32623996	G	A	0.223877	0.985224	33657	ADD	-0.0866905	0.00814087	113.397	25.753	IL5RA	Q01344	OID20601	trans
rs652888	6	31883457	A	G	0.237903	0.997398	33995	ADD	0.0903084	0.00848064	113.396	25.7528	B2M	P61769	OID30725	trans
rs35656932	6	28223510	G	T	0.116124	1.01216	33988	ADD	0.120754	0.0113402	113.387	25.7508	TNFRSF4	P43489	OID20653	trans
rs2232426	6	28392882	G	C	0.115906	1.01233	33657	ADD	-0.111445	0.010466	113.386	25.7506	IL5RA	Q01344	OID20601	trans
rs417764	6	29680360	G	A	0.243269	0.998761	33742	ADD	0.0923692	0.00867473	113.382	25.7496	C2	P06681	OID20410	trans
rs9272462	6	32637843	G	A	0.235526	0.992834	33657	ADD	-0.0848226	0.00796624	113.375	25.7481	IL5RA	Q01344	OID20601	trans
rs3132541	6	31130957	A	C	0.155893	1.00279	33687	ADD	0.109145	0.0102509	113.366	25.7461	IGF2R	P11717	OID21146	trans
rs2747428	6	29680349	C	G	0.243267	0.998735	33742	ADD	0.0923633	0.00867487	113.363	25.7456	C2	P06681	OID20410	trans
rs3101018	6	31738087	C	T	0.132576	1.00404	32981	ADD	-0.113858	0.0106938	113.362	25.7453	KLRF1	Q9NZS2	OID30464	trans
rs3130985	6	31117579	C	T	0.155579	1.0042	33687	ADD	0.109159	0.0102524	113.36	25.7449	IGF2R	P11717	OID21146	trans
rs9271541	6	32622293	A	C	0.225256	0.989683	33715	ADD	-0.0932446	0.00875787	113.358	25.7443	ROBO1	Q9Y6N7	OID20734	trans
rs34196306	6	27457865	G	C	0.108566	0.996789	33742	ADD	0.127526	0.0119793	113.328	25.7378	C2	P06681	OID20410	trans
rs13199772	6	27866307	A	G	0.117376	1.01119	33742	ADD	0.122386	0.0114965	113.327	25.7377	C2	P06681	OID20410	trans
rs67998226	6	28270281	T	C	0.11766	1.01091	32917	ADD	-0.112692	0.0105862	113.32	25.7361	CD207	Q9UJ71	OID21298	trans
rs9272505	6	32638537	C	T	0.461388	0.985382	34049	ADD	-0.0760786	0.00714709	113.31	25.7338	CD22	P20273	OID20637	trans
rs9272506	6	32638538	A	G	0.461388	0.985382	34049	ADD	-0.0760786	0.00714709	113.31	25.7338	CD22	P20273	OID20637	trans
rs3132556	6	31111032	A	T	0.198489	0.997216	33657	ADD	0.0997825	0.009374	113.307	25.7333	IL15	P40933	OID20562	trans
rs114088589	6	29851825	C	T	0.258127	1.01357	33687	ADD	-0.0829876	0.00779627	113.306	25.733	PAMR1	Q6UXH9	OID21153	trans
rs13199906	6	27866361	C	G	0.117325	1.01158	33742	ADD	0.122374	0.0114965	113.305	25.7328	C2	P06681	OID20410	trans
rs3131380	6	31742001	A	G	0.132648	1.00395	32981	ADD	-0.113806	0.0106916	113.303	25.7325	KLRF1	Q9NZS2	OID30464	trans
rs3117575	6	31758476	T	C	0.132652	1.00412	32981	ADD	-0.113792	0.0106909	113.289	25.7293	KLRF1	Q9NZS2	OID30464	trans
rs9272406	6	32637152	G	C	0.24566	0.989997	33657	ADD	-0.08369	0.00786379	113.262	25.7233	IL5RA	Q01344	OID20601	trans
rs13202592	6	25935363	C	T	0.0996615	1.00362	32704	ADD	0.135939	0.0127739	113.251	25.7209	PDIA5	Q14554	OID31209	trans
rs1632908	6	29925626	C	G	0.217678	0.939764	33962	ADD	0.0952058	0.00894728	113.226	25.7154	CD74	P04233	OID21040	trans
rs3117576	6	31759017	T	C	0.132692	1.00395	32981	ADD	-0.113752	0.0106904	113.221	25.7144	KLRF1	Q9NZS2	OID30464	trans
rs35353359	6	28356601	C	T	0.115647	1.01219	33657	ADD	-0.111477	0.0104768	113.218	25.7137	IL5RA	Q01344	OID20601	trans
rs3115672	6	31760120	C	T	0.132659	1.00379	32981	ADD	-0.113768	0.0106924	113.211	25.7122	KLRF1	Q9NZS2	OID30464	trans
rs3131379	6	31753256	G	A	0.132682	1.00405	32981	ADD	-0.113741	0.0106902	113.203	25.7104	KLRF1	Q9NZS2	OID30464	trans
rs3131378	6	31757508	A	G	0.132682	1.00405	32981	ADD	-0.113741	0.0106902	113.203	25.7104	KLRF1	Q9NZS2	OID30464	trans
rs3117575	6	31758476	T	C	0.132525	1.00288	33307	ADD	-0.110009	0.0103398	113.197	25.7091	WFIKKN1	Q96NZ8	OID20939	trans
rs114046333	6	31328611	G	C	0.127631	0.927952	32981	ADD	-0.120308	0.0113082	113.189	25.7074	KLRF1	Q9NZS2	OID30464	trans
rs2232429	6	28391855	T	G	0.115898	1.01233	33657	ADD	-0.111347	0.0104663	113.18	25.7054	IL5RA	Q01344	OID20601	trans
rs1632908	6	29925626	C	G	0.217835	0.940055	32862	ADD	-0.102967	0.00967925	113.166	25.7024	HCG22	E2RYF7	OID30088	trans
rs1270942	6	31951083	A	G	0.131778	1.00514	32862	ADD	-0.121434	0.0114152	113.165	25.7022	HCG22	E2RYF7	OID30088	trans
rs9270493	6	32591333	T	C	0.225122	0.990703	33715	ADD	-0.0931343	0.0087552	113.158	25.7007	ROBO1	Q9Y6N7	OID20734	trans
rs9270620	6	32597495	T	A	0.225951	0.984738	33715	ADD	-0.0932923	0.00877027	113.153	25.6995	ROBO1	Q9Y6N7	OID20734	trans
rs13207689	6	27401925	C	G	0.111792	1.01384	33742	ADD	0.124752	0.0117279	113.15	25.6989	C2	P06681	OID20410	trans
rs1811197	6	31359883	G	A	0.204637	0.988232	32907	ADD	-0.0689812	0.00648516	113.141	25.6969	KIR3DL1	P43629	OID21185	trans
rs3117574	6	31757453	G	A	0.132585	1.00274	33307	ADD	-0.10996	0.0103384	113.126	25.6936	WFIKKN1	Q96NZ8	OID20939	trans
rs3131383	6	31736517	G	T	0.132343	1.00335	32907	ADD	-0.081399	0.00765321	113.123	25.6929	KIR3DL1	P43629	OID21185	trans
rs9272414	6	32637217	A	T	0.248361	0.964081	33410	ADD	0.090138	0.00847486	113.123	25.6929	ADA2	Q9NZK5	OID20394	trans
rs2249935	6	31359401	G	A	0.225302	0.998639	33687	ADD	0.0948937	0.00892203	113.122	25.6927	IGF2R	P11717	OID21146	trans
rs2853999	6	31358297	A	T	0.144556	0.998409	32377	ADD	-0.111679	0.0105007	113.112	25.6905	NHLRC3	Q5JS37	OID30614	trans
rs2523593	6	31358926	T	C	0.144791	1.0004	32377	ADD	-0.111491	0.0104832	113.109	25.6899	NHLRC3	Q5JS37	OID30614	trans
rs13205211	6	28235278	T	G	0.116011	1.01318	33988	ADD	0.120591	0.0113392	113.1	25.6879	TNFRSF4	P43489	OID20653	trans
rs13204012	6	28233753	G	A	0.11601	1.01317	33988	ADD	0.120589	0.0113392	113.097	25.6872	TNFRSF4	P43489	OID20653	trans
rs3131381	6	31740686	C	A	0.132231	1.00331	32907	ADD	-0.0814192	0.00765602	113.096	25.687	KIR3DL1	P43629	OID21185	trans
rs2523571	6	31361914	T	A	0.144889	1.00007	32377	ADD	-0.11147	0.0104819	113.093	25.6864	NHLRC3	Q5JS37	OID30614	trans
rs678770	6	32603040	T	A	0.215081	0.945232	33715	ADD	-0.0968793	0.00911026	113.084	25.6844	ROBO1	Q9Y6N7	OID20734	trans
rs1270942	6	31951083	A	G	0.131527	1.00493	33533	ADD	0.110331	0.0103756	113.076	25.6827	CD302	Q8IX05	OID21328	trans
rs36092177	6	28390030	C	T	0.115893	1.01234	33657	ADD	-0.111281	0.0104664	113.044	25.6756	IL5RA	Q01344	OID20601	trans
rs67981811	6	28387058	C	G	0.115892	1.01234	33657	ADD	-0.111279	0.0104664	113.039	25.6745	IL5RA	Q01344	OID20601	trans
rs3130562	6	31133197	T	C	0.155804	1.00234	33687	ADD	0.109037	0.0102558	113.035	25.6736	IGF2R	P11717	OID21146	trans
rs3117573	6	31750619	C	G	0.132502	1.0029	33307	ADD	-0.109935	0.0103403	113.034	25.6735	WFIKKN1	Q96NZ8	OID20939	trans
rs9272539	6	32639042	G	A	0.46061	0.989082	33848	ADD	0.079015	0.00743223	113.027	25.6719	BTN2A1	Q7KYR7	OID20713	trans
rs9271633	6	32624295	T	G	0.22425	0.983653	33657	ADD	-0.0865635	0.00814258	113.018	25.6699	IL5RA	Q01344	OID20601	trans
rs3115672	6	31760120	C	T	0.132531	1.00255	33307	ADD	-0.109936	0.0103412	113.014	25.6691	WFIKKN1	Q96NZ8	OID20939	trans
rs1150752	6	32096949	T	C	0.131337	1.00404	32862	ADD	-0.121585	0.0114378	113.001	25.6661	HCG22	E2RYF7	OID30088	trans
rs3131380	6	31742001	A	G	0.132505	1.00269	33307	ADD	-0.109927	0.0103411	113	25.6659	WFIKKN1	Q96NZ8	OID20939	trans
rs68006638	6	25710343	G	A	0.0969754	0.992047	32704	ADD	0.138242	0.0130057	112.984	25.6625	PDIA5	Q14554	OID31209	trans
rs3131379	6	31753256	G	A	0.132555	1.00281	33307	ADD	-0.109898	0.0103391	112.983	25.6623	WFIKKN1	Q96NZ8	OID20939	trans
rs3131378	6	31757508	A	G	0.132555	1.00281	33307	ADD	-0.109898	0.0103391	112.983	25.6623	WFIKKN1	Q96NZ8	OID20939	trans
rs2523573	6	31361211	C	G	0.144782	1.00041	32377	ADD	-0.111427	0.0104834	112.973	25.6602	NHLRC3	Q5JS37	OID30614	trans
rs116667074	6	32317585	C	T	0.129996	1.00284	33966	ADD	0.106047	0.00997737	112.971	25.6595	SIGLEC6	O43699	OID21394	trans
rs3117576	6	31759017	T	C	0.132566	1.00269	33307	ADD	-0.10988	0.0103393	112.943	25.6535	WFIKKN1	Q96NZ8	OID20939	trans
rs693906	6	31867387	G	C	0.15667	0.988408	33777	ADD	0.111281	0.0104721	112.921	25.6487	LTB	Q06643	OID31383	trans
rs35565446	6	27177562	C	T	0.11136	1.01209	33687	ADD	0.111825	0.0105235	112.916	25.6477	NPTX1	Q15818	OID21074	trans
rs2442727	6	31351890	G	A	0.170622	0.977616	32377	ADD	-0.105319	0.00991185	112.903	25.6448	NHLRC3	Q5JS37	OID30614	trans
rs35017208	6	28377505	C	T	0.11587	1.01229	33657	ADD	-0.111219	0.0104675	112.894	25.6428	IL5RA	Q01344	OID20601	trans
rs13208096	6	28257533	C	G	0.116042	1.01272	33988	ADD	0.120483	0.0113403	112.876	25.6389	TNFRSF4	P43489	OID20653	trans
rs34546498	6	26993501	C	T	0.11023	1.00433	33687	ADD	0.112737	0.0106115	112.87	25.6376	NPTX1	Q15818	OID21074	trans
rs10484439	6	26309680	G	A	0.108577	1.01236	33962	ADD	0.124695	0.0117374	112.865	25.6365	RNASET2	O00584	OID20321	trans
rs9264490	6	31264801	A	G	0.26552	0.991172	33822	ADD	-0.0768681	0.0072361	112.845	25.6321	TXNDC15	Q96J42	OID21495	trans
rs3130976	6	31114163	T	C	0.287012	0.996948	33687	ADD	0.0876205	0.00824847	112.84	25.631	IGF2R	P11717	OID21146	trans
rs35744819	6	28350554	G	T	0.115244	1.01254	33988	ADD	0.120841	0.011376	112.837	25.6303	TNFRSF4	P43489	OID20653	trans
rs3130566	6	31134841	C	G	0.158663	0.996945	33853	ADD	-0.105392	0.00992167	112.835	25.6298	CAPS	Q13938	OID31126	trans
rs67381177	6	28444164	G	C	0.115911	1.01307	33657	ADD	-0.111131	0.0104621	112.833	25.6294	IL5RA	Q01344	OID20601	trans
rs9272348	6	32636619	C	T	0.245489	1.00279	33657	ADD	-0.0830155	0.00781525	112.832	25.6292	IL5RA	Q01344	OID20601	trans
rs2442727	6	31351890	G	A	0.170607	0.977681	34090	ADD	-0.103954	0.009788	112.796	25.6213	FAP	Q12884	OID20330	trans
rs17312661	6	28332559	A	G	0.20941	0.997157	32907	ADD	0.096554	0.0090914	112.792	25.6205	KIR2DL3	P43628	OID21196	trans
rs35001169	6	28219854	T	G	0.11573	1.01056	33988	ADD	0.1207	0.0113658	112.775	25.6168	TNFRSF4	P43489	OID20653	trans
rs13198809	6	28355925	G	A	0.115629	1.01222	33657	ADD	-0.111265	0.0104774	112.775	25.6167	IL5RA	Q01344	OID20601	trans
rs9272324	6	32636375	A	G	0.451627	0.985894	33848	ADD	0.0791721	0.00745534	112.774	25.6166	BTN2A1	Q7KYR7	OID20713	trans
rs45509595	6	27873148	T	C	0.113301	1.015	33742	ADD	0.123747	0.0116531	112.767	25.6149	C2	P06681	OID20410	trans
rs35016036	6	28347103	C	T	0.115226	1.01229	33988	ADD	0.120822	0.0113782	112.758	25.6129	TNFRSF4	P43489	OID20653	trans
rs144969912	6	27649064	C	T	0.115607	0.998425	33742	ADD	0.123658	0.0116462	112.739	25.6089	C2	P06681	OID20410	trans
rs3094669	6	31135418	C	G	0.158706	0.996678	33853	ADD	-0.105348	0.00992186	112.737	25.6085	CAPS	Q13938	OID31126	trans
rs9272560	6	32639363	T	C	0.222636	0.952397	33715	ADD	-0.095179	0.00896438	112.73	25.607	ROBO1	Q9Y6N7	OID20734	trans
rs71537559	6	27342000	G	C	0.112508	1.01621	33742	ADD	0.124016	0.0116815	112.709	25.6023	C2	P06681	OID20410	trans
rs13201294	6	27588362	A	T	0.130921	1.00791	33742	ADD	0.116625	0.0109864	112.687	25.5974	C2	P06681	OID20410	trans
rs13213986	6	28390232	T	A	0.115804	1.01255	33657	ADD	-0.111129	0.0104689	112.683	25.5965	IL5RA	Q01344	OID20601	trans
rs13201681	6	28426903	C	T	0.115944	1.0133	33657	ADD	-0.11103	0.0104596	112.682	25.5963	IL5RA	Q01344	OID20601	trans
rs2233974	6	31112239	C	G	0.19812	0.9995	33187	ADD	0.068616	0.00646439	112.667	25.593	FGFR4	P22455	OID30646	trans
rs3132445	6	31744419	G	A	0.132255	1.00324	32907	ADD	-0.08126	0.00765567	112.665	25.5925	KIR3DL1	P43629	OID21185	trans
rs3094222	6	31113657	A	G	0.15509	0.999761	33687	ADD	0.10919	0.0102877	112.65	25.5893	IGF2R	P11717	OID21146	trans
rs1150752	6	32096949	T	C	0.13105	1.00369	33533	ADD	0.11036	0.0103981	112.647	25.5887	CD302	Q8IX05	OID21328	trans
rs535777	6	32609856	G	C	0.143223	0.963099	33734	ADD	0.105294	0.00992115	112.638	25.5868	RNASE6	Q93091	OID30689	trans
rs693906	6	31867387	G	C	0.156462	0.988629	33533	ADD	0.100251	0.00944614	112.633	25.5856	IL12A_IL12B	P29459_P29460	OID21327	trans
rs693906	6	31867387	G	C	0.156462	0.988629	33533	ADD	0.100251	0.00944614	112.633	25.5856	IL12A_IL12B	P29459_P29460	OID21327	trans
rs1543681	6	26187555	C	A	0.458671	1.00429	32907	ADD	-0.0784628	0.00739361	112.62	25.5827	KIR2DL3	P43628	OID21196	trans
rs35162296	6	26318034	C	T	0.108594	1.01228	33962	ADD	0.12455	0.0117369	112.611	25.5808	RNASET2	O00584	OID20321	trans
rs693906	6	31867387	G	C	0.156372	0.989133	33962	ADD	-0.110269	0.0103916	112.599	25.5782	CCL19	Q99731	OID21030	trans
rs3130564	6	31133897	C	T	0.256066	1.00048	33962	ADD	0.0898438	0.00846693	112.596	25.5776	TNFRSF8	P28908	OID21049	trans
rs3117577	6	31759697	A	G	0.132615	1.00293	33307	ADD	-0.109675	0.0103365	112.581	25.5742	WFIKKN1	Q96NZ8	OID20939	trans
rs1047993	6	32637494	C	T	0.251067	1.00842	33309	ADD	-0.0820424	0.00773238	112.577	25.5734	FRZB	Q92765	OID20968	trans
rs9270623	6	32597554	A	C	0.224847	0.983872	33533	ADD	-0.0876356	0.00826078	112.543	25.5659	FAM3B	P58499	OID21372	trans
rs3132566	6	31135013	G	T	0.158696	0.996898	33853	ADD	-0.105248	0.00992105	112.541	25.5654	CAPS	Q13938	OID31126	trans
rs9259927	6	29934477	C	T	0.21122	0.93917	33962	ADD	0.0959892	0.00904962	112.508	25.5583	CD74	P04233	OID21040	trans
rs3117574	6	31757453	G	A	0.132713	1.00398	32981	ADD	-0.113382	0.0106895	112.505	25.5575	KLRF1	Q9NZS2	OID30464	trans
rs66462181	6	27123882	T	C	0.111196	1.0096	33687	ADD	0.111795	0.0105433	112.433	25.5419	NPTX1	Q15818	OID21074	trans
rs192804591	6	27761927	T	A	0.0896689	0.786342	33742	ADD	0.155704	0.0146849	112.425	25.54	C2	P06681	OID20410	trans
rs13214023	6	28364364	G	A	0.115735	1.01184	33657	ADD	-0.111069	0.0104752	112.424	25.5398	IL5RA	Q01344	OID20601	trans
rs66868086	6	27898124	A	T	0.113254	1.01321	33742	ADD	0.123686	0.0116653	112.422	25.5393	C2	P06681	OID20410	trans
rs9272421	6	32637341	G	A	0.251342	1.00099	34049	ADD	-0.0902751	0.00851436	112.417	25.5383	GZMA	P12544	OID20663	trans
rs9271659	6	32624816	G	A	0.221312	0.985238	34049	ADD	-0.0950834	0.00896796	112.414	25.5377	GZMA	P12544	OID20663	trans
rs9271541	6	32622293	A	C	0.224768	0.988854	33657	ADD	-0.0860284	0.00811418	112.407	25.5362	IL5RA	Q01344	OID20601	trans
rs13213152	6	28381921	A	G	0.115788	1.01267	33657	ADD	-0.110985	0.0104688	112.392	25.5328	IL5RA	Q01344	OID20601	trans
rs9271545	6	32622376	C	T	0.22465	0.988535	33657	ADD	-0.0860497	0.008117	112.385	25.5313	IL5RA	Q01344	OID20601	trans
rs9272414	6	32637217	A	T	0.248208	0.96423	34049	ADD	-0.0923108	0.00871082	112.302	25.5131	GZMA	P12544	OID20663	trans
rs3094005	6	31497270	G	T	0.141184	1.00007	33598	ADD	0.0937146	0.00884333	112.301	25.5129	CTSC	P53634	OID20679	trans
rs3130923	6	31494358	G	A	0.141191	0.99923	33598	ADD	0.0937509	0.00884679	112.3	25.5126	CTSC	P53634	OID20679	trans
rs34071253	6	27424023	C	T	0.112803	1.01555	33687	ADD	-0.1141	0.0107673	112.295	25.5116	PAMR1	Q6UXH9	OID21153	trans
rs3130985	6	31117579	C	T	0.155705	1.00502	34090	ADD	-0.106286	0.0100302	112.288	25.51	FAP	Q12884	OID20330	trans
rs115648484	6	25938539	T	A	0.0949993	0.976675	32704	ADD	0.14016	0.013228	112.269	25.5059	PDIA5	Q14554	OID31209	trans
rs9271545	6	32622376	C	T	0.224626	0.987766	33533	ADD	-0.0873855	0.00824726	112.269	25.5059	FAM3B	P58499	OID21372	trans
rs7766356	6	28432761	T	C	0.20959	1.0017	33742	ADD	0.096806	0.00913637	112.268	25.5057	C2	P06681	OID20410	trans
rs9270868	6	32603340	A	G	0.218717	0.965502	32981	ADD	-0.10015	0.00945374	112.226	25.4965	TP53BP1	Q12888	OID30470	trans
rs9272729	6	32641817	G	A	0.149709	0.990875	33436	ADD	0.108121	0.0102069	112.21	25.4929	TNFRSF9	Q07011	OID20985	trans
rs3132445	6	31744419	G	A	0.132426	1.00252	33307	ADD	-0.109565	0.0103447	112.178	25.486	WFIKKN1	Q96NZ8	OID20939	trans
rs9271545	6	32622376	C	T	0.225137	0.989552	33715	ADD	-0.0927787	0.00876005	112.172	25.4846	ROBO1	Q9Y6N7	OID20734	trans
rs9270475	6	32591230	A	T	0.246337	0.93876	33657	ADD	-0.0854361	0.00806828	112.13	25.4753	IL5RA	Q01344	OID20601	trans
rs67340775	6	28336607	A	C	0.117762	1.01151	33988	ADD	0.11938	0.0112751	112.104	25.4697	TNFRSF4	P43489	OID20653	trans
rs9274454	6	32665594	T	G	0.186577	0.913991	32907	ADD	0.105007	0.00991864	112.081	25.4647	KIR2DL3	P43628	OID21196	trans
rs13211507	6	28289600	T	C	0.117842	1.0099	32917	ADD	-0.112043	0.0105843	112.06	25.46	CD207	Q9UJ71	OID21298	trans
rs34218844	6	28322870	T	C	0.116365	1.01331	32917	ADD	-0.112468	0.010625	112.048	25.4575	CD207	Q9UJ71	OID21298	trans
rs56075693	6	28322551	T	G	0.116365	1.01331	32917	ADD	-0.112468	0.0106249	112.048	25.4574	CD207	Q9UJ71	OID21298	trans
rs3130616	6	31505969	G	A	0.14117	0.999551	33598	ADD	0.0936328	0.00884589	112.04	25.4557	CTSC	P53634	OID20679	trans
rs9272539	6	32639042	G	A	0.460201	0.988672	33809	ADD	-0.0775233	0.0073246	112.02	25.4513	CR2	P20023	OID20393	trans
rs3095233	6	31501997	A	G	0.141166	0.999551	33598	ADD	0.0936239	0.00884598	112.016	25.4505	CTSC	P53634	OID20679	trans
rs9272307	6	32636109	G	T	0.246071	0.983754	33309	ADD	-0.0834106	0.0078813	112.007	25.4486	FRZB	Q92765	OID20968	trans
rs13191786	6	28309894	T	G	0.116353	1.0134	32917	ADD	-0.11244	0.0106249	111.992	25.4452	CD207	Q9UJ71	OID21298	trans
rs35072899	6	28313764	C	T	0.116353	1.0134	32917	ADD	-0.11244	0.0106249	111.992	25.4452	CD207	Q9UJ71	OID21298	trans
rs7763805	6	32639477	G	A	0.149213	0.981566	33436	ADD	0.108671	0.0102692	111.984	25.4434	TNFRSF9	Q07011	OID20985	trans
rs7763805	6	32639477	G	A	0.149037	0.981959	33988	ADD	0.10958	0.0103551	111.983	25.4433	TNFRSF4	P43489	OID20653	trans
rs9272729	6	32641817	G	A	0.149536	0.991466	33988	ADD	0.108902	0.0102912	111.98	25.4427	TNFRSF4	P43489	OID20653	trans
rs28360634	6	27365112	T	C	0.112204	1.01676	33742	ADD	0.123729	0.0116925	111.977	25.442	C2	P06681	OID20410	trans
rs3131381	6	31740686	C	A	0.132402	1.00259	33307	ADD	-0.109469	0.0103451	111.973	25.4409	WFIKKN1	Q96NZ8	OID20939	trans
rs433061	6	32047051	G	A	0.130791	1.00306	33533	ADD	0.110151	0.0104099	111.966	25.4394	CD302	Q8IX05	OID21328	trans
rs535777	6	32609856	G	C	0.143077	0.961907	33042	ADD	-0.107656	0.0101741	111.965	25.4393	MAN1A2	O60476	OID30262	trans
rs71206067	6	26935600	C	T	0.109805	0.998965	33687	ADD	0.112777	0.0106583	111.961	25.4383	NPTX1	Q15818	OID21074	trans
rs34961555	6	26199675	C	T	0.104361	1.00683	34090	ADD	-0.123343	0.0116588	111.923	25.4301	ICAM3	P32942	OID20277	trans
rs9272729	6	32641817	G	A	0.149656	0.990701	33693	ADD	-0.0881677	0.00833425	111.914	25.4282	SFTPD	P35247	OID20214	trans
rs9270620	6	32597495	T	A	0.225424	0.983029	33533	ADD	-0.0873371	0.00825677	111.886	25.4221	FAM3B	P58499	OID21372	trans
rs1150757	6	32061428	G	A	0.130918	1.00414	33533	ADD	0.110007	0.0104	111.886	25.422	CD302	Q8IX05	OID21328	trans
rs56189111	6	28304196	C	A	0.116336	1.01306	32917	ADD	-0.112412	0.0106274	111.885	25.4217	CD207	Q9UJ71	OID21298	trans
rs67859638	6	27390199	A	G	0.111463	1.01577	33742	ADD	0.124074	0.0117317	111.85	25.4142	C2	P06681	OID20410	trans
rs34961555	6	26199675	C	T	0.10424	1.00696	33962	ADD	0.126726	0.0119826	111.849	25.4138	RNASET2	O00584	OID20321	trans
rs9263708	6	31127493	T	C	0.27014	0.997103	33962	ADD	0.0882126	0.00834111	111.844	25.4128	TNFRSF8	P28908	OID21049	trans
rs693906	6	31867387	G	C	0.156423	0.989398	33436	ADD	0.108612	0.0102704	111.835	25.4107	CX3CL1	P78423	OID20976	trans
rs9272665	6	32640944	G	A	0.316143	0.885829	33687	ADD	0.0900884	0.00851926	111.824	25.4084	TNXB	P22105	OID21107	trans
rs72854513	6	28298177	A	T	0.116336	1.01312	32917	ADD	-0.11237	0.0106271	111.807	25.4048	CD207	Q9UJ71	OID21298	trans
rs9271524	6	32622043	A	C	0.227203	0.988419	33715	ADD	-0.0923664	0.00873657	111.775	25.3978	ROBO1	Q9Y6N7	OID20734	trans
rs13220495	6	26441412	C	T	0.109575	1.00819	34049	ADD	-0.12466	0.0117911	111.775	25.3976	GZMA	P12544	OID20663	trans
rs13207345	6	28297795	C	T	0.116343	1.01302	32917	ADD	-0.112352	0.0106273	111.766	25.3958	CD207	Q9UJ71	OID21298	trans
rs9272658	6	32640881	G	A	0.271757	0.923903	33410	ADD	0.0888842	0.00840884	111.732	25.3882	ADA2	Q9NZK5	OID20394	trans
rs13204572	6	26189128	G	C	0.104786	1.00856	34090	ADD	-0.122903	0.0116279	111.719	25.3854	ICAM3	P32942	OID20277	trans
rs9272682	6	32641176	C	T	0.278776	0.920325	33657	ADD	-0.0827678	0.00783125	111.702	25.3816	IL5RA	Q01344	OID20601	trans
rs9270493	6	32591333	T	C	0.224615	0.988905	33533	ADD	-0.0871133	0.00824267	111.695	25.3801	FAM3B	P58499	OID21372	trans
rs678770	6	32603040	T	A	0.214543	0.944412	33962	ADD	0.0977128	0.00924576	111.691	25.3793	TNFRSF8	P28908	OID21049	trans
rs55834529	6	27104763	A	G	0.111042	1.0112	33687	ADD	0.111403	0.0105412	111.69	25.379	NPTX1	Q15818	OID21074	trans
rs9271528	6	32622146	C	T	0.223523	0.984678	33657	ADD	-0.0861007	0.00814737	111.681	25.377	IL5RA	Q01344	OID20601	trans
rs34196306	6	27457865	G	C	0.108775	0.995837	33687	ADD	-0.116744	0.0110472	111.677	25.3763	PAMR1	Q6UXH9	OID21153	trans
rs433061	6	32047051	G	A	0.130791	1.00306	33533	ADD	-0.107153	0.0101398	111.673	25.3754	FAM3B	P58499	OID21372	trans
rs9272421	6	32637341	G	A	0.251766	1.00135	33309	ADD	-0.0819229	0.00775256	111.666	25.3738	FRZB	Q92765	OID20968	trans
rs9259927	6	29934477	C	T	0.211347	0.936974	33796	ADD	0.0995814	0.00942403	111.656	25.3717	ADAM9	Q13443	OID31488	trans
rs188015	6	27909668	T	A	0.147253	1.01134	34049	ADD	-0.109658	0.0103777	111.655	25.3714	GZMA	P12544	OID20663	trans
rs3095318	6	31120368	T	A	0.270066	0.997003	33962	ADD	0.0881396	0.0083422	111.63	25.3659	TNFRSF8	P28908	OID21049	trans
rs501942	6	31872700	C	T	0.131709	1.00601	32377	ADD	-0.114894	0.0108745	111.629	25.3657	NHLRC3	Q5JS37	OID30614	trans
rs35942569	6	26338903	A	G	0.108509	0.997197	34090	ADD	-0.121654	0.0115145	111.626	25.3651	ICAM3	P32942	OID20277	trans
rs3095315	6	31121427	C	T	0.270067	0.996997	33962	ADD	0.0881382	0.00834222	111.626	25.365	TNFRSF8	P28908	OID21049	trans
rs34150729	6	27420975	T	C	0.111957	1.01471	33687	ADD	-0.114172	0.0108073	111.605	25.3604	PAMR1	Q6UXH9	OID21153	trans
rs34676049	6	28485841	T	G	0.114545	1.00833	33657	ADD	-0.111344	0.0105397	111.605	25.3604	IL5RA	Q01344	OID20601	trans
rs9271524	6	32622043	A	C	0.2267	0.986514	33533	ADD	-0.0868941	0.00822544	111.599	25.3592	FAM3B	P58499	OID21372	trans
rs3131383	6	31736517	G	T	0.132682	1.00379	32981	ADD	-0.11294	0.0106915	111.587	25.3566	KLRF1	Q9NZS2	OID30464	trans
rs501942	6	31872700	C	T	0.131668	1.00391	33533	ADD	0.109609	0.010377	111.571	25.3531	CD302	Q8IX05	OID21328	trans
rs9272536	6	32638996	G	T	0.250066	0.982352	33309	ADD	-0.0828543	0.00784413	111.568	25.3524	FRZB	Q92765	OID20968	trans
rs34107459	6	26328125	T	C	0.106327	1.01082	34090	ADD	-0.121878	0.0115396	111.549	25.3481	ICAM3	P32942	OID20277	trans
rs3101018	6	31738087	C	T	0.132405	1.0029	33307	ADD	-0.109243	0.0103435	111.546	25.3475	WFIKKN1	Q96NZ8	OID20939	trans
rs1150753	6	32092090	A	G	0.13099	1.00383	33533	ADD	-0.106978	0.0101295	111.536	25.3452	FAM3B	P58499	OID21372	trans
rs13191227	6	27422336	G	C	0.111962	1.01469	33687	ADD	-0.114113	0.0108072	111.493	25.336	PAMR1	Q6UXH9	OID21153	trans
rs3130562	6	31133197	T	C	0.155657	1.00374	33385	ADD	0.0978592	0.00926863	111.474	25.3316	IL2RA	P01589	OID20267	trans
rs582591	6	32611596	G	A	0.238486	0.988663	33715	ADD	-0.0906938	0.00859029	111.465	25.3298	ROBO1	Q9Y6N7	OID20734	trans
rs13201782	6	26650825	T	A	0.11067	1.01103	33687	ADD	0.111469	0.0105585	111.456	25.3278	NPTX1	Q15818	OID21074	trans
rs1150753	6	32092090	A	G	0.13099	1.00383	33533	ADD	0.109784	0.0103993	111.447	25.3259	CD302	Q8IX05	OID21328	trans
rs67777156	6	26633483	T	A	0.110557	1.01058	33687	ADD	0.111535	0.0105654	111.443	25.325	NPTX1	Q15818	OID21074	trans
rs66841633	6	27414607	G	T	0.112597	1.01577	33687	ADD	-0.113745	0.0107748	111.44	25.3244	PAMR1	Q6UXH9	OID21153	trans
rs9264490	6	31264801	A	G	0.265425	0.992391	33657	ADD	-0.0809213	0.00766597	111.427	25.3215	IL5RA	Q01344	OID20601	trans
rs1265888	6	32098670	G	A	0.175184	1.00742	33988	ADD	0.101113	0.00957905	111.421	25.3202	TNFRSF4	P43489	OID20653	trans
rs3130975	6	31114061	C	T	0.34217	1.00251	33533	ADD	0.0758773	0.00718845	111.418	25.3194	IL12A_IL12B	P29459_P29460	OID21327	trans
rs3130975	6	31114061	C	T	0.34217	1.00251	33533	ADD	0.0758773	0.00718845	111.418	25.3194	IL12A_IL12B	P29459_P29460	OID21327	trans
rs13195040	6	27446145	A	G	0.112566	1.01609	33687	ADD	-0.113725	0.0107742	111.415	25.3189	PAMR1	Q6UXH9	OID21153	trans
rs13191474	6	27445566	C	T	0.112549	1.01601	33687	ADD	-0.113731	0.0107753	111.403	25.3162	PAMR1	Q6UXH9	OID21153	trans
rs497309	6	31924707	A	C	0.131244	1.00481	33533	ADD	0.109624	0.0103862	111.403	25.3161	CD302	Q8IX05	OID21328	trans
rs3095300	6	31114699	C	T	0.270017	0.997112	33962	ADD	0.088037	0.00834216	111.371	25.3093	TNFRSF8	P28908	OID21049	trans
rs17598658	6	26175638	A	C	0.104655	1.01001	34090	ADD	-0.122691	0.0116259	111.37	25.309	ICAM3	P32942	OID20277	trans
rs1265062	6	31110228	C	T	0.333176	1.00799	33853	ADD	-0.0805885	0.00763676	111.36	25.3067	CAPS	Q13938	OID31126	trans
rs34953377	6	27413881	T	C	0.1126	1.01575	33687	ADD	-0.113703	0.0107748	111.359	25.3066	PAMR1	Q6UXH9	OID21153	trans
rs116667074	6	32317585	C	T	0.13023	1.00374	33187	ADD	-0.110679	0.0104884	111.357	25.3061	CTSE	P14091	OID30628	trans
rs1265061	6	31110480	C	A	0.333176	1.00786	33853	ADD	-0.0805924	0.00763728	111.355	25.3057	CAPS	Q13938	OID31126	trans
rs2233980	6	31111867	G	A	0.154704	1.00283	33687	ADD	0.108499	0.0102827	111.338	25.3019	IGF2R	P11717	OID21146	trans
rs9270623	6	32597554	A	C	0.225356	0.985713	33715	ADD	-0.0925816	0.00877422	111.335	25.3013	ROBO1	Q9Y6N7	OID20734	trans
rs1269852	6	32112414	G	C	0.130671	1.00485	32907	ADD	-0.0811279	0.00768881	111.333	25.3008	KIR3DL1	P43629	OID21185	trans
rs35716472	6	27438828	C	G	0.112491	1.01417	33687	ADD	-0.113796	0.0107874	111.281	25.2894	PAMR1	Q6UXH9	OID21153	trans
rs9272640	6	32640444	T	C	0.214487	0.870611	33693	ADD	-0.0814727	0.00772355	111.273	25.2877	SFTPD	P35247	OID20214	trans
rs13201294	6	27588362	A	T	0.13132	1.00759	34090	ADD	-0.11126	0.0105478	111.263	25.2855	ICAM3	P32942	OID20277	trans
rs1268928	6	31111122	G	T	0.33319	1.00795	33853	ADD	-0.0805515	0.00763683	111.255	25.2838	CAPS	Q13938	OID31126	trans
rs2233987	6	31111297	C	T	0.33319	1.00795	33853	ADD	-0.0805515	0.00763683	111.255	25.2838	CAPS	Q13938	OID31126	trans
rs2233986	6	31111299	G	A	0.33319	1.00795	33853	ADD	-0.0805515	0.00763683	111.255	25.2838	CAPS	Q13938	OID31126	trans
rs3131006	6	31130357	A	T	0.255983	0.99901	33962	ADD	0.0893757	0.00847383	111.245	25.2815	TNFRSF8	P28908	OID21049	trans
rs17598658	6	26175638	A	C	0.104534	1.01014	33962	ADD	0.126012	0.0119488	111.218	25.2757	RNASET2	O00584	OID20321	trans
rs9271541	6	32622293	A	C	0.224749	0.98805	33533	ADD	-0.0869381	0.00824447	111.197	25.2711	FAM3B	P58499	OID21372	trans
rs3998182	6	32594138	T	C	0.283041	0.877241	33962	ADD	0.0921993	0.00874413	111.179	25.2671	TNFRSF8	P28908	OID21049	trans
rs3094669	6	31135418	C	G	0.158485	0.99744	33687	ADD	0.107632	0.0102078	111.177	25.2666	IGF2R	P11717	OID21146	trans
rs200977	6	27886523	T	C	0.132745	1.01121	33687	ADD	-0.106083	0.0100613	111.17	25.2652	PAMR1	Q6UXH9	OID21153	trans
rs66488313	6	26631340	G	T	0.11054	1.01059	33687	ADD	0.111393	0.0105661	111.145	25.2598	NPTX1	Q15818	OID21074	trans
rs3132541	6	31130957	A	C	0.155746	1.00415	33385	ADD	0.0976703	0.00926449	111.143	25.2592	IL2RA	P01589	OID20267	trans
rs1047993	6	32637494	C	T	0.251076	1.00762	33657	ADD	-0.0815772	0.00773809	111.14	25.2585	IL5RA	Q01344	OID20601	trans
rs17843560	6	32641611	G	T	0.120229	0.868696	33307	ADD	-0.12206	0.0115782	111.139	25.2584	WFIKKN1	Q96NZ8	OID20939	trans
rs1269852	6	32112414	G	C	0.130871	1.00437	33533	ADD	0.10963	0.0104008	111.103	25.2505	CD302	Q8IX05	OID21328	trans
rs3131380	6	31742001	A	G	0.132323	1.00341	32907	ADD	-0.0806675	0.00765327	111.097	25.2492	KIR3DL1	P43629	OID21185	trans
rs1150753	6	32092090	A	G	0.130795	1.00465	33908	ADD	-0.111211	0.0105511	111.097	25.2491	AMBP	P02760	OID21413	trans
rs4452638	6	27261486	G	A	0.137093	1.01371	34090	ADD	-0.108825	0.0103254	111.081	25.2456	ICAM3	P32942	OID20277	trans
rs34605993	6	26454135	C	T	0.121761	1.01185	34049	ADD	-0.118478	0.0112416	111.076	25.2446	GZMA	P12544	OID20663	trans
rs2284189	6	32639619	T	C	0.149222	0.984786	33436	ADD	0.108042	0.010252	111.063	25.2417	TNFRSF9	Q07011	OID20985	trans
rs55690788	6	28468368	T	C	0.115074	1.00841	33657	ADD	-0.110848	0.0105186	111.057	25.2403	IL5RA	Q01344	OID20601	trans
rs13220261	6	26498957	C	T	0.121853	1.00945	34049	ADD	-0.118569	0.0112514	111.052	25.2394	GZMA	P12544	OID20663	trans
rs2523571	6	31361914	T	A	0.144511	1.00006	34023	ADD	-0.105209	0.00998401	111.044	25.2374	TNFSF13B	Q9Y275	OID20272	trans
rs1047993	6	32637494	C	T	0.250644	1.00815	34049	ADD	-0.0894838	0.00849184	111.042	25.237	GZMA	P12544	OID20663	trans
rs116667074	6	32317585	C	T	0.130121	1.00158	33307	ADD	-0.109879	0.0104274	111.039	25.2364	WFIKKN1	Q96NZ8	OID20939	trans
rs3132566	6	31135013	G	T	0.158477	0.997601	33687	ADD	0.107555	0.0102073	111.031	25.2346	IGF2R	P11717	OID21146	trans
rs3130985	6	31117579	C	T	0.155555	1.00414	33628	ADD	-0.106904	0.0101457	111.025	25.2334	CBLIF	P27352	OID20179	trans
rs9259927	6	29934477	C	T	0.211402	0.939651	34090	ADD	-0.0952819	0.00904414	110.991	25.2258	ICAM3	P32942	OID20277	trans
rs17843560	6	32641611	G	T	0.120534	0.869789	33385	ADD	0.116634	0.0110715	110.977	25.2228	IL2RA	P01589	OID20267	trans
rs67859638	6	27390199	A	G	0.111704	1.01483	33687	ADD	-0.113953	0.0108175	110.968	25.2209	PAMR1	Q6UXH9	OID21153	trans
rs1150757	6	32061428	G	A	0.130704	1.00438	32907	ADD	-0.0809919	0.00768949	110.94	25.2147	KIR3DL1	P43629	OID21185	trans
rs41269265	6	27457570	T	C	0.112519	1.01618	33687	ADD	-0.113497	0.0107756	110.939	25.2146	PAMR1	Q6UXH9	OID21153	trans
rs2284189	6	32639619	T	C	0.149024	0.98528	33988	ADD	0.108886	0.0103379	110.938	25.2142	TNFRSF4	P43489	OID20653	trans
rs3734543	6	26468317	G	C	0.122236	1.00554	34049	ADD	-0.118576	0.0112579	110.937	25.2141	GZMA	P12544	OID20663	trans
rs1150753	6	32092090	A	G	0.130778	1.00406	32907	ADD	-0.0809812	0.00768898	110.925	25.2116	KIR3DL1	P43629	OID21185	trans
rs36033628	6	26455846	T	G	0.121739	1.01165	34049	ADD	-0.11841	0.0112435	110.911	25.2083	GZMA	P12544	OID20663	trans
rs17312661	6	28332559	A	G	0.209159	0.998421	33657	ADD	0.0957655	0.00909387	110.897	25.2053	LTA	P01374	OID20586	trans
rs1150752	6	32096949	T	C	0.13105	1.00369	33533	ADD	-0.106658	0.0101283	110.896	25.205	FAM3B	P58499	OID21372	trans
rs9270623	6	32597554	A	C	0.224871	0.984651	33657	ADD	-0.0856115	0.00813028	110.88	25.2016	IL5RA	Q01344	OID20601	trans
rs13196692	6	27411340	C	T	0.111985	1.01457	33687	ADD	-0.113796	0.0108069	110.879	25.2014	PAMR1	Q6UXH9	OID21153	trans
rs493161	6	27882936	A	T	0.132717	1.01139	33687	ADD	-0.105943	0.0100613	110.875	25.2005	PAMR1	Q6UXH9	OID21153	trans
rs56401801	6	27333733	T	A	0.111792	1.00919	33742	ADD	0.123764	0.0117547	110.858	25.1969	C2	P06681	OID20410	trans
rs6933289	6	32636774	C	T	0.182602	0.947542	33687	ADD	0.104389	0.00991454	110.858	25.1967	TNXB	P22105	OID21107	trans
rs9272505	6	32638537	C	T	0.461602	0.985899	33848	ADD	0.078364	0.007443	110.851	25.1951	BTN2A1	Q7KYR7	OID20713	trans
rs9272506	6	32638538	A	G	0.461602	0.985899	33848	ADD	0.078364	0.007443	110.851	25.1951	BTN2A1	Q7KYR7	OID20713	trans
rs66975207	6	26974367	A	C	0.111155	1.00685	33687	ADD	0.111172	0.0105594	110.843	25.1934	NPTX1	Q15818	OID21074	trans
rs6456711	6	26302344	A	C	0.524002	0.999882	33657	ADD	-0.0772899	0.00734141	110.838	25.1923	HLA-E	P13747	OID20532	trans
rs3130566	6	31134841	C	G	0.15846	0.997757	33687	ADD	0.107457	0.0102069	110.836	25.192	IGF2R	P11717	OID21146	trans
rs3130979	6	31114420	G	C	0.347757	1.0008	33533	ADD	0.0754457	0.00716642	110.832	25.191	IL12A_IL12B	P29459_P29460	OID21327	trans
rs3130979	6	31114420	G	C	0.347757	1.0008	33533	ADD	0.0754457	0.00716642	110.832	25.191	IL12A_IL12B	P29459_P29460	OID21327	trans
rs3131383	6	31736517	G	T	0.132495	1.00269	33307	ADD	-0.108862	0.0103416	110.81	25.1864	WFIKKN1	Q96NZ8	OID20939	trans
rs9272421	6	32637341	G	A	0.25176	1.0005	33657	ADD	-0.0816703	0.0077586	110.806	25.1853	IL5RA	Q01344	OID20601	trans
rs557042	6	27877351	C	T	0.132665	1.01118	33687	ADD	-0.105934	0.010064	110.797	25.1835	PAMR1	Q6UXH9	OID21153	trans
rs1150757	6	32061428	G	A	0.130724	1.00496	33908	ADD	-0.111069	0.0105518	110.797	25.1833	AMBP	P02760	OID21413	trans
rs3132550	6	31118271	G	A	0.27516	0.996844	33962	ADD	0.0872902	0.00829288	110.795	25.183	TNFRSF8	P28908	OID21049	trans
rs13204572	6	26189128	G	C	0.104666	1.00868	33962	ADD	0.125788	0.0119507	110.787	25.1813	RNASET2	O00584	OID20321	trans
rs2523573	6	31361211	C	G	0.144408	1.00039	34023	ADD	-0.1051	0.00998537	110.785	25.1807	TNFSF13B	Q9Y275	OID20272	trans
rs2856698	6	32668599	C	G	0.327485	0.986276	33533	ADD	-0.0772685	0.0073413	110.78	25.1796	FAM3B	P58499	OID21372	trans
rs67092078	6	27086993	G	A	0.111276	1.01122	33687	ADD	0.110843	0.0105312	110.779	25.1795	NPTX1	Q15818	OID21074	trans
rs2442727	6	31351890	G	A	0.170178	0.976558	33533	ADD	0.0995837	0.00946197	110.768	25.177	CD302	Q8IX05	OID21328	trans
rs149943	6	28034610	G	A	0.147537	1.01327	34049	ADD	-0.109026	0.0103593	110.764	25.1761	GZMA	P12544	OID20663	trans
rs1150757	6	32061428	G	A	0.130918	1.00414	33533	ADD	-0.106605	0.0101302	110.744	25.1718	FAM3B	P58499	OID21372	trans
rs13218537	6	27409456	A	G	0.112633	1.01568	33687	ADD	-0.113378	0.0107738	110.743	25.1715	PAMR1	Q6UXH9	OID21153	trans
rs2523593	6	31358926	T	C	0.144413	1.00042	34023	ADD	-0.105074	0.00998501	110.738	25.1705	TNFSF13B	Q9Y275	OID20272	trans
rs58616630	6	27506936	A	G	0.115004	1.00963	33742	ADD	0.122146	0.0116074	110.735	25.1699	C2	P06681	OID20410	trans
rs3130562	6	31133197	T	C	0.155927	1.00294	34090	ADD	-0.105591	0.0100347	110.726	25.1678	FAP	Q12884	OID20330	trans
rs116667074	6	32317585	C	T	0.130482	1.00279	32862	ADD	-0.120765	0.0114771	110.717	25.1658	HCG22	E2RYF7	OID30088	trans
rs1265888	6	32098670	G	A	0.17561	1.00812	33657	ADD	0.101747	0.00967046	110.701	25.1623	LTA	P01374	OID20586	trans
rs72839477	6	27359221	C	T	0.111604	1.01547	33742	ADD	0.123375	0.0117272	110.679	25.1576	C2	P06681	OID20410	trans
rs11244	6	32812947	G	A	0.265599	0.999888	33848	ADD	0.0877187	0.00833802	110.677	25.1572	BTN2A1	Q7KYR7	OID20713	trans
rs3130978	6	31114411	G	A	0.347943	1.001	33533	ADD	0.0753739	0.00716486	110.669	25.1554	IL12A_IL12B	P29459_P29460	OID21327	trans
rs3130978	6	31114411	G	A	0.347943	1.001	33533	ADD	0.0753739	0.00716486	110.669	25.1554	IL12A_IL12B	P29459_P29460	OID21327	trans
rs501942	6	31872700	C	T	0.131477	1.00421	32907	ADD	-0.0807043	0.00767169	110.665	25.1545	KIR3DL1	P43629	OID21185	trans
rs2853999	6	31358297	A	T	0.144177	0.998425	34023	ADD	-0.105216	0.0100018	110.664	25.1543	TNFSF13B	Q9Y275	OID20272	trans
rs9270868	6	32603340	A	G	0.219506	0.967361	33715	ADD	-0.0940388	0.00893988	110.65	25.1512	ROBO1	Q9Y6N7	OID20734	trans
rs3132541	6	31130957	A	C	0.156016	1.0034	34090	ADD	-0.105503	0.01003	110.643	25.1498	FAP	Q12884	OID20330	trans
rs13204012	6	28233753	G	A	0.116048	1.01393	32917	ADD	-0.111855	0.0106344	110.633	25.1476	CD207	Q9UJ71	OID21298	trans
rs433061	6	32047051	G	A	0.130575	1.00328	32907	ADD	-0.0809566	0.00769694	110.629	25.1466	KIR3DL1	P43629	OID21185	trans
rs35400317	6	26593047	C	T	0.110603	1.01057	33687	ADD	0.111106	0.0105637	110.623	25.1454	NPTX1	Q15818	OID21074	trans
rs13205211	6	28235278	T	G	0.116049	1.01394	32917	ADD	-0.111849	0.0106343	110.623	25.1453	CD207	Q9UJ71	OID21298	trans
rs9272678	6	32641138	T	C	0.314676	0.760989	32917	ADD	-0.0890561	0.00846746	110.617	25.144	CD207	Q9UJ71	OID21298	trans
rs3132556	6	31111032	A	T	0.199161	0.99882	33187	ADD	0.0678761	0.006454	110.605	25.1414	FGFR4	P22455	OID30646	trans
rs6456712	6	26302345	A	C	0.523977	0.999716	33657	ADD	-0.0772141	0.00734197	110.603	25.141	HLA-E	P13747	OID20532	trans
rs34788973	6	27911422	C	A	0.114783	1.01121	33742	ADD	0.122075	0.0116077	110.602	25.1408	C2	P06681	OID20410	trans
rs678770	6	32603040	T	A	0.214874	0.943937	33687	ADD	0.0982227	0.00933986	110.597	25.1396	TNXB	P22105	OID21107	trans
rs114046333	6	31328611	G	C	0.127895	0.92768	32377	ADD	-0.120611	0.0114688	110.595	25.1392	NHLRC3	Q5JS37	OID30614	trans
rs72844462	6	26563636	A	C	0.12181	1.0102	34049	ADD	-0.118294	0.0112487	110.591	25.1383	GZMA	P12544	OID20663	trans
rs433061	6	32047051	G	A	0.130598	1.00388	33908	ADD	-0.111063	0.0105618	110.577	25.1351	AMBP	P02760	OID21413	trans
rs535777	6	32609856	G	C	0.14313	0.961683	33533	ADD	0.10446	0.00993395	110.574	25.1346	IL12A_IL12B	P29459_P29460	OID21327	trans
rs535777	6	32609856	G	C	0.14313	0.961683	33533	ADD	0.10446	0.00993395	110.574	25.1346	IL12A_IL12B	P29459_P29460	OID21327	trans
rs116667074	6	32317585	C	T	0.130256	1.00221	33042	ADD	-0.109071	0.0103727	110.568	25.1334	MAN1A2	O60476	OID30262	trans
rs1150752	6	32096949	T	C	0.130854	1.00389	32907	ADD	-0.0808377	0.00768778	110.567	25.1331	KIR3DL1	P43629	OID21185	trans
rs9393692	6	26276422	A	G	0.522982	1.00125	33657	ADD	-0.0771257	0.00733557	110.543	25.1277	HLA-E	P13747	OID20532	trans
rs3094222	6	31113657	A	G	0.15495	1.00121	33385	ADD	0.0977451	0.00929699	110.536	25.1263	IL2RA	P01589	OID20267	trans
rs9272505	6	32638537	C	T	0.461149	0.985429	33809	ADD	-0.0771133	0.00733552	110.509	25.1203	CR2	P20023	OID20393	trans
rs9272506	6	32638538	A	G	0.461149	0.985429	33809	ADD	-0.0771133	0.00733552	110.509	25.1203	CR2	P20023	OID20393	trans
rs9271656	6	32624797	T	A	0.222021	0.987612	34049	ADD	-0.0940517	0.00894684	110.508	25.1201	GZMA	P12544	OID20663	trans
rs34788973	6	27911422	C	A	0.11497	1.00984	33687	ADD	-0.112561	0.0107081	110.497	25.1177	PAMR1	Q6UXH9	OID21153	trans
rs535777	6	32609856	G	C	0.14311	0.961762	33962	ADD	0.109656	0.010432	110.493	25.1168	FOLR2	P14207	OID21062	trans
rs1632908	6	29925626	C	G	0.217806	0.93763	33796	ADD	0.097938	0.00931731	110.49	25.1161	ADAM9	Q13443	OID31488	trans
rs6904596	6	27523520	G	A	0.127287	1.00881	34049	ADD	-0.116123	0.0110482	110.472	25.1123	GZMA	P12544	OID20663	trans
rs9272426	6	32637412	A	G	0.453299	0.96321	33848	ADD	0.0792522	0.00754102	110.449	25.1072	BTN2A1	Q7KYR7	OID20713	trans
rs9271526	6	32622085	G	A	0.262224	0.989762	33777	ADD	0.0838964	0.00798339	110.436	25.1044	KIR2DL2	P43627	OID31431	trans
rs156743	6	27999311	T	C	0.147182	1.01032	34049	ADD	-0.109133	0.0103851	110.432	25.1034	GZMA	P12544	OID20663	trans
rs3130975	6	31114061	C	T	0.342368	1.00198	33962	ADD	-0.0816466	0.00776966	110.426	25.1022	DDR1	Q08345	OID21009	trans
rs3117576	6	31759017	T	C	0.132385	1.00342	32907	ADD	-0.0804088	0.0076519	110.425	25.102	KIR3DL1	P43629	OID21185	trans
rs13208096	6	28257533	C	G	0.11608	1.01347	32917	ADD	-0.111758	0.0106353	110.422	25.1013	CD207	Q9UJ71	OID21298	trans
[truncated: 5,675,749 more chars]
