## Supplementary Tables 5 to 6 for "Machine learning-based proteogenomic data modeling identifies circulating plasma biomarkers for early detection of lung cancer"

### Sheet: S5-LogReg-0-4
Supplementary Table 5. Results from the univariate logistic regression analysis
Protein	log(FC)	FC	P Value	FDR	ML Feature	Gaad,etal Biomarker	LC3 Biomarker
NPPB	0.108789	1.07832	0.206716	0.534913	No	No	No
TNNI3	0.192801	1.14298	0.0216945	0.116272	Yes	No	No
HNRNPK	0.0891571	1.06375	0.298164	0.643904	No	No	No
CEBPB	0.0822091	1.05864	0.335461	0.675848	No	No	No
VIM	0.204274	1.15211	0.0142546	0.0870388	Yes	No	No
CHEK2	0.0240693	1.01682	0.771518	0.922118	No	No	No
CRHR1	0.0664939	1.04717	0.422812	0.760906	No	No	No
TSLP	0.0418513	1.02943	0.614	0.863687	No	No	No
MFAP3	-0.0564081	0.961655	0.495221	0.801994	No	No	No
TCL1B	-0.0013488	0.999066	0.987	0.995553	No	No	No
DUOX2	0.153856	1.11254	0.0629018	0.248979	Yes	No	No
CTF1	-0.084812	0.942907	0.314001	0.657789	No	No	No
AKR1C4	-0.0081034	0.994399	0.923537	0.977452	No	No	No
HEBP1	-0.0987556	0.933838	0.236041	0.570321	No	No	No
SERPINB5	0.0481347	1.03393	0.562972	0.842736	No	No	No
HK2	0.116469	1.08408	0.162954	0.464929	No	No	No
GRK5	0.00233121	1.00162	0.977958	0.995553	No	No	No
VSTM2L	-0.121735	0.919081	0.13856	0.41577	No	No	No
TIA1	-0.0646946	0.956148	0.448362	0.776313	No	No	No
CNPY2	0.190214	1.14093	0.0231387	0.121789	Yes	No	No
CRX	0.0150025	1.01045	0.85605	0.954163	No	No	No
VAMP5	0.13363	1.09705	0.113868	0.373249	No	No	No
SUSD1	-0.029605	0.979688	0.724249	0.910093	No	No	No
RCOR1	0.0761177	1.05418	0.364851	0.704978	No	No	No
TNF	0.226581	1.17006	0.00920037	0.0611346	Yes	No	No
CA5A	-0.0480393	0.96725	0.58515	0.851219	No	No	No
FABP6	0.0967322	1.06935	0.250129	0.588178	No	No	No
STK11	0.0053673	1.00373	0.950221	0.989858	No	No	No
TSPAN1	-0.0120077	0.991711	0.896559	0.967813	No	No	No
ACTA2	0.212839	1.15897	0.0220816	0.117488	Yes	No	No
MTPN	0.00964279	1.00671	0.907592	0.971991	No	No	No
EDIL3	0.227128	1.1705	0.00536476	0.0395887	Yes	No	No
ZBTB17	0.300893	1.23191	0.000432	0.00556743	Yes	No	No
PTN	0.111105	1.08006	0.21062	0.537904	No	No	No
CEP43	-0.0254823	0.982492	0.767257	0.921593	No	No	No
IRAG2	0.0930642	1.06663	0.276786	0.62055	No	No	No
COMT	-0.0540465	0.963231	0.529645	0.823116	No	No	No
MMP7	0.461064	1.37656	9.24e-08	5.03e-06	Yes	No	No
PON2	0.0819239	1.05843	0.327224	0.668793	No	No	No
ADAMTS16	0.309179	1.239	0.000481	0.0060192	Yes	No	No
GP2	-0.0261783	0.982018	0.767524	0.921593	No	No	No
WASF1	-0.0170046	0.988283	0.843368	0.947768	No	No	No
MPHOSPH8	0.0786637	1.05604	0.353803	0.69646	No	No	No
DNAJB8	0.0715944	1.05088	0.39214	0.731712	No	No	No
SLITRK6	-0.033502	0.977046	0.690752	0.8949	No	No	No
GPR37	0.202261	1.1505	0.0191997	0.106596	Yes	No	No
GZMH	0.0737853	1.05247	0.398591	0.737714	No	No	No
GYS1	-0.0543919	0.963	0.52476	0.818866	No	No	No
THPO	0.0775542	1.05523	0.359897	0.702805	No	No	No
CLEC1A	0.160945	1.11802	0.0590375	0.238833	Yes	No	No
ENTPD6	0.0511215	1.03607	0.541121	0.828177	No	No	No
IL6	0.41298	1.33143	1.29e-06	4.52e-05	Yes	Yes	Yes
CEACAM8	0.327597	1.25492	0.000148	0.00239534	Yes	No	No
S100P	0.281932	1.21582	0.000987	0.0105425	Yes	No	No
ENTPD5	0.0545125	1.03851	0.51935	0.81831	No	No	No
ACE2	0.0580913	1.04109	0.537726	0.828028	No	No	No
DCN	-0.266751	0.831189	0.00301959	0.0257773	Yes	No	No
GLO1	0.258353	1.19611	0.00251102	0.0221286	Yes	No	No
PAG1	0.154743	1.11322	0.0650625	0.254446	Yes	No	No
ADAM15	-0.0592361	0.959772	0.479188	0.79099	No	No	No
USP8	-0.0346835	0.976246	0.688393	0.8949	No	No	No
BMP6	-0.0377534	0.974171	0.653033	0.878588	No	No	No
ITGB1BP2	-0.0389887	0.973337	0.646351	0.8736	No	No	No
CTSH	0.133612	1.09704	0.121666	0.38423	No	No	No
BAG6	-0.0632967	0.957075	0.458268	0.780703	No	No	No
MSTN	-0.263111	0.833289	0.00390248	0.0308107	Yes	No	No
BOC	-0.108635	0.927465	0.205737	0.533318	No	No	No
ADH4	-0.176857	0.884628	0.0475797	0.205502	Yes	No	No
CLTA	0.063089	1.0447	0.455004	0.778663	No	No	No
EPHX2	-0.0084717	0.994145	0.919455	0.976298	No	No	No
TP53INP1	0.0569547	1.04027	0.49544	0.801994	No	No	No
CCL27	0.116172	1.08386	0.181555	0.496951	No	No	No
AK1	0.0301573	1.02112	0.730987	0.910093	No	No	No
ANXA4	-0.0297325	0.979602	0.725876	0.910093	No	No	No
ACOX1	-0.0181048	0.987529	0.825412	0.938172	No	No	No
NTproBNP	0.226555	1.17004	0.0107125	0.0688457	Yes	No	No
CLC	0.0549106	1.03879	0.522036	0.818866	No	No	No
CNST	-0.0336814	0.976924	0.689874	0.8949	No	No	No
LEPR	-0.136837	0.909511	0.103304	0.349141	Yes	No	No
TSHB	-0.137589	0.909037	0.0959773	0.330725	No	No	No
S100A11	0.26818	1.20429	0.00157623	0.0154313	Yes	No	Yes
VSIR	-0.0015917	0.998897	0.984743	0.995553	No	No	No
PCDH17	-0.0472716	0.967765	0.568974	0.844393	No	No	No
PDGFRA	-0.0014262	0.999012	0.98662	0.995553	No	No	No
CDH17	-0.147652	0.902718	0.0823462	0.297491	Yes	No	No
SNX9	-0.0222089	0.984724	0.794785	0.927722	No	No	No
NTRK2	-0.340013	0.790034	6.65e-05	0.00121984	Yes	No	No
ACY1	-0.10474	0.929972	0.239447	0.573645	No	No	No
DOK2	-0.0169932	0.98829	0.84118	0.947019	No	No	No
AGXT	-0.102628	0.931335	0.227042	0.559492	No	No	No
STK4	-0.046815	0.968071	0.575712	0.847196	No	No	No
TGM2	0.0472315	1.03328	0.587238	0.851944	No	No	No
DPP7	0.0887511	1.06345	0.285812	0.629258	No	No	No
PLIN3	0.0576054	1.04074	0.494062	0.801248	No	No	No
PLPBP	-0.0111661	0.99229	0.895928	0.967813	No	No	No
ICAM5	0.591705	1.50703	1.08e-12	2.43e-10	Yes	No	No
PRKAR1A	-0.0287078	0.980298	0.732241	0.910093	No	No	No
IL6ST	0.0108565	1.00755	0.897992	0.967813	No	No	No
DCTPP1	0.0408999	1.02876	0.639566	0.870151	No	No	No
PM20D1	-0.132559	0.912212	0.117589	0.378553	No	No	No
LACTB2	-0.046773	0.968099	0.580441	0.848981	No	No	No
FADD	-0.0427054	0.970833	0.613287	0.863687	No	No	No
CGREF1	0.0807613	1.05758	0.334358	0.675848	No	No	No
CXCL8	0.260136	1.19759	0.0025165	0.0221286	Yes	No	No
LGALS1	0.148856	1.10869	0.0808449	0.295693	Yes	No	No
IGFBPL1	0.189752	1.14057	0.0298502	0.147593	Yes	No	No
MNDA	0.211325	1.15775	0.0139387	0.0860043	Yes	No	No
CDH6	-0.166872	0.890772	0.0482666	0.207316	Yes	No	No
IL19	0.307386	1.23746	0.000364	0.00486286	Yes	No	No
ACAN	-0.285098	0.820686	0.00171955	0.0164505	Yes	No	No
PLXNB3	0.019179	1.01338	0.820304	0.93708	No	No	No
TYRO3	0.00230978	1.0016	0.977883	0.995553	No	No	No
EIF4EBP1	0.0800963	1.05709	0.357912	0.701258	No	No	No
PDCD6	0.0257409	1.018	0.756023	0.916061	No	No	No
APLP1	-0.25426	0.838417	0.00258509	0.0225964	Yes	No	No
CLEC5A	0.46938	1.38451	2.74e-08	1.91e-06	Yes	No	No
GSTA1	-0.134725	0.910843	0.114592	0.373536	No	No	No
IGSF8	0.164458	1.12074	0.0511986	0.216049	Yes	No	No
MEP1B	-0.239991	0.84675	0.00406746	0.0318563	Yes	No	No
SDC1	0.318978	1.24745	0.000214	0.00324339	Yes	No	Yes
CDH2	0.104845	1.07538	0.246689	0.583927	No	No	No
MCFD2	0.0876311	1.06262	0.296746	0.64326	No	No	No
FCRL1	-0.119731	0.920359	0.166024	0.469763	No	No	No
GPNMB	-0.165623	0.891543	0.0516757	0.217438	Yes	No	No
QDPR	-0.094032	0.936901	0.273046	0.6164	No	No	No
GHRL	0.212168	1.15843	0.013994	0.0861646	Yes	No	No
PPP1R2	-0.0338025	0.976842	0.689437	0.8949	No	No	No
CD2AP	0.0325617	1.02283	0.705241	0.903311	No	No	No
NADK	0.0190759	1.01331	0.823788	0.938001	No	No	No
CBLIF	0.107065	1.07703	0.209697	0.537248	No	No	No
TINAGL1	-0.0268746	0.981544	0.754851	0.916061	No	No	No
CANT1	0.272184	1.20763	0.0014314	0.0142994	Yes	No	No
SSC4D	-0.098603	0.933937	0.265891	0.60567	No	No	No
OLR1	0.417413	1.33553	6.45e-07	2.56e-05	Yes	No	No
DIABLO	-0.0925645	0.937854	0.272125	0.615267	No	No	No
LRP11	0.223842	1.16784	0.00862749	0.0581168	Yes	No	No
SEMA3F	0.274317	1.20942	0.00141745	0.0142084	Yes	No	No
LEP	0.0849341	1.06064	0.390326	0.729972	No	No	No
LPL	-0.0194256	0.986625	0.837437	0.945618	No	No	No
ADGRG2	-0.245747	0.843379	0.00695281	0.0498059	Yes	No	No
SIGLEC7	0.117159	1.0846	0.174082	0.483251	No	No	No
NPTXR	-0.0718748	0.951401	0.395634	0.734241	No	No	No
GRAP2	-0.0753113	0.949137	0.37132	0.710467	No	No	No
CDHR5	0.0610638	1.04323	0.464376	0.783314	No	No	No
THOP1	0.160854	1.11795	0.0685818	0.265033	Yes	No	No
GLRX	0.141159	1.10279	0.100534	0.34254	Yes	No	No
KITLG	-0.167122	0.890617	0.0475716	0.205502	Yes	No	Yes
PILRB	0.308705	1.2386	0.000286	0.00406063	Yes	No	No
CLUL1	-0.0415569	0.971606	0.629917	0.86776	No	No	No
AHCY	0.0246429	1.01723	0.770173	0.922118	No	No	No
FABP2	0.152948	1.11184	0.0712956	0.272295	Yes	No	No
REN	0.431711	1.34883	1.24e-06	4.52e-05	Yes	No	No
GDF2	-0.167646	0.890294	0.0600375	0.241879	Yes	No	No
RNASE3	0.0411919	1.02896	0.626563	0.865983	No	No	No
SOST	-0.141566	0.906535	0.118532	0.380007	No	No	No
NPDC1	0.288547	1.22141	0.00111049	0.011732	Yes	No	No
CD69	0.00811893	1.00564	0.923301	0.977452	No	No	No
CXCL5	-0.0510504	0.965233	0.556138	0.83763	No	No	No
COL4A1	0.0987937	1.07088	0.239255	0.573645	No	No	No
LILRA5	0.36078	1.28412	2.49e-05	0.00055	Yes	No	No
MARCO	0.0775458	1.05522	0.37094	0.710309	No	No	No
ANGPTL1	0.111972	1.0807	0.185758	0.503367	No	No	No
PRSS27	-0.0321295	0.977976	0.702858	0.901658	No	No	No
SORT1	0.0634635	1.04497	0.446558	0.776313	No	No	No
SFTPD	0.49096	1.40538	5.38e-09	5.34e-07	Yes	Yes	No
DDC	-0.221368	0.857752	0.0086219	0.0581168	Yes	No	No
SDC4	-0.0960961	0.935561	0.252072	0.589908	No	No	No
HMOX1	-0.113898	0.924088	0.181319	0.496766	No	No	No
SNAP23	-0.0470638	0.967904	0.577769	0.84803	No	No	No
SERPINA12	-0.108413	0.927608	0.213416	0.541749	No	No	No
GH1	0.0828085	1.05908	0.350577	0.69383	No	No	No
SPON2	0.325505	1.2531	0.00013	0.00215365	Yes	No	No
NECTIN2	0.296419	1.22809	0.000583	0.00692843	Yes	No	No
CHRDL2	0.0801033	1.05709	0.364518	0.704799	No	No	No
ROR1	0.0513533	1.03624	0.552722	0.835914	No	No	No
CA13	-0.0813815	0.945152	0.335795	0.675848	No	No	No
CCDC80	0.295588	1.22738	0.001311	0.0132773	Yes	No	No
FBP1	0.0133669	1.00931	0.874897	0.960086	No	No	No
CTSL	0.222378	1.16665	0.00963137	0.0633624	Yes	No	No
NRCAM	-0.072307	0.951116	0.38332	0.723761	No	No	No
HSPB1	-0.1571	0.896826	0.063616	0.250512	Yes	No	No
THBD	0.0697934	1.04957	0.425067	0.761259	No	No	No
KYAT1	-0.146224	0.903613	0.0844826	0.302223	Yes	No	No
FAM3C	0.188368	1.13947	0.0316939	0.154852	Yes	No	No
TYMP	0.0724908	1.05153	0.390491	0.729972	No	No	No
PCSK9	0.0876826	1.06266	0.295042	0.642535	No	No	No
IGFBP7	0.226649	1.17011	0.00966508	0.0633624	Yes	No	No
UMOD	-0.200989	0.869954	0.0193172	0.107046	Yes	No	No
PLTP	-0.24261	0.845215	0.0039453	0.0310652	Yes	No	No
MFAP5	0.0555227	1.03924	0.516801	0.816484	No	No	No
LDLR	-0.198008	0.871754	0.0212016	0.114465	Yes	No	No
CA4	0.133287	1.09679	0.10774	0.359135	Yes	No	No
EPHB4	0.243194	1.18361	0.00456799	0.0350292	Yes	No	No
CDH5	-0.19314	0.8747	0.0204346	0.111753	Yes	No	No
CES1	-0.141073	0.906844	0.0958855	0.330725	No	No	No
FABP4	0.278917	1.21328	0.00166936	0.0160752	Yes	No	No
IGFBP1	0.226498	1.16999	0.00763987	0.0534245	Yes	No	Yes
PLAT	0.172102	1.1267	0.0509354	0.215558	Yes	No	No
ICAM2	0.0922787	1.06605	0.262639	0.602164	No	No	No
ADAMTS13	-0.181222	0.881956	0.0290497	0.145961	Yes	No	No
IL1RL1	-0.0244198	0.983216	0.785342	0.923565	No	No	No
GDF15	0.826583	1.77348	1.52e-20	1.12e-17	Yes	Yes	Yes
PLA2G1B	0.137717	1.10016	0.101217	0.344066	Yes	No	No
NOTCH3	-0.23546	0.849414	0.00807393	0.0555343	Yes	No	No
LTBP2	0.354185	1.27826	0.000252	0.00366227	Yes	No	No
TGFBR3	0.0940358	1.06735	0.26336	0.60277	No	No	No
VWF	0.0249871	1.01747	0.763218	0.91943	No	No	No
PEAR1	-0.019182	0.986792	0.817938	0.93708	No	No	No
REG3A	0.29655	1.2282	0.000582	0.00692843	Yes	No	No
XG	0.0546441	1.0386	0.617572	0.864308	No	No	No
ADGRE5	-0.239542	0.847014	0.00515225	0.0385042	Yes	No	No
FUCA1	-0.000717	0.999503	0.993084	0.996253	No	No	No
CD209	-0.0873608	0.941243	0.29929	0.645644	No	No	No
MB	-0.107519	0.928183	0.267291	0.60714	No	No	No
DKK3	-0.0326503	0.977623	0.709683	0.903474	No	No	No
TNFRSF10C	0.398575	1.31821	1.31e-06	4.52e-05	Yes	No	No
REG1B	0.2947	1.22663	0.000521	0.00634512	Yes	No	No
IL2RA	0.356426	1.28025	4.46e-05	0.000886	Yes	No	Yes
PDGFRB	-0.189447	0.876942	0.0231257	0.121789	Yes	No	No
MET	-0.22043	0.85831	0.0102695	0.0664352	Yes	No	No
ESAM	0.153866	1.11255	0.0713882	0.272295	Yes	No	No
CA3	0.0384985	1.02704	0.660901	0.884564	No	No	No
TNFSF13B	0.49658	1.41087	8.23e-09	7.32e-07	Yes	Yes	No
ALCAM	0.0818192	1.05835	0.355913	0.698741	No	No	No
PLA2G2A	0.339279	1.26512	9.13e-05	0.00161583	Yes	No	No
MSMB	0.49647	1.41076	2.5e-08	1.79e-06	Yes	No	No
CTSB	0.100686	1.07228	0.231849	0.565565	No	No	No
ICAM3	0.0630474	1.04467	0.454212	0.778445	No	No	No
DPT	-0.0925849	0.937841	0.306951	0.6528	No	No	No
CRTAC1	-0.353831	0.782503	4.05e-05	0.000833	Yes	No	No
CPA1	0.144878	1.10564	0.0767834	0.286548	Yes	No	No
SERPINA11	0.134591	1.09778	0.14163	0.421672	No	No	No
CXCL16	0.301262	1.23222	0.000443	0.00568387	Yes	No	No
SEMA7A	-0.0996649	0.93325	0.237896	0.57213	No	No	No
LGALS3	0.0735457	1.0523	0.397169	0.736417	No	No	No
MEGF9	-0.0629031	0.957336	0.455214	0.778663	No	No	No
CORO1A	0.0178415	1.01244	0.836047	0.944775	No	No	No
ENG	-0.0232464	0.984016	0.780585	0.922294	No	No	No
ENPP2	0.00116337	1.00081	0.990928	0.996253	No	No	No
CPB1	0.146515	1.10689	0.0745489	0.280705	Yes	No	No
SELE	0.175698	1.12951	0.0382765	0.177596	Yes	No	No
PAM	0.0800248	1.05704	0.336198	0.675848	No	No	No
COL6A3	0.30818	1.23814	0.00035	0.00471355	Yes	No	No
CST6	0.0891375	1.06373	0.319542	0.662311	No	No	No
CSTB	0.484621	1.39922	1.05e-08	9.06e-07	Yes	No	No
DLK1	-0.0457056	0.968816	0.589631	0.853076	No	No	No
GUSB	0.0915705	1.06553	0.297761	0.643904	No	No	No
SCARF1	0.173738	1.12798	0.0376568	0.175553	Yes	No	No
CELA3A	0.0626327	1.04437	0.447792	0.776313	No	No	No
CCN3	0.216011	1.16152	0.0153669	0.0921074	Yes	No	No
HYOU1	0.172315	1.12687	0.0415667	0.187241	Yes	No	No
LILRB2	0.119585	1.08642	0.159331	0.456096	No	No	No
ST6GAL1	0.420349	1.33825	4.86e-07	2.04e-05	Yes	Yes	No
TIE1	-0.0550943	0.962532	0.50509	0.807979	No	No	No
SIRPA	0.0966903	1.06932	0.242707	0.578127	No	No	No
CASP3	-0.0272594	0.981283	0.745945	0.911837	No	No	No
PTPRS	-0.0878231	0.940941	0.289737	0.635993	No	No	No
CNTN1	-0.447692	0.733215	5.38e-07	2.19e-05	Yes	No	No
BPIFB1	0.520068	1.43402	9.82e-10	1.25e-07	Yes	No	No
AZU1	0.181439	1.13401	0.034749	0.164609	Yes	No	No
PTPRF	-0.0165088	0.988622	0.848636	0.949952	No	No	No
NOTCH1	-0.0722663	0.951143	0.39071	0.729972	No	No	No
CHIT1	0.315084	1.24408	0.000359	0.00481031	Yes	No	No
PDGFA	0.0552952	1.03907	0.502509	0.805813	No	No	No
ACP5	0.190311	1.14101	0.0281026	0.143602	Yes	No	No
ITGB2	-0.289	0.818469	0.000888	0.00965641	Yes	No	No
FAS	0.0533874	1.0377	0.552487	0.835914	No	No	No
PLXNB2	-0.0166223	0.988544	0.846428	0.949564	No	No	No
GAS6	0.033469	1.02347	0.694009	0.897141	No	No	No
EGFR	-0.31837	0.801975	0.000227	0.00337706	Yes	No	No
QPCT	0.173527	1.12781	0.0410584	0.185804	Yes	No	No
RNASET2	0.295595	1.22739	0.000521	0.00634512	Yes	No	No
SPP1	0.313704	1.2429	0.00035	0.00471355	Yes	No	No
LILRB1	0.0545487	1.03853	0.523954	0.818866	No	No	No
LILRB5	0.115564	1.0834	0.157219	0.452255	No	No	No
IGFBP2	0.361173	1.28447	2.15e-05	0.000486	Yes	No	Yes
PI3	0.277503	1.2121	0.00178136	0.0169315	Yes	No	No
RETN	0.31086	1.24045	0.000222	0.00332322	Yes	No	No
CCL15	0.280595	1.2147	0.00121086	0.0125221	Yes	No	No
PRTN3	0.236012	1.17773	0.00509066	0.0382506	Yes	No	No
FAP	-0.373345	0.77199	9.8e-06	0.000255	Yes	No	No
PPIB	-0.0062469	0.995679	0.940636	0.98454	No	No	No
COL18A1	0.405005	1.32409	5.58e-06	0.000155	Yes	No	No
AMY2A	0.21337	1.15939	0.0109386	0.0698408	Yes	No	No
CCL16	0.0824245	1.0588	0.358937	0.702226	No	No	No
COL1A1	-0.0350973	0.975966	0.679979	0.892757	No	No	No
BLMH	-0.171371	0.887999	0.0411211	0.185804	Yes	No	No
PRCP	0.15002	1.10958	0.0797365	0.293835	Yes	No	No
PGLYRP1	0.399055	1.31864	1.96e-06	6.26e-05	Yes	No	No
CD59	0.174172	1.12832	0.0597622	0.241101	Yes	No	No
AMY2B	0.221903	1.16627	0.00889344	0.0596348	Yes	No	No
TCN2	0.104738	1.0753	0.216344	0.547759	No	No	No
SERPINE1	0.0766436	1.05456	0.353513	0.696357	No	No	No
MCAM	-0.352864	0.783028	4.89e-05	0.00095	Yes	No	No
DEFA1_DEFA1B	0.385997	1.30676	4.86e-06	0.000138	Yes	No	No
VASN	0.0215274	1.01503	0.798204	0.928078	No	No	No
ART3	-0.0455611	0.968913	0.618225	0.864308	No	No	No
CNDP1	-0.204392	0.867905	0.0133305	0.0825986	Yes	No	No
IL18BP	0.336965	1.2631	0.000144	0.00232913	Yes	No	No
F9	0.184107	1.13611	0.030179	0.148718	Yes	No	No
ANPEP	-0.0949075	0.936332	0.264557	0.604202	No	No	No
SSC5D	0.085689	1.06119	0.312744	0.656294	No	No	No
ITIH3	0.366472	1.2892	2.68e-05	0.000588	Yes	No	No
CDH1	-0.0264216	0.981853	0.760987	0.917495	No	No	No
NCAM1	-0.378503	0.769235	1.07e-05	0.000275	Yes	No	No
LBP	0.331281	1.25813	7.48e-05	0.0013477	Yes	No	No
OSMR	0.31978	1.24814	0.000212	0.00322848	Yes	No	No
HYAL1	0.144127	1.10506	0.0894154	0.317549	Yes	No	No
CTSD	0.255615	1.19384	0.00401732	0.0315477	Yes	No	No
TNC	0.148771	1.10862	0.076762	0.286548	Yes	No	No
CD163	-0.0513969	0.965002	0.54381	0.830561	No	No	No
SPARCL1	-0.22538	0.85537	0.00787134	0.0542679	Yes	No	No
NID1	0.194155	1.14405	0.0214215	0.115229	Yes	No	No
AXL	-0.11852	0.921132	0.163736	0.465529	Yes	No	No
PRSS2	0.294717	1.22664	0.000428	0.00554151	Yes	No	No
CTSZ	0.225458	1.16915	0.0083398	0.0566991	Yes	No	No
CHL1	-0.000386	0.999732	0.996335	0.996733	No	No	No
C1QTNF1	0.130969	1.09503	0.114568	0.373536	No	No	No
THBS4	-0.139914	0.907573	0.0955791	0.330725	Yes	No	No
TFRC	0.0705474	1.05012	0.405298	0.745373	No	No	No
KIT	-0.0807186	0.945587	0.34934	0.692315	No	No	No
TFF3	0.460568	1.37608	1.55e-07	7.61e-06	Yes	No	No
F7	0.0435866	1.03067	0.608504	0.861191	No	No	No
RARRES2	0.371229	1.29345	1.52e-05	0.000373	Yes	No	No
APOM	-0.0985243	0.933988	0.238242	0.57213	No	No	No
TIMD4	0.221347	1.16582	0.00865145	0.0581449	Yes	No	No
ITGB1	-0.255311	0.837807	0.00346816	0.0282944	Yes	No	No
CD55	-0.0324221	0.977777	0.711389	0.903474	No	No	No
CD14	0.385307	1.30614	8.28e-06	0.000219	Yes	No	No
SELP	0.108033	1.07776	0.198528	0.522575	No	No	No
CD46	0.180615	1.13337	0.0339591	0.162175	Yes	No	No
GP1BA	0.0618368	1.04379	0.462906	0.783314	No	No	No
FCN2	0.0996605	1.07152	0.230288	0.563707	No	No	No
HSPG2	0.195999	1.14552	0.025382	0.132175	Yes	No	No
IL6R	-0.134908	0.910728	0.107973	0.359135	Yes	No	No
SOD1	-0.0022203	0.998462	0.979853	0.995553	No	No	No
FCGR3B	0.17395	1.12814	0.040671	0.184622	Yes	No	No
TFPI	0.198263	1.14732	0.0218399	0.116625	Yes	No	No
AOC3	0.120617	1.0872	0.163957	0.465708	No	No	No
NRP1	0.23758	1.17901	0.00463813	0.0353823	Yes	No	No
FCGR2A	0.170217	1.12523	0.0474549	0.205502	Yes	No	No
LCN2	0.477507	1.39234	3.96e-08	2.53e-06	Yes	No	No
CR2	-0.132103	0.9125	0.116806	0.377818	Yes	No	No
ADA2	0.0996563	1.07152	0.243567	0.579237	No	No	No
CCL18	0.250616	1.18972	0.003539	0.0287128	Yes	No	No
VCAM1	0.0820716	1.05854	0.343268	0.685053	No	No	No
CD93	0.0853776	1.06097	0.317642	0.662046	No	No	No
IGFBP3	-0.17377	0.886523	0.0463621	0.202326	Yes	No	No
CHI3L1	0.215618	1.1612	0.0145603	0.0885376	Yes	No	Yes
CST3	0.372783	1.29485	3.76e-05	0.000782	Yes	No	No
CCL14	0.291811	1.22418	0.000592	0.00700847	Yes	No	No
PROC	-0.192609	0.875022	0.0253636	0.132175	Yes	No	No
ANG	0.276655	1.21138	0.00154637	0.0152919	Yes	No	No
FETUB	0.206909	1.15421	0.0170881	0.0985048	Yes	No	No
COMP	-0.224915	0.855646	0.0106315	0.0686259	Yes	No	No
DPP4	-0.308837	0.807292	0.000524	0.00634512	Yes	No	No
ANGPTL3	0.094174	1.06745	0.303197	0.649153	No	No	No
PTGDS	0.30473	1.23519	0.000637	0.00744867	Yes	No	No
CA1	0.0357139	1.02506	0.689537	0.8949	No	No	No
C2	0.199925	1.14864	0.0194391	0.107519	Yes	No	No
ICAM1	0.453539	1.3694	6e-08	3.65e-06	Yes	No	No
CCL5	0.0624955	1.04427	0.456474	0.779909	No	No	No
IGFBP6	0.145009	1.10574	0.136124	0.411431	Yes	No	No
EFEMP1	0.228039	1.17124	0.0121543	0.0762759	Yes	No	No
REG1A	0.312709	1.24204	0.00028	0.00401614	Yes	No	No
GGH	0.193081	1.1432	0.020869	0.113138	Yes	No	No
TGFBI	0.0830213	1.05923	0.327088	0.668793	No	No	No
TIMP1	0.342116	1.26761	7.6e-05	0.00136077	Yes	No	No
RTKN2	-0.0025734	0.998218	0.975458	0.995553	No	No	No
DENND2B	-0.0764226	0.948406	0.361654	0.703429	No	No	No
BHMT2	0.100102	1.07185	0.232308	0.565861	No	No	No
SNU13	0.0576713	1.04078	0.493906	0.801248	No	No	No
THRAP3	-0.0875962	0.941089	0.29699	0.64326	No	No	No
TRAF3IP2	0.0221494	1.01547	0.792045	0.927722	No	No	No
NOP56	0.104091	1.07482	0.212634	0.541167	No	No	No
SKIV2L	-0.0748149	0.949464	0.368428	0.708628	No	No	No
LAMA1	0.0234325	1.01637	0.780105	0.922294	No	No	No
TPM3	-0.0847423	0.942953	0.318119	0.662046	No	No	No
GCLM	0.0128346	1.00894	0.881118	0.962682	No	No	No
EIF2AK3	-0.0413088	0.971773	0.631363	0.86845	No	No	No
MYH4	0.0817286	1.05829	0.328855	0.669796	No	No	No
ATP2B4	-0.0856914	0.942333	0.30805	0.653131	No	No	No
CASQ2	0.0258081	1.01805	0.75679	0.916061	No	No	No
CACNA1H	0.0494762	1.03489	0.552395	0.835914	No	No	No
ATP1B3	-0.0062643	0.995667	0.940496	0.98454	No	No	No
MED21	0.116875	1.08438	0.164123	0.465728	No	No	No
ADRA2A	-0.0581366	0.960504	0.48841	0.799143	No	No	No
TMED10	0.0312442	1.02189	0.708362	0.90337	No	No	No
RAB39B	0.130054	1.09433	0.125596	0.391025	No	No	No
RPS10	-0.0572442	0.961098	0.495614	0.801994	No	No	No
HIP1	0.0178902	1.01248	0.830797	0.941377	No	No	No
CSF2	0.215154	1.16083	0.011423	0.0724607	Yes	No	No
MAP1LC3B2	0.0812243	1.05792	0.331544	0.672918	No	No	No
REXO2	0.0510876	1.03605	0.539059	0.828028	No	No	No
NXPE4	0.074431	1.05295	0.374958	0.713245	No	No	No
SLC12A2	0.045054	1.03172	0.592035	0.853864	No	No	No
FDX1	0.26696	1.20327	0.001474	0.0146751	Yes	No	No
ATP5F1D	-0.0238123	0.98363	0.776124	0.922118	No	No	No
ACSL1	0.0271463	1.01899	0.746005	0.911837	No	No	No
UGDH	-0.0970858	0.93492	0.25256	0.590008	No	No	No
ITPA	0.123787	1.08959	0.149668	0.435938	No	No	No
EXOSC10	0.0604756	1.04281	0.471034	0.785146	No	No	No
PDE4D	0.0323944	1.02271	0.696852	0.899629	No	No	No
RYR1	-0.094191	0.936797	0.258518	0.597886	No	No	No
ACY3	-0.0228454	0.98429	0.793119	0.927722	No	No	No
NOS2	0.061223	1.04335	0.465059	0.783314	No	No	No
HCG22	0.112281	1.08094	0.177476	0.489894	No	No	No
NECAP2	-0.0282829	0.980587	0.739771	0.910093	No	No	No
RBM19	0.125356	1.09078	0.134866	0.408773	No	No	No
CYP24A1	0.0782427	1.05573	0.351199	0.694595	No	No	No
KRT17	0.0250455	1.01751	0.764316	0.919998	No	No	No
BRD3	0.0174124	1.01214	0.835343	0.944775	No	No	No
ERVV.1	-0.0302564	0.979246	0.716739	0.906034	No	No	No
TSPAN15	-0.0796532	0.946285	0.34062	0.682573	No	No	No
UBQLN3	-0.04654	0.968256	0.578234	0.848056	No	No	No
CD2	0.0546809	1.03863	0.513242	0.813487	No	No	No
SHD	0.0286659	1.02007	0.732195	0.910093	No	No	No
MEGF11	0.0694753	1.04933	0.408601	0.749103	No	No	No
NUP50	0.136879	1.09952	0.103294	0.349141	Yes	No	No
PGLYRP4	-0.0383285	0.973783	0.652802	0.878588	No	No	No
NUDT15	0.141795	1.10328	0.0893287	0.317549	No	No	No
TEF	0.170255	1.12526	0.0429385	0.191366	Yes	No	No
SCGB2A2	0.0636157	1.04508	0.446597	0.776313	No	No	No
NEB	-0.0561112	0.961853	0.505968	0.808943	No	No	No
CPTP	0.064216	1.04552	0.440932	0.774995	No	No	No
SLC51B	0.0656783	1.04658	0.444174	0.776313	No	No	No
TTN	-0.0897265	0.939701	0.296927	0.64326	No	No	No
GASK1A	-0.0608188	0.95872	0.468558	0.783314	No	No	No
MTR	-0.0823894	0.944492	0.326594	0.668493	No	No	No
SAT1	-0.0493165	0.966394	0.558138	0.83935	No	No	No
IGF2BP3	0.00474996	1.0033	0.955125	0.990812	No	No	No
SART1	0.163614	1.12009	0.0554454	0.229357	Yes	No	No
EXTL1	-0.127538	0.915393	0.129681	0.398819	No	No	No
CEP112	0.00400857	1.00278	0.962271	0.991147	No	No	No
NPR1	-0.111718	0.925486	0.184369	0.501738	No	No	No
ZCCHC8	0.0835868	1.05965	0.319309	0.662311	No	No	No
ATP1B2	-0.0021518	0.99851	0.979549	0.995553	No	No	No
USP47	-0.111913	0.92536	0.189335	0.509229	No	No	No
MYL1	0.00853328	1.00593	0.920468	0.976667	No	No	No
ARL2BP	-0.0162932	0.98877	0.848217	0.949952	No	No	No
RAB33A	-0.103676	0.930658	0.227154	0.559492	No	No	No
IGHMBP2	-0.19735	0.872151	0.0189505	0.105612	Yes	No	No
ATP1B1	0.0982628	1.07048	0.238203	0.57213	No	No	No
PMM2	0.0200364	1.01399	0.813494	0.935588	No	No	No
DDA1	0.0245418	1.01716	0.77105	0.922118	No	No	No
ELOB	0.0351353	1.02465	0.681139	0.893325	No	No	No
TRPV3	0.107866	1.07763	0.195159	0.5181	No	No	No
IFNW1	-0.0439847	0.969972	0.600887	0.856507	No	No	No
ABRAXAS2	-0.0127281	0.991216	0.882121	0.963119	No	No	No
MYOM2	-0.166108	0.891244	0.0505347	0.215102	Yes	No	No
HADH	0.0270685	1.01894	0.74366	0.911837	No	No	No
GAMT	0.0464211	1.0327	0.578822	0.848056	No	No	No
NFYA	0.0324182	1.02272	0.701233	0.901322	No	No	No
ENPEP	0.119733	1.08653	0.152296	0.440683	No	No	No
EDEM2	0.083864	1.05985	0.318623	0.662046	No	No	No
DHODH	-0.115775	0.922886	0.16685	0.471192	No	No	No
RIPK4	-0.0824926	0.944425	0.323236	0.66755	No	No	No
GBP6	0.0326734	1.02291	0.693884	0.897141	No	No	No
PRKD2	-0.0305033	0.979079	0.717687	0.906034	No	No	No
MANSC4	0.150406	1.10988	0.0770922	0.286978	Yes	No	No
ECI2	0.0282975	1.01981	0.736822	0.910093	No	No	No
TPR	0.277228	1.21186	0.00113221	0.0119187	Yes	No	No
CALY	0.023056	1.01611	0.7839	0.923145	No	No	No
HSD17B3	-0.0408981	0.97205	0.625456	0.864961	No	No	No
ABCA2	0.0584826	1.04137	0.493099	0.801013	No	No	No
FDX2	0.106789	1.07683	0.207019	0.535223	No	No	No
GUK1	0.169143	1.12439	0.0425941	0.190409	Yes	No	No
PROCR	-0.0739657	0.950023	0.378347	0.717369	No	No	No
PYY	0.00316537	1.0022	0.971101	0.995387	No	No	No
PDZD2	0.093228	1.06675	0.277597	0.621419	No	No	No
ENOX2	-0.0447763	0.96944	0.599927	0.856507	No	No	No
SPINK8	0.00986366	1.00686	0.906737	0.971991	No	No	No
TMED4	0.0514295	1.03629	0.540231	0.828177	No	No	No
FRMD4B	-0.118802	0.920952	0.17023	0.476612	No	No	No
EIF5	-0.0478892	0.967351	0.568354	0.844393	No	No	No
HMGCS1	0.00311694	1.00216	0.970165	0.994893	No	No	No
NFX1	-0.0616845	0.958145	0.482547	0.793972	No	No	No
MMUT	-0.131191	0.913077	0.11862	0.380007	No	No	No
NFKB1	-0.0588188	0.96005	0.497929	0.804853	No	No	No
ANK2	-0.0505517	0.965567	0.540299	0.828177	No	No	No
LILRA4	0.105453	1.07583	0.20793	0.536592	No	No	No
KIF1C	0.154693	1.11318	0.070288	0.269851	Yes	No	No
GSTM4	0.084755	1.06051	0.306634	0.6528	No	No	No
B3GAT3	0.0765111	1.05446	0.35964	0.70277	No	No	No
ARL13B	-0.0444677	0.969648	0.602293	0.857042	No	No	No
ATP6V1G2	-0.0146234	0.989915	0.860664	0.955837	No	No	No
ARNTL	0.0825047	1.05885	0.325543	0.668493	No	No	No
KRT6C	0.046172	1.03252	0.584134	0.850993	No	No	No
ASS1	-0.274577	0.826693	0.00191907	0.0180074	Yes	No	No
UHRF2	0.11343	1.0818	0.174281	0.483345	No	No	No
PMCH	-0.0064461	0.995542	0.937725	0.98454	No	No	No
COPB2	-0.0262349	0.98198	0.756605	0.916061	No	No	No
GP1BB	0.087366	1.06243	0.302847	0.649153	No	No	No
KIF22	0.0247591	1.01731	0.76957	0.922118	No	No	No
CSRP3	0.0532828	1.03762	0.530497	0.823504	No	No	No
CBX2	-0.0896415	0.939756	0.283912	0.627128	No	No	No
MRPL24	0.0324122	1.02272	0.700171	0.900904	No	No	No
BRDT	-0.0604384	0.958973	0.472059	0.785518	No	No	No
C1GALT1C1	0.0270084	1.0189	0.748188	0.913231	No	No	No
YOD1	-0.0634067	0.957002	0.477414	0.790563	No	No	No
PALM3	-0.140934	0.906932	0.0966665	0.332058	No	No	No
CSDE1	-0.0766456	0.94826	0.373975	0.712761	No	No	No
PKD2	0.177535	1.13095	0.0389285	0.179486	Yes	No	No
TSNAX	-0.135674	0.910244	0.117678	0.378553	Yes	No	No
PACS2	-0.062181	0.957815	0.476675	0.790512	No	No	No
FHIP2A	0.0223366	1.0156	0.78845	0.925531	No	No	No
NAA10	0.0218702	1.01527	0.795371	0.927722	No	No	No
VSIG10L	-0.0390718	0.973281	0.644435	0.87354	No	No	No
LPP	-0.115566	0.92302	0.176911	0.488805	No	No	No
LRCH4	0.011356	1.0079	0.89627	0.967813	No	No	No
ACTN2	-0.0685545	0.953593	0.430123	0.764833	No	No	No
VIPR1	-0.0285231	0.980423	0.73303	0.910093	No	No	No
PNMA1	-0.162026	0.893769	0.0560405	0.230843	Yes	No	No
TOR1AIP1	0.0747254	1.05316	0.373642	0.712589	No	No	No
SEL1L	0.346903	1.27183	4.5e-05	0.000886	Yes	No	No
GNPDA1	0.01366	1.00951	0.870282	0.958387	No	No	No
NUDT10	0.0113821	1.00792	0.891804	0.967517	No	No	No
MYBPC2	0.023967	1.01675	0.785517	0.923565	No	No	No
CBS	-0.0685023	0.953627	0.42202	0.759947	No	No	No
OPLAH	-0.0918071	0.938347	0.286519	0.62987	No	No	No
PYDC1	0.0352178	1.02471	0.683798	0.894249	No	No	No
ANP32C	0.072997	1.0519	0.378793	0.717752	No	No	No
AIF1L	0.103363	1.07428	0.215234	0.545422	No	No	No
SNED1	0.106631	1.07671	0.207959	0.536592	No	No	No
PAGR1	-0.0095763	0.993384	0.909842	0.973481	No	No	No
SIL1	0.0892009	1.06378	0.286257	0.629765	No	No	No
M6PR	0.0285022	1.01995	0.736561	0.910093	No	No	No
ENO3	-0.178396	0.883685	0.0475151	0.205502	Yes	No	No
IGSF21	-0.291713	0.816932	0.000758	0.00856667	Yes	No	No
HRC	-0.0191692	0.986801	0.818399	0.93708	No	No	No
LMOD1	0.184516	1.13644	0.0482819	0.207316	Yes	No	No
DMP1	-0.119443	0.920543	0.171885	0.47987	No	No	No
HMGCL	-0.0674879	0.954298	0.42629	0.762078	No	No	No
SNX5	-0.088496	0.940503	0.295343	0.642535	No	No	No
ITPR1	0.0759957	1.05409	0.363959	0.70453	No	No	No
COQ7	-0.139303	0.907957	0.106852	0.357024	No	No	No
RNF5	-0.0667891	0.954761	0.431733	0.766163	No	No	No
LONP1	0.0769083	1.05476	0.364139	0.70453	No	No	No
BECN1	-0.0692132	0.953158	0.428275	0.76233	No	No	No
CCER2	0.00419897	1.00291	0.960724	0.991147	No	No	No
COMMD1	-0.02831	0.980568	0.740594	0.910093	No	No	No
DMD	0.00789145	1.00548	0.927199	0.978951	No	No	No
EDN1	0.375117	1.29694	1.57e-05	0.000378	Yes	No	No
SCRIB	-0.128583	0.914729	0.125884	0.391239	No	No	No
ROBO4	0.0371204	1.02606	0.65887	0.883616	No	No	No
OXCT1	0.136452	1.0992	0.107861	0.359135	Yes	No	No
PECR	-0.0167606	0.98845	0.841257	0.947019	No	No	No
EHD3	-0.0192866	0.986721	0.819774	0.93708	No	No	No
IDO1	-0.133411	0.911673	0.121618	0.38423	No	No	No
ENTR1	-0.14768	0.902701	0.0847654	0.302866	No	No	No
HSBP1	0.0600151	1.04248	0.478308	0.790563	No	No	No
FSHB	-0.111462	0.92565	0.382406	0.722897	No	No	No
RECK	-0.173894	0.886447	0.0538234	0.223908	Yes	No	No
RNF149	0.210198	1.15685	0.0152858	0.0918086	Yes	No	No
AAMDC	-0.0944239	0.936646	0.267	0.60695	No	No	No
GADD45GIP1	0.0349443	1.02452	0.678652	0.892738	No	No	No
RNASE10	-0.035957	0.975385	0.667004	0.887231	No	No	No
ECHS1	-0.0407959	0.972118	0.63321	0.86845	No	No	No
CEP170	0.0060826	1.00423	0.94382	0.985775	No	No	No
KHK	-0.212038	0.863317	0.0144665	0.0881494	Yes	No	No
ATP6V1G1	-0.0763985	0.948422	0.370981	0.710309	No	No	No
HS1BP3	-0.0360962	0.97529	0.669563	0.888616	No	No	No
AHNAK2	0.0833428	1.05947	0.328813	0.669796	No	No	No
MYL4	0.00361567	1.00251	0.966953	0.993333	No	No	No
APOBR	-0.0574663	0.96095	0.494879	0.801994	No	No	No
DNAJC6	-0.077585	0.947643	0.369497	0.709289	No	No	No
FAM172A	-0.0887685	0.940325	0.295337	0.642535	No	No	No
CALCOCO2	-0.0211381	0.985455	0.805829	0.930976	No	No	No
EPPK1	0.130771	1.09488	0.124268	0.388273	No	No	No
MYL3	-0.141946	0.906296	0.117085	0.378303	No	No	No
NIT1	-0.0580054	0.960591	0.502943	0.805862	No	No	No
GATD3	-0.161498	0.894096	0.0562687	0.231175	Yes	No	No
FSTL1	0.195282	1.14495	0.0183647	0.10313	Yes	No	No
DLL4	0.133568	1.097	0.110511	0.364436	No	No	No
HSDL2	0.0265208	1.01855	0.754481	0.916061	No	No	No
RBPMS2	-0.0480017	0.967275	0.576549	0.84751	No	No	No
RANBP1	-0.0240277	0.983483	0.780846	0.922294	No	No	No
INPP5D	0.0663525	1.04707	0.447652	0.776313	No	No	No
AHNAK	0.173425	1.12773	0.0464677	0.202486	Yes	No	No
SIGLEC8	0.0148897	1.01037	0.864453	0.957714	No	No	No
MAN1A2	0.100429	1.07209	0.258534	0.597886	No	No	No
ANXA2	0.0965052	1.06918	0.261762	0.602164	No	No	No
GRP	0.194705	1.14449	0.0211728	0.114465	Yes	No	No
ZP3	-0.0710605	0.951938	0.394792	0.733899	No	No	No
LIPF	0.139505	1.10153	0.106411	0.355954	Yes	No	No
BOLA2_BOLA2B	0.0710364	1.05047	0.416358	0.756279	No	No	No
NFE2	-0.0838243	0.943553	0.33211	0.672918	No	No	No
SEC31A	-0.0328243	0.977505	0.698607	0.90089	No	No	No
EIF2S2	-0.10663	0.928755	0.205533	0.533259	No	No	No
NAGK	-0.155798	0.897636	0.0709562	0.27145	Yes	No	No
CRYZL1	-0.064476	0.956293	0.453181	0.777878	No	No	No
ENPP6	-0.168603	0.889704	0.054076	0.224641	Yes	No	No
MECR	0.0403911	1.02839	0.632655	0.86845	No	No	No
ADAMTSL4	0.0513875	1.03626	0.551996	0.835914	No	No	No
PRRT3	0.100389	1.07206	0.24924	0.587023	No	No	No
SCN4B	0.0856651	1.06118	0.323584	0.66755	No	No	No
SCPEP1	0.0976543	1.07003	0.252918	0.590008	No	No	No
BPIFA2	-0.000558	0.999613	0.99494	0.996733	No	No	No
LAMB1	0.0102639	1.00714	0.902821	0.970211	No	No	No
B3GNT7	0.101387	1.0728	0.24261	0.578127	No	No	No
POMC	-0.260935	0.834547	0.00326863	0.0272726	Yes	No	No
ASRGL1	0.00603809	1.00419	0.943346	0.98563	No	No	No
RPL14	0.0999225	1.07172	0.235068	0.568695	No	No	No
CNP	0.010785	1.0075	0.900716	0.969012	No	No	No
COL2A1	-0.108149	0.927778	0.202013	0.52692	No	No	No
TMEM132A	-0.101547	0.932033	0.225657	0.559492	No	No	No
GIP	-0.0333796	0.977129	0.711986	0.903536	No	No	No
GRHPR	-0.0442705	0.96978	0.601394	0.856575	No	No	No
GGACT	0.0409059	1.02876	0.629729	0.86776	No	No	No
CD80	0.414786	1.3331	1.8e-06	5.82e-05	Yes	No	No
BNIP2	-0.0020819	0.998558	0.980009	0.995553	No	No	No
ECHDC3	-0.0139203	0.990398	0.868858	0.957896	No	No	No
NT5C	-0.05321	0.963789	0.5231	0.818866	No	No	No
GALNT5	0.267651	1.20385	0.00156557	0.0154298	Yes	No	No
MYBPC1	-0.071219	0.951833	0.430463	0.764833	No	No	No
PTGR1	-0.167348	0.890478	0.0452255	0.19825	Yes	No	No
SPESP1	0.063686	1.04513	0.478277	0.790563	No	No	No
MMP15	0.0562846	1.03978	0.492034	0.800612	No	No	No
NGFR	-0.152893	0.899445	0.0625757	0.248358	Yes	No	No
ELN	0.264042	1.20084	0.016914	0.0979813	Yes	No	No
EHBP1	-0.0487396	0.966781	0.567904	0.844393	No	No	No
GET3	0.0664654	1.04715	0.420792	0.758563	No	No	No
GGCT	-0.0451979	0.969157	0.592811	0.853864	No	No	No
COCH	0.155096	1.1135	0.0688326	0.265303	Yes	No	No
MAN2B2	-0.0210216	0.985535	0.801639	0.928434	No	No	No
HBZ	0.146778	1.10709	0.0799158	0.294126	No	No	No
DTYMK	0.00394202	1.00274	0.963137	0.991147	No	No	No
MAMDC2	0.132964	1.09654	0.118449	0.380007	Yes	No	No
SRPX	0.113789	1.08207	0.20838	0.536592	No	No	No
BPIFB2	0.0563867	1.03986	0.509577	0.81264	No	No	No
BCAT1	0.183819	1.13589	0.0276404	0.141923	Yes	No	No
MYDGF	0.0411268	1.02892	0.624675	0.864961	No	No	No
L3HYPDH	-0.0604146	0.958988	0.469352	0.783676	No	No	No
ASPN	-0.124863	0.917091	0.144632	0.426719	No	No	No
TCOF1	0.411821	1.33036	1.21e-06	4.52e-05	Yes	No	No
COX6B1	0.0023129	1.0016	0.977908	0.995553	No	No	No
TIMP2	0.00230624	1.0016	0.977996	0.995553	No	No	No
CRYBB1	0.0547086	1.03865	0.515246	0.814466	No	No	No
LECT2	0.254527	1.19294	0.00721519	0.0514345	Yes	No	No
UBE2L6	0.148561	1.10846	0.0812359	0.296385	No	No	No
CPXM2	0.137582	1.10006	0.111533	0.366822	Yes	No	No
PDAP1	0.00719466	1.005	0.931341	0.981379	No	No	No
PTPRB	0.191435	1.1419	0.0228312	0.12082	Yes	No	No
RAB11FIP3	-0.140658	0.907105	0.0979347	0.335238	No	No	No
TCTN3	0.0451766	1.03181	0.585869	0.851224	No	No	No
CHMP6	-0.0482988	0.967076	0.563666	0.842916	No	No	No
PKD1	-0.111422	0.925675	0.219467	0.55139	No	No	No
NPL	0.165143	1.12128	0.0745164	0.280705	Yes	No	No
IGSF9	-0.0942794	0.93674	0.26231	0.602164	No	No	No
SARG	-0.02321	0.984041	0.78398	0.923145	No	No	No
FCAMR	-0.0422985	0.971107	0.619526	0.864308	No	No	No
SCRG1	0.0586224	1.04147	0.539211	0.828028	No	No	No
VIT	0.322237	1.25027	0.000519	0.00634512	Yes	No	No
EEF1D	0.0187171	1.01306	0.82594	0.938409	No	No	No
NIT2	-0.0690949	0.953236	0.413039	0.754412	No	No	No
HEPH	0.275784	1.21065	0.000859	0.00948923	Yes	No	No
TPK1	0.190872	1.14145	0.0208194	0.113138	Yes	No	No
SYTL4	-0.0227551	0.984351	0.784993	0.923565	No	No	No
GMFG	-0.029117	0.98002	0.729054	0.910093	No	No	No
SGSH	0.107618	1.07745	0.201628	0.526603	No	No	No
RILPL2	-0.0551179	0.962516	0.512654	0.813249	No	No	No
PTPRZ1	0.119444	1.08632	0.192361	0.513136	No	No	No
PGD	0.0349303	1.02451	0.679832	0.892757	No	No	No
CDA	-0.0992148	0.933541	0.244745	0.581097	No	No	No
LILRA6	0.0415336	1.02921	0.621163	0.864308	No	No	No
MELTF	-0.0651839	0.955823	0.444247	0.776313	No	No	No
FAM20A	0.253944	1.19246	0.00289366	0.0249961	Yes	No	No
ADGRF5	0.195851	1.1454	0.0197424	0.108787	Yes	No	No
PPM1F	-0.036367	0.975107	0.665182	0.886809	No	No	No
FABP3	0.203664	1.15162	0.0281527	0.143602	Yes	No	No
UPB1	-0.208131	0.865658	0.0141318	0.0864691	Yes	No	No
TOMM20	0.0638029	1.04522	0.447323	0.776313	No	No	No
RAB27B	-0.0681633	0.953852	0.417963	0.756919	No	No	No
ADAMTSL5	-0.0969417	0.935013	0.251373	0.588742	No	No	No
ACADSB	-0.0210465	0.985518	0.80129	0.928434	No	No	No
RAB10	-0.0314313	0.978449	0.707841	0.90337	No	No	No
TIMM10	-0.0287683	0.980257	0.732967	0.910093	No	No	No
SERPINE2	0.0656779	1.04658	0.425044	0.761259	No	No	No
CMC1	-0.06164	0.958174	0.464103	0.783314	No	No	No
LRRC59	0.00833478	1.00579	0.920414	0.976667	No	No	No
CEACAM6	0.64895	1.56803	1.94e-15	8.15e-13	Yes	No	No
CTLA4	-0.0929659	0.937593	0.261917	0.602164	No	No	No
KLK3	-0.0357636	0.975515	0.797743	0.928078	No	No	No
ISM2	0.0354335	1.02486	0.669335	0.888616	No	No	No
AMDHD2	0.0556382	1.03932	0.502374	0.805813	No	No	No
LCP1	0.0445282	1.03135	0.594305	0.854261	No	No	No
SLC4A1	-0.125886	0.916441	0.138195	0.415434	No	No	No
ADAMTSL2	0.155463	1.11378	0.0609405	0.244511	Yes	No	No
DDT	0.0750215	1.05338	0.388891	0.728426	No	No	No
BDNF	0.0238431	1.01666	0.772661	0.922118	No	No	No
CYTL1	0.280864	1.21492	0.00134661	0.013591	Yes	No	No
PDIA4	-0.0116777	0.991938	0.889048	0.966432	No	No	No
LILRA3	0.105362	1.07576	0.208727	0.536806	No	No	No
MUC2	0.0437121	1.03076	0.594521	0.854261	No	No	No
FBLN2	0.105258	1.07569	0.232356	0.565861	No	No	No
COL3A1	0.00814579	1.00566	0.921754	0.977105	No	No	No
PTPRC	-0.0510395	0.965241	0.545999	0.831742	No	No	No
PRG2	0.173793	1.12802	0.0439613	0.194449	Yes	No	No
MYH9	-0.0020788	0.99856	0.980241	0.995553	No	No	No
PRG3	-0.0875095	0.941146	0.309399	0.653959	No	No	No
TNFSF8	0.0926274	1.06631	0.265616	0.60567	No	No	No
PPIF	-0.0452512	0.969121	0.583847	0.850993	No	No	No
TWF2	-0.0806128	0.945656	0.338664	0.679874	No	No	No
SHISA5	0.489277	1.40374	6.09e-08	3.65e-06	Yes	No	No
TREH	-0.258841	0.835759	0.00158519	0.0154658	Yes	No	No
BGLAP	-0.0097474	0.993266	0.91259	0.974292	No	No	No
NPTX2	0.179464	1.13246	0.068548	0.265033	Yes	No	No
PRAP1	0.231407	1.17398	0.00833649	0.0566991	Yes	No	No
CTHRC1	0.15625	1.11439	0.0929975	0.326117	Yes	No	No
CD248	-0.191294	0.87582	0.0271955	0.140129	Yes	No	No
FGFBP2	-0.24166	0.845771	0.0035304	0.0287128	Yes	No	No
COL15A1	0.158942	1.11647	0.0643812	0.25223	Yes	No	No
CSPG4	-0.318076	0.802139	0.000268	0.00387594	Yes	No	No
SBSN	0.047579	1.03353	0.565997	0.844393	No	No	No
CILP	0.138938	1.10109	0.108413	0.36009	No	No	No
CKB	0.396913	1.31669	3.12e-06	9.45e-05	Yes	No	No
STAB2	0.232735	1.17506	0.00587263	0.0427988	Yes	No	No
IGDCC4	-0.359802	0.779272	5.53e-05	0.00104745	Yes	No	No
CHGA	0.35664	1.28044	3.25e-05	0.000696	Yes	No	No
SLURP1	0.00442005	1.00307	0.958983	0.991147	No	No	No
CLEC4M	-0.0700736	0.952589	0.39902	0.737903	No	No	No
CPQ	0.0215287	1.01503	0.800169	0.928434	No	No	No
NOTCH2	-0.116831	0.922211	0.179859	0.493227	No	No	No
ITGBL1	0.187258	1.1386	0.0316804	0.154852	Yes	No	No
HPSE	0.0999903	1.07177	0.233117	0.566776	No	No	No
POSTN	-0.0060429	0.99582	0.943018	0.98563	No	No	No
CELA2A	0.171577	1.12629	0.038812	0.179231	Yes	No	No
TNN	-0.182842	0.880966	0.0280199	0.143602	Yes	No	No
GM2A	0.26784	1.204	0.0028917	0.0249961	Yes	No	No
TALDO1	0.104604	1.0752	0.226624	0.559492	No	No	No
ASAH1	0.0855612	1.0611	0.310132	0.653959	No	No	No
LAMP1	-0.143738	0.905171	0.0932714	0.326117	Yes	No	No
GOT1	-0.136284	0.90986	0.113454	0.372307	No	No	No
NPC2	0.537337	1.45129	1.24e-09	1.46e-07	Yes	No	No
PSAP	0.311054	1.24061	0.000272	0.00391361	Yes	No	No
IL2	-0.0635494	0.956907	0.443599	0.776313	No	No	No
IL10RA	0.0599659	1.04244	0.468601	0.783314	No	No	No
PAPPA	-0.0712021	0.951845	0.417759	0.756919	No	No	No
IL20RA	-0.0244205	0.983215	0.769122	0.922118	No	No	No
EIF5A	0.0217581	1.0152	0.794917	0.927722	No	No	No
JUN	0.0799818	1.057	0.340705	0.682573	No	No	No
RAB37	-0.140571	0.90716	0.0943402	0.32829	Yes	No	No
IL4	0.0317718	1.02227	0.703175	0.901658	No	No	No
IL1B	0.122272	1.08845	0.149145	0.434995	No	No	No
IL33	-0.0140281	0.990324	0.867034	0.957896	No	No	No
LILRB4	0.268664	1.20469	0.00220047	0.0201961	Yes	No	No
IL13	-0.0110834	0.992347	0.893663	0.967517	No	No	No
IL10	0.0937022	1.06711	0.257819	0.597497	No	No	No
ARNT	0.024774	1.01732	0.770925	0.922118	No	No	No
TNFAIP8	0.0616041	1.04363	0.463509	0.783314	No	No	No
LTO1	0.0107408	1.00747	0.897185	0.967813	No	No	No
ACTN4	0.0250889	1.01754	0.764926	0.920356	No	No	No
LAP3	0.00125915	1.00087	0.988162	0.995553	No	No	No
AMBN	0.10695	1.07695	0.197626	0.522437	No	No	No
LRRN1	-0.275558	0.826131	0.00116842	0.0122123	Yes	No	No
PREB	0.0214148	1.01495	0.797422	0.928078	No	No	No
IL24	-0.0280719	0.98073	0.737568	0.910093	No	No	No
CEP164	-0.106592	0.928779	0.198025	0.522575	No	No	No
NBN	0.145752	1.10631	0.0930054	0.326117	Yes	No	No
FCRL3	-0.0018795	0.998698	0.982289	0.995553	No	No	No
PRKAB1	0.092708	1.06637	0.277056	0.620681	No	No	No
PNPT1	0.0416361	1.02928	0.619668	0.864308	No	No	No
ARTN	0.0585852	1.04144	0.481585	0.793723	No	No	No
RABGAP1L	0.0518924	1.03662	0.550169	0.835914	No	No	No
NCLN	-0.0257125	0.982335	0.758862	0.916061	No	No	No
IL22RA1	-0.148321	0.9023	0.0771919	0.286978	No	No	No
IL2RB	-0.180771	0.882232	0.0327344	0.158387	Yes	No	No
MYO9B	-0.0267425	0.981634	0.754391	0.916061	No	No	No
AOC1	0.030952	1.02169	0.710669	0.903474	No	No	No
IL20	-0.0555435	0.962232	0.510104	0.81264	No	No	No
RGS8	0.0320695	1.02248	0.698798	0.90089	No	No	No
IL11	0.00804072	1.00559	0.923334	0.977452	No	No	No
IL17F	0.0594704	1.04208	0.471624	0.785518	No	No	No
SCGN	0.0640692	1.04541	0.452269	0.777216	No	No	No
CXCL14	-0.0453818	0.969033	0.642398	0.871466	No	No	No
MVK	0.0548467	1.03875	0.528615	0.822322	No	No	No
WNT9A	0.0923715	1.06612	0.324302	0.667935	No	No	No
IL3RA	0.0296504	1.02076	0.73335	0.910093	No	No	No
SIT1	0.11815	1.08534	0.160905	0.459706	No	No	No
FXYD5	-0.0237819	0.983651	0.778563	0.922294	No	No	No
CXCL12	0.105313	1.07573	0.208462	0.536592	No	No	No
NRTN	0.056984	1.04029	0.491331	0.79991	No	No	No
DGKZ	0.00866129	1.00602	0.917675	0.975588	No	No	No
PADI2	-0.0148431	0.989764	0.860759	0.955837	No	No	No
PRKCQ	-0.0531875	0.963805	0.525	0.818866	No	No	No
IL17A	-0.015934	0.989016	0.848714	0.949952	No	No	No
NFATC3	-0.241235	0.846021	0.00371617	0.0298207	Yes	No	No
GALNT3	0.140093	1.10198	0.0939143	0.327196	Yes	No	No
IL5	0.0438419	1.03086	0.59672	0.855459	No	No	No
TNF	0.272688	1.20806	0.00184649	0.0174378	Yes	No	No
TANK	-0.0084219	0.994179	0.921879	0.977105	No	No	No
SPRY2	-0.0170654	0.988241	0.840195	0.946775	No	No	No
TPT1	-0.140487	0.907213	0.0912966	0.322281	No	No	No
IL17C	0.297806	1.22927	0.000472	0.00600431	Yes	No	No
YTHDF3	0.0413124	1.02905	0.625037	0.864961	No	No	No
WAS	-0.105163	0.9297	0.213389	0.541749	No	No	No
TNFRSF13C	-0.0802456	0.945897	0.354571	0.697038	No	No	No
IL17D	-0.0742727	0.949821	0.427543	0.762078	No	No	No
MILR1	-0.0283178	0.980563	0.737347	0.910093	No	No	No
PRDX3	0.0171154	1.01193	0.838987	0.946287	No	No	No
ICA1	-0.0151814	0.989532	0.859232	0.955837	No	No	No
IRAK1	-0.002626	0.998181	0.975817	0.995553	No	No	No
IL12RB1	0.242255	1.18284	0.00432732	0.0335671	Yes	No	No
IL1RL2	-0.202724	0.868909	0.0217682	0.116454	Yes	No	No
IL1A	0.0349028	1.02449	0.672292	0.890583	No	No	No
GBP2	0.053137	1.03752	0.528236	0.822167	No	No	No
FGF5	0.0510584	1.03602	0.573915	0.846993	No	No	No
CSF3	0.0811111	1.05783	0.343343	0.685053	No	No	No
AMN	-0.12363	0.917875	0.137467	0.413669	No	No	No
ITGB6	0.00991302	1.00689	0.911242	0.973915	No	No	No
JCHAIN	0.25355	1.19214	0.00247419	0.0220203	Yes	No	No
IFNG	0.117527	1.08487	0.164979	0.467707	No	No	No
SLAMF1	-0.0525292	0.964244	0.531713	0.823996	No	No	No
ENAH	0.0859733	1.0614	0.306861	0.6528	No	No	No
IL15RA	0.1837	1.13579	0.0334506	0.160897	Yes	No	No
PARP1	0.1786	1.13178	0.0385269	0.178194	Yes	No	No
FABP9	0.0651408	1.04619	0.443082	0.776313	No	No	No
SRPK2	-0.0389471	0.973365	0.647663	0.874428	No	No	No
FGF2	-0.025546	0.982449	0.761806	0.918106	No	No	No
ITM2A	-0.081257	0.945234	0.331258	0.672918	No	No	No
BACH1	-0.0045003	0.996885	0.958039	0.991147	No	No	No
IFNLR1	0.223606	1.16765	0.00822998	0.0563437	Yes	No	No
TRAF2	-0.129702	0.91402	0.132477	0.404164	No	No	No
SULT2A1	0.0894528	1.06397	0.294284	0.641657	No	No	No
SPINK4	0.219593	1.16441	0.0106947	0.0688457	Yes	No	No
NUB1	-0.0295693	0.979713	0.727201	0.910093	No	No	No
PSPN	0.107286	1.0772	0.335977	0.675848	No	No	No
ALDH3A1	0.37124	1.29346	1.32e-05	0.000332	Yes	No	No
BCL2L11	0.102261	1.07345	0.217647	0.549996	No	No	No
SH2D1A	0.128816	1.0934	0.127724	0.395285	No	No	No
FOXO1	-0.0536261	0.963512	0.526575	0.820322	No	No	No
VASH1	-0.0400887	0.972595	0.632739	0.86845	No	No	No
BID	0.100645	1.07225	0.234225	0.568397	No	No	No
METAP1D	-0.07447	0.949691	0.375216	0.713274	No	No	No
HLA.DRA	0.144435	1.1053	0.0823494	0.297491	No	No	No
TBC1D5	0.118219	1.08539	0.168706	0.474152	No	No	No
EPO	0.0315784	1.02213	0.703705	0.901737	No	No	No
CCL7	0.410187	1.32886	1.55e-06	5.22e-05	Yes	No	No
DAPP1	-0.0724996	0.950989	0.388485	0.728426	No	No	No
EDAR	-0.201372	0.869723	0.0158112	0.0938134	Yes	No	No
TRIM5	-0.126619	0.915976	0.136063	0.411431	No	No	No
DPP10	0.375094	1.29692	4.6e-06	0.000134	Yes	No	No
ITGA6	0.0360245	1.02528	0.667009	0.887231	No	No	No
FCRL6	0.0852063	1.06084	0.3138	0.657789	No	No	No
LSP1	0.174603	1.12865	0.0418802	0.188077	Yes	No	No
STX8	0.133491	1.09694	0.115547	0.375399	No	No	No
HLA.E	0.291818	1.22418	0.000734	0.00836079	Yes	No	No
TRIM21	-0.169428	0.889195	0.0495958	0.212027	Yes	No	No
PSIP1	0.187041	1.13843	0.0281994	0.143602	Yes	No	No
IL7	-0.0650192	0.955933	0.434024	0.768706	No	No	No
SAMD9L	0.0592083	1.04189	0.487499	0.798096	No	No	No
SIGLEC10	0.128751	1.09335	0.133289	0.405669	Yes	No	No
ISM1	0.0576943	1.0408	0.499533	0.805365	No	No	No
SLC39A5	0.00949542	1.0066	0.914664	0.974757	No	No	No
BTN3A2	0.283276	1.21696	0.00082	0.0091204	Yes	No	No
MLN	0.133263	1.09677	0.134432	0.408301	No	No	No
SCRN1	-0.0087491	0.993954	0.917278	0.975588	No	No	No
PROK1	0.277632	1.2122	0.0123218	0.0769982	Yes	No	No
IKBKG	-0.0544481	0.962963	0.531069	0.823956	No	No	No
NFATC1	-0.0654579	0.955642	0.448562	0.776313	No	No	No
CCL26	0.0228497	1.01596	0.785892	0.923635	No	No	No
CLEC4C	0.0509598	1.03595	0.542801	0.829884	No	No	No
CEACAM21	0.203507	1.15149	0.0146199	0.0887162	Yes	No	No
PSMG3	0.0538301	1.03802	0.543595	0.830561	No	No	No
COL9A1	-0.0297351	0.9796	0.73382	0.910093	No	No	No
GOPC	-0.0294436	0.979798	0.728546	0.910093	No	No	No
MAP2K6	-0.0995976	0.933293	0.239804	0.573949	No	No	No
NT5C3A	-0.118015	0.921454	0.166544	0.47078	No	No	No
ARHGEF12	0.0261149	1.01827	0.760417	0.917209	No	No	No
CASP2	-0.000166	0.999885	0.998438	0.998438	No	No	No
CNTNAP2	0.0164882	1.01149	0.847658	0.949952	No	No	No
MAPK9	0.0312486	1.0219	0.710892	0.903474	No	No	No
BCR	0.0115684	1.00805	0.892197	0.967517	No	No	No
CLIP2	-0.109905	0.926649	0.19806	0.522575	No	No	No
SELPLG	-0.206872	0.866414	0.0154544	0.0924428	Yes	No	No
CXADR	0.201546	1.14993	0.016548	0.0970577	Yes	No	No
IL15	0.318944	1.24742	0.000184	0.00288345	Yes	Yes	No
IL6	0.439586	1.35622	1.91e-07	9.04e-06	Yes	Yes	Yes
FCAR	0.234798	1.17674	0.00511076	0.0382916	Yes	No	No
CD83	0.478749	1.39353	1.21e-08	1.02e-06	Yes	No	No
NCR1	-0.0457562	0.968782	0.592266	0.853864	No	No	No
NCF2	0.190037	1.14079	0.0294867	0.146889	Yes	No	No
NPPC	0.267653	1.20385	0.0048928	0.0369413	Yes	No	No
CCL28	0.205164	1.15282	0.0147558	0.0893562	Yes	No	No
PTX3	0.187046	1.13843	0.0272816	0.140326	Yes	No	No
PTH1R	0.00244822	1.0017	0.976627	0.995553	No	No	No
EGLN1	0.248571	1.18803	0.00380383	0.0301577	Yes	No	No
CLEC4A	-0.0995167	0.933346	0.247013	0.584119	No	No	No
OSM	0.404719	1.32383	1.37e-06	4.66e-05	Yes	No	Yes
HSD11B1	0.078763	1.05611	0.335386	0.675848	No	No	No
IL4R	0.261353	1.1986	0.00226588	0.0206674	Yes	No	No
IRAK4	-0.0121434	0.991618	0.88592	0.965158	No	No	No
ICAM4	0.000725	1.0005	0.99305	0.996253	No	No	No
DECR1	-0.0218938	0.984939	0.79422	0.927722	No	No	No
LY75	-0.039698	0.972859	0.637621	0.869817	No	No	No
ITGA11	-0.267807	0.830581	0.00164118	0.0158557	Yes	No	No
AXIN1	-0.0365004	0.975017	0.672506	0.890583	No	No	No
ANXA11	-0.0611516	0.958499	0.465241	0.783314	No	No	No
CD4	0.237943	1.17931	0.00540606	0.039694	Yes	No	No
IL17RB	0.15813	1.11584	0.0624435	0.248168	Yes	No	No
LTA	-0.181164	0.881991	0.0317402	0.154852	Yes	No	No
PIK3AP1	0.101237	1.07269	0.242991	0.578334	No	No	No
MGMT	-0.0471839	0.967824	0.573764	0.846993	No	No	No
HEXIM1	0.0489945	1.03454	0.56825	0.844393	No	No	No
CLEC4G	0.188296	1.13942	0.023954	0.12563	Yes	No	No
NTF3	-0.0890188	0.940162	0.279067	0.622301	No	No	No
TNFSF11	-0.198481	0.871468	0.017105	0.0985048	Yes	No	No
MICB_MICA	0.100299	1.072	0.234752	0.568397	No	No	No
BANK1	-0.039834	0.972767	0.642307	0.871466	No	No	No
CD200R1	-0.0680553	0.953923	0.416378	0.756279	No	No	No
KRT19	0.636299	1.55434	6.24e-14	2.04e-11	Yes	No	No
PLXNA4	-0.0708261	0.952093	0.399226	0.737903	No	No	No
PTPRM	-0.04853	0.966921	0.569122	0.844393	No	No	No
CD70	0.162255	1.11903	0.0623378	0.248165	Yes	No	No
TGFA	0.466897	1.38213	2.21e-08	1.66e-06	Yes	No	Yes
IL5RA	0.0886839	1.0634	0.300278	0.646691	No	No	No
SLAMF7	0.117701	1.085	0.160518	0.459046	No	No	No
CD200	-0.0213136	0.985335	0.805404	0.930921	No	No	No
GZMB	-0.0863295	0.941916	0.315967	0.660025	No	No	No
IL32	0.021158	1.01477	0.806085	0.930976	No	No	No
LIFR	-0.0669867	0.95463	0.42496	0.761259	No	No	No
CD84	-0.0124761	0.99139	0.881393	0.962682	No	No	No
RAB6A	-0.257416	0.836585	0.00231554	0.0209254	Yes	No	No
CLEC4D	0.40995	1.32864	1.22e-06	4.52e-05	Yes	Yes	No
CCL3	0.366354	1.28909	4.01e-05	0.000829	Yes	No	No
TNFSF10	0.0587949	1.0416	0.478444	0.790563	No	No	No
TLR3	-0.135209	0.910538	0.101957	0.345781	Yes	No	No
CXCL6	-0.121595	0.919171	0.142338	0.422301	No	No	No
PCDH1	-0.102732	0.931268	0.227777	0.560286	No	No	No
HPCAL1	0.0404212	1.02841	0.62946	0.86776	No	No	No
CD40LG	0.0300322	1.02103	0.712708	0.90381	No	No	No
CKAP4	0.367982	1.29055	1.57e-05	0.000378	Yes	No	No
FKBP1B	-0.141041	0.906864	0.0900826	0.319532	Yes	No	No
IDS	-0.155589	0.897766	0.0615047	0.245768	Yes	No	No
DFFA	0.0372704	1.02617	0.658478	0.883616	No	No	No
TGFB1	0.171843	1.1265	0.0421725	0.1891	Yes	No	No
CXCL17	0.679514	1.6016	6.48e-17	3.17e-14	Yes	Yes	Yes
NUDC	0.0242782	1.01697	0.773796	0.922118	No	No	No
TNFSF12	-0.221655	0.857581	0.0078638	0.0542679	Yes	No	No
EIF4G1	0.0545011	1.0385	0.521437	0.818866	No	No	No
BSG	0.253813	1.19235	0.00337549	0.027815	Yes	No	No
DNAJA2	-0.0621765	0.957818	0.460054	0.782385	No	No	No
CD244	-0.149886	0.901322	0.0732784	0.277828	Yes	No	No
KLRB1	-0.180978	0.882105	0.0336904	0.161681	Yes	No	No
SERPINB8	0.452086	1.36802	6.43e-08	3.78e-06	Yes	Yes	No
CXCL8	0.330589	1.25753	0.000138	0.0022573	Yes	No	No
KLRD1	0.0778422	1.05544	0.364068	0.70453	No	No	No
IL16	0.1478	1.10788	0.079402	0.292969	Yes	No	No
NFASC	0.0584515	1.04135	0.501774	0.805746	No	No	No
CD79B	0.180594	1.13335	0.0344275	0.163362	Yes	No	No
CLEC7A	0.239079	1.18024	0.004474	0.03449	Yes	No	No
CD22	-0.104633	0.930042	0.226892	0.559492	No	No	No
LAMP3	0.581974	1.4969	7.26e-13	1.78e-10	Yes	Yes	Yes
FCRL2	-0.0975046	0.934648	0.251335	0.588742	No	No	No
LAT	-0.0333669	0.977137	0.689721	0.8949	No	No	No
GMPR	-0.0291834	0.979975	0.73542	0.910093	No	No	No
TPSAB1	0.0156476	1.01091	0.849976	0.950639	No	No	No
PPP1R9B	-0.123016	0.918266	0.14993	0.435938	No	No	No
PRDX5	-0.0478353	0.967387	0.568884	0.844393	No	No	No
ADA	0.0734724	1.05225	0.384748	0.724827	No	No	No
TNFRSF11A	0.244616	1.18478	0.00416002	0.0324946	Yes	No	No
CD160	0.0301183	1.0211	0.716921	0.906034	No	No	No
HCLS1	-0.000462	0.99968	0.995651	0.996733	No	No	No
CD6	0.00507776	1.00353	0.952082	0.990529	No	No	No
VEGFA	0.208067	1.15514	0.0131213	0.0816465	Yes	No	Yes
ADAM23	0.0111206	1.00774	0.893006	0.967517	No	No	No
IL18R1	0.0330506	1.02317	0.690725	0.8949	No	No	No
TNFRSF4	0.3512	1.27562	5.13e-05	0.000986	Yes	No	No
C1QA	0.11025	1.07942	0.193162	0.514805	No	No	No
CCL13	0.06446	1.04569	0.448053	0.776313	No	No	No
HGF	0.44853	1.36465	1.18e-07	6.06e-06	Yes	Yes	Yes
MERTK	-0.0631509	0.957171	0.468218	0.783314	No	No	No
AGRP	0.0951009	1.06814	0.268283	0.608923	No	No	No
CTSO	0.204289	1.15212	0.0131961	0.0819387	Yes	No	No
FLT3LG	0.163889	1.1203	0.0585198	0.237393	Yes	No	No
VEGFD	0.146448	1.10684	0.0792115	0.292634	Yes	No	No
GZMA	-0.0358894	0.97543	0.671644	0.890573	No	No	No
CLSTN2	0.00397621	1.00276	0.961757	0.991147	No	No	No
FASLG	-0.377921	0.769546	1.32e-05	0.000332	Yes	No	No
IL12B	-0.0901605	0.939418	0.281597	0.624512	No	No	No
CDSN	0.0646428	1.04583	0.440481	0.774667	No	No	No
CCL11	0.256805	1.19483	0.00309306	0.0260296	Yes	No	No
KYNU	-0.0245741	0.983111	0.775916	0.922118	No	No	No
LY9	0.00949299	1.0066	0.911201	0.973915	No	No	No
CCL20	0.201748	1.15009	0.0166507	0.0970639	Yes	No	No
MMP1	0.266158	1.2026	0.00180019	0.0170554	Yes	No	No
PGF	0.440101	1.3567	3.01e-06	9.2e-05	Yes	No	No
CCL25	0.142043	1.10347	0.0929874	0.326117	Yes	No	No
CXCL9	0.463736	1.37911	1.45e-07	7.23e-06	Yes	No	Yes
SMPDL3A	0.0253195	1.01771	0.755136	0.916061	No	No	No
EPHA1	0.114354	1.08249	0.201617	0.526603	No	No	No
IFNGR1	0.0408207	1.0287	0.632394	0.86845	No	No	No
CTSC	0.033781	1.02369	0.687621	0.8949	No	No	No
CD276	0.0325163	1.02279	0.707713	0.90337	No	No	No
DBNL	-0.0684772	0.953644	0.418427	0.75719	No	No	No
PKLR	0.0121995	1.00849	0.887499	0.965819	No	No	No
NCK2	-0.0409644	0.972005	0.625529	0.864961	No	No	No
TIMP3	0.0291269	1.02039	0.726198	0.910093	No	No	No
PLA2G4A	-0.0063303	0.995622	0.939934	0.98454	No	No	No
CCL21	0.338095	1.26409	6.35e-05	0.00117204	Yes	No	No
MMP10	0.346819	1.27175	3.09e-05	0.000668	Yes	No	No
SCGB1A1	-0.185123	0.879574	0.0285145	0.144641	Yes	No	No
ENPP7	0.0128884	1.00897	0.878926	0.961821	No	No	No
SIGLEC1	0.251796	1.19069	0.00302798	0.0257773	Yes	No	No
F2R	0.0701303	1.04981	0.402859	0.743215	No	No	No
CD48	-0.0214652	0.985232	0.797784	0.928078	No	No	No
CCL23	0.340331	1.26605	9.71e-05	0.00169837	Yes	No	No
IL18	0.138054	1.10042	0.112823	0.370651	No	No	No
CCL4	0.177815	1.13117	0.0361294	0.169779	Yes	No	No
IL10RB	0.157026	1.11499	0.0676381	0.262422	Yes	No	No
CXCL10	0.198977	1.14788	0.0203056	0.111264	Yes	No	No
EGF	-0.0391108	0.973255	0.636058	0.868884	No	No	No
CRLF1	0.16081	1.11791	0.0638008	0.250512	Yes	No	No
IL1RN	0.291893	1.22425	0.00053	0.00635038	Yes	No	No
CRIM1	0.166916	1.12266	0.0542745	0.225147	Yes	No	No
TNFRSF13B	0.275579	1.21048	0.00159029	0.0154658	Yes	No	Yes
ANGPTL4	0.307908	1.23791	0.000303	0.00422624	Yes	No	No
CST7	0.316146	1.245	0.000135	0.00222258	Yes	No	No
ERBB3	0.0107667	1.00749	0.903271	0.970339	No	No	No
NELL2	-0.142494	0.905952	0.0961657	0.330725	Yes	No	No
MANF	-0.0489004	0.966673	0.558785	0.839852	No	No	No
LY6D	0.12146	1.08783	0.155849	0.448754	No	No	No
CCN2	0.022794	1.01593	0.784186	0.923145	No	No	No
GLOD4	0.0191654	1.01337	0.822944	0.938001	No	No	No
MGLL	-0.090313	0.939319	0.281743	0.624512	No	No	No
DNER	-0.161957	0.893812	0.0621145	0.247867	No	No	No
BTN2A1	0.279434	1.21372	0.00122651	0.0126395	Yes	No	No
SHMT1	-0.100691	0.932586	0.230343	0.563707	No	No	No
FGF19	-0.0189858	0.986926	0.819705	0.93708	No	No	No
CD58	-0.157516	0.896568	0.0637749	0.250512	Yes	No	No
PTPN6	-0.0338481	0.976811	0.686181	0.8949	No	No	No
HSPA1A	-0.0424056	0.971034	0.61788	0.864308	No	No	No
CSF1	0.348179	1.27295	3.45e-05	0.000728	Yes	No	No
SPINT2	0.1862	1.13776	0.0267362	0.138004	Yes	No	No
CKMT1A_CKMT1B	-0.0640541	0.956572	0.437734	0.770794	No	No	No
FIS1	-0.0112365	0.992242	0.893726	0.967517	No	No	No
SCGB3A2	0.510827	1.42487	3.6e-10	4.81e-08	Yes	No	No
CD40	0.12928	1.09375	0.124673	0.388763	No	No	No
OMD	-0.156831	0.896994	0.0741535	0.280294	Yes	No	No
ANGPTL2	0.0288228	1.02018	0.731655	0.910093	No	No	No
GAL	-0.151104	0.900561	0.080062	0.294295	No	No	No
SCG3	-0.0234427	0.983882	0.781184	0.922294	No	No	No
PDLIM7	-0.0567931	0.961399	0.504825	0.807979	No	No	No
SMOC2	0.273713	1.20892	0.00230882	0.0209254	Yes	No	No
TREM2	0.444939	1.36126	2.28e-07	1.06e-05	Yes	Yes	No
MZB1	0.365963	1.28874	1.43e-05	0.000356	Yes	No	No
TNFSF13	0.265152	1.20176	0.00235868	0.0212498	Yes	No	No
ROBO1	0.0477915	1.03368	0.569172	0.844393	No	No	No
TNFRSF11B	0.264061	1.20085	0.00291009	0.0250643	Yes	No	No
ENPP5	-0.232633	0.85108	0.006833	0.0490673	Yes	No	No
LAIR1	0.371585	1.29377	4.27e-05	0.000865	Yes	No	No
COLEC12	0.302279	1.23309	0.000825	0.00914003	Yes	No	No
SIRPB1	0.235501	1.17732	0.00602031	0.0436584	Yes	No	No
ANGPT1	0.0137682	1.00959	0.868806	0.957896	No	No	No
PDGFB	0.0641769	1.04549	0.435741	0.770499	No	No	No
CRKL	-0.0655718	0.955567	0.438995	0.772516	No	No	No
EPCAM	0.0650363	1.04611	0.442921	0.776313	No	No	No
DNPH1	0.0687956	1.04884	0.426656	0.762078	No	No	No
CCL17	0.2948	1.22671	0.000419	0.00549026	Yes	No	No
MEGF10	-0.28057	0.823266	0.000987	0.0105425	Yes	No	No
CRHBP	0.197427	1.14665	0.0213333	0.114965	Yes	No	No
LGALS4	0.243117	1.18355	0.00516558	0.0385059	Yes	No	No
LHPP	0.0822756	1.05869	0.346826	0.689661	No	No	No
TPP1	0.25624	1.19436	0.00246094	0.0220203	Yes	No	No
CRELD2	0.147394	1.10757	0.0816586	0.296821	Yes	No	No
CTRC	-0.0112528	0.992231	0.893461	0.967517	No	No	No
MEPE	-0.128479	0.914795	0.149867	0.435938	Yes	No	No
CDON	-0.149979	0.901264	0.081451	0.296674	No	No	No
ADGRE2	-0.148758	0.902027	0.0833861	0.299395	Yes	No	No
AGER	-0.34955	0.784829	5.45e-05	0.00103875	Yes	No	No
IL1R2	-0.0401342	0.972564	0.638716	0.870151	No	No	No
ESM1	-0.0977676	0.934478	0.25024	0.588178	No	No	No
SPON1	0.355848	1.27974	5.69e-05	0.00107178	Yes	No	No
ATP5IF1	-0.0532064	0.963792	0.522764	0.818866	No	No	No
SKAP2	-0.0281766	0.980659	0.7388	0.910093	No	No	No
CXCL1	-0.138111	0.908708	0.103537	0.349189	No	No	No
PRSS8	0.602405	1.51825	7.62e-12	1.4e-09	Yes	Yes	No
PLAUR	0.634075	1.55194	5.79e-15	2.12e-12	Yes	Yes	Yes
CCL22	0.362573	1.28572	1.59e-05	0.000381	Yes	No	No
PRELP	-0.123986	0.917648	0.157762	0.45293	Yes	No	No
MATN2	0.157098	1.11504	0.0637079	0.250512	Yes	No	No
LTBR	0.439173	1.35583	4.08e-07	1.79e-05	Yes	No	No
LAMA4	0.197401	1.14663	0.0167844	0.0974223	Yes	No	No
FST	0.0437566	1.03079	0.609672	0.861433	No	No	No
CHRDL1	0.279326	1.21363	0.00253012	0.022182	Yes	No	No
CCL24	0.115422	1.08329	0.168359	0.474152	No	No	No
LGMN	0.174855	1.12885	0.0334723	0.160897	Yes	No	No
DAG1	-0.0107836	0.992553	0.898283	0.967813	No	No	No
PNLIPRP2	-0.0201395	0.986137	0.808345	0.93212	No	No	No
OSCAR	0.2897	1.22239	0.000518	0.00634512	Yes	No	No
PON3	-0.0352505	0.975862	0.68231	0.89382	No	No	No
FABP1	0.194377	1.14423	0.0259031	0.134412	Yes	No	No
MPIG6B	-0.0265881	0.981739	0.750432	0.914531	No	No	No
B4GALT1	0.245172	1.18523	0.00432824	0.0335671	Yes	No	No
LGALS9	0.375425	1.29722	2.15e-05	0.000486	Yes	No	No
FSTL3	0.352713	1.27696	8.87e-05	0.00157933	Yes	No	No
TNFRSF14	0.270108	1.2059	0.00175337	0.0167196	Yes	No	No
REG4	0.289281	1.22203	0.000948	0.0102361	Yes	No	No
WFIKKN2	-0.158995	0.895649	0.0568401	0.232183	Yes	No	No
AGRN	0.352265	1.27656	4.13e-05	0.000843	Yes	No	No
TFF2	0.363507	1.28655	2.35e-05	0.000523	Yes	No	No
CXCL3	-0.0535343	0.963573	0.524958	0.818866	No	No	No
NME3	0.140015	1.10192	0.093084	0.326117	No	No	No
DAND5	-0.138255	0.908617	0.0991104	0.338868	Yes	No	No
EDNRB	0.00995533	1.00692	0.905276	0.971427	No	No	No
IL12RB2	-0.201283	0.869777	0.0179917	0.101619	Yes	No	No
SPRED2	-0.124871	0.917086	0.141706	0.421672	No	No	No
TPSG1	-0.0488403	0.966713	0.559948	0.839852	No	No	No
HIF1A	-0.0047236	0.996731	0.954552	0.990812	No	No	No
KDM3A	-0.103981	0.930462	0.217789	0.549996	No	No	No
UBE2Z	-0.121538	0.919207	0.153803	0.443733	No	No	No
TLR4	-0.079588	0.946328	0.339766	0.68162	No	No	No
GLI2	-0.0339466	0.976745	0.688524	0.8949	No	No	No
FOLH1	-0.13133	0.91299	0.12422	0.388273	No	No	No
DDX4	-0.127236	0.915584	0.128734	0.396738	No	No	No
STX5	-0.0415072	0.971639	0.622943	0.864308	No	No	No
RICTOR	0.148783	1.10863	0.0761817	0.285026	Yes	No	No
ESR1	-0.0393808	0.973072	0.63805	0.869987	No	No	No
HDAC8	-0.208296	0.865559	0.0141219	0.0864691	Yes	No	No
PTPN9	-0.10891	0.927288	0.194423	0.517228	No	No	No
EP300	-0.0227287	0.984369	0.786379	0.923839	No	No	No
SIRT1	-0.0057487	0.996023	0.946267	0.987628	No	No	No
POLR2A	0.0113476	1.0079	0.893078	0.967517	No	No	No
IL21R	0.0191673	1.01337	0.818653	0.93708	No	No	No
ST8SIA1	0.003593	1.00249	0.965814	0.992569	No	No	No
FGF6	-0.0723482	0.951089	0.38389	0.72414	No	No	No
PALLD	0.10297	1.07398	0.21977	0.551668	No	No	No
FOXJ3	0.00100476	1.0007	0.990572	0.996253	No	No	No
YY1	-0.147955	0.902529	0.0771832	0.286978	Yes	No	No
UNC5D	-0.0283982	0.980508	0.738891	0.910093	No	No	No
CD3G	0.108963	1.07845	0.186764	0.504624	No	No	No
GAD2	-0.0477699	0.967431	0.566569	0.844393	No	No	No
LRIG3	0.203761	1.1517	0.0175829	0.0997304	Yes	No	No
NME1	-0.0407981	0.972117	0.627692	0.866728	No	No	No
RAP1A	-0.180574	0.882352	0.0322992	0.156539	Yes	No	No
RPA2	-0.0274375	0.981162	0.747038	0.912288	No	No	No
FGF12	0.0365308	1.02564	0.662743	0.884762	No	No	No
MKI67	-0.0025933	0.998204	0.975529	0.995553	No	No	No
CCNE1	-0.0633199	0.957059	0.454291	0.778445	No	No	No
PRR5	0.0487545	1.03437	0.561792	0.841399	No	No	No
CEBPA	0.0475862	1.03353	0.574693	0.847128	No	No	No
FGF20	-0.0904328	0.939241	0.278077	0.621632	No	No	No
PGR	-0.216593	0.860595	0.010026	0.0652472	Yes	No	No
IL20RB	-0.110754	0.926104	0.186127	0.503367	No	No	No
NPHS2	-0.167386	0.890454	0.0431274	0.191917	Yes	No	No
RELB	0.165921	1.12188	0.0466452	0.202958	Yes	No	No
KLRF1	-0.0747635	0.949498	0.402449	0.742924	No	No	No
PIKFYVE	-0.0820476	0.944716	0.341711	0.683189	No	No	No
BABAM1	0.0904647	1.06471	0.284204	0.627128	No	No	No
WASL	-0.214602	0.861784	0.011836	0.0747575	Yes	No	No
SSBP1	-0.0845945	0.94305	0.31284	0.656294	No	No	No
PTP4A3	-0.0841463	0.943343	0.328423	0.669796	No	No	No
TP53BP1	-0.175972	0.885171	0.036948	0.173349	Yes	No	No
ADAMTS4	0.176408	1.13007	0.0398674	0.182287	Yes	No	No
IL36A	0.0303803	1.02128	0.71737	0.906034	No	No	No
RNF31	-0.0420749	0.971257	0.615314	0.864308	No	No	No
BAG4	0.0329486	1.0231	0.700558	0.900904	No	No	No
IL31RA	-0.205894	0.867001	0.0155301	0.0925189	Yes	No	No
THSD1	-0.066452	0.954984	0.427874	0.762078	No	No	No
SMPD3	0.00289453	1.00201	0.972809	0.995553	No	No	No
TSC1	-0.130343	0.913614	0.123983	0.388273	No	No	No
TRAF3	-0.154177	0.898645	0.069247	0.266202	Yes	No	No
TERF1	-0.0130327	0.991007	0.876728	0.960086	No	No	No
HS6ST2	0.19401	1.14394	0.0298486	0.147593	Yes	No	No
CA8	0.0146554	1.01021	0.860385	0.955837	No	No	No
PRSS22	0.328977	1.25612	0.000104	0.00180277	Yes	No	No
PLCB1	-0.0141756	0.990222	0.865981	0.957896	No	No	No
CD36	0.0626563	1.04439	0.470051	0.784398	No	No	No
SUMF1	0.123758	1.08957	0.13896	0.416031	No	No	No
IL31	0.0211102	1.01474	0.801985	0.928434	No	No	No
AKR7L	-0.143494	0.905324	0.0956976	0.330725	No	No	No
MRPS16	0.0108519	1.00755	0.898043	0.967813	No	No	No
XIAP	-0.0113799	0.992143	0.894703	0.967813	No	No	No
ADAM12	0.316253	1.24509	0.000231	0.0034224	Yes	No	No
CSNK1D	-0.249722	0.841059	0.00328576	0.0273379	Yes	No	No
DENR	-0.0677348	0.954135	0.427464	0.762078	No	No	No
DDX39A	0.0900664	1.06442	0.282788	0.626357	No	No	No
CPOX	-0.102647	0.931323	0.224982	0.559492	No	No	No
REPS1	-0.0874731	0.94117	0.296559	0.64326	No	No	No
ALPI	-0.182595	0.881117	0.0318986	0.155367	Yes	No	No
BCL2L15	0.288683	1.22152	0.000701	0.00806998	Yes	No	No
CEMIP2	-0.0181068	0.987528	0.830765	0.941377	No	No	No
IGFL4	0.0920173	1.06586	0.262275	0.602164	No	No	No
MCEMP1	-0.0912627	0.938701	0.284199	0.627128	No	No	No
TGFBR1	0.074604	1.05307	0.374392	0.712821	No	No	No
NEDD9	0.0361498	1.02537	0.670922	0.890017	No	No	No
POF1B	0.250082	1.18927	0.00305646	0.0259446	Yes	No	No
DAPK2	0.0758742	1.054	0.371569	0.710481	No	No	No
RNF168	0.0159776	1.01114	0.849811	0.950639	No	No	No
RBPMS	-0.0547166	0.962784	0.518404	0.817259	No	No	No
ZNF174	-0.0272518	0.981288	0.744511	0.911837	No	No	No
NAGA	-0.0200266	0.986215	0.815012	0.936132	No	No	No
SLITRK1	-0.307393	0.8081	0.000508	0.00629591	Yes	No	No
PER3	0.183672	1.13577	0.028688	0.14527	Yes	No	No
TSPYL1	0.0485019	1.03419	0.572138	0.846993	No	No	No
ACRV1	-0.0628415	0.957377	0.634449	0.86845	No	No	No
PSMG4	0.100999	1.07252	0.253389	0.590265	No	No	No
C1QL2	0.13049	1.09467	0.136846	0.412892	No	No	No
SHH	-0.0156376	0.989219	0.851755	0.952267	No	No	No
TYRP1	0.181308	1.13391	0.0329537	0.159186	Yes	No	No
ANKMY2	-0.0518682	0.964686	0.545471	0.831742	No	No	No
EVI5	-0.0841919	0.943313	0.329743	0.670675	No	No	No
NDUFA5	0.0570741	1.04035	0.499617	0.805365	No	No	No
NEDD4L	-0.101651	0.931966	0.237251	0.571344	No	No	No
NFAT5	-0.0604112	0.958991	0.485359	0.796655	No	No	No
LATS1	-0.029836	0.979532	0.727426	0.910093	No	No	No
ACP1	-0.0700877	0.95258	0.414289	0.754819	No	No	No
BNIP3L	0.197478	1.14669	0.0230331	0.121669	Yes	No	No
ZBP1	-0.0310671	0.978696	0.719123	0.906855	No	No	No
CSF3R	0.151976	1.11109	0.0719508	0.27373	Yes	No	No
ADAMTS1	0.131078	1.09511	0.122734	0.386356	No	No	No
S100A13	0.233913	1.17602	0.0078423	0.0542679	Yes	No	No
CASP9	-0.0414135	0.971702	0.619533	0.864308	No	No	No
SEMA6C	-0.053892	0.963334	0.526771	0.820322	No	No	No
TLR1	-0.0193705	0.986663	0.819671	0.93708	No	No	No
GIT1	-0.0949724	0.93629	0.27627	0.620256	No	No	No
DEFB103A_DEFB103B	-0.0581543	0.960492	0.491028	0.799861	No	No	No
FGF16	-0.0287762	0.980251	0.732825	0.910093	No	No	No
STAT2	-0.0289798	0.980113	0.736497	0.910093	No	No	No
ITGAL	-0.0512032	0.965131	0.552679	0.835914	No	No	No
MTDH	0.00371479	1.00258	0.965057	0.992427	No	No	No
ERMAP	0.0578382	1.0409	0.509124	0.81264	No	No	No
NPHS1	0.0277139	1.0194	0.742652	0.911837	No	No	No
BLNK	0.10468	1.07526	0.219954	0.551668	No	No	No
GIPR	0.0706403	1.05018	0.39522	0.734194	No	No	No
CD7	0.222227	1.16653	0.00931747	0.0617729	Yes	No	No
FGF3	-0.0624895	0.95761	0.457693	0.780177	No	No	No
NECTIN1	-0.0351012	0.975963	0.674988	0.890984	No	No	No
DGKA	0.0508695	1.03589	0.554123	0.837171	No	No	No
LMOD1	0.0864207	1.06173	0.359123	0.702226	No	No	No
PPM1B	-0.130366	0.9136	0.120448	0.383267	No	No	No
DBN1	-0.0882648	0.940653	0.308194	0.653131	No	No	No
PDZK1	-0.145655	0.903969	0.0881754	0.313904	No	No	No
IL36G	0.131643	1.09554	0.123456	0.387976	Yes	No	No
CLEC12A	0.10207	1.07331	0.226221	0.559492	No	No	No
CSF2RB	0.192691	1.14289	0.0237591	0.124831	Yes	No	No
VEGFB	0.0549494	1.03882	0.523034	0.818866	No	No	No
VAMP8	0.00210802	1.00146	0.980288	0.995553	No	No	No
CD226	-0.0012331	0.999146	0.988434	0.995553	No	No	No
EIF4E	-0.0565091	0.961588	0.512815	0.813249	No	No	No
SCRIB	-0.0912397	0.938716	0.280748	0.624512	No	No	No
TOP2B	0.109727	1.07902	0.199516	0.523662	No	No	No
STX7	-0.0365284	0.974998	0.679266	0.892757	No	No	No
PTGES2	0.024778	1.01732	0.772113	0.922118	No	No	No
IDO1	-0.0690172	0.953287	0.423649	0.761259	No	No	No
PPL	0.199884	1.14861	0.0191412	0.106473	Yes	No	No
NXPH3	-0.0345868	0.976311	0.690396	0.8949	No	No	No
INSR	-0.045289	0.969096	0.59148	0.853864	No	No	No
RALB	0.00941086	1.00654	0.91039	0.973712	No	No	No
NUMB	-0.0568624	0.961353	0.50899	0.81264	No	No	No
AFAP1	-0.0618024	0.958066	0.459648	0.782385	No	No	No
ITGA2	-0.312073	0.805483	0.000302	0.00422624	Yes	No	No
AKAP12	-0.044004	0.969959	0.601042	0.856507	No	No	No
AMOT	-0.14493	0.904423	0.107415	0.358497	Yes	No	No
PDIA3	0.195261	1.14493	0.0200179	0.110098	Yes	No	No
GHR	-0.221403	0.857731	0.0076286	0.0534245	Yes	No	No
BMP10	-0.182058	0.881445	0.0357361	0.168741	Yes	No	No
CD300A	0.176731	1.13032	0.0381989	0.177516	Yes	No	No
SCGB3A1	0.575582	1.49028	1.92e-12	4.03e-10	Yes	No	No
ERP29	-0.11231	0.925105	0.186056	0.503367	No	No	No
HEG1	0.145347	1.106	0.0951356	0.330276	No	No	No
DTD1	-0.103339	0.930876	0.226158	0.559492	No	No	No
CST1	0.0118622	1.00826	0.895982	0.967813	No	No	No
DIPK2B	0.0768951	1.05475	0.386929	0.726604	No	No	No
MXRA8	-0.217822	0.859863	0.0148195	0.0895574	Yes	No	No
PDE5A	-0.0676572	0.954186	0.431686	0.766163	No	No	No
ACHE	-0.373543	0.771885	1.52e-05	0.000373	Yes	No	No
JAM3	0.0356055	1.02499	0.672926	0.890583	No	No	No
COL5A1	0.0402373	1.02828	0.635311	0.868701	No	No	No
ADGRD1	0.0506311	1.03572	0.582787	0.850444	No	No	No
TNFRSF17	0.100835	1.07239	0.246733	0.583927	No	No	No
APPL2	-0.1126	0.92492	0.192297	0.513136	No	No	No
PAXX	0.0679251	1.04821	0.430301	0.764833	No	No	No
HMCN2	0.00538373	1.00374	0.94958	0.98968	No	No	No
CELSR2	0.0309642	1.02169	0.717405	0.906034	No	No	No
GLA	0.181123	1.13377	0.0361046	0.169779	Yes	No	No
MENT	-0.0476964	0.96748	0.589217	0.852898	No	No	No
PSTPIP2	-0.0753108	0.949138	0.385087	0.724962	No	No	No
GNPDA2	-0.231964	0.851475	0.00615438	0.0445207	Yes	No	No
MFAP4	-0.132669	0.912142	0.123831	0.388273	No	No	No
SEMA3G	0.200342	1.14897	0.0166565	0.0970639	Yes	No	No
GAPDH	0.132099	1.09589	0.120851	0.383304	No	No	No
RLN2	0.0383362	1.02693	0.660387	0.88443	No	No	No
DDI2	0.0154505	1.01077	0.861424	0.955837	No	No	No
UROD	-0.0704125	0.952366	0.419725	0.758328	No	No	No
SERPINI1	0.0773395	1.05507	0.367692	0.707816	No	No	No
YWHAQ	-0.0848981	0.942851	0.325705	0.668493	No	No	No
CPA4	0.172795	1.12724	0.041639	0.18728	Yes	No	No
PRR4	0.0928659	1.06649	0.272666	0.616015	No	No	No
LEG1	0.312652	1.24199	0.000292	0.00412954	Yes	No	No
TPD52L2	-0.104341	0.93023	0.217171	0.549381	No	No	No
PCBD1	-0.144305	0.904815	0.0959432	0.330725	No	No	No
GP5	-0.0752222	0.949196	0.372491	0.711317	No	No	No
ADH1B	-0.169887	0.888912	0.0536472	0.223492	Yes	No	No
DNAJB6	-0.0984712	0.934022	0.251095	0.588742	No	No	No
NHLRC3	0.281461	1.21543	0.00124765	0.0128124	Yes	No	No
BMPER	0.158588	1.11619	0.0591382	0.238912	Yes	No	No
TBCA	-0.0439222	0.970014	0.610083	0.861433	No	No	No
ANXA1	0.05909	1.04181	0.490659	0.799861	No	No	No
C1QTNF5	-0.109243	0.927075	0.190743	0.511144	No	No	No
CRELD1	0.184464	1.13639	0.0321104	0.155921	Yes	No	No
C1QTNF9	-0.172177	0.887502	0.0399083	0.182287	Yes	No	No
PRKG1	-0.116748	0.922264	0.172852	0.481199	No	No	No
EPHA4	-0.204023	0.868126	0.0140763	0.0864691	Yes	No	No
GMPR2	-0.14968	0.90145	0.0830574	0.298579	No	No	No
ST13	-0.07601	0.948678	0.389343	0.728809	No	No	No
INHBB	0.425247	1.3428	1.28e-06	4.52e-05	Yes	No	No
FUOM	-0.0649733	0.955963	0.453431	0.777878	No	No	No
SPINK2	0.282094	1.21596	0.00307209	0.0260021	Yes	No	No
CTSE	-0.026244	0.981974	0.758555	0.916061	No	No	No
TNFAIP8L2	-0.114188	0.923902	0.179167	0.49275	No	No	No
SLC9A3R1	-0.079436	0.946428	0.352991	0.696263	No	No	No
GCHFR	0.44936	1.36543	1.29e-07	6.52e-06	Yes	No	No
TP53I3	-0.0195639	0.986531	0.82143	0.937637	No	No	No
MYOM3	-0.292099	0.816713	0.00115695	0.0121355	Yes	No	No
PHYKPL	-0.102652	0.93132	0.22646	0.559492	No	No	No
RIDA	-0.106877	0.928596	0.222699	0.557127	No	No	No
SYAP1	-0.123263	0.918109	0.146723	0.430066	No	No	No
LZTFL1	-0.119571	0.920462	0.158674	0.455102	No	No	No
MOCS2	-0.166191	0.891192	0.0515529	0.217232	Yes	No	No
GIMAP7	-0.0218455	0.984972	0.797366	0.928078	No	No	No
VTI1A	0.018853	1.01315	0.826368	0.938532	No	No	No
CD72	-0.0081283	0.994382	0.92481	0.978001	No	No	No
ACYP1	-0.0640815	0.956554	0.462175	0.783314	No	No	No
NAGPA	-0.197624	0.871985	0.0204709	0.111753	Yes	No	No
SNX15	0.0981713	1.07042	0.258797	0.598022	No	No	No
SNCA	0.0138728	1.00966	0.869862	0.958284	No	No	No
FGFR4	-0.0218354	0.984979	0.798818	0.928424	No	No	No
RABEP1	-0.0907181	0.939055	0.302571	0.649153	No	No	No
SFRP4	-0.0151813	0.989532	0.859077	0.955837	No	No	No
CACYBP	-0.0394255	0.973042	0.644819	0.87354	No	No	No
SUSD5	-0.171056	0.888192	0.0668077	0.260231	Yes	No	No
PINLYP	0.0232372	1.01624	0.781123	0.922294	No	No	No
KLK7	0.0112142	1.0078	0.898997	0.968227	No	No	No
ARHGAP45	-0.0864051	0.941867	0.317446	0.662046	No	No	No
UBXN1	-0.0476741	0.967495	0.581721	0.849585	No	No	No
ADD1	-0.228186	0.853708	0.0101454	0.065777	Yes	No	No
SPART	-0.0410335	0.971958	0.63427	0.86845	No	No	No
DCTD	-0.0972937	0.934785	0.254531	0.590832	No	No	No
MARS1	-0.0581864	0.960471	0.499021	0.805365	No	No	No
PTRHD1	-0.115689	0.922942	0.176915	0.488805	No	No	No
CHAD	0.00959805	1.00668	0.914141	0.974757	No	No	No
DNAJB2	-0.0228968	0.984254	0.795327	0.927722	No	No	No
SDK2	0.0714803	1.05079	0.402326	0.742924	No	No	No
GLRX5	-0.0232186	0.984035	0.783481	0.923145	No	No	No
DAAM1	-0.130756	0.913352	0.123513	0.387976	No	No	No
OLFM4	0.181841	1.13433	0.0321186	0.155921	Yes	No	No
PENK	0.150944	1.1103	0.0821263	0.297491	Yes	No	No
CSH1	0.020524	1.01433	0.802562	0.928434	No	No	No
PRDX2	-0.0592033	0.959794	0.503778	0.806759	No	No	No
MDH1	-0.0370261	0.974662	0.666844	0.887231	No	No	No
TXN	0.101165	1.07264	0.240171	0.573949	No	No	No
CGB3_CGB5_CGB8	0.0449811	1.03167	0.620399	0.864308	No	No	No
RNASE1	0.333232	1.25983	0.000189	0.00293493	Yes	No	No
APOB	-0.0042194	0.99708	0.959111	0.991147	No	No	No
NRGN	-0.0060571	0.99581	0.942463	0.985409	No	No	No
ABO	-0.0630763	0.957221	0.448377	0.776313	No	No	No
PI16	-0.0378362	0.974115	0.662343	0.884742	No	No	No
LCAT	-0.0705139	0.952299	0.405124	0.745373	No	No	No
NEXN	-0.0918188	0.938339	0.280255	0.62404	No	No	No
ASGR2	0.42996	1.3472	4.95e-07	2.05e-05	Yes	No	No
GPI	-0.027219	0.98131	0.745163	0.911837	No	No	No
CSF1R	-0.110918	0.925999	0.183956	0.501186	No	No	No
TREML1	-0.0846675	0.943002	0.306437	0.6528	No	No	No
SOD3	-0.0053383	0.996307	0.952497	0.99061	No	No	No
F10	0.0358118	1.02513	0.667972	0.888109	No	No	No
SHBG	0.0889597	1.0636	0.338545	0.679874	No	No	No
APOA2	0.0662551	1.047	0.433614	0.768572	No	No	No
TCN1	0.22565	1.1693	0.00758781	0.0533144	Yes	No	No
PEPD	-0.107408	0.928254	0.199494	0.523662	No	No	No
RNASE6	0.42547	1.34301	1.25e-06	4.52e-05	Yes	No	No
FCN1	0.356534	1.28035	2e-05	0.000469	Yes	No	No
TGOLN2	0.111851	1.08061	0.189072	0.508986	No	No	No
VASP	-0.032312	0.977852	0.700601	0.900904	No	No	No
PNLIP	0.0550355	1.03888	0.4996	0.805365	No	No	No
MRC1	0.239143	1.18029	0.00594983	0.0432541	Yes	No	No
ACE	0.030403	1.0213	0.710678	0.903474	No	No	No
CR1	-0.0474387	0.967653	0.573259	0.846993	No	No	No
C9	0.333998	1.2605	5.77e-05	0.00107864	Yes	No	No
PGA4	0.335262	1.26161	0.000107	0.00183059	Yes	No	No
GSR	0.122688	1.08876	0.150647	0.436771	No	No	No
APOF	0.0907694	1.06494	0.306673	0.6528	No	No	No
FGL1	0.451356	1.36732	1.15e-07	6.06e-06	Yes	No	No
DBH	0.021455	1.01498	0.797372	0.928078	No	No	No
PON1	-0.158267	0.896101	0.0566799	0.231851	Yes	No	No
RNASE4	0.357301	1.28103	5.09e-05	0.000984	Yes	No	No
AHSG	0.0571256	1.04039	0.486464	0.797736	No	No	No
AMY1A_AMY1B_AMY1C	0.203523	1.15151	0.0171709	0.0986906	Yes	No	No
APOL1	0.133359	1.09684	0.127137	0.3943	No	No	No
AGT	0.0321434	1.02253	0.69967	0.90089	No	No	No
CTBS	0.141192	1.10282	0.0957597	0.330725	Yes	No	No
VNN1	0.00750462	1.00522	0.927576	0.978951	No	No	No
CAT	-0.019506	0.98657	0.828355	0.939698	No	No	No
MST1	0.117533	1.08488	0.150211	0.435938	No	No	No
GSN	-0.296861	0.814021	0.000484	0.0060192	Yes	No	No
CRISP3	-0.0449216	0.969342	0.599235	0.856507	No	No	No
CFHR5	0.390631	1.31097	3.2e-06	9.58e-05	Yes	No	Yes
BCHE	-0.0354724	0.975712	0.678416	0.892738	No	No	No
HGFAC	-0.012279	0.991525	0.885051	0.965158	No	No	No
C8B	0.124735	1.09031	0.139928	0.418502	No	No	No
CFHR2	0.119737	1.08654	0.148731	0.434217	No	No	No
C1RL	0.231288	1.17388	0.00575075	0.0420148	Yes	No	No
ITIH1	-0.0172451	0.988118	0.834875	0.944775	No	No	No
F2	-0.0015125	0.998952	0.985575	0.995553	No	No	No
SERPINA7	0.0873657	1.06243	0.298105	0.643904	No	No	No
B2M	0.3962	1.31604	6.12e-06	0.000168	Yes	No	No
SAA4	0.0814519	1.05808	0.327843	0.669593	No	No	No
APOE	-0.150837	0.900728	0.0733118	0.277828	Yes	No	No
LYVE1	-0.0170285	0.988266	0.838996	0.946287	No	No	No
QSOX1	0.18546	1.13718	0.0292369	0.146534	Yes	No	No
PZP	0.166036	1.12197	0.145835	0.428316	No	No	No
C1S	0.164989	1.12116	0.0477105	0.205765	Yes	No	No
CLU	-0.0304561	0.979111	0.720083	0.907676	No	No	No
APOA4	-0.0484854	0.966951	0.566738	0.844393	No	No	No
CPB2	-0.0088998	0.99385	0.916554	0.975588	No	No	No
ATRN	-0.0842671	0.943264	0.315327	0.659627	No	No	No
ECM1	-0.0905131	0.939189	0.281602	0.624512	No	No	No
PROS1	0.0548819	1.03877	0.518242	0.817259	No	No	No
CFD	0.147015	1.10728	0.0904203	0.320343	Yes	No	No
F12	-0.10797	0.927893	0.198498	0.522575	No	No	No
IGLC2	0.329946	1.25697	0.00011	0.00186404	Yes	No	No
AFM	-0.192588	0.875034	0.0208787	0.113138	Yes	No	No
PGLYRP2	-0.0022751	0.998424	0.978385	0.995553	No	No	No
SERPINA6	0.0997837	1.07161	0.283737	0.627128	No	No	No
C5	0.165385	1.12147	0.0479708	0.206584	Yes	No	No
SELENOP	-0.17253	0.887286	0.038483	0.178194	Yes	No	No
APOD	-0.0757397	0.948855	0.385313	0.724962	No	No	No
LPA	0.0586489	1.04149	0.475004	0.789077	No	No	No
ADIPOQ	0.0983061	1.07052	0.304353	0.651044	No	No	No
APOC1	-0.219742	0.858719	0.0116934	0.0740163	Yes	No	No
SERPINA1	0.248855	1.18826	0.00308839	0.0260296	Yes	No	No
LRG1	0.48312	1.39776	1.4e-08	1.14e-06	Yes	No	No
SELL	-0.168456	0.889795	0.0508969	0.215558	Yes	No	No
C1R	0.18152	1.13408	0.0296734	0.147214	Yes	No	No
BTD	-0.109004	0.927228	0.189834	0.510067	No	No	No
CFB	0.248703	1.18814	0.00366475	0.0295697	Yes	No	No
CLEC3B	-0.478713	0.717617	3.6e-08	2.35e-06	Yes	No	No
SERPINF1	0.0654789	1.04643	0.450286	0.776565	No	No	No
CFHR4	0.0687167	1.04878	0.403438	0.743815	No	No	No
MBL2	0.136582	1.0993	0.101375	0.344207	Yes	No	No
KLKB1	-0.144364	0.904778	0.0995863	0.340099	No	No	No
PPBP	0.0200842	1.01402	0.809389	0.932958	No	No	No
ITIH4	0.319205	1.24764	0.000307	0.00425761	Yes	No	No
SERPINA5	-0.181416	0.881837	0.0338866	0.162093	Yes	No	No
PF4	0.0440621	1.03101	0.595965	0.85508	No	No	No
LGALS3BP	0.0379533	1.02666	0.649613	0.875189	No	No	No
C7	0.388741	1.30925	5.45e-06	0.000152	Yes	No	No
SERPIND1	0.245292	1.18533	0.00376614	0.029976	Yes	No	No
ORM1	0.49711	1.41138	3.53e-09	3.83e-07	Yes	No	No
APOA1	-0.256464	0.837138	0.00341376	0.0280062	Yes	No	No
HRG	-0.103053	0.931061	0.225211	0.559492	No	No	No
A1BG	0.171188	1.12599	0.0563632	0.231175	Yes	No	No
CFI	0.27922	1.21354	0.00106476	0.0112895	Yes	No	No
F11	-0.0291023	0.98003	0.737037	0.910093	No	No	No
SERPINA4	-0.31957	0.801308	0.000152	0.00244641	Yes	No	No
CD5L	0.310442	1.24009	0.000206	0.00314828	Yes	No	No
C3	-0.0192524	0.986744	0.824058	0.938001	No	No	No
SERPING1	0.296248	1.22795	0.000483	0.0060192	Yes	No	No
APCS	0.258769	1.19646	0.0037602	0.029976	Yes	No	No
SERPINF2	-0.235921	0.849143	0.00660206	0.0475251	Yes	No	No
GC	0.0669164	1.04748	0.417469	0.756919	No	No	No
F13B	-0.0325885	0.977665	0.699193	0.90089	No	No	No
TTR	-0.233942	0.850308	0.00838199	0.0568543	Yes	No	No
TF	-0.10554	0.929457	0.209449	0.537248	No	No	No
CFP	-0.215821	0.861056	0.011418	0.0724607	Yes	No	No
PLG	-0.030352	0.979181	0.721318	0.90837	No	No	No
SERPINA3	0.479129	1.3939	1.55e-08	1.23e-06	Yes	No	No
FN1	-0.0309986	0.978743	0.712185	0.903536	No	No	No
FGA	0.256874	1.19489	0.00331116	0.0274714	Yes	No	No
SERPINC1	-0.0626725	0.957489	0.465472	0.783314	No	No	No
CFH	0.0914288	1.06542	0.293419	0.640838	No	No	No
DPEP1	0.0776221	1.05528	0.367765	0.707816	No	No	No
MAP4K5	-0.057216	0.961117	0.500701	0.805746	No	No	No
IL18RAP	-0.0374763	0.974358	0.655668	0.880923	No	No	No
CRIP2	0.234102	1.17617	0.00775221	0.0538256	Yes	No	No
PPP3R1	-0.0672907	0.954429	0.427089	0.762078	No	No	No
DARS1	-0.0406733	0.972201	0.633832	0.86845	No	No	No
MAD1L1	0.36493	1.28782	2.06e-05	0.000479	Yes	No	No
EREG	0.0199245	1.01391	0.81122	0.934334	No	No	No
SKAP1	0.0844257	1.06027	0.316909	0.661523	No	No	No
IMPA1	-0.0526685	0.964151	0.5339	0.826601	No	No	No
PTPN1	0.0975822	1.06998	0.25262	0.590008	No	No	No
GGT5	0.187876	1.13909	0.025529	0.132706	Yes	No	No
CLPP	0.0092969	1.00646	0.912204	0.974234	No	No	No
IL6	0.454711	1.37051	7.91e-08	4.44e-06	Yes	Yes	Yes
PTPRN2	0.414058	1.33243	1.26e-06	4.52e-05	Yes	No	No
NMNAT1	0.0685553	1.04867	0.425044	0.761259	No	No	No
CRTAM	0.161757	1.11865	0.0611558	0.24504	Yes	No	No
CSF2RA	0.184082	1.13609	0.0260528	0.134951	Yes	No	No
PSG1	0.116835	1.08435	0.175277	0.485649	No	No	No
DRAXIN	-0.0216965	0.985074	0.799468	0.928434	No	No	No
EBAG9	0.00583873	1.00406	0.945196	0.986861	No	No	No
ULBP2	0.307086	1.23721	0.000445	0.00568387	Yes	No	No
NGF	0.107791	1.07758	0.194664	0.517402	No	No	No
ABHD14B	0.0423215	1.02977	0.620673	0.864308	No	No	No
PHOSPHO1	0.0477847	1.03368	0.588286	0.85197	No	No	No
CRADD	-0.0276315	0.98103	0.745706	0.911837	No	No	No
SPOCK1	0.0142504	1.00993	0.867729	0.957896	No	No	No
PAEP	0.508098	1.42217	7.95e-07	3.12e-05	Yes	No	No
WWP2	-0.017239	0.988122	0.841707	0.947162	No	No	No
APRT	-0.0533623	0.963688	0.535629	0.827429	No	No	No
CLEC10A	0.1302	1.09445	0.120261	0.383089	No	No	No
CHMP1A	-0.0046253	0.996799	0.955945	0.991038	No	No	No
NAAA	-0.0318519	0.978164	0.701579	0.901373	No	No	No
SERPINB9	-0.047947	0.967312	0.570704	0.84569	No	No	No
GFRA3	-0.126775	0.915877	0.142974	0.423306	No	No	No
DKK4	-0.0889408	0.940213	0.29941	0.645644	No	No	No
EFNA4	0.46036	1.37589	2.69e-07	1.23e-05	Yes	No	No
VWC2	0.296961	1.22855	0.000676	0.00784659	Yes	No	No
FKBP5	0.0682117	1.04842	0.420993	0.758563	No	No	No
RSPO1	0.31714	1.24586	0.00022	0.0033062	Yes	No	No
WFIKKN1	-0.205046	0.867511	0.0188828	0.105435	Yes	No	No
CDCP1	0.531328	1.44526	3.7e-09	3.88e-07	Yes	Yes	Yes
IFNGR2	0.0884656	1.06324	0.291768	0.638542	No	No	No
TBCC	0.00268599	1.00186	0.974784	0.995553	No	No	No
SCARB2	0.340473	1.26617	0.00024	0.00353879	Yes	No	No
GPC5	-0.0392204	0.973181	0.641577	0.871157	No	No	No
LY96	0.136847	1.0995	0.108628	0.36009	No	No	No
FLRT2	-0.0141124	0.990266	0.866221	0.957896	No	No	No
TMPRSS5	-0.0706772	0.952191	0.40728	0.747613	No	No	No
SETMAR	0.127653	1.09252	0.145538	0.427874	No	No	No
GLB1	0.0579666	1.041	0.501533	0.805746	No	No	No
RHOC	-0.046497	0.968285	0.583984	0.850993	No	No	No
MDGA1	-0.11755	0.921751	0.173836	0.483251	No	No	No
TXLNA	0.00161978	1.00112	0.984935	0.995553	No	No	No
TNFSF14	0.176625	1.13024	0.0344301	0.163362	Yes	No	No
MASP1	-0.0831072	0.944022	0.323661	0.66755	No	No	No
STAMBP	0.00643755	1.00447	0.940359	0.98454	No	No	No
DNMBP	0.0733881	1.05218	0.393805	0.73365	No	No	No
TNR	-0.567908	0.674594	5.84e-11	8.58e-09	Yes	No	No
CC2D1A	-0.0296294	0.979672	0.734203	0.910093	No	No	No
MITD1	-0.0596788	0.959478	0.482318	0.793972	No	No	No
FKBP4	0.0286908	1.02009	0.735542	0.910093	No	No	No
PRDX1	-0.0357147	0.975548	0.679426	0.892757	No	No	No
LPO	0.0436649	1.03073	0.613147	0.863687	No	No	No
TNFRSF6B	0.431477	1.34861	4.48e-07	1.93e-05	Yes	No	Yes
LAIR2	0.245794	1.18575	0.00373692	0.0299055	Yes	No	No
CD274	0.290799	1.22332	0.000794	0.00893509	Yes	No	No
TNFRSF10A	0.421097	1.33894	1.29e-06	4.52e-05	Yes	No	No
FRZB	-0.0430277	0.970616	0.622093	0.864308	No	No	No
PSME1	0.106969	1.07696	0.218631	0.550703	No	No	No
LAYN	0.367147	1.2898	4.48e-05	0.000886	Yes	No	No
SNCG	0.079618	1.05674	0.362848	0.704276	No	No	No
BAG3	-0.0233865	0.98392	0.780003	0.922294	No	No	No
CCS	-0.0035518	0.997541	0.967445	0.993491	No	No	No
ADGRB3	0.154258	1.11285	0.0676262	0.262422	Yes	No	No
HNMT	0.18456	1.13647	0.0315002	0.154642	Yes	No	No
CX3CL1	0.0956268	1.06853	0.261223	0.602164	No	No	No
IPCEF1	0.0578626	1.04092	0.493041	0.801013	No	No	No
AFP	-0.0292317	0.979942	0.739162	0.910093	No	No	No
MATN3	0.142138	1.10354	0.0976752	0.33474	No	No	No
OBP2B	0.0796041	1.05673	0.451522	0.776872	No	No	No
TNFRSF10B	0.786754	1.72519	9.6e-19	5.64e-16	Yes	Yes	No
EPHB6	0.135824	1.09872	0.110094	0.363718	Yes	No	No
CALCA	0.357895	1.28155	0.000378	0.00501816	Yes	No	No
SFRP1	0.31554	1.24448	0.000304	0.00422624	Yes	No	No
TNFRSF9	0.502073	1.41625	2.88e-08	1.97e-06	Yes	No	No
RBKS	-0.0092371	0.993618	0.917504	0.975588	No	No	No
TCL1A	-0.0428474	0.970737	0.621238	0.864308	No	No	No
CD63	0.00710478	1.00494	0.932551	0.982038	No	No	No
PSME2	0.153758	1.11246	0.0801784	0.294355	Yes	No	No
ASGR1	0.296104	1.22782	0.000674	0.00784659	Yes	No	No
FUT8	0.0263072	1.0184	0.752244	0.915599	No	No	No
TBCB	-0.0434778	0.970313	0.608713	0.861191	No	No	No
BMP4	0.0647822	1.04593	0.445875	0.776313	No	No	No
CST5	0.109986	1.07922	0.206636	0.534913	No	No	No
ASAH2	-0.323314	0.799232	0.000159	0.00254475	Yes	No	No
CXCL8	0.306555	1.23675	0.000425	0.00554151	Yes	No	No
BCAN	-0.352954	0.782979	4.47e-05	0.000886	Yes	No	No
ACVRL1	0.44784	1.364	3.15e-07	1.4e-05	Yes	No	No
EIF4B	-0.0152548	0.989482	0.85811	0.955712	No	No	No
ADAM22	-0.166371	0.891081	0.047402	0.205502	Yes	No	No
PLA2G10	0.205178	1.15283	0.0172328	0.0987818	Yes	No	No
LXN	-0.0663882	0.955026	0.437754	0.770794	No	No	No
CCL2	0.142909	1.10413	0.105231	0.353216	No	No	No
CDH15	0.000777	1.00054	0.99354	0.996253	No	No	No
CNTN5	-0.0301765	0.9793	0.733812	0.910093	No	No	No
ROBO2	0.263889	1.20071	0.00227982	0.0207301	Yes	No	No
CDH3	0.298137	1.22956	0.000477	0.0060111	Yes	No	No
DDR1	0.223446	1.16752	0.00771479	0.0538203	Yes	No	No
CD300C	0.216384	1.16182	0.0119147	0.0750936	Yes	No	No
PVR	0.160957	1.11803	0.0522565	0.218975	Yes	No	No
TXNDC5	0.0849126	1.06062	0.308739	0.653762	No	No	No
FUT3_FUT5	0.471018	1.38609	8.01e-08	4.44e-06	Yes	No	No
STC1	0.204794	1.15252	0.0163166	0.0960357	Yes	No	No
RWDD1	-0.0264841	0.98181	0.754311	0.916061	No	No	No
VTA1	0.0325652	1.02283	0.697721	0.900355	No	No	No
EZR	0.150321	1.10982	0.0708904	0.27145	Yes	No	No
CD8A	0.219085	1.164	0.00895346	0.0599005	Yes	No	No
MMP8	0.446232	1.36248	1.16e-07	6.06e-06	Yes	No	No
SEMA4D	0.0223454	1.01561	0.787616	0.924921	No	No	No
PDCD5	0.146358	1.10677	0.082578	0.297585	Yes	No	No
NSFL1C	0.0010098	1.0007	0.990673	0.996253	No	No	No
SERPINB6	0.0576746	1.04079	0.492338	0.800663	No	No	No
CXCL13	0.36261	1.28575	1.94e-05	0.000458	Yes	No	Yes
CD34	-0.123414	0.918013	0.141052	0.420578	No	No	No
VCAN	0.00292475	1.00203	0.972756	0.995553	No	No	No
PPCDC	0.00181459	1.00126	0.983199	0.995553	No	No	No
SMPD1	0.251427	1.19038	0.00239825	0.0215403	Yes	No	No
BST2	0.0934082	1.06689	0.271097	0.613413	No	No	No
CCL19	0.128853	1.09342	0.120605	0.383304	No	No	No
SULT1A1	-0.0115075	0.992055	0.891879	0.967517	No	No	No
SUMF2	0.084269	1.06015	0.311345	0.654778	No	No	No
PRL	-0.0465288	0.968263	0.580741	0.848998	No	No	No
LBR	0.194848	1.1446	0.020138	0.110552	Yes	No	No
ANXA3	0.0799327	1.05697	0.343763	0.685425	No	No	No
ENO1	0.0133855	1.00932	0.873728	0.960086	No	No	No
CHGB	0.243508	1.18387	0.00453419	0.0348611	Yes	No	No
ADAM8	0.312559	1.24191	0.000177	0.00280811	Yes	No	No
CD74	0.319073	1.24753	0.000323	0.0043894	Yes	No	No
LGALS8	-0.0012909	0.999106	0.987739	0.995553	No	No	No
CXCL11	0.133591	1.09702	0.114244	0.373536	No	No	No
GOLM2	0.255377	1.19365	0.00216019	0.0200142	Yes	No	No
RGMB	-0.0215894	0.985147	0.799822	0.928434	No	No	No
ENO2	-0.109895	0.926656	0.189994	0.510067	No	No	No
OXT	0.0331513	1.02324	0.689442	0.8949	No	No	No
SCARF2	0.140099	1.10198	0.140722	0.420021	Yes	No	No
TNFRSF8	0.227618	1.1709	0.00744092	0.0527874	Yes	No	No
THY1	0.127848	1.09266	0.128376	0.396738	Yes	No	No
BST1	-0.086105	0.942063	0.296287	0.64326	No	No	No
TNFRSF21	0.185253	1.13702	0.0293127	0.146663	Yes	No	No
CPPED1	0.18543	1.13716	0.0295261	0.146889	Yes	No	No
NCAN	-0.300159	0.812163	0.000681	0.00787387	Yes	No	No
NTRK3	-0.320073	0.801029	0.000199	0.00305789	Yes	No	No
SCARA5	0.0823595	1.05875	0.353285	0.696357	No	No	No
LRPAP1	0.187889	1.1391	0.026672	0.137915	Yes	No	No
CPA2	-0.0996525	0.933258	0.228564	0.560813	No	No	No
CLEC1B	0.0437665	1.0308	0.599199	0.856507	No	No	No
FOLR2	0.0948026	1.06792	0.270656	0.6129	No	No	No
MSR1	0.272539	1.20793	0.00195783	0.0182545	Yes	No	No
JAM2	0.0123156	1.00857	0.887553	0.965819	No	No	No
RGMA	-0.255552	0.837667	0.00249849	0.0221026	Yes	No	No
DKK1	0.0357316	1.02508	0.666162	0.887231	No	No	No
BIN2	-0.0595672	0.959552	0.4836	0.795259	No	No	No
CCN5	0.188623	1.13968	0.0406705	0.184622	Yes	No	No
CGA	0.1848	1.13666	0.117617	0.378553	No	No	No
APP	0.0102035	1.0071	0.902191	0.969888	No	No	No
ITGAM	-0.248176	0.84196	0.00345455	0.0282619	Yes	No	No
APOH	0.0472327	1.03328	0.569057	0.844393	No	No	No
MIF	-0.0215932	0.985144	0.798126	0.928078	No	No	No
NPTX1	0.133907	1.09726	0.10966	0.362694	Yes	No	No
GGT1	0.00470699	1.00327	0.95869	0.991147	No	No	No
BCAM	0.0693674	1.04926	0.411311	0.751724	No	No	No
STIP1	-0.0100825	0.993036	0.906587	0.971991	No	No	No
AHSP	0.0308977	1.02165	0.733407	0.910093	No	No	No
DSC2	0.216081	1.16157	0.0126608	0.0789483	Yes	No	No
CD164	0.0331969	1.02328	0.691694	0.895726	No	No	No
NRP2	0.186138	1.13771	0.0300971	0.148563	Yes	No	No
SIGLEC5	0.381653	1.30283	7.26e-06	0.000196	Yes	No	No
MMP3	0.261358	1.19861	0.0186094	0.104305	Yes	No	No
WARS	0.217151	1.16244	0.00988239	0.0644991	Yes	No	No
NID2	0.0532873	1.03763	0.514041	0.813925	No	No	No
HARS1	-0.0682301	0.953807	0.419056	0.757862	No	No	No
PEBP1	0.0403838	1.02839	0.640674	0.870736	No	No	No
SERPINB1	0.0689182	1.04893	0.416137	0.756279	No	No	No
IL17RA	0.00419759	1.00291	0.96034	0.991147	No	No	No
CLEC14A	0.204661	1.15242	0.0183365	0.10313	Yes	No	No
GP6	0.0285051	1.01995	0.733244	0.910093	No	No	No
CNTN3	-0.222426	0.857123	0.0160984	0.095133	Yes	No	No
INHBC	0.12514	1.09061	0.137068	0.412892	No	No	No
PIK3IP1	0.286891	1.22001	0.0015733	0.0154313	Yes	No	No
NCAM2	0.0437194	1.03077	0.601673	0.856575	No	No	No
CA6	-0.334661	0.79297	0.000135	0.00222258	Yes	No	No
SPINK1	0.483724	1.39835	3.01e-08	2.01e-06	Yes	No	No
SUSD2	0.358907	1.28245	1.14e-05	0.00029	Yes	No	No
MESD	-0.0298934	0.979493	0.721562	0.90837	No	No	No
MPO	0.218457	1.16349	0.00821387	0.0563437	Yes	No	No
GUCA2A	0.0982858	1.0705	0.252863	0.590008	No	No	No
MMP9	0.4286	1.34593	3.05e-07	1.38e-05	Yes	No	No
THBS2	0.200287	1.14893	0.0159197	0.0942662	Yes	No	No
PLA2G7	0.00566242	1.00393	0.948042	0.988778	No	No	No
NOMO1	0.0758411	1.05398	0.367687	0.707816	No	No	No
TNXB	0.0775415	1.05522	0.362645	0.704276	No	No	No
CD109	-0.102297	0.931549	0.225727	0.559492	No	No	No
SPINT1	0.554018	1.46817	2.19e-11	3.38e-09	Yes	Yes	Yes
CD99	0.0917052	1.06563	0.345759	0.688471	No	No	No
FCRL5	-0.0138172	0.990468	0.876225	0.960086	No	No	No
CLEC11A	0.124552	1.09017	0.136985	0.412892	No	No	No
DSG2	-0.0955058	0.935944	0.266611	0.606535	No	No	No
SOD2	0.105006	1.0755	0.225782	0.559492	No	No	No
NUDT5	0.108097	1.07781	0.205169	0.532916	No	No	No
IL1R1	0.0761977	1.05424	0.362022	0.703678	No	No	No
CNTN4	-0.173642	0.886602	0.0425206	0.19037	Yes	No	No
TMSB10	0.251972	1.19083	0.00265451	0.0231344	Yes	No	No
CD177	0.107821	1.0776	0.188954	0.508986	No	No	No
TREML2	0.0316098	1.02215	0.707777	0.90337	No	No	No
MYOC	-0.0767274	0.948206	0.380091	0.719747	No	No	No
CD99L2	0.222078	1.16641	0.00897688	0.0599207	Yes	No	No
OGN	0.287142	1.22022	0.00130055	0.013217	Yes	No	No
PLAU	0.104816	1.07536	0.219171	0.551363	No	No	No
EFNA1	0.514673	1.42867	3.39e-09	3.83e-07	Yes	Yes	No
IL1RAP	-0.0091151	0.993702	0.914514	0.974757	No	No	No
B4GAT1	-0.149264	0.90171	0.0823386	0.297491	Yes	No	No
ALDH1A1	-0.0551946	0.962465	0.537564	0.828028	No	No	No
PILRA	0.333422	1.26	0.000104	0.00180277	Yes	No	No
CD300LG	-0.0417204	0.971496	0.629783	0.86776	No	No	No
PECAM1	-0.0280342	0.980756	0.738762	0.910093	No	No	No
GNLY	0.178011	1.13132	0.0341388	0.162505	Yes	No	No
FCER2	0.0622988	1.04413	0.463116	0.783314	No	No	No
MFGE8	-0.035327	0.975811	0.677704	0.892738	No	No	No
TXNRD1	0.0377792	1.02653	0.655654	0.880923	No	No	No
IL7R	-0.295775	0.814635	0.000316	0.00431055	Yes	No	No
HAVCR2	0.437857	1.35459	4.6e-07	1.96e-05	Yes	Yes	No
ARSA	0.0685655	1.04867	0.427266	0.762078	No	No	No
ITGA5	0.0507593	1.03581	0.550785	0.835914	No	No	No
FYB1	-0.0390293	0.97331	0.644533	0.87354	No	No	No
BLVRB	0.0327026	1.02293	0.708362	0.90337	No	No	No
RELT	0.509347	1.42341	2.49e-08	1.79e-06	Yes	No	No
DBI	0.127709	1.09256	0.128701	0.396738	No	No	No
VSIG4	0.429777	1.34703	2.09e-06	6.61e-05	Yes	No	No
TNFRSF1B	0.398339	1.31799	5.09e-06	0.000144	Yes	No	No
IGF2R	0.125976	1.09125	0.134801	0.408773	No	No	No
TIMP4	0.300795	1.23182	0.000474	0.00600431	Yes	No	No
SPINK5	-0.052954	0.963961	0.537393	0.828028	No	No	No
CA2	0.0788483	1.05617	0.372822	0.711486	No	No	No
CTRB1	0.165878	1.12185	0.0450175	0.197695	Yes	No	No
F11R	0.0457746	1.03224	0.584493	0.851093	No	No	No
LILRA2	0.0136552	1.00951	0.87558	0.960086	No	No	No
PAMR1	-0.0543416	0.963034	0.521086	0.818866	No	No	No
TFF1	0.293505	1.22561	0.00102752	0.0109342	Yes	No	No
TNFRSF1A	0.479552	1.39431	5.81e-08	3.63e-06	Yes	No	No
CLPS	0.154107	1.11273	0.0613646	0.245542	Yes	No	No
STC2	0.263392	1.2003	0.00284752	0.0247431	Yes	No	No
IGFBP4	0.530399	1.44433	7.83e-09	7.19e-07	Yes	Yes	No
GRN	0.244874	1.18499	0.00356891	0.0288757	Yes	No	No
PARK7	0.0401975	1.02825	0.63957	0.870151	No	No	No
SESTD1	-0.0105462	0.992717	0.901984	0.969888	No	No	No
FOSB	0.0254304	1.01778	0.758062	0.916061	No	No	No
NDRG1	0.197261	1.14652	0.0196793	0.108643	Yes	No	No
ODAM	-0.19847	0.871474	0.0187011	0.104619	Yes	No	No
PTEN	0.0267873	1.01874	0.749977	0.914356	No	No	No
IFNL1	0.291724	1.2241	0.000527	0.00634512	Yes	No	No
SMARCA2	-0.0406788	0.972197	0.632497	0.86845	No	No	No
COPE	-0.0040356	0.997207	0.961346	0.991147	No	No	No
ATF2	-0.126138	0.916281	0.129854	0.398935	No	No	No
SLC16A1	-0.0435399	0.970271	0.60902	0.861191	No	No	No
KRT14	0.0453621	1.03194	0.593082	0.853864	No	No	No
CALB2	0.294052	1.22608	0.000709	0.008102	Yes	No	No
ARID4B	0.152545	1.11153	0.0684267	0.265033	Yes	No	No
C19orf12	-0.114205	0.923891	0.181952	0.49711	No	No	No
SCARB1	0.00466729	1.00324	0.95539	0.990812	No	No	No
AMFR	0.110473	1.07958	0.185672	0.503367	No	No	No
MMP13	0.052983	1.03741	0.534249	0.826706	No	No	No
CDHR1	-0.0636551	0.956837	0.449317	0.776313	No	No	No
IL34	-0.031182	0.978618	0.707292	0.90337	No	No	No
ANXA5	0.170801	1.12568	0.0426784	0.190496	Yes	No	No
ATP5PO	0.055355	1.03911	0.510158	0.81264	No	No	No
SIGLEC15	0.247126	1.18684	0.00302733	0.0257773	Yes	No	No
KCNIP4	0.0292369	1.02047	0.725806	0.910093	No	No	No
SLC27A4	0.10864	1.07821	0.205219	0.532916	No	No	No
METAP1	-0.0171314	0.988196	0.83795	0.945833	No	No	No
TDGF1	0.0137745	1.00959	0.868664	0.957896	No	No	No
RAB6B	0.121177	1.08762	0.148722	0.434217	No	No	No
SSB	0.129188	1.09368	0.121071	0.383588	No	No	No
PAK4	0.00452079	1.00314	0.957261	0.991147	No	No	No
SIRT5	0.0767898	1.05467	0.355621	0.698635	No	No	No
LYPD1	-0.0939608	0.936947	0.25398	0.590265	No	No	No
PXN	0.238895	1.18009	0.00481016	0.0365996	Yes	No	No
IDI2	0.104122	1.07484	0.226207	0.559492	No	No	No
LIF	0.139431	1.10147	0.0968983	0.332465	No	No	No
GLT8D2	-0.150811	0.900744	0.0709817	0.27145	Yes	No	No
RASA1	-0.0588699	0.960016	0.481936	0.793856	No	No	No
DUSP3	-0.00038	0.999737	0.996394	0.996733	No	No	No
FGR	0.229137	1.17213	0.00749652	0.0530537	Yes	No	No
HSP90B1	-0.0268305	0.981574	0.750774	0.914568	No	No	No
MAPT	-0.0127176	0.991224	0.879278	0.961821	No	No	No
CLSPN	0.0605336	1.04285	0.471825	0.785518	No	No	No
PADI4	0.0845784	1.06038	0.325797	0.668493	No	No	No
IVD	0.0150188	1.01046	0.855761	0.954163	No	No	No
NOS3	0.308919	1.23878	0.000387	0.00512451	Yes	No	No
PLIN1	0.0408541	1.02872	0.630403	0.868024	No	No	No
CETN2	-0.0323705	0.977812	0.703245	0.901658	No	No	No
STK24	-0.0370847	0.974622	0.663716	0.885311	No	No	No
GGA1	0.0703315	1.04996	0.398622	0.737714	No	No	No
PBLD	-0.0992877	0.933494	0.249024	0.586986	No	No	No
EPHA10	0.135148	1.09821	0.102892	0.348552	No	No	No
GHRHR	0.101196	1.07266	0.227264	0.559492	No	No	No
TPPP3	0.0809324	1.0577	0.329475	0.670595	No	No	No
ATP6V1F	0.0962495	1.06899	0.262381	0.602164	No	No	No
TBC1D17	0.0873152	1.06239	0.318288	0.662046	No	No	No
GBP4	0.0191738	1.01338	0.818838	0.93708	No	No	No
FKBP7	0.0624102	1.04421	0.462525	0.783314	No	No	No
PTS	-0.0862271	0.941983	0.318738	0.662046	No	No	No
TNF	0.264714	1.2014	0.00249809	0.0221026	Yes	No	No
NXPH1	0.060426	1.04277	0.473895	0.787679	No	No	No
PMVK	-0.0421782	0.971187	0.622358	0.864308	No	No	No
VSTM1	0.13119	1.0952	0.119159	0.380401	No	No	No
SLC39A14	0.0347769	1.0244	0.682157	0.89382	No	No	No
ING1	0.0153797	1.01072	0.855134	0.954163	No	No	No
CASP1	0.218015	1.16313	0.00955219	0.0630445	Yes	No	No
ILKAP	0.079236	1.05646	0.352134	0.695506	No	No	No
BAX	0.109751	1.07904	0.195926	0.519346	No	No	No
CERT	-0.0354388	0.975735	0.677239	0.892738	No	No	No
MRPL46	0.102155	1.07338	0.220689	0.553039	No	No	No
CARHSP1	0.109402	1.07878	0.209451	0.537248	No	No	No
KRT5	-0.0641463	0.956511	0.468014	0.783314	No	No	No
GDNF	0.0523989	1.03699	0.548543	0.834762	No	No	No
SLIT2	0.0509449	1.03594	0.541582	0.828452	No	No	No
NOS1	0.0395372	1.02778	0.659979	0.88431	No	No	No
C2CD2L	0.0960489	1.06884	0.253719	0.590265	No	No	No
ATXN10	0.0920247	1.06586	0.27839	0.621632	No	No	No
MUC13	0.132871	1.09647	0.118906	0.380007	Yes	No	No
PRTFDC1	-0.111735	0.925475	0.191407	0.512455	No	No	No
TST	-0.0700999	0.952572	0.411053	0.751719	No	No	No
XRCC4	0.0775923	1.05526	0.357906	0.701258	No	No	No
TARBP2	-0.0231894	0.984055	0.789792	0.926171	No	No	No
NEFL	0.171049	1.12588	0.0810336	0.296015	Yes	No	No
FHIT	-0.0784678	0.947063	0.3616	0.703429	No	No	No
KIRREL2	0.115054	1.08302	0.182952	0.499378	No	No	No
CLSTN1	-0.0778835	0.947447	0.350049	0.693252	No	No	No
TDRKH	-0.0292791	0.97991	0.733267	0.910093	No	No	No
GSTP1	-0.0154843	0.989325	0.853832	0.953527	No	No	No
MAX	-0.115687	0.922943	0.172072	0.47987	No	No	No
S100A16	-0.0116815	0.991936	0.889883	0.966563	No	No	No
DCTN6	-0.0034125	0.997637	0.968092	0.993808	No	No	No
PTK7	0.316675	1.24546	0.000196	0.00303572	Yes	No	No
KEL	-0.105594	0.929422	0.234485	0.568397	No	No	No
WASF3	-0.0097043	0.993296	0.908118	0.971991	No	No	No
BRK1	0.175435	1.1293	0.0399022	0.182287	Yes	No	No
FMNL1	0.219396	1.16425	0.0100415	0.0652472	Yes	No	No
GKN1	0.092776	1.06642	0.276444	0.620256	No	No	No
ANXA10	0.290147	1.22276	0.000883	0.00964288	Yes	No	No
HMOX2	0.0406567	1.02858	0.635628	0.868701	No	No	No
KLB	-0.115316	0.92318	0.169023	0.474589	No	No	No
ISLR2	0.0495165	1.03492	0.549374	0.835584	No	No	No
GPKOW	0.263349	1.20026	0.00189523	0.0178407	Yes	No	No
ECE1	-0.0131884	0.9909	0.874306	0.960086	No	No	No
PFDN2	0.0459944	1.03239	0.582889	0.850444	No	No	No
CASP10	0.064977	1.04607	0.448637	0.776313	No	No	No
TIGAR	0.0639295	1.04531	0.449081	0.776313	No	No	No
AKT1S1	0.0191931	1.01339	0.824562	0.938001	No	No	No
AGR2	0.38632	1.30705	6.66e-06	0.000181	Yes	No	No
FABP5	0.254097	1.19259	0.0024684	0.0220203	Yes	No	No
CPM	0.029996	1.02101	0.732304	0.910093	No	No	No
PIGR	0.560801	1.47509	2.15e-11	3.38e-09	Yes	Yes	No
LAMP2	-0.0339543	0.976739	0.692805	0.896374	No	No	No
IFNL2	-0.0409142	0.972039	0.621489	0.864308	No	No	No
ARMCX2	0.0230261	1.01609	0.783254	0.923145	No	No	No
AGBL2	-0.0547328	0.962773	0.512662	0.813249	No	No	No
UPK3A	-0.0432897	0.97044	0.605908	0.860102	No	No	No
VAV3	-0.0927103	0.937759	0.281486	0.624512	No	No	No
CDKL5	-0.0859929	0.942136	0.305467	0.6528	No	No	No
SYNGAP1	0.081731	1.05829	0.325248	0.668493	No	No	No
TJP3	-0.0963179	0.935417	0.248177	0.585459	No	No	No
TUBB3	0.00393142	1.00273	0.962509	0.991147	No	No	No
CTNNA1	-0.108321	0.927667	0.19528	0.5181	No	No	No
ZPR1	0.156313	1.11444	0.0586149	0.237451	Yes	No	No
GRIN2B	-0.0478733	0.967361	0.569254	0.844393	No	No	No
GABRA4	-0.0553837	0.962338	0.50776	0.811366	No	No	No
SCN3B	0.0352923	1.02476	0.673168	0.890583	No	No	No
CNGB3	0.0300487	1.02105	0.717441	0.906034	No	No	No
KIRREL1	-0.0132116	0.990884	0.874404	0.960086	No	No	No
CNTF	0.115753	1.08354	0.163194	0.464929	No	No	No
KLF4	0.158204	1.1159	0.063138	0.249578	Yes	No	No
GLP1R	-0.0274906	0.981125	0.742976	0.911837	No	No	No
TSPAN7	-0.0219746	0.984884	0.793854	0.927722	No	No	No
SNAP25	0.0723546	1.05143	0.388861	0.728426	No	No	No
RANBP2	-0.001668	0.998844	0.984177	0.995553	No	No	No
KCNC4	-0.0495444	0.966241	0.554805	0.83763	No	No	No
IMPG1	-0.0489507	0.966639	0.556995	0.838061	No	No	No
CRYM	-0.0763901	0.948428	0.366877	0.707816	No	No	No
KIF20B	0.115907	1.08366	0.163296	0.464929	No	No	No
LYPLA2	0.0502605	1.03545	0.545103	0.831672	No	No	No
FZD8	0.121712	1.08803	0.145179	0.427673	Yes	No	No
GPR101	-0.0411904	0.971853	0.623316	0.864343	No	No	No
CACNB1	-0.227492	0.854118	0.0065951	0.0475251	Yes	No	No
CEND1	-0.0044774	0.996901	0.957127	0.991147	No	No	No
DNLZ	-0.202949	0.868773	0.0174936	0.0995714	Yes	No	No
DEFB116	-0.0013342	0.999076	0.987265	0.995553	No	No	No
HTR1A	0.0119753	1.00834	0.885961	0.965158	No	No	No
OTOA	-0.0268891	0.981534	0.746132	0.911837	No	No	No
BRD2	-0.0585043	0.960259	0.491007	0.799861	No	No	No
CD3D	-0.0745156	0.949661	0.375476	0.713306	No	No	No
ART5	-0.0329336	0.977431	0.692509	0.896374	No	No	No
RAB3GAP1	0.121372	1.08777	0.144379	0.426719	No	No	No
DCUN1D1	-0.0694567	0.952997	0.410804	0.751719	No	No	No
ECSCR	-0.110396	0.926334	0.194296	0.517228	No	No	No
HDAC9	0.101903	1.07319	0.222083	0.556059	No	No	No
SCN2A	-0.157581	0.896527	0.0572621	0.233582	Yes	No	No
MYOM1	0.0449947	1.03168	0.588097	0.85197	No	No	No
OMP	-0.108758	0.927386	0.191833	0.512659	No	No	No
DOCK9	-0.0340266	0.97669	0.678748	0.892738	No	No	No
BOLA1	0.0864369	1.06174	0.306693	0.6528	No	No	No
PCARE	-0.0117625	0.99188	0.887074	0.965819	No	No	No
FH	0.0414528	1.02915	0.619207	0.864308	No	No	No
CACNA1C	-0.0234752	0.98386	0.779678	0.922294	No	No	No
IL13RA2	0.0427978	1.03011	0.607316	0.860437	No	No	No
PNMA2	0.0821799	1.05862	0.325879	0.668493	No	No	No
CSPG5	-0.0634651	0.956963	0.448582	0.776313	No	No	No
BCAT2	-0.0533005	0.963729	0.524944	0.818866	No	No	No
LELP1	0.0970654	1.0696	0.243998	0.57979	No	No	No
STEAP4	-0.0046942	0.996752	0.955256	0.990812	No	No	No
BRME1	0.0498451	1.03515	0.551692	0.835914	No	No	No
TFAP2A	0.134403	1.09764	0.108515	0.36009	No	No	No
DEFB104A_DEFB104B	-0.113554	0.924309	0.211165	0.53836	No	No	No
ATXN2	0.130234	1.09447	0.122398	0.38571	Yes	No	No
CBLN1	0.0922057	1.066	0.270174	0.612743	No	No	No
TMPRSS11B	0.168035	1.12353	0.0442621	0.195485	Yes	No	No
SMS	0.0335765	1.02355	0.690714	0.8949	No	No	No
ELAVL4	0.175108	1.12905	0.0359235	0.169354	Yes	No	No
KLRC1	0.103831	1.07462	0.212968	0.541546	No	No	No
BLOC1S2	0.0368764	1.02589	0.658876	0.883616	No	No	No
SCIN	-0.033875	0.976793	0.683808	0.894249	No	No	No
DEFB118	0.0381485	1.0268	0.646306	0.8736	No	No	No
DGCR6	0.20395	1.15185	0.0150461	0.0905544	Yes	No	No
ITPRIP	0.0185264	1.01292	0.824943	0.938001	No	No	No
ARID3A	0.0230675	1.01612	0.784217	0.923145	No	No	No
IGDCC3	0.0771991	1.05497	0.35413	0.696638	No	No	No
SH3BGRL2	0.00929487	1.00646	0.91218	0.974234	No	No	No
LMOD2	-0.0675978	0.954226	0.420705	0.758563	No	No	No
KRT8	0.0913374	1.06536	0.278185	0.621632	No	No	No
HTR1B	-0.0629177	0.957326	0.451002	0.776838	No	No	No
RRP15	-0.0351887	0.975904	0.673956	0.890822	No	No	No
MAP1LC3A	-0.0608373	0.958708	0.467548	0.783314	No	No	No
CHP1	0.0382464	1.02686	0.646038	0.8736	No	No	No
CORO6	-0.047594	0.967549	0.573467	0.846993	No	No	No
ARHGEF5	0.235142	1.17702	0.00486726	0.0368431	Yes	No	No
TXNL1	-0.0773467	0.947799	0.363048	0.704276	No	No	No
BHLHE40	0.0899661	1.06435	0.278539	0.621632	No	No	No
SAG	0.123052	1.08904	0.140396	0.419473	No	No	No
CDH4	0.0716287	1.0509	0.393011	0.732871	No	No	No
SPTBN2	-0.0518048	0.964729	0.538772	0.828028	No	No	No
ADGRV1	0.0586207	1.04147	0.47759	0.790563	No	No	No
NLGN2	0.0796336	1.05675	0.341475	0.683184	No	No	No
TP73	-0.0821923	0.944621	0.323329	0.66755	No	No	No
ERC2	-0.0468024	0.96808	0.575945	0.847196	No	No	No
AMIGO1	0.0062334	1.00433	0.940494	0.98454	No	No	No
DTX2	-0.0313164	0.978527	0.711499	0.903474	No	No	No
C2orf69	0.020209	1.01411	0.810272	0.933609	No	No	No
CLEC2L	-0.0377317	0.974185	0.653815	0.879237	No	No	No
TRIM40	-0.065875	0.955366	0.432139	0.766421	No	No	No
EPB41L5	-0.0511501	0.965167	0.541021	0.828177	No	No	No
FARSA	-0.0500088	0.96593	0.555874	0.83763	No	No	No
SOWAHA	0.00614202	1.00427	0.940961	0.98454	No	No	No
MICALL2	-0.0777046	0.947564	0.366739	0.707816	No	No	No
CLIC5	0.166622	1.12243	0.0449484	0.197695	Yes	No	No
MRI1	-0.0491745	0.966489	0.565617	0.844393	No	No	No
DDX25	-0.0185628	0.987216	0.824583	0.938001	No	No	No
NAA80	-0.0587818	0.960074	0.490127	0.799861	No	No	No
CGN	0.141275	1.10288	0.0911886	0.322281	Yes	No	No
LRFN2	-0.0015932	0.998896	0.984812	0.995553	No	No	No
BATF	0.190385	1.14107	0.021959	0.117048	Yes	No	No
SLC44A4	-0.0084294	0.994174	0.918794	0.976298	No	No	No
FRMD7	0.156011	1.1142	0.0608247	0.244381	Yes	No	No
KCNH2	-0.0395627	0.97295	0.637629	0.869817	No	No	No
NLGN1	0.0189622	1.01323	0.820216	0.93708	No	No	No
NRXN3	-0.109395	0.926977	0.1845	0.501738	No	No	No
CRTAP	-0.10694	0.928555	0.212407	0.541059	No	No	No
SCN3A	-0.0084485	0.994161	0.91944	0.976298	No	No	No
PGM2	-0.0985966	0.933941	0.236698	0.570757	No	No	No
SOX9	0.149219	1.10897	0.0780004	0.28935	Yes	No	No
LRTM1	0.0461596	1.03251	0.579131	0.848056	No	No	No
LRP2BP	0.0160825	1.01121	0.847788	0.949952	No	No	No
MN1	0.0536444	1.03788	0.517915	0.817259	No	No	No
OSTN	0.109079	1.07854	0.191817	0.512659	No	No	No
TDO2	-0.119423	0.920556	0.152571	0.441045	No	No	No
CNTNAP4	-0.0218859	0.984944	0.794354	0.927722	No	No	No
PDRG1	-0.16646	0.891026	0.0450316	0.197695	Yes	No	No
RBP1	-0.000866	0.9994	0.991779	0.996253	No	No	No
CUZD1	0.025258	1.01766	0.764125	0.919998	No	No	No
CADPS	0.0989192	1.07097	0.234652	0.568397	No	No	No
CABP2	-0.0420859	0.97125	0.614583	0.864064	No	No	No
MYLPF	0.0159584	1.01112	0.855948	0.954163	No	No	No
PSMD5	-0.0874653	0.941175	0.300336	0.646691	No	No	No
HNF1A	-0.0443112	0.969753	0.592627	0.853864	No	No	No
GNGT1	0.00784832	1.00545	0.924653	0.978001	No	No	No
CASC3	0.0243108	1.01699	0.773637	0.922118	No	No	No
CD164L2	-0.0440664	0.969917	0.593821	0.854261	No	No	No
TBR1	0.0515949	1.03641	0.534806	0.827133	No	No	No
LRRC38	-0.0463994	0.96835	0.585496	0.851224	No	No	No
DYNLT1	0.0991336	1.07113	0.231225	0.564513	No	No	No
SLC1A4	0.0624567	1.04424	0.449416	0.776313	No	No	No
DOC2B	0.0360418	1.0253	0.663758	0.885311	No	No	No
TPBGL	0.0207672	1.0145	0.804105	0.929786	No	No	No
CLNS1A	-0.0307889	0.978885	0.714109	0.905196	No	No	No
CHRM1	0.0195205	1.01362	0.814675	0.936111	No	No	No
FZD10	0.110033	1.07925	0.184817	0.502133	No	No	No
DIPK1C	-0.0491056	0.966535	0.555193	0.83763	No	No	No
MFAP3L	0.0427877	1.0301	0.608998	0.861191	No	No	No
STX1B	0.0238891	1.0167	0.773299	0.922118	No	No	No
DUSP29	0.058029	1.04104	0.493565	0.801248	No	No	No
MYL6B	-0.107905	0.927934	0.200068	0.52436	No	No	No
TARM1	0.13456	1.09776	0.105691	0.354355	Yes	No	No
PFDN6	0.0293817	1.02057	0.723058	0.909474	No	No	No
MSLNL	-0.130328	0.913624	0.115225	0.374767	No	No	No
TMCO5A	0.0388344	1.02728	0.645754	0.8736	No	No	No
PRKAG3	-0.0811897	0.945278	0.332485	0.672989	No	No	No
TTF2	-0.0342402	0.976546	0.687248	0.8949	No	No	No
PMS1	0.00515747	1.00358	0.95089	0.989991	No	No	No
DDX53	-0.0411014	0.971913	0.622254	0.864308	No	No	No
MDM1	0.0220156	1.01538	0.79496	0.927722	No	No	No
GTPBP2	-0.0432828	0.970444	0.613821	0.863687	No	No	No
PPT1	0.0430887	1.03032	0.602618	0.857089	No	No	No
SCN2B	-0.0648579	0.956039	0.436772	0.770794	No	No	No
AP2B1	-0.0219997	0.984867	0.794327	0.927722	No	No	No
LYSMD3	0.0679094	1.0482	0.417987	0.756919	No	No	No
SCT	-0.0747468	0.949509	0.370358	0.710309	No	No	No
CAMLG	-0.0622854	0.957746	0.457158	0.780108	No	No	No
DCC	-0.113485	0.924353	0.176709	0.488805	No	No	No
EFNB2	0.0328985	1.02307	0.695055	0.898097	No	No	No
AKR1B10	0.0821361	1.05858	0.32662	0.668493	No	No	No
AIDA	0.0465179	1.03277	0.577611	0.84803	No	No	No
CLGN	0.105663	1.07599	0.203081	0.5283	No	No	No
RAC3	0.225311	1.16903	0.00711648	0.0508543	Yes	No	No
RPGR	-0.000917	0.999365	0.991118	0.996253	No	No	No
LRP2	0.100967	1.07249	0.22412	0.559347	No	No	No
RRAS	-0.0502864	0.965745	0.551948	0.835914	No	No	No
IFT20	-0.0438513	0.970062	0.602941	0.857133	No	No	No
PTH	0.0836398	1.05969	0.332221	0.672918	No	No	No
UROS	-0.0049435	0.996579	0.953077	0.990812	No	No	No
SV2A	-0.035768	0.975512	0.666272	0.887231	No	No	No
GBA	0.116936	1.08443	0.158962	0.455485	No	No	No
MAG	-0.0256727	0.982362	0.7582	0.916061	No	No	No
SEZ6	-0.103924	0.930499	0.224881	0.559492	No	No	No
COL28A1	-0.0276656	0.981006	0.741164	0.910414	No	No	No
CIT	0.0917334	1.06565	0.284919	0.628233	No	No	No
TEX101	0.198932	1.14785	0.100916	0.343443	Yes	No	No
CHM	-0.087618	0.941075	0.303248	0.649153	No	No	No
CCDC28A	-0.0015371	0.998935	0.985181	0.995553	No	No	No
FBN2	-0.155948	0.897542	0.062358	0.248165	Yes	No	No
INPP5J	-0.146381	0.903514	0.0803613	0.294658	Yes	No	No
DLGAP5	-0.0970642	0.934934	0.240093	0.573949	No	No	No
GRIK2	-0.0084716	0.994145	0.917791	0.975588	No	No	No
SORBS1	0.145525	1.10613	0.0836453	0.299959	No	No	No
SPAG1	0.0392826	1.0276	0.632881	0.86845	No	No	No
ATXN2L	-0.009991	0.993099	0.905092	0.971427	No	No	No
SOX2	0.157114	1.11505	0.0582457	0.236936	Yes	No	No
TPSD1	0.0423833	1.02981	0.607014	0.860425	No	No	No
NRN1	-0.0138297	0.99046	0.867394	0.957896	No	No	No
RBFOX3	0.46718	1.3824	1.72e-07	8.29e-06	Yes	No	No
CDK5RAP3	0.0275285	1.01926	0.74046	0.910093	No	No	No
KLHL41	-0.0574718	0.960947	0.501	0.805746	No	No	No
S100A14	0.093674	1.06708	0.262522	0.602164	No	No	No
NFIC	0.0854702	1.06103	0.301164	0.647999	No	No	No
MYO6	0.114111	1.08231	0.16847	0.474152	No	No	No
SPACA5_SPACA5B	0.141596	1.10312	0.093265	0.326117	No	No	No
LEO1	0.276486	1.21124	0.00081	0.00905598	Yes	No	No
FCER1A	0.145057	1.10577	0.078172	0.289522	Yes	No	No
DSCAM	-0.0704167	0.952363	0.394811	0.733899	No	No	No
ARHGEF10	0.00542549	1.00377	0.948962	0.989386	No	No	No
RLN1	-0.0040081	0.997226	0.962562	0.991147	No	No	No
MYCBP2	-0.0100804	0.993037	0.904679	0.971427	No	No	No
PPP1R14D	0.284993	1.2184	0.000622	0.00730573	Yes	No	No
PAFAH1B3	-0.0959375	0.935664	0.253993	0.590265	No	No	No
RGS10	-0.0107897	0.992549	0.89726	0.967813	No	No	No
DNM3	0.0767579	1.05465	0.360888	0.703337	No	No	No
CCDC50	0.0606798	1.04296	0.467189	0.783314	No	No	No
VWC2L	-0.0319132	0.978122	0.705824	0.90337	No	No	No
PCBP2	-0.0116605	0.99195	0.8897	0.966563	No	No	No
GART	0.132663	1.09632	0.116776	0.377818	Yes	No	No
FAM171A2	-0.0017691	0.998775	0.982941	0.995553	No	No	No
HJV	0.244681	1.18483	0.00338098	0.027815	Yes	No	No
C1QBP	0.0235487	1.01646	0.775398	0.922118	No	No	No
GNAS	0.0604434	1.04279	0.468888	0.783347	No	No	No
PHACTR2	-0.0384579	0.973695	0.647857	0.874428	No	No	No
EDF1	-0.001742	0.998793	0.983223	0.995553	No	No	No
PPP1R14A	0.0531215	1.03751	0.524971	0.818866	No	No	No
SAFB2	0.0808548	1.05764	0.331373	0.672918	No	No	No
GPR158	-0.0147513	0.989827	0.861173	0.955837	No	No	No
LMOD1	0.195227	1.1449	0.035052	0.165777	Yes	No	No
TMEM25	-0.044176	0.969844	0.594125	0.854261	No	No	No
TSC22D1	-0.0411211	0.971899	0.624114	0.864659	No	No	No
SLA2	-0.129747	0.913991	0.119981	0.382612	No	No	No
LETM1	0.181152	1.13379	0.0315392	0.154642	Yes	No	No
SNAPIN	-0.258814	0.835775	0.00222432	0.0203515	Yes	No	No
LRTM2	-0.216311	0.860764	0.0113851	0.0724607	Yes	No	No
NMT1	0.0270952	1.01896	0.746359	0.911837	No	No	No
EIF4G3	0.049293	1.03476	0.560132	0.839852	No	No	No
MRPL28	0.15808	1.1158	0.0525302	0.219774	Yes	No	No
ARFIP1	0.000445	1.00031	0.995758	0.996733	No	No	No
SEPTIN3	0.227714	1.17098	0.00752486	0.0531263	Yes	No	No
GOLGA3	0.0356222	1.025	0.673923	0.890822	No	No	No
RNASEH2A	-0.108105	0.927806	0.196761	0.521088	No	No	No
REEP4	-0.0688018	0.95343	0.415183	0.75551	No	No	No
ELAC1	-0.060934	0.958643	0.467326	0.783314	No	No	No
RTN4IP1	0.0197296	1.01377	0.813198	0.935588	No	No	No
SUOX	-0.113813	0.924143	0.18175	0.49702	No	No	No
LCN15	0.16921	1.12444	0.0461295	0.201611	Yes	No	No
MCEE	-0.0210011	0.985549	0.800894	0.928434	No	No	No
RBM17	0.0284496	1.01992	0.734161	0.910093	No	No	No
NARS1	0.0529055	1.03735	0.531936	0.823996	No	No	No
MRPL58	0.106615	1.0767	0.197248	0.521907	No	No	No
HNRNPUL1	0.163806	1.12024	0.0557649	0.230354	Yes	No	No
SATB1	0.120934	1.08744	0.142976	0.423306	No	No	No
CACNB3	-0.0125884	0.991312	0.880636	0.962571	No	No	No
FGD3	-0.0023876	0.998346	0.977397	0.995553	No	No	No
GID8	0.278474	1.21291	0.000704	0.00807395	Yes	No	No
BRSK2	0.0313605	1.02198	0.706925	0.90337	No	No	No
DDHD2	-0.0524776	0.964279	0.541092	0.828177	No	No	No
EFHD1	0.157349	1.11524	0.075271	0.282338	Yes	No	No
PCDH12	-0.0144882	0.990008	0.862311	0.955837	No	No	No
SCRIB	-0.0844404	0.94315	0.309764	0.653959	No	No	No
ALDH5A1	-0.0465749	0.968232	0.575524	0.847196	No	No	No
HLA.A	0.103473	1.07436	0.211069	0.53836	No	No	No
C1QTNF6	0.117918	1.08517	0.152965	0.441749	No	No	No
IDO1	-0.0484076	0.967003	0.569545	0.844399	No	No	No
S100G	0.232338	1.17474	0.00539967	0.039694	Yes	No	No
AKT2	-0.0418317	0.971421	0.617969	0.864308	No	No	No
CSNK2A1	0.107212	1.07714	0.199022	0.523301	No	No	No
STXBP1	-0.0190153	0.986906	0.821121	0.937637	No	No	No
ASPSCR1	-0.0449145	0.969347	0.596811	0.855459	No	No	No
AZI2	-0.0356309	0.975605	0.678681	0.892738	No	No	No
PSMD1	0.0279848	1.01959	0.740199	0.910093	No	No	No
IGBP1	-0.0450297	0.96927	0.597121	0.855485	No	No	No
RGCC	-0.0733593	0.950422	0.386742	0.726604	No	No	No
PIBF1	-0.0539605	0.963288	0.521656	0.818866	No	No	No
GIGYF2	0.0361684	1.02539	0.672699	0.890583	No	No	No
PDLIM5	-0.0949363	0.936314	0.262958	0.602424	No	No	No
OTUD7B	0.0417732	1.02938	0.622354	0.864308	No	No	No
FKBP14	0.00686568	1.00477	0.934845	0.983167	No	No	No
NEO1	-0.12792	0.91515	0.128591	0.396738	No	No	No
VGF	-0.0372622	0.974503	0.659996	0.88431	No	No	No
LDLRAP1	-0.0418827	0.971386	0.617055	0.864308	No	No	No
OCLN	0.504436	1.41857	6.62e-09	6.27e-07	Yes	No	No
CAMSAP1	-0.063637	0.956849	0.461773	0.783314	No	No	No
DLG4	-0.0854694	0.942478	0.31489	0.659182	No	No	No
DHRS4L2	-0.0062583	0.995671	0.939918	0.98454	No	No	No
MORC3	-0.0239615	0.983528	0.77135	0.922118	No	No	No
CDH23	-0.214607	0.861781	0.00911948	0.0607345	Yes	No	No
TAX1BP1	0.0352109	1.02471	0.682884	0.894173	No	No	No
CDAN1	0.0304371	1.02132	0.711521	0.903474	No	No	No
CCAR2	-0.0975762	0.934602	0.236129	0.570321	No	No	No
MTHFD2	-0.0233448	0.983949	0.777342	0.922294	No	No	No
SEPTIN8	0.221815	1.1662	0.0120603	0.0758484	Yes	No	No
DXO	0.0336157	1.02357	0.690018	0.8949	No	No	No
CRYBB2	-0.115743	0.922907	0.165446	0.468577	No	No	No
KLRK1	0.0736501	1.05238	0.372403	0.711317	No	No	No
GAST	0.404911	1.32401	2.84e-06	8.78e-05	Yes	No	No
USP28	0.277573	1.21215	0.000968	0.0104117	Yes	No	No
OSBPL2	0.0818401	1.05837	0.328476	0.669796	No	No	No
SPTLC1	0.0208544	1.01456	0.802619	0.928434	No	No	No
OPHN1	-0.0881074	0.940756	0.30667	0.6528	No	No	No
PLEKHO1	-0.0450989	0.969223	0.600779	0.856507	No	No	No
SYT1	0.209644	1.1564	0.0122055	0.0764343	Yes	No	No
STX3	-0.0391	0.973262	0.635393	0.868701	No	No	No
GFRAL	-0.310991	0.806088	0.000315	0.00431055	Yes	No	No
CLSTN3	0.0268376	1.01878	0.74604	0.911837	No	No	No
PRSS53	0.0767243	1.05462	0.369343	0.709289	No	No	No
KIAA0319	0.180672	1.13341	0.0333244	0.160712	Yes	No	No
C7orf50	0.0432081	1.0304	0.603871	0.85804	No	No	No
PALM2	0.110401	1.07953	0.20275	0.527904	No	No	No
GSTT2B	-0.0115919	0.991997	0.889104	0.966432	No	No	No
HSD17B14	-0.116457	0.92245	0.154877	0.446392	No	No	No
PTPRR	0.0311598	1.02183	0.715927	0.906034	No	No	No
CALCB	0.163241	1.1198	0.0522646	0.218975	Yes	No	No
PLXDC2	-0.114368	0.923787	0.172211	0.47987	No	No	No
NT5C1A	0.29073	1.22326	0.000944	0.0102324	Yes	No	No
TMPRSS11D	0.239594	1.18066	0.00462008	0.0353364	Yes	No	No
DNAJC21	-0.0207938	0.98569	0.807222	0.93119	No	No	No
VSNL1	-0.0108685	0.992495	0.907004	0.971991	No	No	No
BLOC1S3	-0.105148	0.929709	0.218129	0.550031	No	No	No
HHEX	0.028749	1.02013	0.733014	0.910093	No	No	No
FGFBP3	0.12758	1.09246	0.129618	0.398819	Yes	No	No
LMNB2	0.421555	1.33937	1.74e-06	5.69e-05	Yes	No	No
PLB1	-0.0470186	0.967935	0.591318	0.853864	No	No	No
DOK1	-0.0384784	0.973681	0.649591	0.875189	No	No	No
IMPACT	0.0471522	1.03322	0.586031	0.851224	No	No	No
YAP1	0.283299	1.21697	0.00217389	0.0200317	Yes	No	No
NAPRT	-0.080747	0.945568	0.34105	0.682798	No	No	No
NGRN	0.23335	1.17556	0.00521465	0.0386174	Yes	No	No
CHCHD10	0.294726	1.22665	0.00135524	0.0136313	Yes	No	No
AP3S2	-0.0478002	0.96741	0.572832	0.846993	No	No	No
DNPEP	-0.16381	0.892665	0.0504634	0.215102	Yes	No	No
PRKAR2A	-0.0373486	0.974444	0.662427	0.884742	No	No	No
TNIP1	0.0184892	1.0129	0.830567	0.941377	No	No	No
TXNDC9	-0.0192963	0.986714	0.818464	0.93708	No	No	No
PNLIPRP1	0.148377	1.10832	0.0746645	0.280781	Yes	No	No
WASHC3	0.0129904	1.00904	0.879622	0.961821	No	No	No
PRND	0.055846	1.03947	0.501256	0.805746	No	No	No
EIF1AX	0.0345117	1.02421	0.681171	0.893325	No	No	No
CAPS	0.0986167	1.07075	0.241652	0.576549	No	No	No
FNDC1	0.0263642	1.01844	0.753105	0.916061	No	No	No
GBP1	0.088555	1.0633	0.29005	0.636204	No	No	No
INSL3	-0.0591648	0.95982	0.661577	0.884714	No	No	No
DNAJA4	0.0791175	1.05637	0.36374	0.70453	No	No	No
SPRR3	0.145592	1.10618	0.109272	0.361817	No	No	No
SNRPB2	0.353185	1.27738	3.3e-05	0.000703	Yes	No	No
ARHGEF1	0.00750964	1.00522	0.929008	0.980064	No	No	No
ESYT2	-0.0049287	0.996589	0.953456	0.990812	No	No	No
CASP7	0.0287727	1.02014	0.7327	0.910093	No	No	No
HDGFL2	0.0973421	1.0698	0.247636	0.585123	No	No	No
FTCD	-0.164904	0.891988	0.0520114	0.218537	Yes	No	No
MAP2	0.098632	1.07076	0.248107	0.585459	No	No	No
AMPD3	-0.025201	0.982684	0.773536	0.922118	No	No	No
ZHX2	0.250971	1.19001	0.00332509	0.0275092	Yes	No	No
HIP1R	0.323536	1.25139	0.000123	0.0020464	Yes	No	No
AK2	0.0141075	1.00983	0.867479	0.957896	No	No	No
TIMM8A	-0.102424	0.931466	0.228523	0.560813	No	No	No
CRYGD	-0.0039086	0.997294	0.962976	0.991147	No	No	No
SH3GLB2	0.0658427	1.0467	0.442822	0.776313	No	No	No
PLSCR3	-0.0138353	0.990456	0.871166	0.959001	No	No	No
GCC1	-0.0618008	0.958067	0.465079	0.783314	No	No	No
KCTD5	0.0703773	1.04999	0.413562	0.754807	No	No	No
ATXN3	0.0543488	1.03839	0.530205	0.823486	No	No	No
BAP18	0.219183	1.16407	0.00965174	0.0633624	Yes	No	No
HEPACAM2	-0.179831	0.882807	0.0305351	0.150221	Yes	No	No
BCL2L1	-0.0654499	0.955647	0.437348	0.770794	No	No	No
GIPC2	0.19129	1.14178	0.028971	0.145961	Yes	No	No
SMTN	0.0485554	1.03423	0.576047	0.847196	No	No	No
PLCB2	-0.0346577	0.976263	0.681324	0.893325	No	No	No
MINK1	-0.0459029	0.968683	0.587397	0.851944	No	No	No
CTRL	-0.0059797	0.995864	0.942399	0.985409	No	No	No
SCP2	0.0723865	1.05145	0.382493	0.722897	No	No	No
ANKRD54	0.0564826	1.03993	0.517359	0.816926	No	No	No
RABEPK	0.0306655	1.02148	0.715807	0.906034	No	No	No
VTCN1	0.0692808	1.04919	0.418019	0.756919	No	No	No
SFTPA1	0.457468	1.37313	7.09e-08	4.08e-06	Yes	Yes	Yes
RAD23B	-0.0663763	0.955034	0.437157	0.770794	No	No	No
NINJ1	0.0380826	1.02675	0.65768	0.883222	No	No	No
GH2	-0.0831026	0.944025	0.318601	0.662046	No	No	No
PSRC1	0.100156	1.07189	0.23641	0.57053	No	No	No
STX16	-0.173011	0.88699	0.0411209	0.185804	Yes	No	No
CEACAM5	0.802778	1.74446	4.09e-21	4.01e-18	Yes	Yes	Yes
PQBP1	0.158489	1.11612	0.0633059	0.249905	Yes	No	No
GSAP	-0.147264	0.902961	0.0806538	0.295362	No	No	No
RRM2B	-0.135045	0.910641	0.110683	0.364436	No	No	No
HGS	0.0122789	1.00855	0.885562	0.965158	No	No	No
PDP1	-0.0165849	0.98857	0.843536	0.947768	No	No	No
RARRES1	0.0557471	1.0394	0.510217	0.81264	No	No	No
ATP6AP2	0.013001	1.00905	0.879487	0.961821	No	No	No
RNF41	-0.0585705	0.960215	0.498565	0.805365	No	No	No
SMAD1	-0.0636862	0.956816	0.451238	0.776838	No	No	No
MAGED1	-0.114398	0.923767	0.174082	0.483251	No	No	No
CAMKK1	0.0540284	1.03816	0.523535	0.818866	No	No	No
PDGFC	0.105042	1.07553	0.215183	0.545422	No	No	No
PPM1A	0.0303603	1.02127	0.718797	0.906833	No	No	No
KIR3DL1	0.00130311	1.0009	0.987501	0.995553	No	No	No
MZT1	-0.0628473	0.957373	0.461438	0.783314	No	No	No
RRM2	0.332176	1.25891	0.000116	0.00194336	Yes	No	No
ADCYAP1R1	0.168156	1.12362	0.0449193	0.197695	Yes	No	No
UXS1	0.00816728	1.00568	0.923489	0.977452	No	No	No
LTBP3	0.184198	1.13619	0.0338387	0.162093	Yes	No	No
FEN1	0.000819	1.00057	0.99245	0.996253	No	No	No
FCRLB	0.00309119	1.00214	0.971324	0.995387	No	No	No
RASSF2	0.115722	1.08352	0.177767	0.490236	No	No	No
CA11	0.160207	1.11745	0.0564359	0.231175	Yes	No	No
KIR2DL3	0.145213	1.10589	0.0880591	0.313871	Yes	No	No
AKT3	-0.0611398	0.958507	0.47363	0.787679	No	No	No
BGN	-0.171234	0.888083	0.0431974	0.191937	Yes	No	No
BTC	-0.0253825	0.98256	0.767492	0.921593	No	No	No
CCT5	0.103777	1.07458	0.230489	0.563707	No	No	No
KLK12	-0.0025139	0.998259	0.975756	0.995553	No	No	No
ARHGAP1	-0.156924	0.896935	0.0627147	0.248574	Yes	No	No
RANGAP1	-0.127223	0.915592	0.130082	0.399216	No	No	No
MAVS	-0.0520393	0.964572	0.55192	0.835914	No	No	No
ZBTB16	-0.158438	0.895995	0.068682	0.265071	Yes	No	No
MAEA	-0.0097772	0.993246	0.907771	0.971991	No	No	No
FES	0.00458158	1.00318	0.956712	0.991147	No	No	No
NTF4	-0.0082621	0.99429	0.921675	0.977105	No	No	No
CEP20	0.0401339	1.02821	0.63699	0.869753	No	No	No
LSM1	-0.0398496	0.972756	0.634557	0.86845	No	No	No
RUVBL1	-0.0825575	0.944382	0.324298	0.667935	No	No	No
NFKBIE	-0.0266506	0.981697	0.756011	0.916061	No	No	No
IKZF2	-0.0446504	0.969525	0.598235	0.856507	No	No	No
SLAMF8	0.202182	1.15044	0.0182117	0.102664	Yes	No	No
FCGR2B	0.132198	1.09596	0.115199	0.374767	No	No	No
GFOD2	0.0339093	1.02378	0.68599	0.8949	No	No	No
BIRC2	-0.111471	0.925644	0.190268	0.510335	No	No	No
SFTPA2	0.51507	1.42906	3.54e-10	4.81e-08	Yes	Yes	No
STX6	-0.0148454	0.989763	0.862026	0.955837	No	No	No
TBL1X	-0.0588938	0.96	0.490468	0.799861	No	No	No
PSMA1	-0.149558	0.901527	0.0732036	0.277828	Yes	No	No
SH2B3	-0.101547	0.932033	0.237331	0.571344	No	No	No
NDUFS6	0.0214037	1.01495	0.799612	0.928434	No	No	No
PRKRA	-0.0611985	0.958468	0.477641	0.790563	No	No	No
DDX58	-0.0197472	0.986406	0.817143	0.93708	No	No	No
NAMPT	0.0354785	1.0249	0.674556	0.890963	No	No	No
CLEC6A	0.362176	1.28536	2.71e-05	0.000589	Yes	No	No
SUGT1	-0.0901643	0.939416	0.293019	0.640802	No	No	No
CHAC2	0.0246845	1.01726	0.775363	0.922118	No	No	No
GNE	0.0490732	1.0346	0.565756	0.844393	No	No	No
TP53	-0.183362	0.880648	0.0290729	0.145961	Yes	No	No
FMR1	-0.126508	0.916046	0.133103	0.405523	No	No	No
AIF1	0.063455	1.04497	0.452131	0.777216	No	No	No
NPTN	0.0625696	1.04432	0.450038	0.776565	No	No	No
MED18	-0.0517195	0.964786	0.545012	0.831672	No	No	No
TNF	0.205976	1.15347	0.0175895	0.0997304	Yes	No	No
CDC27	-0.0439868	0.969971	0.606508	0.860123	No	No	No
FLI1	-0.072016	0.951308	0.393928	0.73365	No	No	No
STXBP3	-0.156191	0.897391	0.0644102	0.25223	Yes	No	No
CEP85	-0.0598622	0.959356	0.490348	0.799861	No	No	No
GSTA3	-0.167409	0.89044	0.0484892	0.207747	Yes	No	No
AGR3	-0.115135	0.923296	0.179517	0.49275	No	No	No
AKR1B1	-0.0314332	0.978448	0.711293	0.903474	No	No	No
CEACAM3	0.0468634	1.03302	0.579519	0.848056	No	No	No
ATG4A	-0.0138121	0.990472	0.875645	0.960086	No	No	No
GFAP	0.0922878	1.06606	0.31946	0.662311	No	No	No
LHB	-0.0222384	0.984704	0.802279	0.928434	No	No	No
CRACR2A	0.0282822	1.0198	0.744108	0.911837	No	No	No
BAIAP2	0.0178213	1.01243	0.833979	0.944254	No	No	No
LYPD8	0.0198021	1.01382	0.81734	0.93708	No	No	No
EGFL7	0.247536	1.18718	0.0043316	0.0335671	Yes	No	No
MAP3K5	-0.0922111	0.938084	0.293728	0.640921	No	No	No
SLAMF6	-0.0299279	0.979469	0.726145	0.910093	No	No	No
ARHGAP25	0.00411986	1.00286	0.961345	0.991147	No	No	No
FUS	0.0487648	1.03438	0.567711	0.844393	No	No	No
CRH	-0.126403	0.916113	0.142349	0.422301	No	No	No
PLXDC1	-0.166724	0.890864	0.0497868	0.212535	Yes	No	No
GFER	-0.0523273	0.964379	0.549951	0.835914	No	No	No
ENTPD2	-0.14787	0.902582	0.0791152	0.292634	No	No	No
CFC1	0.115017	1.08299	0.178295	0.49123	No	No	No
SORCS2	0.285876	1.21915	0.00162313	0.0157331	Yes	No	No
GCG	-0.166547	0.890972	0.0510833	0.215873	Yes	No	No
LYAR	-0.010847	0.99251	0.89736	0.967813	No	No	No
CD28	0.0347663	1.02439	0.683855	0.894249	No	No	No
HPGDS	-0.180885	0.882162	0.0295579	0.146889	Yes	No	No
BAMBI	0.288583	1.22144	0.000866	0.00952931	Yes	No	No
ITGB1BP1	0.0592716	1.04194	0.478591	0.790563	No	No	No
ACAA1	-0.0112089	0.992261	0.895642	0.967813	No	No	No
TPMT	-0.0237171	0.983695	0.780581	0.922294	No	No	No
FOXO3	-0.0575056	0.960924	0.502639	0.805813	No	No	No
FLT3	-0.187667	0.878024	0.0283697	0.144155	Yes	No	No
PDCD1LG2	0.16188	1.11874	0.0531213	0.221616	Yes	No	No
IGF1R	0.0093817	1.00652	0.913964	0.974757	No	No	No
ADAMTS15	0.203122	1.15119	0.0162346	0.0957452	Yes	No	No
IL6	0.473529	1.3885	2.04e-08	1.57e-06	Yes	Yes	Yes
STAT5B	-0.0662831	0.955096	0.434213	0.768706	No	No	No
SF3B4	0.0147477	1.01027	0.861561	0.955837	No	No	No
SEPTIN9	0.0963268	1.06905	0.250945	0.588742	No	No	No
ABL1	0.0191106	1.01333	0.824676	0.938001	No	No	No
VPS53	-0.041303	0.971777	0.627536	0.866728	No	No	No
CDHR2	0.0991555	1.07115	0.310169	0.653959	No	No	No
POLR2F	0.321971	1.25004	0.000185	0.00289352	Yes	No	No
SERPINA9	-0.0507762	0.965417	0.553044	0.83597	No	No	No
TACC3	-0.131441	0.912919	0.118897	0.380007	No	No	No
TBC1D23	-0.0284099	0.9805	0.739179	0.910093	No	No	No
AIFM1	-0.0353273	0.97581	0.677191	0.892738	No	No	No
MPI	-0.0428323	0.970747	0.612421	0.863505	No	No	No
SEZ6L2	0.209717	1.15646	0.0223017	0.118445	Yes	No	No
LPCAT2	0.357042	1.2808	2.14e-05	0.000486	Yes	No	No
KLK13	0.138129	1.10048	0.103675	0.349189	Yes	No	No
LAT2	-0.0390144	0.97332	0.647836	0.874428	No	No	No
LRP1	0.0613433	1.04344	0.475997	0.790279	No	No	No
ADGRG1	0.0608289	1.04306	0.487174	0.798008	No	No	No
CDKN2D	-0.0735796	0.950277	0.38199	0.722877	No	No	No
KRT18	0.0981547	1.0704	0.262227	0.602164	No	No	No
COX5B	0.0623129	1.04414	0.460563	0.782507	No	No	No
CD207	0.0302443	1.02119	0.717105	0.906034	No	No	No
DDAH1	0.165923	1.12188	0.0506535	0.215296	Yes	No	No
FLT1	0.112161	1.08085	0.183618	0.500729	No	No	No
RP2	-0.06843	0.953675	0.413769	0.754807	No	No	No
HS3ST3B1	0.0768537	1.05472	0.357281	0.700957	No	No	No
PSMD9	0.181103	1.13375	0.0373041	0.17474	Yes	No	No
DPEP2	0.0068345	1.00475	0.936741	0.984306	No	No	No
CALB1	0.0460355	1.03242	0.595598	0.854971	No	No	No
MME	-0.0536894	0.963469	0.540704	0.828177	No	No	No
NUDT2	-0.105546	0.929453	0.209814	0.537248	No	No	No
GRPEL1	0.0982476	1.07047	0.250331	0.588178	No	No	No
VNN2	0.305324	1.2357	0.000244	0.00356951	Yes	No	No
AARSD1	0.0961665	1.06893	0.279262	0.622301	No	No	No
IGSF3	0.106753	1.0768	0.210337	0.537904	No	No	No
DKKL1	-0.104431	0.930172	0.224579	0.559492	No	No	No
INPPL1	0.00813436	1.00565	0.925055	0.978001	No	No	No
LAG3	0.0109435	1.00761	0.899858	0.968648	No	No	No
CD38	0.16069	1.11782	0.116076	0.376285	Yes	No	No
CNPY4	-0.0188089	0.987047	0.822369	0.938001	No	No	No
CDNF	0.0867821	1.062	0.309805	0.653959	No	No	No
CDKN1A	-0.0294153	0.979817	0.729177	0.910093	No	No	No
KIFBP	0.00243212	1.00169	0.977039	0.995553	No	No	No
TAFA5	0.190208	1.14093	0.028212	0.143602	Yes	No	No
ST3GAL1	0.044165	1.03109	0.610881	0.861747	No	No	No
ERBIN	-0.0306704	0.978965	0.717855	0.906034	No	No	No
SRP14	0.10271	1.07379	0.232711	0.566258	No	No	No
DSG4	0.0859139	1.06136	0.322158	0.666793	No	No	No
STX4	0.064682	1.04585	0.45091	0.776838	No	No	No
IL12A_IL12B	-0.0872216	0.941334	0.302017	0.649153	No	No	No
CD302	0.426789	1.34424	1.73e-06	5.69e-05	Yes	No	No
SEMA4C	-0.162735	0.89333	0.0580037	0.236279	Yes	No	No
GFRA2	-0.12158	0.91918	0.146498	0.429834	No	No	No
ARSB	0.118463	1.08558	0.157749	0.45293	No	No	No
SCAMP3	0.0152582	1.01063	0.858416	0.955712	No	No	No
LRRC25	0.202889	1.151	0.0156892	0.0932776	Yes	No	No
DCTN2	-0.0645601	0.956237	0.447975	0.776313	No	No	No
DRG2	-0.0153885	0.98939	0.856605	0.954419	No	No	No
UBAC1	-0.0250552	0.982783	0.775821	0.922118	No	No	No
ELOA	0.146689	1.10703	0.0914143	0.32231	Yes	No	No
ERP44	0.0417853	1.02939	0.622515	0.864308	No	No	No
KAZALD1	0.0165932	1.01157	0.84499	0.948676	No	No	No
CES3	-0.142263	0.906097	0.0934766	0.326269	Yes	No	No
ATP6V1D	-0.0674275	0.954338	0.414593	0.754904	No	No	No
EPHA2	0.411835	1.33038	4.43e-06	0.00013	Yes	No	No
RTBDN	0.0403982	1.0284	0.639652	0.870151	No	No	No
CA12	0.0735983	1.05234	0.383443	0.723761	No	No	No
INPP1	-0.0626294	0.957517	0.459931	0.782385	No	No	No
RET	-0.110103	0.926522	0.202463	0.527626	No	No	No
PPME1	0.0757204	1.05389	0.384733	0.724827	No	No	No
YES1	-0.0453696	0.969042	0.59483	0.854286	No	No	No
DTX3	0.214217	1.16007	0.0179839	0.101619	Yes	No	No
LYN	-0.0719621	0.951343	0.395745	0.734241	No	No	No
ICOSLG	-0.17561	0.885393	0.0340958	0.162505	Yes	No	No
OMG	-0.314673	0.804033	0.000241	0.00353879	Yes	No	No
SMAD5	0.0802918	1.05723	0.347824	0.690984	No	No	No
DPP6	-0.499555	0.707325	5.45e-09	5.34e-07	Yes	No	No
VPS37A	-0.0449942	0.969294	0.599553	0.856507	No	No	No
PFKFB2	0.0016382	1.00114	0.98477	0.995553	No	No	No
AREG	0.594864	1.51033	8.39e-12	1.45e-09	Yes	No	No
PODXL	-0.0627185	0.957458	0.452516	0.777216	No	No	No
APBB1IP	0.0708113	1.05031	0.406508	0.74713	No	No	No
OGFR	0.000524	1.00036	0.995257	0.996733	No	No	No
IQGAP2	-0.106286	0.928976	0.210514	0.537904	No	No	No
OPTC	-0.0077173	0.994665	0.9294	0.980125	No	No	No
DNAJB1	-0.0246802	0.983038	0.774107	0.922118	No	No	No
TMPRSS15	-0.125097	0.916943	0.138744	0.415808	No	No	No
RBP2	0.205174	1.15283	0.0172713	0.0987818	Yes	No	No
CES2	0.000695	1.00048	0.993498	0.996253	No	No	No
USO1	0.0175692	1.01225	0.835743	0.944775	No	No	No
CCN1	0.0139637	1.00973	0.871534	0.959046	No	No	No
RBP5	0.134419	1.09765	0.125682	0.391025	No	No	No
AMIGO2	0.135619	1.09856	0.103832	0.349317	No	No	No
GALNT10	0.142887	1.10411	0.0951132	0.330276	No	No	No
FAM3B	0.0951112	1.06815	0.270661	0.6129	No	No	No
DEFB4A_DEFB4B	0.0728505	1.05179	0.404933	0.745373	No	No	No
S100A12	0.342453	1.26791	6.8e-05	0.00123742	Yes	No	Yes
SIRT2	-0.0513493	0.965033	0.545745	0.831742	No	No	No
GPA33	-0.000859	0.999405	0.991835	0.996253	No	No	No
GALNT7	-0.0790247	0.946697	0.348422	0.691284	No	No	No
MUC16	0.134448	1.09767	0.110606	0.364436	Yes	No	Yes
GCNT1	0.147791	1.10787	0.0875933	0.31259	Yes	No	No
MSLN	0.575857	1.49056	4.4e-13	1.17e-10	Yes	No	No
VMO1	0.160298	1.11752	0.0560067	0.230843	Yes	No	No
VAT1	-0.0024533	0.998301	0.976798	0.995553	No	No	No
ALPP	0.568796	1.48328	2.39e-12	4.68e-10	Yes	Yes	Yes
MOG	0.0709023	1.05037	0.420349	0.758563	No	No	No
HMBS	0.0162282	1.01131	0.853804	0.953527	No	No	No
CBLN4	-0.0803124	0.945853	0.333608	0.674799	No	No	No
CALCOCO1	-0.0651044	0.955876	0.455192	0.778663	No	No	No
NPY	-0.148281	0.902325	0.0815171	0.296674	Yes	No	No
EBI3_IL27	-0.0291975	0.979965	0.734887	0.910093	No	No	No
SIGLEC9	-0.0548743	0.962678	0.520815	0.818866	No	No	No
KLK4	0.36176	1.28499	4.61e-05	0.000902	Yes	No	No
CPE	0.0230348	1.01609	0.779315	0.922294	No	No	No
ITGB7	-0.088026	0.940809	0.287257	0.631021	No	No	No
SIGLEC6	-0.0389552	0.97336	0.640601	0.870736	No	No	No
HAO1	-0.103519	0.93076	0.2334	0.566993	No	No	No
PDCD1	0.133855	1.09722	0.114491	0.373536	Yes	No	No
EPS8L2	0.0388156	1.02727	0.651525	0.877363	No	No	No
XCL1	0.167928	1.12344	0.0456937	0.200004	Yes	No	No
DCTN1	-0.0500085	0.965931	0.55945	0.839852	No	No	No
SCG2	0.163442	1.11996	0.0562954	0.231175	Yes	No	No
CA14	-0.0504167	0.965657	0.563276	0.842762	No	No	No
FGF21	0.262663	1.19969	0.00195721	0.0182545	Yes	No	No
TRIAP1	0.0199553	1.01393	0.813589	0.935588	No	No	No
PRDX6	-0.0760442	0.948655	0.369105	0.709289	No	No	No
CTSV	-0.213534	0.862422	0.0172877	0.0987818	Yes	No	No
LGALS7_LGALS7B	0.0111238	1.00774	0.900048	0.968648	No	No	No
KLK14	0.289319	1.22206	0.000527	0.00634512	Yes	No	No
HSPB6	-0.0045112	0.996878	0.962948	0.991147	No	No	No
SLITRK2	-0.352667	0.783135	3.48e-05	0.00073	Yes	No	No
DPY30	0.272774	1.20813	0.00127751	0.0130279	Yes	No	No
FGF23	0.292434	1.22471	0.000615	0.00725872	Yes	No	No
ANGPTL7	-0.0598746	0.959348	0.479388	0.79099	No	No	No
AMBP	0.175836	1.12962	0.0485239	0.207747	Yes	No	No
CASP8	-0.0557488	0.962095	0.515016	0.814466	No	No	Yes
RSPO3	0.215527	1.16113	0.0174074	0.0992729	Yes	No	No
ITGAV	-0.322666	0.799591	0.00018	0.00283755	Yes	No	No
CA9	0.0719961	1.05117	0.398216	0.737714	No	No	No
CD300E	0.247427	1.18709	0.00447418	0.03449	Yes	No	No
CLMP	0.138108	1.10046	0.130401	0.399361	Yes	No	No
PVALB	-0.0137573	0.990509	0.86835	0.957896	No	No	No
VWA1	0.297494	1.22901	0.000312	0.00429677	Yes	No	Yes
HAVCR1	0.434546	1.35149	2.43e-06	7.6e-05	Yes	No	No
GALNT2	-0.158232	0.896123	0.0608228	0.244381	Yes	No	No
RTN4R	-0.0551405	0.962501	0.510972	0.812961	No	No	No
SCLY	-0.0668418	0.954726	0.448366	0.776313	No	No	No
CNTN2	-0.0506385	0.965509	0.555767	0.83763	No	No	No
CRNN	-0.130403	0.913576	0.13859	0.41577	No	No	No
DAB2	-0.0563692	0.961681	0.501176	0.805746	No	No	No
LRIG1	0.379958	1.3013	4.72e-06	0.000136	Yes	No	No
CXCL8	0.240312	1.18125	0.00521835	0.0386174	Yes	No	No
CAPG	0.353149	1.27735	2.31e-05	0.000517	Yes	No	No
ACP6	-0.0514556	0.964962	0.529686	0.823116	No	No	No
HBQ1	-0.0297192	0.979611	0.733286	0.910093	No	No	No
APEX1	0.0977618	1.07011	0.257959	0.597497	No	No	No
CPVL	-0.0017349	0.998798	0.983344	0.995553	No	No	No
RILP	0.0182792	1.01275	0.831963	0.942335	No	No	No
METAP2	-0.0223978	0.984595	0.790741	0.926738	No	No	No
GPC1	-0.059896	0.959333	0.476301	0.790337	No	No	No
MMP12	0.843224	1.79406	3.96e-22	5.81e-19	Yes	Yes	Yes
F3	0.0264412	1.0185	0.769317	0.922118	No	No	No
HS6ST1	-0.100505	0.932707	0.230511	0.563707	No	No	No
FXN	0.0335966	1.02356	0.686517	0.8949	No	No	No
PRTG	-0.263666	0.832968	0.00167622	0.0160884	Yes	No	No
CCN4	0.150577	1.11001	0.0748835	0.281244	Yes	No	No
ARG1	-0.0633134	0.957064	0.466743	0.783314	No	No	No
TNFRSF19	0.244552	1.18472	0.00553048	0.0405063	Yes	No	No
TACSTD2	0.0521708	1.03682	0.559687	0.839852	No	No	No
NUCB2	0.188636	1.13969	0.0248636	0.129937	Yes	No	No
CD5	0.174168	1.12831	0.039518	0.181351	Yes	No	No
SPINK6	0.100553	1.07218	0.25468	0.590832	No	No	No
EDA2R	0.499347	1.41357	1.57e-06	5.24e-05	Yes	No	No
LTA4H	0.25533	1.19361	0.00204162	0.0189754	Yes	No	No
SORD	-0.337669	0.791319	6.01e-05	0.00111724	Yes	No	No
LEFTY2	-0.182601	0.881113	0.0395013	0.181351	Yes	No	No
HDGF	0.0625828	1.04433	0.448967	0.776313	No	No	No
CRISP2	0.00511497	1.00355	0.957458	0.991147	No	No	No
GFRA1	0.336484	1.26268	0.000109	0.00185649	Yes	No	No
NCS1	-0.0161083	0.988897	0.862031	0.955837	No	No	No
HAGH	0.0083319	1.00579	0.926213	0.978873	No	No	No
DSG3	-0.0832068	0.943957	0.34678	0.689661	No	No	No
SMOC1	0.0191867	1.01339	0.827659	0.939328	No	No	No
WFDC12	0.252323	1.19112	0.00521999	0.0386174	Yes	No	No
ANGPT2	0.406172	1.32517	1.02e-06	3.96e-05	Yes	No	Yes
WIF1	0.248717	1.18815	0.00300931	0.0257773	Yes	No	No
HBEGF	-0.0818832	0.944824	0.326622	0.668493	No	No	No
CCL8	0.105014	1.0755	0.208363	0.536592	No	No	No
ADM	0.457333	1.373	6.35e-07	2.55e-05	Yes	Yes	No
IDUA	0.0283295	1.01983	0.733186	0.910093	No	No	No
CD300LF	0.279721	1.21396	0.00125943	0.0128883	Yes	No	No
CDC37	0.0411822	1.02896	0.624132	0.864659	No	No	No
HTRA2	-0.0522316	0.964443	0.538253	0.828028	No	No	No
CD33	0.0592413	1.04192	0.470737	0.785097	No	No	No
PLA2G15	0.187534	1.13882	0.0243367	0.12741	Yes	No	No
DCBLD2	0.0594445	1.04206	0.490669	0.799861	No	No	No
PPP1R12A	-0.0074037	0.994881	0.930269	0.98069	No	No	No
ATOX1	0.158981	1.1165	0.0584955	0.237393	Yes	No	No
TJAP1	-0.0785312	0.947021	0.361244	0.703429	No	No	No
FGFR2	0.0931516	1.0667	0.291356	0.638116	No	No	No
CPXM1	0.134029	1.09735	0.105196	0.353216	Yes	No	No
DCXR	-0.212502	0.863039	0.0165818	0.0970577	Yes	No	No
C4BPB	0.09566	1.06855	0.266025	0.60567	No	No	No
TNFRSF12A	0.262608	1.19965	0.00313894	0.0262651	Yes	No	No
CD1C	-0.0600138	0.959255	0.485185	0.796655	No	No	No
L1CAM	-0.11401	0.924016	0.186083	0.503367	No	No	No
FOLR3	-0.0018212	0.998738	0.982384	0.995553	No	No	No
NBL1	0.304043	1.2346	0.000427	0.00554151	Yes	No	No
PODXL2	-0.0031965	0.997787	0.969353	0.994407	No	No	No
SEZ6L	-0.0975302	0.934632	0.264959	0.604649	No	No	No
MDK	0.258926	1.19659	0.00217573	0.0200317	Yes	No	Yes
NECTIN4	0.527041	1.44097	1.1e-09	1.35e-07	Yes	No	No
FLT4	0.221982	1.16633	0.00756375	0.0532727	Yes	No	No
MANSC1	0.175314	1.12921	0.0375718	0.175434	Yes	No	No
TGFBR2	0.280867	1.21493	0.001499	0.0148735	Yes	No	No
NELL1	-0.139834	0.907623	0.0961049	0.330725	Yes	No	No
TXNDC15	0.241057	1.18186	0.0038095	0.0301577	Yes	No	No
TEK	-0.183024	0.880854	0.028986	0.145961	Yes	No	No
KDR	0.057979	1.04101	0.485304	0.796655	No	No	No
NT5E	-0.0706633	0.9522	0.409277	0.749406	No	No	No
KLK1	0.0230742	1.01612	0.780783	0.922294	No	No	No
CTSF	-0.0650398	0.955919	0.442898	0.776313	No	No	No
CIAPIN1	0.0171704	1.01197	0.840395	0.946775	No	No	No
ADAMTS8	-0.0986997	0.933874	0.239458	0.573645	No	No	No
SIAE	0.169929	1.125	0.043843	0.194218	Yes	No	No
IL13RA1	0.127003	1.09202	0.126717	0.393413	No	No	No
WFDC2	0.865111	1.82148	1.68e-22	4.92e-19	Yes	Yes	Yes
SNAP29	0.00357417	1.00248	0.96587	0.992569	No	No	No
FGFBP1	-0.177277	0.884371	0.0404334	0.184113	Yes	No	No
XPNPEP2	0.0223305	1.0156	0.789168	0.926003	No	No	No
P4HB	0.00485633	1.00337	0.95451	0.990812	No	No	No
ERBB4	0.114176	1.08236	0.179365	0.49275	No	No	No
SPARC	0.0258004	1.01804	0.752093	0.915599	No	No	No
TFPI2	0.301074	1.23206	0.000418	0.00549026	Yes	No	Yes
MSRA	0.00152408	1.00106	0.985583	0.995553	No	No	No
FURIN	0.0772474	1.055	0.358633	0.702203	No	No	No
CREG1	0.112157	1.08084	0.179476	0.49275	No	No	No
PPY	0.0426751	1.03002	0.619499	0.864308	No	No	No
KLK8	0.0619455	1.04387	0.480323	0.792087	No	No	No
KLK11	0.284196	1.21773	0.000877	0.00961212	Yes	No	No
S100A4	-0.0861214	0.942052	0.310701	0.654611	No	No	No
ERBB2	0.0440498	1.031	0.615413	0.864308	No	No	No
SRC	-0.0526957	0.964133	0.535161	0.827247	No	No	No
ITGB5	-0.153055	0.899344	0.0734545	0.27801	Yes	No	No
KLK10	0.236974	1.17852	0.00368176	0.0296256	Yes	No	No
VEGFC	0.0254543	1.0178	0.760437	0.917209	No	No	No
DLL1	0.289071	1.22185	0.000811	0.00905598	Yes	No	No
KLK6	-0.0021375	0.99852	0.980083	0.995553	No	No	No
CD27	0.406669	1.32562	4.23e-06	0.000125	Yes	No	No
CEACAM1	-0.0539293	0.963309	0.539332	0.828028	No	No	No
FOLR1	0.369505	1.29191	2.13e-05	0.000486	Yes	No	No
LYPD3	0.330498	1.25745	0.00011	0.00186404	Yes	No	No
MIA	-0.0689817	0.953311	0.406869	0.747326	No	No	No
PBK	-0.0841454	0.943343	0.312123	0.655725	No	No	No
IZUMO1	-0.0301848	0.979295	0.722772	0.909474	No	No	No
MORF4L2	-0.144909	0.904436	0.083813	0.300194	Yes	No	No
PCNA	0.0484681	1.03417	0.560187	0.839852	No	No	No
ATF4	0.0853935	1.06098	0.308219	0.653131	No	No	No
NMRK2	-0.0511989	0.965134	0.53867	0.828028	No	No	No
CDK1	-0.0055273	0.996176	0.947479	0.988542	No	No	No
PRAME	-0.109768	0.926737	0.188511	0.508408	No	No	No
GAD1	0.0160033	1.01115	0.848654	0.949952	No	No	No
PHLDB2	-0.0421123	0.971232	0.61402	0.863687	No	No	No
PDCL2	-0.0611026	0.958531	0.467934	0.783314	No	No	No
IGLON5	-0.0526664	0.964153	0.52671	0.820322	No	No	No
MUCL3	0.0201465	1.01406	0.811899	0.93475	No	No	No
CYB5A	-0.0715898	0.951589	0.391026	0.730098	No	No	No
JMJD1C	-0.0869358	0.94152	0.298153	0.643904	No	No	No
ANKRA2	-0.080553	0.945695	0.335765	0.675848	No	No	No
SLIRP	0.114514	1.08261	0.1722	0.47987	No	No	No
HMMR	-0.0546898	0.962801	0.512086	0.813249	No	No	No
ESPL1	-0.0804769	0.945745	0.334845	0.675848	No	No	No
MAPRE3	-0.121828	0.919023	0.15224	0.440683	No	No	No
MYH7B	-0.0438871	0.970038	0.60091	0.856507	No	No	No
VCPKMT	-0.131982	0.912577	0.118837	0.380007	No	No	No
LYZL2	-0.145063	0.90434	0.127286	0.394343	No	No	No
UNC79	-0.108757	0.927387	0.201712	0.526603	No	No	No
CLINT1	0.023663	1.01654	0.775179	0.922118	No	No	No
STOML2	-0.128512	0.914775	0.12469	0.388763	No	No	No
BSND	-0.115898	0.922808	0.168661	0.474152	No	No	No
ZP4	-0.0326006	0.977656	0.696069	0.899013	No	No	No
CPLX2	-0.0521579	0.964493	0.531596	0.823996	No	No	No
GJA8	0.0266496	1.01864	0.749821	0.914356	No	No	No
CREB3	0.0606647	1.04295	0.465899	0.783314	No	No	No
CDC25A	-0.0020712	0.998565	0.980254	0.995553	No	No	No
ARHGAP5	-0.146139	0.903666	0.0780269	0.28935	Yes	No	No
KIR3DL2	0.038972	1.02738	0.641067	0.870866	No	No	No
CLASP1	0.011774	1.00819	0.888889	0.966432	No	No	No
FGF9	0.0287935	1.02016	0.731621	0.910093	No	No	No
GIMAP8	0.121477	1.08785	0.147972	0.432864	No	No	No
SMC3	-0.0687074	0.953492	0.408872	0.749132	No	No	No
BTNL10	0.0546128	1.03858	0.510832	0.812961	No	No	No
SPRING1	0.0415239	1.0292	0.621731	0.864308	No	No	No
VWA5A	-0.0767329	0.948203	0.360448	0.703337	No	No	No
GAGE2A	-0.0572593	0.961088	0.496607	0.803158	No	No	No
PSMC3	-0.036015	0.975345	0.669244	0.888616	No	No	No
PDE1C	0.0897465	1.06418	0.28156	0.624512	No	No	No
BEX3	-0.193483	0.874492	0.0216563	0.116272	Yes	No	No
SLC34A3	0.0471519	1.03322	0.574178	0.846993	No	No	No
DNAJA1	-0.0167324	0.988469	0.839945	0.946775	No	No	No
MAPK13	0.246061	1.18596	0.00312533	0.026226	Yes	No	No
CREBZF	-0.107348	0.928293	0.200139	0.52436	No	No	No
TRIM26	0.12967	1.09404	0.120758	0.383304	No	No	No
CYTH3	-0.0933261	0.937359	0.263881	0.603128	No	No	No
PDIA5	0.0301473	1.02112	0.720897	0.908312	No	No	No
STAU1	-0.125955	0.916397	0.136163	0.411431	No	No	No
MLLT1	0.0195449	1.01364	0.813901	0.935588	No	No	No
PFDN4	-0.0134722	0.990705	0.872012	0.959213	No	No	No
RASGRF1	-0.0484613	0.966967	0.560778	0.840309	No	No	No
PDIA2	-0.0137144	0.990539	0.869806	0.958284	No	No	No
PITHD1	0.13973	1.1017	0.0935372	0.326269	Yes	No	No
SSH3	-0.086082	0.942078	0.309177	0.653959	No	No	No
MORN4	0.0141635	1.00987	0.866019	0.957896	No	No	No
BCL7A	-0.122839	0.918379	0.142342	0.422301	No	No	No
GATA3	-0.103665	0.930666	0.218177	0.550031	No	No	No
SLC28A1	-0.0667345	0.954797	0.425082	0.761259	No	No	No
FOS	-0.017398	0.988013	0.83727	0.945618	No	No	No
SHC1	0.0816089	1.0582	0.331978	0.672918	No	No	No
ERCC1	-0.0852196	0.942641	0.311123	0.654778	No	No	No
GRSF1	0.00976154	1.00679	0.908098	0.971991	No	No	No
TAGLN3	0.126398	1.09157	0.131033	0.40088	No	No	No
PDXDC1	-0.007044	0.995129	0.933757	0.982955	No	No	No
EVI2B	-0.0068208	0.995283	0.934963	0.983167	No	No	No
PAIP2B	-0.206986	0.866345	0.0136618	0.0844732	Yes	No	No
IL3	-0.190336	0.876402	0.022563	0.119616	Yes	No	No
ATP1B4	0.026143	1.01829	0.75375	0.916061	No	No	No
DCUN1D2	-0.145401	0.904128	0.0825563	0.297585	No	No	No
H2AP	0.00880372	1.00612	0.915926	0.975371	No	No	No
TOP1MT	-0.0652442	0.955784	0.435751	0.770499	No	No	No
TPRKB	-0.0898637	0.939612	0.283311	0.627041	No	No	No
DCDC2C	-0.0558103	0.962054	0.500155	0.805746	No	No	No
RBM25	0.00758886	1.00527	0.927524	0.978951	No	No	No
BTLA	0.072229	1.05134	0.38557	0.72498	No	No	No
THAP12	0.053699	1.03792	0.52144	0.818866	No	No	No
MRPL52	-0.0257611	0.982302	0.757918	0.916061	No	No	No
DCLRE1C	0.0479464	1.03379	0.568708	0.844393	No	No	No
FGF7	-0.0311854	0.978616	0.706587	0.90337	No	No	No
CDC123	-0.0308847	0.97882	0.710683	0.903474	No	No	No
IL25	-0.114885	0.923456	0.16967	0.475496	No	No	No
MANEAL	-0.0050457	0.996509	0.951746	0.990529	No	No	No
KHDC3L	0.12153	1.08789	0.14471	0.426719	No	No	No
TMOD4	-0.101295	0.932196	0.223923	0.559347	No	No	No
CEP350	-0.0417321	0.971488	0.617152	0.864308	No	No	No
REST	-0.0166053	0.988556	0.842835	0.947768	No	No	No
CEP152	-0.0229902	0.984191	0.781102	0.922294	No	No	No
NEK7	-0.0398873	0.972731	0.634298	0.86845	No	No	No
CEACAM18	0.0958789	1.06872	0.246396	0.583927	No	No	No
EPN1	-0.0679265	0.954008	0.414234	0.754819	No	No	No
GABARAPL1	-0.0736923	0.950203	0.376407	0.714613	No	No	No
RAD51	0.00666384	1.00463	0.936015	0.983921	No	No	No
COL9A2	-0.0657928	0.95542	0.427721	0.762078	No	No	No
CD82	0.124453	1.09009	0.132074	0.403643	No	No	No
MORF4L1	-0.000544	0.999623	0.994748	0.996733	No	No	No
NFKB2	-0.0945751	0.936548	0.254033	0.590265	No	No	No
BRD1	-0.0137808	0.990493	0.868758	0.957896	No	No	No
ARAF	-0.0212707	0.985364	0.800872	0.928434	No	No	No
GADD45B	-0.0308976	0.978811	0.710355	0.903474	No	No	No
TXK	0.0952467	1.06825	0.246183	0.583927	No	No	No
HRAS	-0.0423298	0.971085	0.610365	0.861433	No	No	No
GTF2IRD1	0.190627	1.14126	0.0205457	0.111953	Yes	No	No
CA7	0.14863	1.10852	0.0744083	0.280705	No	No	No
TET2	-0.0012853	0.999109	0.98747	0.995553	No	No	No
TCP11	0.0518159	1.03657	0.536125	0.827429	No	No	No
OFD1	-0.0526295	0.964177	0.521308	0.818866	No	No	No
LSM8	-0.0352125	0.975888	0.674668	0.890963	No	No	No
PRUNE2	0.0746179	1.05308	0.370996	0.710309	No	No	No
TRIM24	0.0065346	1.00454	0.937951	0.98454	No	No	No
VSTM2B	-0.0494316	0.966317	0.54855	0.834762	No	No	No
VPS28	0.0251029	1.01755	0.766042	0.920944	No	No	No
TPPP2	0.00611959	1.00425	0.940802	0.98454	No	No	No
ALMS1	-0.0139735	0.990361	0.866715	0.957896	No	No	No
CASP4	-0.042211	0.971165	0.609837	0.861433	No	No	No
ACADM	0.113554	1.08189	0.169544	0.475496	No	No	No
TMED1	0.0020781	1.00144	0.98	0.995553	No	No	No
PPIE	-0.0031973	0.997786	0.969251	0.994407	No	No	No
TEX33	-0.0832469	0.943931	0.311449	0.654778	No	No	No
UPK3BL1	0.0276479	1.01935	0.73542	0.910093	No	No	No
SLK	0.00146384	1.00102	0.985847	0.995553	No	No	No
IFIT3	0.126814	1.09188	0.130397	0.399361	No	No	No
ID4	0.0279366	1.01955	0.737659	0.910093	No	No	No
GAS2	-0.0884898	0.940507	0.285223	0.628433	No	No	No
PAFAH2	-0.16919	0.889342	0.0436803	0.19379	Yes	No	No
CEP290	0.119553	1.0864	0.145375	0.427821	No	No	No
SEPTIN7	-0.0144816	0.990012	0.862434	0.955837	No	No	No
TAP1	0.0248741	1.01739	0.765306	0.920436	No	No	No
TLR2	0.0344805	1.02419	0.677877	0.892738	No	No	No
RNF43	0.219461	1.1643	0.00848236	0.0574025	Yes	No	No
SHPK	0.0120982	1.00842	0.885133	0.965158	No	No	No
MAPKAPK2	0.0134466	1.00936	0.874959	0.960086	No	No	No
TK1	0.0549817	1.03885	0.514349	0.813925	No	No	No
FUT1	-0.0460025	0.968616	0.577455	0.84803	No	No	No
SPRR1B	-0.0088262	0.993901	0.914686	0.974757	No	No	No
RGL2	-0.0543591	0.963022	0.514203	0.813925	No	No	No
IL9	0.068035	1.04829	0.407813	0.748125	No	No	No
CTAG1A_CTAG1B	0.213914	1.15983	0.00984309	0.0643857	Yes	No	No
OGT	-0.0825001	0.94442	0.319774	0.662324	No	No	No
PARD3	-0.0574765	0.960943	0.488901	0.799499	No	No	No
CD3E	0.0171549	1.01196	0.835553	0.944775	No	No	No
ZNF75D	0.12001	1.08674	0.146905	0.43017	No	No	No
PPP1R12B	0.0779583	1.05552	0.352575	0.695908	No	No	No
MTHFSD	-0.024184	0.983377	0.775369	0.922118	No	No	No
SAT2	-0.0618896	0.958009	0.460659	0.782507	No	No	No
KIAA1549	0.0726602	1.05165	0.377924	0.717031	No	No	No
CEACAM20	0.151311	1.11058	0.0689238	0.265307	Yes	No	No
EVPL	0.102412	1.07357	0.219269	0.551363	No	No	No
IFIT1	-0.0229685	0.984206	0.780923	0.922294	No	No	No
PKN3	-0.0411038	0.971911	0.619112	0.864308	No	No	No
KIAA1549L	0.0527316	1.03723	0.523004	0.818866	No	No	No
EFCAB2	-0.0215675	0.985162	0.795792	0.927844	No	No	No
CENPJ	-0.196703	0.872542	0.0170736	0.0985048	Yes	No	No
MTUS1	0.00126444	1.00088	0.987958	0.995553	No	No	No
CCND2	0.128195	1.09293	0.122282	0.38571	No	No	No
ERI1	0.155699	1.11396	0.0651955	0.254627	Yes	No	No
GUCY2C	0.0753349	1.05361	0.360817	0.703337	No	No	No
TAB2	-0.166268	0.891145	0.0553644	0.229344	Yes	No	No
TIGIT	0.135399	1.0984	0.105857	0.354507	No	No	No
RNF4	0.0121376	1.00845	0.884641	0.965158	No	No	No
SERPINH1	-0.0270465	0.981427	0.748433	0.913231	No	No	No
SAP18	0.127176	1.09215	0.124025	0.388273	No	No	No
RPE	-0.0727315	0.950836	0.394367	0.733899	No	No	No
ITGAX	0.179303	1.13234	0.0295548	0.146889	Yes	No	No
PTTG1	0.11254	1.08113	0.1716	0.47987	No	No	No
MNAT1	0.171547	1.12627	0.0390792	0.179899	Yes	No	No
CINP	0.0544976	1.0385	0.511693	0.813249	No	No	No
CENPF	0.0666542	1.04729	0.445032	0.776313	No	No	No
TNPO1	0.0635714	1.04505	0.4423	0.776313	No	No	No
MAGEA3	0.147434	1.1076	0.0759544	0.284538	Yes	No	No
CDH22	0.0252694	1.01767	0.758834	0.916061	No	No	No
COL4A4	0.0609139	1.04313	0.463894	0.783314	No	No	No
SH3GL3	-0.113752	0.924181	0.168252	0.474152	No	No	No
TRDMT1	-0.0471445	0.96785	0.574847	0.847128	No	No	No
ARHGAP30	-0.0222523	0.984694	0.789941	0.926171	No	No	No
RAPGEF2	-0.0869339	0.941522	0.308148	0.653131	No	No	No
FAM171B	0.0426273	1.02999	0.606486	0.860123	No	No	No
ARG2	-0.0925272	0.937878	0.26352	0.60277	No	No	No
GPRC5C	-0.0226768	0.984405	0.783815	0.923145	No	No	No
DYNC1H1	0.0483905	1.03411	0.556571	0.837852	No	No	No
MAMDC4	-0.144177	0.904896	0.0817856	0.296915	Yes	No	No
TARS1	-0.171848	0.887705	0.0373751	0.174794	Yes	No	No
LRRFIP1	-0.0039211	0.997286	0.963681	0.991359	No	No	No
PRC1	0.109159	1.0786	0.187895	0.507214	No	No	No
RAB44	0.136371	1.09914	0.103614	0.349189	No	No	No
ZNRF4	0.0644121	1.04566	0.437407	0.770794	No	No	No
AP1G2	-0.0425087	0.970965	0.617123	0.864308	No	No	No
ENOPH1	0.0201963	1.0141	0.806733	0.930992	No	No	No
ZNF830	-0.0379066	0.974067	0.645389	0.8736	No	No	No
AMOTL2	0.0290209	1.02032	0.730238	0.910093	No	No	No
S100A3	-0.0615089	0.958261	0.455907	0.779395	No	No	No
SMAD2	-0.032513	0.977716	0.699456	0.90089	No	No	No
NENF	-0.232435	0.851197	0.00509226	0.0382506	Yes	No	No
ENSA	0.0444074	1.03126	0.592417	0.853864	No	No	No
RCC1	0.200576	1.14916	0.0149414	0.0901087	Yes	No	No
DHPS	0.0243841	1.01705	0.770279	0.922118	No	No	No
GPD1	-0.0207378	0.985728	0.806671	0.930992	No	No	No
TG	0.223608	1.16765	0.00831882	0.0566991	Yes	No	No
PPP1CC	-0.108614	0.927479	0.198568	0.522575	No	No	No
IL2RG	-0.0426121	0.970895	0.604798	0.858942	No	No	No
RAB2B	-0.0183455	0.987364	0.827708	0.939328	No	No	No
BTN1A1	-0.212811	0.862854	0.0108549	0.0694571	Yes	No	No
GLYR1	0.0989432	1.07099	0.22803	0.560438	No	No	No
EDDM3B	0.106303	1.07647	0.405255	0.745373	No	No	No
WFDC1	0.124904	1.09043	0.144635	0.426719	No	No	No
LACRT	-0.0236938	0.983711	0.781296	0.922294	No	No	No
UBE2B	0.0244941	1.01712	0.770067	0.922118	No	No	No
NDST1	0.0388495	1.02729	0.639137	0.870151	No	No	No
INSL4	0.323739	1.25157	9.58e-05	0.00168525	Yes	No	No
VSIG2	0.389176	1.30965	9.52e-06	0.00025	Yes	No	No
LARP1	0.0343417	1.02409	0.684235	0.894347	No	No	No
EPGN	0.0872493	1.06234	0.290919	0.637633	No	No	No
SNX2	-0.000825	0.999429	0.992101	0.996253	No	No	No
THTPA	0.00475355	1.0033	0.955051	0.990812	No	No	No
RFC4	-0.0907292	0.939048	0.275937	0.620067	No	No	No
PCDHB15	-0.078025	0.947354	0.345605	0.688471	No	No	No
NMI	0.0908006	1.06496	0.275374	0.61975	No	No	No
AHSA1	-0.0366596	0.97491	0.661089	0.884564	No	No	No
ALDH2	-0.0856926	0.942332	0.302669	0.649153	No	No	No
FNTA	0.0288556	1.0202	0.731361	0.910093	No	No	No
RALY	0.200108	1.14878	0.0155295	0.0925189	Yes	No	No
LTB	-0.104123	0.93037	0.209047	0.537157	No	No	No
CAPN3	-0.0909037	0.938934	0.273545	0.616579	No	No	No
ACRBP	0.0457761	1.03224	0.587956	0.85197	No	No	No
VPS4B	-0.0404928	0.972323	0.629787	0.86776	No	No	No
SMPDL3B	-0.0331194	0.977305	0.687309	0.8949	No	No	No
SLC13A1	0.0463707	1.03266	0.578674	0.848056	No	No	No
WDR46	0.125641	1.09099	0.133621	0.406258	No	No	No
COMMD9	-0.0087663	0.993942	0.915326	0.975086	No	No	No
ERN1	-0.0041241	0.997145	0.960549	0.991147	No	No	No
KIAA2013	0.0932006	1.06673	0.25987	0.60003	No	No	No
NACC1	0.05364	1.03788	0.522954	0.818866	No	No	No
DUSP13	-0.130875	0.913277	0.11726	0.378453	No	No	No
DTNB	0.086769	1.06199	0.326284	0.668493	No	No	No
LAMTOR5	0.031844	1.02232	0.702052	0.901586	No	No	No
IMMT	0.24147	1.1822	0.00485516	0.0368431	Yes	No	No
SUSD4	0.0639781	1.04534	0.449612	0.776313	No	No	No
MINDY1	-0.0734497	0.950363	0.387189	0.726628	No	No	No
VSIG10	0.035647	1.02502	0.668859	0.888616	No	No	No
LUZP2	-0.0109032	0.992471	0.897218	0.967813	No	No	No
TDP1	0.0615789	1.04361	0.466264	0.783314	No	No	No
YJU2	0.0841627	1.06007	0.315665	0.659864	No	No	No
PXDNL	-0.0465558	0.968245	0.57222	0.846993	No	No	No
CMIP	-0.0788512	0.946811	0.347962	0.690984	No	No	No
IL22	0.3901	1.31048	7.99e-06	0.000213	Yes	No	No
REG3G	0.303826	1.23441	0.000284	0.00404468	Yes	No	No
MTSS2	-0.0462462	0.968453	0.585159	0.851219	No	No	No
PCSK7	0.15118	1.11048	0.0667303	0.260231	Yes	No	No
TMEM106A	0.0129164	1.00899	0.876185	0.960086	No	No	No
NUBP1	0.0626467	1.04438	0.449541	0.776313	No	No	No
CCDC134	0.0311989	1.02186	0.706536	0.90337	No	No	No
GABARAP	0.170263	1.12526	0.041315	0.186393	Yes	No	No
DYNLT3	0.0260217	1.0182	0.756273	0.916061	No	No	No
LMOD1	0.170632	1.12555	0.0673557	0.262018	Yes	No	No
TGFB2	0.0731167	1.05199	0.374492	0.712821	No	No	No
SMAD3	-0.0813013	0.945205	0.335367	0.675848	No	No	No
UNG	0.0236202	1.01651	0.775024	0.922118	No	No	No
MPRIP	0.061524	1.04357	0.457244	0.780108	No	No	No
BCL7B	-0.0851385	0.942694	0.302674	0.649153	No	No	No
TADA3	0.00517847	1.0036	0.950425	0.989858	No	No	No
SDCCAG8	-0.0266086	0.981725	0.757103	0.916061	No	No	No
HSPA2	0.0930287	1.06661	0.275743	0.620067	No	No	No
STAM	0.0435127	1.03062	0.600246	0.856507	No	No	No
CHCHD6	0.205047	1.15272	0.0165894	0.0970577	Yes	No	No
KLK15	-0.0575889	0.960869	0.485533	0.796655	No	No	No
USP25	0.0117606	1.00819	0.890507	0.966883	No	No	No
TRIM58	-0.133798	0.911429	0.116003	0.376285	Yes	No	No
ITIH5	-0.0070001	0.99516	0.931592	0.981379	No	No	No
KIR2DL2	0.130695	1.09482	0.121234	0.383691	No	No	No
KIR2DS4	-0.0017145	0.998812	0.983243	0.995553	No	No	No
PTPRH	-0.172255	0.887454	0.0400319	0.182568	Yes	No	No
DNAJB14	0.0164126	1.01144	0.845884	0.949316	No	No	No
PBXIP1	0.0482665	1.03402	0.573169	0.846993	No	No	No
SDHB	-0.045453	0.968986	0.592508	0.853864	No	No	No
GPHA2	0.138217	1.10054	0.0998383	0.340563	No	No	No
GORASP2	-0.0862041	0.941998	0.308097	0.653131	No	No	No
SH3BP1	-0.0277871	0.980924	0.740039	0.910093	No	No	No
LRRC37A2	-0.11896	0.920851	0.150102	0.435938	No	No	No
SLMAP	-0.0167671	0.988445	0.844238	0.948194	No	No	No
EIF2AK2	0.0407413	1.02864	0.631454	0.86845	No	No	No
CEACAM19	0.148454	1.10838	0.0827213	0.297736	Yes	No	No
MCTS1	0.123696	1.08952	0.13252	0.404164	Yes	No	No
SLC9A3R2	0.107375	1.07727	0.201497	0.526603	No	No	No
TNFAIP2	0.0884384	1.06322	0.296463	0.64326	No	No	No
HDDC2	0.0294269	1.02061	0.730952	0.910093	No	No	No
INSL5	0.224714	1.16855	0.00945107	0.0625176	Yes	No	No
TOP1	-0.134024	0.911286	0.114032	0.373368	No	No	No
ZNRD2	-0.0521649	0.964488	0.535927	0.827429	No	No	No
ATRAID	0.166036	1.12197	0.052785	0.220526	Yes	No	No
ZFYVE19	-0.0582426	0.960433	0.486988	0.798008	No	No	No
SSNA1	0.0187632	1.01309	0.823143	0.938001	No	No	No
BCL2	0.228512	1.17163	0.00729191	0.0518555	Yes	No	No
SCRIB	-0.0915001	0.938546	0.274842	0.619026	No	No	No
PCDH7	0.00695122	1.00483	0.934183	0.983051	No	No	No
DUT	0.067184	1.04767	0.423994	0.761259	No	No	No
DNM1	-0.0834968	0.943767	0.322451	0.666929	No	No	No
MEP1A	0.0377726	1.02653	0.661804	0.884714	No	No	No
EFCAB14	0.182009	1.13446	0.0379317	0.176554	Yes	No	No
PTPRK	0.178631	1.13181	0.02905	0.145961	Yes	No	No
TMED8	-0.0555116	0.962253	0.512664	0.813249	No	No	No
FAM13A	-0.0501442	0.96584	0.555512	0.83763	No	No	No
COL24A1	0.332547	1.25923	6.83e-05	0.00123742	Yes	No	No
OGA	-0.0618555	0.958031	0.466802	0.783314	No	No	No
ATG16L1	-0.0044337	0.996931	0.958255	0.991147	No	No	No
PHLDB1	0.0238759	1.01669	0.779273	0.922294	No	No	No
MAP2K1	0.0221085	1.01544	0.794367	0.927722	No	No	No
GPIHBP1	0.0335753	1.02355	0.685152	0.894749	No	No	No
TSPAN8	-0.0201936	0.9861	0.816098	0.937013	No	No	No
SMNDC1	0.281794	1.21571	0.00120889	0.0125221	Yes	No	No
DNAJC9	0.0465206	1.03277	0.590915	0.853864	No	No	No
PSAPL1	-0.0189507	0.98695	0.823218	0.938001	No	No	No
IDO1	-0.046244	0.968454	0.586818	0.851944	No	No	No
NAP1L4	0.0158917	1.01108	0.853857	0.953527	No	No	No
SNX18	-0.0130459	0.990998	0.87556	0.960086	No	No	No
SWAP70	0.100135	1.07187	0.230931	0.564263	No	No	No
AP3B1	0.0194142	1.01355	0.820102	0.93708	No	No	No
CWC15	0.154016	1.11266	0.0718146	0.273566	Yes	No	No
CD101	0.136182	1.09899	0.0910739	0.32227	No	No	No
KAZN	-0.0687772	0.953446	0.423784	0.761259	No	No	No
TRIM25	-0.0389412	0.973369	0.648813	0.874915	No	No	No
ADGRE1	0.0796763	1.05678	0.343011	0.685053	No	No	No
NUDT16	0.0614546	1.04352	0.462821	0.783314	No	No	No
CDC42BPB	-0.0671529	0.95452	0.436248	0.770794	No	No	No
UFD1	-0.0920277	0.938203	0.273523	0.616579	No	No	No
OTUD6B	0.00644704	1.00448	0.939469	0.98454	No	No	No
ADAM9	0.167326	1.12298	0.0508982	0.215558	Yes	No	No
C9orf40	0.0808366	1.05763	0.351818	0.695351	No	No	No
NCR3LG1	0.225935	1.16953	0.0108	0.0692566	Yes	No	No
IFNAR1	0.044024	1.03099	0.599785	0.856507	No	No	No
MTSS1	-0.0801537	0.945957	0.348584	0.691284	No	No	No
PSCA	0.0961556	1.06892	0.240714	0.574777	No	No	No
YARS1	-0.0275663	0.981074	0.743595	0.911837	No	No	No
CEACAM16	-0.2028	0.868863	0.016769	0.0974223	Yes	No	No
EGFLAM	-0.0021229	0.99853	0.979616	0.995553	No	No	No
IST1	-0.0323165	0.977849	0.703336	0.901658	No	No	No
ENDOU	-0.0540977	0.963197	0.58104	0.849012	No	No	No
FKBPL	0.00767176	1.00533	0.927621	0.978951	No	No	No
CD86	-0.091667	0.938438	0.293472	0.640838	No	No	No
LMNB1	0.271193	1.20681	0.0011894	0.0123875	Yes	No	No
PPP2R5A	0.0411388	1.02893	0.622996	0.864308	No	No	No
CIRBP	0.0131201	1.00914	0.87655	0.960086	No	No	No
SERPINI2	-0.0379273	0.974053	0.64876	0.874915	No	No	No
IFI30	0.618748	1.53554	2.06e-13	6.06e-11	Yes	No	Yes
BRAP	-0.0155584	0.989274	0.855063	0.954163	No	No	No
GIPC3	-0.0468535	0.968045	0.579247	0.848056	No	No	No
CDC26	-0.024813	0.982948	0.770616	0.922118	No	No	No
SPINT3	-0.10794	0.927912	0.427506	0.762078	No	No	No
NFU1	0.0339398	1.0238	0.684726	0.894591	No	No	No
GPR15L	0.107912	1.07767	0.224158	0.559347	No	No	No
CYB5R2	0.227221	1.17058	0.00773433	0.0538256	Yes	No	No
MTIF3	0.0066189	1.0046	0.937051	0.984306	No	No	No
FAM3D	0.0512844	1.03619	0.538386	0.828028	No	No	No
PALM	0.0666937	1.04731	0.444156	0.776313	No	No	No
PCDH9	-0.141349	0.906671	0.0923623	0.325262	Yes	No	No
DDX1	-0.0614505	0.9583	0.457387	0.780108	No	No	No
PCYT2	-0.0167569	0.988452	0.843018	0.947768	No	No	No
JPT2	-0.026399	0.981868	0.75452	0.916061	No	No	No
NDUFB7	-0.117186	0.921984	0.163366	0.464929	No	No	No
ACOT13	0.00111617	1.00077	0.98941	0.996194	No	No	No
ARF6	-0.0672985	0.954423	0.41983	0.758328	No	No	No
SUGP1	0.061242	1.04336	0.46824	0.783314	No	No	No
CETN3	-0.0755479	0.948982	0.367742	0.707816	No	No	No
RBP7	0.284372	1.21788	0.000742	0.00841825	Yes	No	No

### Sheet: S5-LogReg-5-9
Supplementary Table 5. Results from the univariate logistic regression analysis
Protein	log(FC)	FC	P Value	FDR	ML Feature	Gaad,etal Biomarker	LC3 Biomarker
NPPB	0.058097	1.04109	0.304664	0.531501	No	No	No
TNNI3	0.120944	1.08745	0.0263165	0.0846568	No	No	No
HNRNPK	0.0690914	1.04906	0.210013	0.417891	No	No	No
CEBPB	0.0834899	1.05958	0.132229	0.299568	No	No	No
VIM	0.0505505	1.03566	0.346735	0.578613	No	No	No
CHEK2	0.0110889	1.00772	0.835579	0.929582	No	No	No
CRHR1	0.00157803	1.00109	0.97642	0.988537	No	No	No
TSLP	0.0184259	1.01285	0.732338	0.875051	No	No	No
MFAP3	-0.0357605	0.975517	0.503101	0.733157	No	No	No
TCL1B	-0.0683408	0.953734	0.202153	0.40666	No	No	No
DUOX2	0.0798514	1.05691	0.138949	0.308694	No	No	No
CTF1	-0.0188345	0.98703	0.73007	0.873701	No	No	No
AKR1C4	0.0199215	1.0139	0.711468	0.864593	No	No	No
HEBP1	0.0145371	1.01013	0.787043	0.902562	No	No	No
SERPINB5	0.018846	1.01315	0.725917	0.871635	No	No	No
HK2	0.0228391	1.01596	0.670103	0.843849	No	No	No
GRK5	0.0134421	1.00936	0.804687	0.912114	No	No	No
VSTM2L	-0.0399339	0.972699	0.456094	0.689068	No	No	No
TIA1	-0.0668584	0.954715	0.225261	0.436982	No	No	No
CNPY2	0.124909	1.09044	0.0203971	0.069176	No	No	No
CRX	-0.0011068	0.999233	0.983558	0.991656	No	No	No
VAMP5	-0.0052459	0.99637	0.923672	0.96737	No	No	No
SUSD1	-0.0339889	0.976716	0.532737	0.756234	No	No	No
RCOR1	0.099517	1.07141	0.0636299	0.174819	Yes	No	No
TNF	0.0985143	1.07067	0.0787899	0.204603	No	No	No
CA5A	-0.0258936	0.982212	0.646117	0.829847	No	No	No
FABP6	-0.0122811	0.991524	0.823455	0.922144	No	No	No
STK11	-0.0175381	0.987917	0.751622	0.886196	No	No	No
TSPAN1	-0.102354	0.931512	0.0823144	0.211697	Yes	No	No
ACTA2	0.101193	1.07266	0.0968879	0.238725	No	No	No
MTPN	0.0170263	1.01187	0.752004	0.88629	No	No	No
EDIL3	0.392355	1.31253	4.73e-13	1.63e-11	Yes	No	No
ZBTB17	0.210004	1.15669	0.000161	0.00105413	No	No	No
PTN	0.0709986	1.05044	0.220127	0.430722	No	No	No
CEP43	0.00710751	1.00494	0.898039	0.95713	No	No	No
IRAG2	0.0170922	1.01192	0.75803	0.888456	No	No	No
COMT	-0.0213033	0.985342	0.700028	0.859884	No	No	No
MMP7	0.363675	1.2867	1.62e-10	3.85e-09	Yes	No	No
PON2	0.0663505	1.04706	0.221367	0.431997	No	No	No
ADAMTS16	0.218843	1.1638	0.000166	0.00107804	Yes	No	No
GP2	0.0163818	1.01142	0.770758	0.894749	No	No	No
WASF1	-0.0207233	0.985738	0.709643	0.863747	No	No	No
MPHOSPH8	0.0128746	1.00896	0.813982	0.918427	No	No	No
DNAJB8	0.0169333	1.01181	0.753804	0.886988	No	No	No
SLITRK6	-0.106942	0.928554	0.0502921	0.145812	No	No	No
GPR37	0.158082	1.1158	0.00493811	0.0212346	No	No	No
GZMH	-0.029256	0.979925	0.604502	0.79866	No	No	No
GYS1	-0.0283035	0.980573	0.607118	0.800676	No	No	No
THPO	0.120311	1.08697	0.0291125	0.0926364	Yes	No	No
CLEC1A	0.0830599	1.05926	0.135954	0.305273	No	No	No
ENTPD6	-0.0255879	0.98242	0.636688	0.822681	No	No	No
IL6	0.343802	1.2691	4.65e-10	9.69e-09	Yes	Yes	Yes
CEACAM8	0.381551	1.30274	1.18e-11	3.26e-10	Yes	No	No
S100P	0.101077	1.07257	0.0691885	0.185407	No	No	No
ENTPD5	0.0257024	1.01798	0.640524	0.825442	No	No	No
ACE2	0.109139	1.07858	0.0714943	0.190026	No	No	No
DCN	-0.331064	0.79495	1.48e-08	2.22e-07	Yes	No	No
GLO1	0.346528	1.2715	2.66e-10	6.02e-09	Yes	No	No
PAG1	0.23849	1.17976	1.29e-05	0.000112	Yes	No	No
ADAM15	-0.0986882	0.933882	0.0699138	0.18684	No	No	No
USP8	-0.0127582	0.991196	0.818784	0.920351	No	No	No
BMP6	-0.0038914	0.997306	0.94295	0.974267	No	No	No
ITGB1BP2	-0.0016329	0.998869	0.976338	0.988537	No	No	No
CTSH	0.0967553	1.06937	0.0817679	0.210475	No	No	No
BAG6	-0.116476	0.922438	0.0367076	0.112185	Yes	No	No
MSTN	-0.33163	0.794638	2.26e-08	3.33e-07	Yes	No	No
BOC	-0.131125	0.913119	0.0175043	0.0609126	No	No	No
ADH4	-0.0564443	0.961631	0.322471	0.552237	No	No	No
CLTA	0.0269915	1.01889	0.619621	0.811336	No	No	No
EPHX2	0.00415816	1.00289	0.938681	0.972797	No	No	No
TP53INP1	0.0738256	1.0525	0.170128	0.358802	No	No	No
CCL27	0.21653	1.16194	0.000141	0.00094	Yes	No	No
AK1	0.121421	1.08781	0.029666	0.0938891	Yes	No	No
ANXA4	-0.0016345	0.998868	0.976141	0.988537	No	No	No
ACOX1	-0.0378905	0.974078	0.477746	0.709732	No	No	No
NTproBNP	0.170428	1.12539	0.00400772	0.0178074	No	No	No
CLC	0.0542845	1.03834	0.327503	0.557387	No	No	No
CNST	0.00543116	1.00377	0.920914	0.966318	No	No	No
LEPR	-0.150355	0.901029	0.00616303	0.0254941	No	No	No
TSHB	-0.213208	0.862617	7.23e-05	0.000522	Yes	No	No
S100A11	0.28851	1.22138	1.52e-07	1.97e-06	Yes	No	Yes
VSIR	0.00613794	1.00426	0.909647	0.963098	No	No	No
PCDH17	-0.17022	0.888707	0.00182304	0.00898368	No	No	No
PDGFRA	-0.0662333	0.955128	0.229976	0.443129	No	No	No
CDH17	0.0218575	1.01527	0.691345	0.85566	No	No	No
SNX9	0.021191	1.0148	0.699838	0.859884	No	No	No
NTRK2	-0.328832	0.796181	3.7e-09	6.46e-08	Yes	No	No
ACY1	-0.0279455	0.980816	0.62755	0.817708	No	No	No
DOK2	0.0296888	1.02079	0.587579	0.790525	No	No	No
AGXT	-0.0581293	0.960509	0.287974	0.511972	No	No	No
STK4	-0.0446844	0.969502	0.41006	0.644035	No	No	No
TGM2	0.135135	1.0982	0.0162457	0.0576251	Yes	No	No
DPP7	0.174457	1.12854	0.00131145	0.0067456	Yes	No	No
PLIN3	0.0661274	1.0469	0.223976	0.435352	No	No	No
PLPBP	0.00565469	1.00393	0.91809	0.96577	No	No	No
ICAM5	0.556039	1.47023	3.88e-24	5.7e-22	Yes	No	No
PRKAR1A	-0.0064469	0.995541	0.905311	0.960932	No	No	No
IL6ST	-0.0950681	0.936228	0.0849092	0.216099	Yes	No	No
DCTPP1	-0.0841434	0.943344	0.138107	0.30752	Yes	No	No
PM20D1	-0.159583	0.895284	0.00341523	0.0153372	No	No	No
LACTB2	-0.0032713	0.997735	0.952039	0.979726	No	No	No
FADD	-0.0120196	0.991703	0.824812	0.922144	No	No	No
CGREF1	0.0830047	1.05922	0.128509	0.293721	No	No	No
CXCL8	0.215216	1.16088	0.0001	0.000695	No	No	No
LGALS1	0.183043	1.13528	0.000997	0.00529351	Yes	No	No
IGFBPL1	0.0773093	1.05505	0.1786	0.371756	No	No	No
MNDA	0.267047	1.20334	1.56e-06	1.7e-05	Yes	No	No
CDH6	-0.193634	0.874401	0.000413	0.0023747	Yes	No	No
IL19	0.326856	1.25428	4.32e-09	7.38e-08	Yes	No	No
ACAN	-0.371503	0.772977	2.38e-10	5.46e-09	Yes	No	No
PLXNB3	0.00220504	1.00153	0.967743	0.985059	No	No	No
TYRO3	-0.0229954	0.984187	0.669093	0.843401	No	No	No
EIF4EBP1	0.174685	1.12872	0.0017064	0.00850882	Yes	No	No
PDCD6	0.00884493	1.00615	0.868879	0.9435	No	No	No
APLP1	-0.342233	0.788819	4.31e-10	9.13e-09	Yes	No	No
CLEC5A	0.537862	1.45182	7.92e-22	8.31e-20	Yes	No	No
GSTA1	-0.0789534	0.946744	0.149916	0.326634	No	No	No
IGSF8	0.154302	1.11288	0.00485441	0.020936	No	No	No
MEP1B	-0.235151	0.849596	1.1e-05	9.91e-05	Yes	No	No
SDC1	0.189717	1.14054	0.000733	0.00400002	No	No	Yes
CDH2	0.0930322	1.06661	0.114025	0.268989	No	No	No
MCFD2	0.0867881	1.062	0.110602	0.264095	No	No	No
FCRL1	-0.224996	0.855597	6.01e-05	0.000444	Yes	No	No
GPNMB	-0.153858	0.898843	0.00538888	0.0229047	Yes	No	No
QDPR	0.00947771	1.00659	0.862654	0.940466	No	No	No
GHRL	0.167221	1.12289	0.00323204	0.0147073	No	No	No
PPP1R2	-0.0038837	0.997312	0.94306	0.974267	No	No	No
CD2AP	0.0875453	1.06256	0.116594	0.273511	No	No	No
NADK	0.0246872	1.01726	0.656251	0.83764	No	No	No
CBLIF	0.167318	1.12297	0.00263999	0.0122879	Yes	No	No
TINAGL1	-0.194273	0.874013	0.000552	0.0030931	Yes	No	No
CANT1	0.192363	1.14263	0.00053	0.00297815	No	No	No
SSC4D	-0.0383275	0.973783	0.505481	0.734223	No	No	No
OLR1	0.430741	1.34793	2.86e-15	1.38e-13	Yes	No	No
DIABLO	-0.043679	0.970178	0.422756	0.657297	No	No	No
LRP11	0.168857	1.12417	0.00244228	0.0114951	No	No	No
SEMA3F	0.169195	1.12443	0.00256334	0.0119881	No	No	No
LEP	0.0795421	1.05668	0.210552	0.41868	No	No	No
LPL	-0.113031	0.924644	0.0659316	0.179297	No	No	No
ADGRG2	-0.302336	0.810938	2.6e-07	3.22e-06	Yes	No	No
SIGLEC7	0.258555	1.19628	3.63e-06	3.74e-05	Yes	No	No
NPTXR	-0.118137	0.921377	0.0320754	0.100325	No	No	No
GRAP2	-0.0025025	0.998267	0.963339	0.984264	No	No	No
CDHR5	0.000595	1.00041	0.991232	0.994619	No	No	No
THOP1	0.135863	1.09875	0.0174393	0.0607582	No	No	No
GLRX	0.190073	1.14082	0.000564	0.00315131	Yes	No	No
KITLG	-0.310747	0.806224	1.38e-08	2.1e-07	Yes	No	Yes
PILRB	0.200859	1.14938	0.000298	0.00180526	No	No	No
CLUL1	-0.0972683	0.934801	0.0815751	0.210348	No	No	No
AHCY	0.0171116	1.01193	0.75342	0.886891	No	No	No
FABP2	0.0651152	1.04617	0.239675	0.455027	No	No	No
REN	0.371979	1.29413	1.24e-10	2.96e-09	Yes	No	No
GDF2	-0.234147	0.850187	4.86e-05	0.000368	Yes	No	No
RNASE3	0.111552	1.08039	0.0424379	0.126925	No	No	No
SOST	-0.115863	0.92283	0.0481269	0.140645	No	No	No
NPDC1	0.20401	1.1519	0.000418	0.00239339	Yes	No	No
CD69	0.0201226	1.01405	0.71168	0.864593	No	No	No
CXCL5	0.0553882	1.03914	0.326076	0.556147	No	No	No
COL4A1	0.0725554	1.05158	0.18349	0.378182	No	No	No
LILRA5	0.327433	1.25478	3.42e-09	6.05e-08	Yes	No	No
MARCO	0.00850362	1.00591	0.879061	0.946755	No	No	No
ANGPTL1	0.0653087	1.04631	0.236846	0.452286	No	No	No
PRSS27	0.033129	1.02323	0.543902	0.762502	No	No	No
SORT1	0.0600935	1.04253	0.269948	0.494597	No	No	No
SFTPD	0.507367	1.42145	3.96e-20	3.63e-18	Yes	Yes	No
DDC	-0.240364	0.846532	1.24e-05	0.000109	Yes	No	No
SDC4	0.00223272	1.00155	0.967345	0.985059	No	No	No
HMOX1	-0.143465	0.905342	0.0101994	0.0387025	No	No	No
SNAP23	-0.0183434	0.987366	0.736875	0.878138	No	No	No
SERPINA12	-0.0277523	0.980947	0.624545	0.815239	No	No	No
GH1	0.00940534	1.00654	0.869002	0.9435	No	No	No
SPON2	0.263529	1.20041	2.33e-06	2.45e-05	Yes	No	No
NECTIN2	0.237575	1.17901	2.37e-05	0.000195	Yes	No	No
CHRDL2	-0.0744162	0.949726	0.190021	0.388104	Yes	No	No
ROR1	-0.0502406	0.965775	0.373577	0.607172	No	No	No
CA13	-0.0671196	0.954542	0.219127	0.429752	No	No	No
CCDC80	0.287154	1.22023	1.97e-06	2.1e-05	Yes	No	No
FBP1	0.0156232	1.01089	0.775547	0.896412	No	No	No
CTSL	0.198354	1.14739	0.000404	0.00233622	Yes	No	No
NRCAM	-0.167362	0.890469	0.00202024	0.00977504	No	No	No
HSPB1	-0.046067	0.968573	0.399339	0.630231	No	No	No
THBD	0.00758455	1.00527	0.894456	0.955279	No	No	No
KYAT1	-0.122081	0.918861	0.0259271	0.0836798	No	No	No
FAM3C	0.148114	1.10812	0.00961256	0.036953	No	No	No
TYMP	0.0507482	1.0358	0.349494	0.581236	No	No	No
PCSK9	0.100309	1.072	0.067767	0.182598	No	No	No
IGFBP7	0.169349	1.12455	0.00310763	0.0142389	No	No	No
UMOD	-0.24667	0.842839	6.61e-06	6.37e-05	Yes	No	No
PLTP	-0.218951	0.85919	6.65e-05	0.000484	Yes	No	No
MFAP5	0.0857053	1.06121	0.123752	0.28529	No	No	No
LDLR	0.0107232	1.00746	0.845269	0.934566	No	No	No
CA4	0.340179	1.26591	4.62e-10	9.69e-09	Yes	No	No
EPHB4	0.183896	1.13595	0.00103932	0.0054901	Yes	No	No
CDH5	-0.150899	0.900689	0.00553331	0.0234067	No	No	No
CES1	-0.0986236	0.933924	0.073277	0.193525	Yes	No	No
FABP4	0.22522	1.16896	0.0001	0.000695	No	No	No
IGFBP1	0.143399	1.1045	0.00952923	0.0367249	No	No	Yes
PLAT	0.204692	1.15244	0.000354	0.00208994	No	No	No
ICAM2	-0.0041154	0.997151	0.938548	0.972797	No	No	No
ADAMTS13	-0.198151	0.871667	0.000251	0.00157802	No	No	No
IL1RL1	-0.100008	0.933028	0.0829041	0.212469	No	No	No
GDF15	0.821532	1.76728	2.12e-45	1.37e-42	Yes	Yes	Yes
PLA2G1B	0.0168106	1.01172	0.759714	0.889182	No	No	No
NOTCH3	-0.387613	0.764393	1.73e-11	4.72e-10	Yes	No	No
LTBP2	0.0784716	1.0559	0.221014	0.431997	No	No	No
TGFBR3	-0.0091591	0.993672	0.866745	0.942477	No	No	No
VWF	0.0999107	1.07171	0.0627323	0.172838	Yes	No	No
PEAR1	-0.0565217	0.96158	0.295768	0.520475	No	No	No
REG3A	0.272742	1.2081	8.73e-07	1e-05	Yes	No	No
XG	0.0520268	1.03672	0.469045	0.702849	No	No	No
ADGRE5	-0.363318	0.777375	7.92e-11	2.02e-09	Yes	No	No
FUCA1	0.00327715	1.00227	0.951648	0.979726	No	No	No
CD209	-0.0619682	0.957956	0.256621	0.477628	No	No	No
MB	-0.150613	0.900868	0.0166349	0.0584412	Yes	No	No
DKK3	-0.0532107	0.963789	0.34594	0.577944	No	No	No
TNFRSF10C	0.336145	1.26238	4.32e-10	9.13e-09	Yes	No	No
REG1B	0.247936	1.18751	5.38e-06	5.25e-05	No	No	No
IL2RA	0.319454	1.24786	1.3e-08	1.99e-07	Yes	No	Yes
PDGFRB	-0.216069	0.860908	6.02e-05	0.000444	Yes	No	No
MET	-0.196418	0.872714	0.000397	0.00230628	Yes	No	No
ESAM	0.135025	1.09811	0.0156287	0.0559775	No	No	No
CA3	0.119563	1.08641	0.0326208	0.101706	Yes	No	No
TNFSF13B	0.60191	1.51772	2.11e-26	3.45e-24	Yes	Yes	No
ALCAM	0.0981628	1.07041	0.0922715	0.230193	Yes	No	No
PLA2G2A	0.256292	1.1944	4.33e-06	4.37e-05	No	No	No
MSMB	0.613668	1.53014	4.29e-25	6.64e-23	Yes	No	No
CTSB	-0.0176726	0.987825	0.745839	0.88248	No	No	No
ICAM3	-0.0875924	0.941092	0.109631	0.262204	Yes	No	No
DPT	-0.150899	0.900689	0.0106739	0.0401484	No	No	No
CRTAC1	-0.274875	0.826522	1.01e-06	1.14e-05	Yes	No	No
CPA1	0.136575	1.09929	0.0114531	0.0426875	No	No	No
SERPINA11	0.222793	1.16699	0.000193	0.0012374	Yes	No	No
CXCL16	0.36147	1.28473	9.92e-11	2.45e-09	Yes	No	No
SEMA7A	-0.148662	0.902086	0.00698499	0.0283747	Yes	No	No
LGALS3	0.0634282	1.04495	0.264279	0.486944	No	No	No
MEGF9	-0.0216763	0.985087	0.689784	0.854764	No	No	No
CORO1A	0.0229141	1.01601	0.680429	0.850838	No	No	No
ENG	0.00498161	1.00346	0.926686	0.96737	No	No	No
ENPP2	0.0807205	1.05755	0.226265	0.437773	No	No	No
CPB1	0.0831684	1.05934	0.126971	0.291112	No	No	No
SELE	0.155107	1.1135	0.00479971	0.020761	No	No	No
PAM	0.0632627	1.04483	0.244061	0.461266	No	No	No
COL6A3	0.274707	1.20975	1.08e-06	1.21e-05	Yes	No	No
CST6	0.0133174	1.00927	0.819134	0.920351	No	No	No
CSTB	0.40036	1.31984	3.87e-13	1.35e-11	Yes	No	No
DLK1	-0.131131	0.913115	0.0179939	0.0620419	Yes	No	No
GUSB	0.107631	1.07746	0.0560078	0.15832	No	No	No
SCARF1	0.130787	1.09489	0.0159969	0.0568801	No	No	No
CELA3A	0.065039	1.04611	0.230682	0.443979	No	No	No
CCN3	0.123391	1.08929	0.0353106	0.108708	No	No	No
HYOU1	0.138274	1.10059	0.012042	0.0447063	No	No	No
LILRB2	0.0775141	1.0552	0.159005	0.340671	No	No	No
ST6GAL1	0.352279	1.27658	1.05e-10	2.54e-09	Yes	Yes	No
TIE1	-0.03053	0.979061	0.571219	0.77794	No	No	No
SIRPA	0.0382718	1.02688	0.476167	0.708461	No	No	No
CASP3	0.000649	1.00045	0.990463	0.994619	No	No	No
PTPRS	-0.0313294	0.978518	0.561588	0.775086	No	No	No
CNTN1	-0.459404	0.727286	1.13e-15	5.73e-14	Yes	No	No
BPIFB1	0.542653	1.45665	7.17e-23	9.15e-21	Yes	No	No
AZU1	0.226464	1.16996	4.46e-05	0.000345	Yes	No	No
PTPRF	0.0443533	1.03122	0.4282	0.66017	No	No	No
NOTCH1	-0.127072	0.915688	0.0211798	0.0712545	No	No	No
CHIT1	0.364733	1.28764	2.09e-10	4.9e-09	Yes	No	No
PDGFA	0.13447	1.09769	0.0121913	0.0450389	Yes	No	No
ACP5	0.226898	1.17032	5.54e-05	0.000414	Yes	No	No
ITGB2	-0.424171	0.745267	8.44e-14	3.39e-12	Yes	No	No
FAS	0.0278604	1.0195	0.634724	0.82195	No	No	No
PLXNB2	-0.0144879	0.990008	0.794743	0.907881	No	No	No
GAS6	0.0317947	1.02228	0.564466	0.775415	No	No	No
EGFR	-0.342087	0.788899	1.1e-09	2.14e-08	Yes	No	No
QPCT	0.098954	1.071	0.0752691	0.197394	No	No	No
RNASET2	0.236176	1.17787	2.17e-05	0.00018	Yes	No	No
SPP1	0.114632	1.0827	0.0461842	0.135779	No	No	No
LILRB1	0.108159	1.07785	0.0519515	0.149443	Yes	No	No
LILRB5	0.0357145	1.02506	0.500347	0.731104	No	No	No
IGFBP2	0.290342	1.22293	2.11e-07	2.65e-06	Yes	No	Yes
PI3	0.261323	1.19858	6.06e-06	5.87e-05	Yes	No	No
RETN	0.213601	1.15958	0.000115	0.000784	Yes	No	No
CCL15	0.266582	1.20295	1.38e-06	1.51e-05	Yes	No	No
PRTN3	0.223691	1.16772	4.73e-05	0.00036	Yes	No	No
FAP	-0.467143	0.723396	2.42e-17	1.58e-15	Yes	No	No
PPIB	0.0178106	1.01242	0.742398	0.881691	No	No	No
COL18A1	0.345912	1.27095	2.38e-09	4.38e-08	Yes	No	No
AMY2A	0.0370019	1.02598	0.503499	0.733157	No	No	No
CCL16	0.136075	1.09891	0.0204218	0.0691798	No	No	No
COL1A1	-0.125045	0.916976	0.0231993	0.0763859	Yes	No	No
BLMH	-0.268349	0.830269	9.95e-07	1.13e-05	Yes	No	No
PRCP	0.171828	1.12648	0.00197318	0.00957888	No	No	No
PGLYRP1	0.320664	1.24891	4.74e-09	7.92e-08	Yes	No	No
CD59	0.0995002	1.0714	0.10067	0.24557	No	No	No
AMY2B	0.0598953	1.04239	0.284961	0.508155	No	No	No
TCN2	0.130465	1.09465	0.018002	0.0620419	No	No	No
SERPINE1	0.158251	1.11593	0.00319418	0.0145899	Yes	No	No
MCAM	-0.445302	0.73443	3.2e-15	1.52e-13	Yes	No	No
DEFA1_DEFA1B	0.289258	1.22201	1.58e-07	2.04e-06	Yes	No	No
VASN	0.0147062	1.01025	0.788722	0.90311	No	No	No
ART3	-0.174117	0.88631	0.0032754	0.0148454	Yes	No	No
CNDP1	-0.170179	0.888733	0.00167644	0.00838005	Yes	No	No
IL18BP	0.265732	1.20225	4.15e-06	4.22e-05	Yes	No	No
F9	0.239582	1.18065	1.14e-05	0.000101	Yes	No	No
ANPEP	-0.0678556	0.954055	0.216352	0.426174	No	No	No
SSC5D	0.0932171	1.06675	0.089352	0.224873	No	No	No
ITIH3	0.318837	1.24732	2.77e-08	4.01e-07	Yes	No	No
CDH1	-0.0151546	0.989551	0.786035	0.902379	No	No	No
NCAM1	-0.403073	0.756245	3.68e-13	1.3e-11	Yes	No	No
LBP	0.309909	1.23963	9.34e-09	1.46e-07	Yes	No	No
OSMR	0.186505	1.138	0.000904	0.00481898	No	No	No
HYAL1	0.105675	1.076	0.0541851	0.154058	No	No	No
CTSD	0.244074	1.18433	2.25e-05	0.000185	No	No	No
TNC	0.0907873	1.06495	0.0954086	0.236468	No	No	No
CD163	-0.0935124	0.937238	0.0890305	0.224873	No	No	No
SPARCL1	-0.269809	0.829429	7.97e-07	9.21e-06	Yes	No	No
NID1	0.116215	1.08389	0.0341207	0.105598	No	No	No
AXL	-0.242387	0.845345	1.11e-05	9.93e-05	Yes	No	No
PRSS2	0.206014	1.1535	0.000165	0.00107804	No	No	No
CTSZ	0.145254	1.10593	0.00896898	0.0349744	No	No	No
CHL1	-0.0935356	0.937223	0.0837524	0.213711	Yes	No	No
C1QTNF1	0.117866	1.08513	0.0302076	0.0951929	No	No	No
THBS4	-0.156866	0.896971	0.00436447	0.0191606	No	No	No
TFRC	-0.0134914	0.990692	0.805592	0.912114	No	No	No
KIT	-0.010021	0.993078	0.858122	0.93976	No	No	No
TFF3	0.39271	1.31286	1.07e-12	3.45e-11	Yes	No	No
F7	-0.014171	0.990226	0.797803	0.909607	No	No	No
RARRES2	0.349423	1.27405	2.15e-10	4.97e-09	Yes	No	No
APOM	-0.0599495	0.959298	0.278428	0.502975	No	No	No
TIMD4	0.232286	1.17469	2.48e-05	0.000202	Yes	No	No
ITGB1	-0.33314	0.793807	3.56e-09	6.26e-08	Yes	No	No
CD55	-0.0980839	0.934273	0.0851506	0.21638	Yes	No	No
CD14	0.320255	1.24855	1.19e-08	1.83e-07	Yes	No	No
SELP	0.127876	1.09268	0.018019	0.0620419	No	No	No
CD46	0.126937	1.09197	0.0222754	0.0742599	No	No	No
GP1BA	-0.0231362	0.984091	0.673633	0.846219	No	No	No
FCN2	0.1383	1.10061	0.0104396	0.0394608	No	No	No
HSPG2	0.124254	1.08994	0.0299932	0.0947206	No	No	No
IL6R	-0.103553	0.930738	0.0579156	0.162618	No	No	No
SOD1	0.093824	1.0672	0.0957266	0.236857	Yes	No	No
FCGR3B	0.0244331	1.01708	0.655077	0.836868	No	No	No
TFPI	0.115146	1.08308	0.0406933	0.122239	No	No	No
AOC3	0.0386112	1.02712	0.494406	0.725156	No	No	No
NRP1	0.116114	1.08381	0.0335565	0.104291	No	No	No
FCGR2A	0.0191803	1.01338	0.72876	0.872908	No	No	No
LCN2	0.384284	1.30521	1.55e-11	4.25e-10	Yes	No	No
CR2	-0.141074	0.906844	0.0100843	0.0384644	Yes	No	No
ADA2	-0.0047547	0.99671	0.932384	0.96935	No	No	No
CCL18	0.1564	1.1145	0.00492077	0.0211911	No	No	No
VCAM1	-0.0712033	0.951844	0.202998	0.4078	No	No	No
CD93	0.0730626	1.05195	0.19319	0.391849	No	No	No
IGFBP3	-0.161357	0.894184	0.00475848	0.0206208	No	No	No
CHI3L1	0.239917	1.18092	3.2e-05	0.000256	No	No	Yes
CST3	0.365695	1.2885	4.83e-10	9.98e-09	Yes	No	No
CCL14	0.221864	1.16624	6.21e-05	0.000456	Yes	No	No
PROC	-0.101449	0.932097	0.0700461	0.187023	No	No	No
ANG	0.237957	1.17932	2.1e-05	0.000176	Yes	No	No
FETUB	0.178763	1.13191	0.00130022	0.00671135	Yes	No	No
COMP	-0.280416	0.823353	1.03e-06	1.15e-05	Yes	No	No
DPP4	-0.354155	0.782328	7.1e-10	1.44e-08	Yes	No	No
ANGPTL3	0.0279687	1.01958	0.639974	0.825282	No	No	No
PTGDS	0.205352	1.15297	0.00046	0.00260643	Yes	No	No
CA1	0.136545	1.09927	0.0165525	0.0583322	Yes	No	No
C2	0.130994	1.09505	0.0176915	0.0614182	No	No	No
ICAM1	0.441196	1.35773	1.16e-15	5.76e-14	Yes	No	No
CCL5	0.113862	1.08212	0.0365638	0.111979	No	No	No
IGFBP6	0.0671738	1.04766	0.291304	0.516279	No	No	No
EFEMP1	0.123258	1.08919	0.0396231	0.119849	No	No	No
REG1A	0.247464	1.18712	8.53e-06	7.95e-05	No	No	No
GGH	0.242355	1.18292	8.82e-06	8.2e-05	Yes	No	No
TGFBI	-0.0060294	0.995829	0.91271	0.965099	No	No	No
TIMP1	0.326423	1.2539	6.88e-09	1.11e-07	Yes	No	No
RTKN2	-0.099231	0.93353	0.066513	0.180544	Yes	No	No
DENND2B	-0.0774141	0.947755	0.15235	0.330223	No	No	No
BHMT2	0.00922247	1.00641	0.864513	0.941712	No	No	No
SNU13	0.0513771	1.03625	0.340078	0.570455	No	No	No
THRAP3	-0.06468	0.956157	0.231391	0.444762	No	No	No
TRAF3IP2	-0.0307044	0.978942	0.571198	0.77794	No	No	No
NOP56	0.0206189	1.01439	0.701755	0.860925	No	No	No
SKIV2L	-0.0283195	0.980562	0.59857	0.795116	No	No	No
LAMA1	0.0186162	1.01299	0.730328	0.873701	No	No	No
TPM3	-0.161182	0.894292	0.00315259	0.0144224	Yes	No	No
GCLM	0.044383	1.03124	0.419742	0.654297	No	No	No
EIF2AK3	-0.0331312	0.977297	0.550593	0.764583	No	No	No
MYH4	0.00746212	1.00519	0.890161	0.952408	No	No	No
ATP2B4	-0.0957326	0.935797	0.0752746	0.197394	No	No	No
CASQ2	0.0793268	1.05652	0.139982	0.309817	No	No	No
CACNA1H	-0.0180817	0.987545	0.737612	0.878138	No	No	No
ATP1B3	-0.079838	0.946164	0.139633	0.309744	No	No	No
MED21	-0.020871	0.985637	0.697367	0.858163	No	No	No
ADRA2A	-0.0658742	0.955366	0.22128	0.431997	No	No	No
TMED10	-0.0064361	0.995549	0.905031	0.960932	No	No	No
RAB39B	0.0289899	1.0203	0.590313	0.791667	No	No	No
RPS10	-0.0927393	0.93774	0.0871521	0.22047	No	No	No
HIP1	-0.0227199	0.984375	0.672447	0.845151	No	No	No
CSF2	0.0597655	1.0423	0.275626	0.500318	No	No	No
MAP1LC3B2	0.0203051	1.01417	0.707178	0.862534	No	No	No
REXO2	-0.0023643	0.998363	0.965101	0.985059	No	No	No
NXPE4	-0.0357252	0.975541	0.509912	0.739561	No	No	No
SLC12A2	0.0182649	1.01274	0.737274	0.878138	No	No	No
FDX1	0.110657	1.07972	0.0406556	0.122239	No	No	No
ATP5F1D	-0.0155177	0.989302	0.772911	0.895876	No	No	No
ACSL1	0.00233782	1.00162	0.965596	0.985059	No	No	No
UGDH	-0.143682	0.905206	0.00796249	0.0318608	Yes	No	No
ITPA	0.127595	1.09247	0.0207013	0.0698044	No	No	No
EXOSC10	0.0296533	1.02077	0.582409	0.786465	No	No	No
PDE4D	0.0126892	1.00883	0.813479	0.918257	No	No	No
RYR1	-0.0938277	0.937033	0.0825616	0.211961	No	No	No
ACY3	-0.0345294	0.97635	0.540938	0.760891	No	No	No
NOS2	-0.0079173	0.994527	0.883682	0.948898	No	No	No
HCG22	0.0581849	1.04116	0.282059	0.505435	No	No	No
NECAP2	0.00552274	1.00384	0.919685	0.966041	No	No	No
RBM19	0.0210997	1.01473	0.696106	0.857937	No	No	No
CYP24A1	0.0772687	1.05502	0.151779	0.329472	No	No	No
KRT17	0.0782219	1.05572	0.144739	0.318186	Yes	No	No
BRD3	0.0367286	1.02579	0.495422	0.726075	No	No	No
ERVV.1	0.0194724	1.01359	0.717732	0.867845	No	No	No
TSPAN15	-0.0432018	0.970499	0.423856	0.658028	No	No	No
UBQLN3	-0.0584349	0.960305	0.28134	0.505316	No	No	No
CD2	0.0472225	1.03327	0.379779	0.612899	No	No	No
SHD	0.00589188	1.00409	0.913263	0.965099	No	No	No
MEGF11	0.0267333	1.0187	0.62345	0.814649	No	No	No
NUP50	0.0728548	1.0518	0.176674	0.368531	No	No	No
PGLYRP4	-0.0308395	0.978851	0.574415	0.781044	No	No	No
NUDT15	0.0575867	1.04072	0.287016	0.511199	No	No	No
TEF	0.0571045	1.04038	0.291451	0.516279	No	No	No
SCGB2A2	0.0592509	1.04192	0.2725	0.496793	No	No	No
NEB	-0.0363371	0.975128	0.504616	0.733692	No	No	No
CPTP	0.0351269	1.02465	0.514477	0.74298	No	No	No
SLC51B	0.125941	1.09122	0.0215313	0.0722712	Yes	No	No
TTN	-0.135111	0.910599	0.0134391	0.0490927	No	No	No
GASK1A	-0.0844494	0.943144	0.120168	0.280328	No	No	No
MTR	-0.0350997	0.975964	0.514546	0.74298	No	No	No
SAT1	-0.0472122	0.967805	0.385686	0.618318	No	No	No
IGF2BP3	-0.000189	0.999869	0.997196	0.997875	No	No	No
SART1	0.185043	1.13685	0.00076	0.00411327	Yes	No	No
EXTL1	-0.209931	0.864579	0.000129	0.000867	Yes	No	No
CEP112	0.0183666	1.01281	0.734787	0.876551	No	No	No
NPR1	-0.149692	0.901443	0.00544865	0.0231253	No	No	No
ZCCHC8	0.0231178	1.01615	0.668487	0.843401	No	No	No
ATP1B2	-0.045932	0.968664	0.397344	0.628606	No	No	No
USP47	-0.0779835	0.947381	0.154206	0.333017	No	No	No
MYL1	-0.0020968	0.998548	0.96963	0.985059	No	No	No
ARL2BP	-0.052884	0.964007	0.334678	0.563619	No	No	No
RAB33A	-0.0341753	0.97659	0.536189	0.758203	No	No	No
IGHMBP2	-0.131488	0.912889	0.0148892	0.053722	No	No	No
ATP1B1	0.0125934	1.00877	0.815059	0.9185	No	No	No
PMM2	0.0144731	1.01008	0.791952	0.905748	No	No	No
DDA1	0.0380006	1.02669	0.483834	0.714849	No	No	No
ELOB	0.0867441	1.06197	0.113619	0.268568	No	No	No
TRPV3	-0.0047974	0.99668	0.928841	0.967563	No	No	No
IFNW1	0.00411674	1.00286	0.939372	0.97317	No	No	No
ABRAXAS2	0.0222706	1.01556	0.687782	0.854764	No	No	No
MYOM2	-0.154236	0.898608	0.00508595	0.021743	No	No	No
HADH	-0.0531702	0.963816	0.322843	0.552237	No	No	No
GAMT	-0.0268114	0.981587	0.620186	0.811715	No	No	No
NFYA	0.144555	1.10539	0.00805524	0.0320572	Yes	No	No
ENPEP	0.0925677	1.06627	0.087152	0.22047	No	No	No
EDEM2	0.0403828	1.02839	0.455726	0.688866	No	No	No
DHODH	-0.0913772	0.938626	0.0902076	0.226638	No	No	No
RIPK4	-0.0218692	0.984956	0.686863	0.854764	No	No	No
GBP6	0.02031	1.01418	0.704765	0.861896	No	No	No
PRKD2	-0.0527928	0.964068	0.330621	0.559741	No	No	No
MANSC4	0.153264	1.11208	0.00562376	0.0236972	Yes	No	No
ECI2	0.0748068	1.05322	0.169556	0.358446	No	No	No
TPR	0.19425	1.14413	0.000407	0.00235016	No	No	No
CALY	0.00689239	1.00479	0.898796	0.95713	No	No	No
HSD17B3	-0.0570089	0.961255	0.295345	0.520365	No	No	No
ABCA2	0.0505232	1.03564	0.359108	0.590723	No	No	No
FDX2	0.0647311	1.04589	0.234523	0.449605	No	No	No
GUK1	0.0465088	1.03276	0.388913	0.620781	No	No	No
PROCR	-0.0497132	0.966128	0.358845	0.590723	No	No	No
PYY	0.0452404	1.03186	0.42775	0.659822	No	No	No
PDZD2	0.107633	1.07746	0.0516412	0.148842	No	No	No
ENOX2	0.0536881	1.03791	0.328901	0.558377	No	No	No
SPINK8	-0.000122	0.999915	0.998198	0.998538	No	No	No
TMED4	-0.04815	0.967176	0.373827	0.607172	No	No	No
FRMD4B	-0.0786362	0.946952	0.160273	0.342343	No	No	No
EIF5	-0.0055334	0.996172	0.918828	0.965854	No	No	No
HMGCS1	-0.0616199	0.958188	0.252578	0.472499	No	No	No
NFX1	-0.017868	0.987691	0.750714	0.885481	No	No	No
MMUT	-0.130163	0.913728	0.0158292	0.056489	No	No	No
NFKB1	0.010727	1.00746	0.847409	0.935087	No	No	No
ANK2	-0.004428	0.996935	0.934292	0.969959	No	No	No
LILRA4	0.0463772	1.03267	0.392469	0.623473	No	No	No
KIF1C	0.184439	1.13637	0.000745	0.00405422	Yes	No	No
GSTM4	0.0379908	1.02668	0.480198	0.711575	No	No	No
B3GAT3	0.00514698	1.00357	0.924117	0.96737	No	No	No
ARL13B	0.017198	1.01199	0.754682	0.887311	No	No	No
ATP6V1G2	-0.0260677	0.982093	0.628875	0.818996	No	No	No
ARNTL	0.0884747	1.06325	0.101649	0.247305	No	No	No
KRT6C	0.0405173	1.02848	0.458527	0.691676	No	No	No
ASS1	-0.234013	0.850266	5e-05	0.000376	Yes	No	No
UHRF2	0.0339654	1.02382	0.530017	0.754561	No	No	No
PMCH	0.0180162	1.01257	0.73622	0.877904	No	No	No
COPB2	-0.0214381	0.98525	0.69425	0.857274	No	No	No
GP1BB	0.0199823	1.01395	0.714432	0.864959	No	No	No
KIF22	0.0114086	1.00794	0.836101	0.92981	No	No	No
CSRP3	-0.0750594	0.949303	0.171977	0.361816	Yes	No	No
CBX2	-0.0908961	0.938939	0.0929553	0.231364	No	No	No
MRPL24	0.0592768	1.04194	0.273547	0.498392	No	No	No
BRDT	-0.0587417	0.960101	0.279885	0.503512	No	No	No
C1GALT1C1	0.0247685	1.01732	0.646473	0.829847	No	No	No
YOD1	0.0711905	1.05058	0.212217	0.420283	No	No	No
PALM3	-0.180872	0.88217	0.000754	0.00408479	Yes	No	No
CSDE1	-0.0949973	0.936274	0.0800841	0.207414	No	No	No
PKD2	0.119356	1.08625	0.031056	0.0975524	No	No	No
TSNAX	-0.0443291	0.969741	0.426242	0.659052	No	No	No
PACS2	0.0225579	1.01576	0.686685	0.854764	No	No	No
FHIP2A	0.0720899	1.05124	0.179404	0.373061	No	No	No
NAA10	0.0147616	1.01028	0.787356	0.902562	No	No	No
VSIG10L	-0.0972127	0.934837	0.0755769	0.19801	Yes	No	No
LPP	-0.0674005	0.954356	0.221341	0.431997	No	No	No
LRCH4	0.147742	1.10783	0.00829564	0.032836	Yes	No	No
ACTN2	-0.078876	0.946795	0.158176	0.339782	No	No	No
VIPR1	-0.0120044	0.991714	0.82432	0.922144	No	No	No
PNMA1	-0.0635686	0.956894	0.245454	0.46241	No	No	No
TOR1AIP1	0.118798	1.08583	0.0288885	0.0921012	No	No	No
SEL1L	0.245453	1.18546	8.02e-06	7.55e-05	Yes	No	No
GNPDA1	0.0191224	1.01334	0.725518	0.871635	No	No	No
NUDT10	0.0102813	1.00715	0.849452	0.935087	No	No	No
MYBPC2	0.0635277	1.04502	0.261909	0.48379	No	No	No
CBS	-0.066133	0.955195	0.230034	0.443129	No	No	No
OPLAH	-0.0443895	0.9697	0.419924	0.654297	No	No	No
PYDC1	-0.0073637	0.994909	0.895231	0.955759	No	No	No
ANP32C	0.0304642	1.02134	0.570068	0.777679	No	No	No
AIF1L	0.013534	1.00943	0.80152	0.911823	No	No	No
SNED1	0.0559285	1.03953	0.308984	0.535753	No	No	No
PAGR1	0.0789576	1.05625	0.147786	0.322952	No	No	No
SIL1	0.156375	1.11448	0.00371495	0.016607	Yes	No	No
M6PR	0.0617226	1.04371	0.252812	0.472634	No	No	No
ENO3	-0.201848	0.869436	0.000558	0.0031194	Yes	No	No
IGSF21	-0.33052	0.79525	5.45e-09	9.04e-08	Yes	No	No
HRC	-0.150635	0.900854	0.00588339	0.02451	Yes	No	No
LMOD1	0.160792	1.1179	0.00734976	0.0295702	Yes	No	No
DMP1	-0.24883	0.841579	8.17e-06	7.66e-05	Yes	No	No
HMGCL	-0.021749	0.985038	0.690036	0.854764	No	No	No
SNX5	-0.0326493	0.977623	0.549062	0.764263	No	No	No
ITPR1	0.127448	1.09236	0.0179058	0.0620156	No	No	No
COQ7	-0.0912241	0.938726	0.09878	0.241966	No	No	No
RNF5	-0.0593077	0.959725	0.279005	0.502975	No	No	No
LONP1	0.0583523	1.04128	0.28734	0.511466	No	No	No
BECN1	0.0366447	1.02573	0.511131	0.740233	No	No	No
CCER2	-0.0040561	0.997192	0.942117	0.974267	No	No	No
COMMD1	-0.010057	0.993053	0.854588	0.937589	No	No	No
DMD	0.0373662	1.02624	0.498545	0.729322	No	No	No
EDN1	0.402564	1.32185	1.67e-12	5.15e-11	Yes	No	No
SCRIB	-0.0466507	0.968181	0.387937	0.620733	No	No	No
ROBO4	-0.0031407	0.997825	0.953972	0.980435	No	No	No
OXCT1	0.0734411	1.05222	0.180836	0.374632	No	No	No
PECR	0.0610559	1.04323	0.259488	0.481065	No	No	No
EHD3	-0.009559	0.993396	0.861481	0.940107	No	No	No
IDO1	-0.191777	0.875526	0.000654	0.00361582	Yes	No	No
ENTR1	-0.0239799	0.983516	0.66374	0.841712	No	No	No
HSBP1	0.0540856	1.0382	0.320097	0.550102	No	No	No
FSHB	-0.0752705	0.949164	0.359221	0.590723	No	No	No
RECK	-0.208128	0.86566	0.00037	0.00215939	Yes	No	No
RNF149	0.334281	1.26075	4.57e-09	7.66e-08	Yes	No	No
AAMDC	-0.0117964	0.991857	0.829337	0.92509	No	No	No
GADD45GIP1	0.0230035	1.01607	0.672495	0.845151	No	No	No
RNASE10	0.0574189	1.0406	0.292081	0.517084	Yes	No	No
ECHS1	-0.0098138	0.993221	0.858366	0.93976	No	No	No
CEP170	0.0262967	1.01839	0.635961	0.822103	No	No	No
KHK	-0.0710941	0.951916	0.200589	0.404622	No	No	No
ATP6V1G1	-0.0383018	0.973801	0.488003	0.718697	No	No	No
HS1BP3	0.0422842	1.02974	0.439329	0.671336	No	No	No
AHNAK2	0.0459204	1.03234	0.408714	0.642608	No	No	No
MYL4	0.0723158	1.0514	0.196192	0.397117	No	No	No
APOBR	-0.0784166	0.947097	0.147482	0.322767	No	No	No
DNAJC6	0.0294396	1.02062	0.596468	0.795116	No	No	No
FAM172A	-0.0633774	0.957021	0.24742	0.465144	No	No	No
CALCOCO2	-0.0181462	0.987501	0.743274	0.882076	No	No	No
EPPK1	0.180068	1.13294	0.00120981	0.00631119	No	No	No
MYL3	-0.175275	0.885599	0.0028679	0.0132856	Yes	No	No
NIT1	0.0335686	1.02354	0.545903	0.763848	No	No	No
GATD3	-0.168613	0.889697	0.00192904	0.00939569	Yes	No	No
FSTL1	0.171563	1.12628	0.0017542	0.00871756	No	No	No
DLL4	0.0440627	1.03101	0.413237	0.648678	No	No	No
HSDL2	0.0400548	1.02815	0.465057	0.698803	No	No	No
RBPMS2	-0.0358688	0.975444	0.518597	0.744559	No	No	No
RANBP1	0.0622753	1.04411	0.261106	0.482915	No	No	No
INPP5D	0.175878	1.12965	0.00181947	0.00898117	Yes	No	No
AHNAK	0.151635	1.11083	0.00727368	0.0294095	No	No	No
SIGLEC8	0.0825925	1.05892	0.144291	0.318156	No	No	No
MAN1A2	0.0348866	1.02448	0.548179	0.764263	No	No	No
ANXA2	0.238055	1.1794	1.51e-05	0.00013	Yes	No	No
GRP	0.165191	1.12131	0.00273285	0.0126799	Yes	No	No
ZP3	-0.136741	0.909571	0.011203	0.0418615	Yes	No	No
LIPF	0.254338	1.19279	5.14e-06	5.04e-05	Yes	No	No
BOLA2_BOLA2B	0.147617	1.10774	0.00816076	0.0323457	Yes	No	No
NFE2	-0.0320498	0.97803	0.564081	0.775248	No	No	No
SEC31A	-0.0153966	0.989385	0.778765	0.898717	No	No	No
EIF2S2	-0.0685251	0.953612	0.203524	0.408579	No	No	No
NAGK	-0.112986	0.924672	0.0427942	0.127342	No	No	No
CRYZL1	-0.0071108	0.995083	0.897633	0.95713	No	No	No
ENPP6	-0.122846	0.918374	0.0292937	0.0930115	No	No	No
MECR	0.037933	1.02664	0.486999	0.71767	No	No	No
ADAMTSL4	0.00225291	1.00156	0.968049	0.985059	No	No	No
PRRT3	0.0561106	1.03966	0.324652	0.554362	No	No	No
SCN4B	0.101619	1.07298	0.0730751	0.193179	No	No	No
SCPEP1	0.148996	1.1088	0.00631406	0.0260261	No	No	No
BPIFA2	-0.0490803	0.966552	0.389722	0.621397	No	No	No
LAMB1	-0.0178809	0.987682	0.743896	0.8824	No	No	No
B3GNT7	0.103289	1.07422	0.0687149	0.184405	No	No	No
POMC	-0.262398	0.833701	5.11e-06	5.04e-05	Yes	No	No
ASRGL1	-0.0010663	0.999261	0.984488	0.991753	No	No	No
RPL14	0.078873	1.05619	0.144547	0.318186	No	No	No
CNP	0.0589614	1.04172	0.289228	0.513271	No	No	No
COL2A1	-0.0748445	0.949444	0.172173	0.36197	No	No	No
TMEM132A	-0.0391635	0.973219	0.46985	0.703517	No	No	No
GIP	0.0675054	1.0479	0.253894	0.473753	No	No	No
GRHPR	0.0392284	1.02756	0.470969	0.703578	No	No	No
GGACT	0.0304237	1.02131	0.575473	0.781398	No	No	No
CD80	0.300257	1.23136	1.07e-07	1.42e-06	Yes	No	No
BNIP2	0.00827751	1.00575	0.877031	0.946177	No	No	No
ECHDC3	-0.0214545	0.985239	0.694066	0.857274	No	No	No
NT5C	0.0362868	1.02547	0.501124	0.731875	No	No	No
GALNT5	0.228717	1.17179	3.27e-05	0.00026	Yes	No	No
MYBPC1	-0.0966506	0.935202	0.0972519	0.23902	No	No	No
PTGR1	-0.0572613	0.961087	0.295403	0.520365	No	No	No
SPESP1	-0.0505055	0.965598	0.385626	0.618318	No	No	No
MMP15	0.0773633	1.05509	0.144683	0.318186	No	No	No
NGFR	-0.0695159	0.952958	0.1921	0.390448	No	No	No
ELN	0.280202	1.21436	0.000117	0.000794	Yes	No	No
EHBP1	0.00641249	1.00445	0.906906	0.961534	No	No	No
GET3	0.0955709	1.06849	0.0730616	0.193179	No	No	No
GGCT	0.0399623	1.02809	0.461493	0.694367	No	No	No
COCH	0.200527	1.14912	0.000278	0.00170032	Yes	No	No
MAN2B2	0.00754574	1.00524	0.889082	0.952408	No	No	No
HBZ	0.163471	1.11998	0.00262385	0.0122516	Yes	No	No
DTYMK	0.0826585	1.05897	0.131049	0.297902	No	No	No
MAMDC2	0.0730249	1.05192	0.191206	0.38917	No	No	No
SRPX	0.00604665	1.0042	0.917834	0.96577	No	No	No
BPIFB2	0.119921	1.08668	0.0291562	0.0926751	Yes	No	No
BCAT1	0.125708	1.09104	0.0205618	0.0694936	No	No	No
MYDGF	0.0565752	1.03999	0.295463	0.520365	No	No	No
L3HYPDH	-0.0256889	0.982351	0.633416	0.82195	No	No	No
ASPN	-0.0869695	0.941498	0.115971	0.272484	No	No	No
TCOF1	0.27252	1.20792	8.32e-07	9.58e-06	Yes	No	No
COX6B1	0.0229483	1.01603	0.66851	0.843401	No	No	No
TIMP2	0.0589526	1.04171	0.274267	0.499085	No	No	No
CRYBB1	0.0787668	1.05611	0.145832	0.320111	No	No	No
LECT2	0.231081	1.17371	0.000176	0.00113075	Yes	No	No
UBE2L6	0.133238	1.09675	0.0145058	0.0524675	No	No	No
CPXM2	0.150447	1.10991	0.0073333	0.0295444	Yes	No	No
PDAP1	0.0224644	1.01569	0.676691	0.848727	No	No	No
PTPRB	0.358542	1.28213	8.64e-11	2.19e-09	Yes	No	No
RAB11FIP3	-0.0610728	0.958551	0.265149	0.488239	No	No	No
TCTN3	0.0568404	1.04019	0.295529	0.520365	No	No	No
CHMP6	-0.0282224	0.980628	0.602076	0.797609	No	No	No
PKD1	-0.135582	0.910303	0.0202253	0.0686725	Yes	No	No
NPL	0.192095	1.14242	0.0014054	0.00716609	Yes	No	No
IGSF9	-0.0150957	0.989591	0.782538	0.900463	No	No	No
SARG	0.0378721	1.0266	0.488185	0.718697	No	No	No
FCAMR	-0.0122114	0.991571	0.827205	0.923581	No	No	No
SCRG1	0.0534759	1.03776	0.391259	0.622833	No	No	No
VIT	0.246519	1.18634	4.9e-05	0.00037	Yes	No	No
EEF1D	0.0245568	1.01717	0.654161	0.836063	No	No	No
NIT2	-0.0151415	0.98956	0.779942	0.899015	No	No	No
HEPH	0.336515	1.2627	6.09e-10	1.24e-08	Yes	No	No
TPK1	0.183217	1.13541	0.000771	0.00416313	No	No	No
SYTL4	-0.0133273	0.990805	0.805496	0.912114	No	No	No
GMFG	0.0146672	1.01022	0.78624	0.902379	No	No	No
SGSH	0.116591	1.08417	0.0326998	0.101845	No	No	No
RILPL2	-0.0086738	0.994006	0.873166	0.945048	No	No	No
PTPRZ1	0.0837071	1.05974	0.157952	0.339609	No	No	No
PGD	0.0538381	1.03802	0.322696	0.552237	No	No	No
CDA	-0.117315	0.921902	0.0332002	0.103293	No	No	No
LILRA6	0.0630985	1.04471	0.244687	0.461927	No	No	No
MELTF	-0.0872047	0.941345	0.111536	0.265677	No	No	No
FAM20A	0.321715	1.24982	5.62e-09	9.27e-08	Yes	No	No
ADGRF5	0.160356	1.11756	0.00330769	0.0149512	No	No	No
PPM1F	5.02e-05	1.00003	0.999263	0.999263	No	No	No
FABP3	0.209369	1.15618	0.000425	0.00242505	Yes	No	No
UPB1	-0.087295	0.941286	0.110234	0.263432	No	No	No
TOMM20	0.0715158	1.05082	0.185742	0.381485	No	No	No
RAB27B	-0.0299334	0.979466	0.582189	0.786465	No	No	No
ADAMTSL5	-0.124447	0.917356	0.0217198	0.072655	No	No	No
ACADSB	-0.0810892	0.945344	0.134335	0.302795	Yes	No	No
RAB10	-0.0419668	0.97133	0.436304	0.667922	No	No	No
TIMM10	-0.0236409	0.983747	0.662107	0.840662	No	No	No
SERPINE2	0.122067	1.08829	0.0228808	0.0755916	No	No	No
CMC1	-0.0557685	0.962082	0.304749	0.531501	No	No	No
LRRC59	0.0317991	1.02229	0.555318	0.768735	No	No	No
CEACAM6	0.755298	1.68798	4.64e-44	1.95e-41	Yes	No	No
CTLA4	-0.0615731	0.958219	0.247855	0.465144	No	No	No
KLK3	-0.0722941	0.951124	0.417247	0.652532	No	No	No
ISM2	-0.0371817	0.974557	0.485524	0.716215	No	No	No
AMDHD2	-0.0340973	0.976643	0.522157	0.746265	No	No	No
LCP1	0.0803166	1.05725	0.137305	0.306899	No	No	No
SLC4A1	-0.0898492	0.939621	0.102315	0.248346	No	No	No
ADAMTSL2	0.225433	1.16913	3.45e-05	0.000274	Yes	No	No
DDT	0.169842	1.12494	0.00223335	0.0106138	Yes	No	No
BDNF	0.130459	1.09464	0.015545	0.0557455	Yes	No	No
CYTL1	0.284607	1.21808	7.53e-07	8.77e-06	Yes	No	No
PDIA4	0.00534139	1.00371	0.921311	0.966389	No	No	No
LILRA3	0.081815	1.05835	0.132495	0.299568	No	No	No
MUC2	0.0289508	1.02027	0.587888	0.790525	No	No	No
FBLN2	-0.0736024	0.950262	0.204939	0.410297	No	No	No
COL3A1	-0.0057778	0.996003	0.914394	0.965184	No	No	No
PTPRC	-0.127856	0.915191	0.0196792	0.0669732	Yes	No	No
PRG2	0.123202	1.08915	0.028236	0.0902383	No	No	No
MYH9	-0.0070164	0.995148	0.896989	0.95694	No	No	No
PRG3	-0.103348	0.93087	0.0634645	0.174528	No	No	No
TNFSF8	0.0362304	1.02543	0.503978	0.73349	No	No	No
PPIF	-0.0233284	0.98396	0.662789	0.840869	No	No	No
TWF2	-0.012108	0.991642	0.823746	0.922144	No	No	No
SHISA5	0.448887	1.36499	2.01e-14	8.56e-13	Yes	No	No
TREH	-0.121048	0.919519	0.0229343	0.0756833	No	No	No
BGLAP	-0.08336	0.943857	0.150532	0.327247	No	No	No
NPTX2	0.0998405	1.07165	0.119053	0.27817	No	No	No
PRAP1	0.320489	1.24875	1.23e-08	1.9e-07	Yes	No	No
CTHRC1	0.0874603	1.0625	0.151023	0.328072	No	No	No
CD248	-0.330748	0.795124	4.56e-09	7.66e-08	Yes	No	No
FGFBP2	-0.212401	0.8631	8.09e-05	0.000574	Yes	No	No
COL15A1	0.14169	1.1032	0.0120013	0.0446173	Yes	No	No
CSPG4	-0.493615	0.710243	4.85e-18	3.39e-16	Yes	No	No
SBSN	0.0819568	1.05845	0.130286	0.297137	No	No	No
CILP	0.148242	1.10822	0.00897172	0.0349744	Yes	No	No
CKB	0.349651	1.27425	4.22e-10	9.06e-09	Yes	No	No
STAB2	0.243611	1.18395	9.04e-06	8.35e-05	Yes	No	No
IGDCC4	-0.453167	0.730438	2.63e-15	1.29e-13	Yes	No	No
CHGA	0.339592	1.2654	2.54e-09	4.63e-08	Yes	No	No
SLURP1	0.138181	1.10052	0.0123468	0.045499	Yes	No	No
CLEC4M	-0.0252779	0.982631	0.640106	0.825282	No	No	No
CPQ	0.030067	1.02106	0.588116	0.790525	No	No	No
NOTCH2	-0.167449	0.890415	0.00309454	0.014201	No	No	No
ITGBL1	0.0233985	1.01635	0.683476	0.853601	No	No	No
HPSE	0.112606	1.08118	0.0384644	0.116946	No	No	No
POSTN	-0.102229	0.931592	0.0620424	0.171419	No	No	No
CELA2A	0.240647	1.18152	9.89e-06	9.02e-05	Yes	No	No
TNN	-0.151638	0.900228	0.00476026	0.0206208	No	No	No
GM2A	0.250884	1.18994	1.59e-05	0.000136	Yes	No	No
TALDO1	0.143075	1.10426	0.00954071	0.0367249	No	No	No
ASAH1	0.0527054	1.03721	0.33129	0.559838	No	No	No
LAMP1	-0.10733	0.928304	0.0539389	0.153804	No	No	No
GOT1	-0.128445	0.914817	0.0218213	0.0729114	No	No	No
NPC2	0.561055	1.47535	3.16e-22	3.57e-20	Yes	No	No
PSAP	0.334245	1.26072	1.87e-09	3.5e-08	Yes	No	No
IL2	0.0288388	1.02019	0.592381	0.792409	No	No	No
IL10RA	0.0088225	1.00613	0.86919	0.9435	No	No	No
PAPPA	-0.077502	0.947697	0.172377	0.36214	No	No	No
IL20RA	0.0061111	1.00424	0.909483	0.963098	No	No	No
EIF5A	0.00243413	1.00169	0.963821	0.984264	No	No	No
JUN	0.0250545	1.01752	0.640793	0.825442	No	No	No
RAB37	-0.0857165	0.942316	0.113997	0.268989	No	No	No
IL4	0.032325	1.02266	0.549054	0.764263	No	No	No
IL1B	0.130273	1.0945	0.0178459	0.0618814	No	No	No
IL33	-0.0334748	0.977064	0.534295	0.756682	No	No	No
LILRB4	0.150618	1.11004	0.0080887	0.0321034	No	No	No
IL13	-0.0398315	0.972769	0.459054	0.692116	No	No	No
IL10	0.0938629	1.06722	0.0835157	0.213478	Yes	No	No
ARNT	-0.0762176	0.948541	0.156513	0.33702	No	No	No
TNFAIP8	0.0522036	1.03685	0.333932	0.56333	No	No	No
LTO1	0.0427348	1.03006	0.427063	0.659108	No	No	No
ACTN4	0.109102	1.07856	0.0426881	0.127284	Yes	No	No
LAP3	-0.0751997	0.949211	0.170194	0.358802	Yes	No	No
AMBN	0.085167	1.06081	0.113201	0.268123	No	No	No
LRRN1	-0.349443	0.784887	2.15e-10	4.97e-09	Yes	No	No
PREB	-0.000265	0.999817	0.9961	0.99735	No	No	No
IL24	0.0535343	1.0378	0.321001	0.550367	No	No	No
CEP164	-0.0295567	0.979721	0.583477	0.787533	No	No	No
NBN	0.158174	1.11587	0.00475234	0.0206208	No	No	No
FCRL3	-0.0889837	0.940185	0.10295	0.249681	Yes	No	No
PRKAB1	0.0471897	1.03325	0.391228	0.622833	No	No	No
PNPT1	-0.0492232	0.966457	0.362515	0.593009	No	No	No
ARTN	0.0535614	1.03782	0.318415	0.548496	No	No	No
RABGAP1L	0.0880666	1.06294	0.113311	0.268166	No	No	No
NCLN	-0.0551467	0.962497	0.300645	0.526846	No	No	No
IL22RA1	-0.0690404	0.953272	0.204327	0.40935	No	No	No
IL2RB	-0.195052	0.873542	0.000338	0.00201895	Yes	No	No
MYO9B	0.0516116	1.03642	0.348092	0.57989	No	No	No
AOC1	0.0909345	1.06506	0.0911013	0.228298	Yes	No	No
IL20	-0.0508869	0.965343	0.346532	0.578605	No	No	No
RGS8	0.0333547	1.02339	0.534341	0.756682	No	No	No
IL11	0.029098	1.02037	0.587419	0.790525	No	No	No
IL17F	0.062993	1.04463	0.239097	0.454516	No	No	No
SCGN	-0.0050302	0.996519	0.927889	0.967457	No	No	No
CXCL14	0.103688	1.07452	0.0893087	0.224873	No	No	No
MVK	0.0877093	1.06268	0.116933	0.274087	No	No	No
WNT9A	-0.041814	0.971433	0.496194	0.726844	No	No	No
IL3RA	0.0821196	1.05857	0.144947	0.318406	No	No	No
SIT1	0.244678	1.18483	9.58e-06	8.79e-05	Yes	No	No
FXYD5	-0.054189	0.963136	0.321425	0.550773	No	No	No
CXCL12	0.0887172	1.06342	0.103199	0.250079	No	No	No
NRTN	-0.0105395	0.992721	0.84477	0.934566	No	No	No
DGKZ	-0.0681023	0.953892	0.207533	0.41436	Yes	No	No
PADI2	-0.0095402	0.993409	0.859754	0.93976	No	No	No
PRKCQ	-0.0493265	0.966387	0.361682	0.59291	No	No	No
IL17A	-0.0232178	0.984035	0.668821	0.843401	No	No	No
NFATC3	-0.150842	0.900725	0.00500419	0.0214559	No	No	No
GALNT3	-0.0257819	0.982288	0.634697	0.82195	No	No	No
IL5	0.0609898	1.04318	0.257277	0.47776	No	No	No
TNF	0.145259	1.10593	0.00987541	0.0377166	No	No	No
TANK	-0.0129218	0.991083	0.815611	0.9185	No	No	No
SPRY2	-0.0108882	0.992481	0.842426	0.934368	No	No	No
TPT1	-0.0684786	0.953643	0.201217	0.40523	No	No	No
IL17C	0.139162	1.10127	0.0120709	0.0447063	No	No	No
YTHDF3	0.0177274	1.01236	0.745814	0.88248	No	No	No
WAS	-0.0084813	0.994138	0.876181	0.946177	No	No	No
TNFRSF13C	-0.174584	0.886023	0.00190921	0.00931453	Yes	No	No
IL17D	-0.104938	0.929845	0.0836984	0.213711	No	No	No
MILR1	0.000926	1.00064	0.986611	0.992355	No	No	No
PRDX3	0.00466554	1.00324	0.931871	0.969159	No	No	No
ICA1	-0.0059798	0.995864	0.913838	0.965099	No	No	No
IRAK1	0.0139223	1.0097	0.802938	0.911823	No	No	No
IL12RB1	0.0732179	1.05206	0.182088	0.376879	No	No	No
IL1RL2	-0.200973	0.869963	0.000401	0.00232226	No	No	No
IL1A	0.00201099	1.00139	0.970178	0.985274	No	No	No
GBP2	0.0149864	1.01044	0.783325	0.900463	No	No	No
FGF5	0.0719212	1.05112	0.219774	0.430466	No	No	No
CSF3	-0.0557692	0.962081	0.315316	0.544755	Yes	No	No
AMN	0.0612613	1.04338	0.256967	0.477666	Yes	No	No
ITGB6	-0.0840026	0.943437	0.141898	0.313349	No	No	No
JCHAIN	0.254253	1.19272	3.36e-06	3.48e-05	Yes	No	No
IFNG	-0.0206495	0.985789	0.704364	0.861896	Yes	No	No
SLAMF1	-0.0491955	0.966475	0.370608	0.603702	No	No	No
ENAH	-0.124323	0.917434	0.0227841	0.0754504	Yes	No	No
IL15RA	0.155292	1.11365	0.00578952	0.0242182	No	No	No
PARP1	0.214463	1.16027	0.000106	0.000726	Yes	No	No
FABP9	0.0490558	1.03459	0.373905	0.607172	No	No	No
SRPK2	-0.000294	0.999796	0.995723	0.99735	No	No	No
FGF2	0.0792586	1.05648	0.147785	0.322952	Yes	No	No
ITM2A	-0.0537763	0.963411	0.320057	0.550102	No	No	No
BACH1	0.0905926	1.06481	0.100031	0.244622	Yes	No	No
IFNLR1	0.239686	1.18074	9.89e-06	9.02e-05	Yes	No	No
TRAF2	-0.0690259	0.953281	0.217778	0.428408	No	No	No
SULT2A1	0.107521	1.07738	0.0510112	0.147606	No	No	No
SPINK4	0.152517	1.11151	0.00637568	0.0261893	No	No	No
NUB1	0.00883886	1.00615	0.871272	0.944253	No	No	No
PSPN	0.134869	1.09799	0.0606102	0.168732	No	No	No
ALDH3A1	0.468873	1.38403	1.23e-17	8.37e-16	Yes	No	No
BCL2L11	0.0966722	1.0693	0.0741709	0.195022	No	No	No
SH2D1A	0.0767013	1.0546	0.156519	0.33702	No	No	No
FOXO1	0.0190496	1.01329	0.727538	0.87251	No	No	No
VASH1	-0.0396077	0.972919	0.465155	0.698803	No	No	No
BID	0.135586	1.09854	0.0127461	0.0467358	No	No	No
METAP1D	-0.0189156	0.986974	0.726826	0.872145	No	No	No
HLA.DRA	0.175717	1.12953	0.00112265	0.0058774	Yes	No	No
TBC1D5	0.077133	1.05492	0.164059	0.348873	No	No	No
EPO	0.00555396	1.00386	0.918039	0.96577	No	No	No
CCL7	0.354472	1.27852	1.16e-10	2.79e-09	Yes	No	No
DAPP1	0.00175481	1.00122	0.974241	0.987692	No	No	No
EDAR	-0.0922776	0.938041	0.0866285	0.219678	No	No	No
TRIM5	-0.0336511	0.976945	0.539555	0.760765	No	No	No
DPP10	0.309863	1.23959	1.78e-08	2.65e-07	Yes	No	No
ITGA6	0.0350042	1.02456	0.519106	0.744559	No	No	No
FCRL6	-0.044234	0.969805	0.419897	0.654297	No	No	No
LSP1	0.237436	1.1789	1.83e-05	0.000154	Yes	No	No
STX8	0.0993979	1.07133	0.0687515	0.184405	No	No	No
HLA.E	0.203532	1.15151	0.000265	0.00165095	No	No	No
TRIM21	-0.144086	0.904953	0.0096514	0.0370055	No	No	No
PSIP1	0.145818	1.10636	0.00799494	0.031932	No	No	No
IL7	0.00527148	1.00366	0.921928	0.966691	No	No	No
SAMD9L	0.0446012	1.0314	0.414421	0.649843	No	No	No
SIGLEC10	0.101281	1.07273	0.0683414	0.18364	No	No	No
ISM1	0.084949	1.06065	0.123142	0.284106	No	No	No
SLC39A5	0.0608649	1.04309	0.286441	0.510484	No	No	No
BTN3A2	0.195824	1.14538	0.000344	0.0020487	Yes	No	No
MLN	0.10098	1.0725	0.080388	0.208017	No	No	No
SCRN1	0.00626726	1.00435	0.908299	0.962365	No	No	No
PROK1	0.319153	1.2476	3.34e-06	3.46e-05	Yes	No	No
IKBKG	0.0239212	1.01672	0.667853	0.843401	No	No	No
NFATC1	0.0251775	1.0176	0.650916	0.834092	No	No	No
CCL26	0.141122	1.10276	0.00936687	0.036198	Yes	No	No
CLEC4C	-0.0080458	0.994439	0.88251	0.94873	No	No	No
CEACAM21	0.137236	1.0998	0.0108562	0.0407211	No	No	No
PSMG3	0.213037	1.15913	0.000156	0.00103286	Yes	No	No
COL9A1	-0.0244032	0.983227	0.668312	0.843401	No	No	No
GOPC	0.00756572	1.00526	0.889966	0.952408	No	No	No
MAP2K6	-0.0599322	0.959309	0.271868	0.496565	No	No	No
NT5C3A	-0.0761325	0.948597	0.163825	0.348663	No	No	No
ARHGEF12	0.051038	1.03601	0.355242	0.586626	No	No	No
CASP2	0.0260968	1.01825	0.633762	0.82195	No	No	No
CNTNAP2	-0.0224828	0.984537	0.688013	0.854764	No	No	No
MAPK9	-0.040037	0.97263	0.460222	0.693521	No	No	No
BCR	0.0488774	1.03446	0.37457	0.607265	No	No	No
CLIP2	-0.0295571	0.979721	0.591749	0.792409	No	No	No
SELPLG	-0.0184645	0.987283	0.741272	0.880711	No	No	No
CXADR	0.247545	1.18719	4.98e-06	4.94e-05	Yes	No	No
IL15	0.437929	1.35466	3.34e-15	1.56e-13	Yes	Yes	No
IL6	0.389056	1.30954	9.53e-13	3.11e-11	Yes	Yes	Yes
FCAR	0.136531	1.09926	0.0122752	0.0452916	No	No	No
CD83	0.523034	1.43697	1.08e-20	1.09e-18	Yes	No	No
NCR1	-0.203551	0.86841	0.00029	0.00175931	Yes	No	No
NCF2	0.29798	1.22942	1.12e-07	1.49e-06	Yes	No	No
NPPC	0.139169	1.10127	0.0270727	0.0868039	No	No	No
CCL28	0.213602	1.15958	9.48e-05	0.000664	Yes	No	No
PTX3	0.0758207	1.05396	0.164162	0.348873	No	No	No
PTH1R	-0.0056171	0.996114	0.917371	0.96577	No	No	No
EGLN1	0.263924	1.20074	1.75e-06	1.88e-05	Yes	No	No
CLEC4A	-0.126333	0.916157	0.0216775	0.0725963	No	No	No
OSM	0.497477	1.41174	1.05e-19	8.79e-18	Yes	No	Yes
HSD11B1	-0.0496926	0.966142	0.35603	0.58679	Yes	No	No
IL4R	0.239203	1.18034	1.79e-05	0.000152	Yes	No	No
IRAK4	0.0239505	1.01674	0.66049	0.839822	No	No	No
ICAM4	-0.0289394	0.980141	0.589991	0.791596	No	No	No
DECR1	0.0352196	1.02471	0.516038	0.743463	No	No	No
LY75	-0.140996	0.906893	0.00931672	0.0360517	Yes	No	No
ITGA11	-0.349088	0.78508	2.4e-10	5.47e-09	Yes	No	No
AXIN1	0.0316342	1.02217	0.569736	0.777679	No	No	No
ANXA11	-0.0228492	0.984287	0.671221	0.844272	No	No	No
CD4	0.196193	1.14567	0.000418	0.00239339	No	No	No
IL17RB	0.084575	1.06038	0.127107	0.291196	No	No	No
LTA	-0.150015	0.901241	0.00589939	0.0245418	No	No	No
PIK3AP1	0.194348	1.14421	0.000484	0.0027366	Yes	No	No
MGMT	-0.0404727	0.972336	0.45311	0.685971	No	No	No
HEXIM1	0.0688167	1.04886	0.212186	0.420283	No	No	No
CLEC4G	0.203936	1.15184	0.000164	0.00106987	Yes	No	No
NTF3	-0.0222513	0.984695	0.679205	0.850309	No	No	No
TNFSF11	-0.154799	0.898258	0.00446418	0.0195108	No	No	No
MICB_MICA	0.119017	1.08599	0.030792	0.0968266	No	No	No
BANK1	0.0519483	1.03666	0.347372	0.579019	No	No	No
CD200R1	0.00269296	1.00187	0.960422	0.982843	No	No	No
KRT19	0.389832	1.31024	1.62e-12	5.06e-11	Yes	No	No
PLXNA4	-0.0292931	0.9799	0.589149	0.790873	No	No	No
PTPRM	-0.0675862	0.954233	0.22202	0.432984	No	No	No
CD70	0.131721	1.0956	0.0192123	0.0656888	No	No	No
TGFA	0.443896	1.36027	6.25e-16	3.28e-14	Yes	No	Yes
IL5RA	0.00483037	1.00335	0.931112	0.969056	No	No	No
SLAMF7	-0.0199614	0.986259	0.713381	0.864959	Yes	No	No
CD200	-0.129408	0.914206	0.0210778	0.0709927	No	No	No
GZMB	-0.0649497	0.955979	0.245174	0.462261	No	No	No
IL32	-0.091599	0.938482	0.103629	0.250915	Yes	No	No
LIFR	-0.089286	0.939988	0.101005	0.24598	No	No	No
CD84	-0.0079413	0.994511	0.883958	0.948898	No	No	No
RAB6A	-0.279205	0.824045	3.34e-07	4.11e-06	Yes	No	No
CLEC4D	0.452793	1.36869	3.66e-16	2e-14	Yes	Yes	No
CCL3	0.293556	1.22566	2.65e-07	3.27e-06	Yes	No	No
TNFSF10	-0.0047664	0.996702	0.930264	0.968516	No	No	No
TLR3	-0.0918637	0.93831	0.0866892	0.219678	No	No	No
CXCL6	-0.103243	0.930938	0.0550867	0.156168	No	No	No
PCDH1	-0.0160091	0.988965	0.772949	0.895876	No	No	No
HPCAL1	0.0548657	1.03876	0.310894	0.538383	No	No	No
CD40LG	0.0951198	1.06815	0.07466	0.196133	No	No	No
CKAP4	0.256208	1.19434	4.71e-06	4.7e-05	Yes	No	No
FKBP1B	-0.0920997	0.938156	0.089229	0.224873	No	No	No
IDS	-0.109403	0.926972	0.0419692	0.125769	No	No	No
DFFA	0.0585071	1.04139	0.280302	0.503823	No	No	No
TGFB1	0.186649	1.13812	0.00062	0.00344931	Yes	No	No
CXCL17	0.889257	1.85222	5.6e-67	1.65e-63	Yes	Yes	Yes
NUDC	0.0175181	1.01222	0.747073	0.883315	No	No	No
TNFSF12	-0.159374	0.895413	0.00337718	0.0151928	No	No	No
EIF4G1	0.0382468	1.02687	0.483601	0.714849	No	No	No
BSG	0.236825	1.1784	3e-05	0.000241	Yes	No	No
DNAJA2	-0.0227262	0.984371	0.6759	0.848341	No	No	No
CD244	-0.221818	0.857484	4.63e-05	0.000354	Yes	No	No
KLRB1	-0.25026	0.840745	8.35e-06	7.81e-05	Yes	No	No
SERPINB8	0.384673	1.30556	1.1e-12	3.5e-11	Yes	Yes	No
CXCL8	0.25664	1.19469	4.44e-06	4.45e-05	Yes	No	No
KLRD1	-0.1043	0.930256	0.0627026	0.172838	Yes	No	No
IL16	0.141929	1.10338	0.00897393	0.0349744	No	No	No
NFASC	-0.0068909	0.995235	0.904355	0.960612	No	No	No
CD79B	0.0376499	1.02644	0.498631	0.729322	No	No	No
CLEC7A	0.244072	1.18433	1.16e-05	0.000103	Yes	No	No
CD22	-0.164335	0.89234	0.00383629	0.0171234	Yes	No	No
LAMP3	0.748108	1.67959	1.46e-44	7.14e-42	Yes	Yes	Yes
FCRL2	-0.123758	0.917794	0.0249503	0.0811506	No	No	No
LAT	0.0319649	1.0224	0.553156	0.767416	No	No	No
GMPR	0.0505192	1.03564	0.36263	0.593009	No	No	No
TPSAB1	0.0969573	1.06952	0.0682755	0.183631	No	No	No
PPP1R9B	-0.067031	0.9546	0.222948	0.434217	No	No	No
PRDX5	-0.0287908	0.980242	0.593727	0.793125	No	No	No
ADA	0.080259	1.05721	0.142255	0.313902	No	No	No
TNFRSF11A	0.226141	1.1697	4.98e-05	0.000375	Yes	No	No
CD160	-0.101397	0.93213	0.0646873	0.176663	Yes	No	No
HCLS1	0.118328	1.08548	0.0299384	0.0946492	Yes	No	No
CD6	0.103531	1.0744	0.061147	0.169904	No	No	No
VEGFA	0.265375	1.20195	9.03e-07	1.03e-05	Yes	No	Yes
ADAM23	-0.0759099	0.948744	0.156038	0.336478	No	No	No
IL18R1	0.129817	1.09415	0.0164208	0.058106	Yes	No	No
TNFRSF4	0.301502	1.23243	1.18e-07	1.55e-06	Yes	No	No
C1QA	0.0434163	1.03055	0.430303	0.661364	No	No	No
CCL13	0.0744586	1.05297	0.175086	0.36591	No	No	No
HGF	0.465733	1.38102	2.75e-17	1.75e-15	Yes	Yes	Yes
MERTK	-0.0382063	0.973865	0.500146	0.731104	No	No	No
AGRP	0.0931694	1.06671	0.095888	0.236857	No	No	No
CTSO	0.249195	1.18854	4.2e-06	4.26e-05	Yes	No	No
FLT3LG	0.138494	1.10076	0.0148067	0.0534899	No	No	No
VEGFD	0.217666	1.16285	6.4e-05	0.000469	Yes	No	No
GZMA	-0.11441	0.92376	0.036845	0.112488	Yes	No	No
CLSTN2	-0.0353064	0.975825	0.514932	0.743102	No	No	No
FASLG	-0.52255	0.696141	4.85e-20	4.32e-18	Yes	No	No
IL12B	-0.339888	0.790103	9.22e-10	1.82e-08	Yes	No	No
CDSN	0.0640033	1.04536	0.2415	0.457309	No	No	No
CCL11	0.36253	1.28568	9.09e-11	2.28e-09	Yes	No	No
KYNU	0.0293145	1.02053	0.597997	0.795116	No	No	No
LY9	-0.138506	0.90846	0.0120574	0.0447063	Yes	No	No
CCL20	0.213512	1.15951	7.69e-05	0.000551	Yes	No	No
MMP1	0.288446	1.22132	1.88e-07	2.41e-06	Yes	No	No
PGF	0.361004	1.28432	3.3e-09	5.87e-08	Yes	No	No
CCL25	0.0527286	1.03722	0.336819	0.566249	No	No	No
CXCL9	0.183589	1.13571	0.0015257	0.00771253	No	No	Yes
SMPDL3A	0.0725701	1.05159	0.175738	0.366838	No	No	No
EPHA1	0.0909239	1.06505	0.118217	0.276549	No	No	No
IFNGR1	-0.0693063	0.953096	0.212012	0.420283	No	No	No
CTSC	0.0526533	1.03717	0.334592	0.563619	No	No	No
CD276	-0.0250843	0.982763	0.657745	0.838437	No	No	No
DBNL	-0.0031468	0.997821	0.954077	0.980435	No	No	No
PKLR	0.0985179	1.07067	0.0759206	0.198556	Yes	No	No
NCK2	0.0190819	1.01331	0.725635	0.871635	No	No	No
TIMP3	0.0879257	1.06284	0.104153	0.251354	No	No	No
PLA2G4A	0.0282335	1.01976	0.603785	0.79866	No	No	No
CCL21	0.317203	1.24591	6.34e-09	1.03e-07	Yes	No	No
MMP10	0.249952	1.18917	3.79e-06	3.87e-05	No	No	No
SCGB1A1	-0.469666	0.722132	4.1e-17	2.56e-15	Yes	No	No
ENPP7	0.00898858	1.00625	0.869614	0.9435	No	No	No
SIGLEC1	0.146123	1.10659	0.00800999	0.031932	No	No	No
F2R	0.0844512	1.06028	0.118265	0.276549	No	No	No
CD48	-0.0741215	0.94992	0.17463	0.365511	No	No	No
CCL23	0.221004	1.16554	9.5e-05	0.000664	No	No	No
IL18	0.160513	1.11768	0.00412759	0.0183123	No	No	No
CCL4	0.19089	1.14147	0.000423	0.00241933	Yes	No	No
IL10RB	0.170077	1.12512	0.00233031	0.0110389	No	No	No
CXCL10	-0.0100587	0.993052	0.858273	0.93976	Yes	No	No
EGF	0.0057558	1.004	0.91481	0.965184	No	No	No
CRLF1	0.146605	1.10696	0.00897878	0.0349744	No	No	No
IL1RN	0.311259	1.24079	8.17e-09	1.3e-07	Yes	No	No
CRIM1	0.0130703	1.0091	0.81611	0.918711	No	No	No
TNFRSF13B	0.211274	1.15771	0.000175	0.00113057	No	No	Yes
ANGPTL4	0.228861	1.17191	3.7e-05	0.000291	Yes	No	No
CST7	0.352666	1.27692	4.52e-11	1.2e-09	Yes	No	No
ERBB3	0.0327269	1.02294	0.568824	0.777579	No	No	No
NELL2	-0.24602	0.84322	1.05e-05	9.5e-05	Yes	No	No
MANF	0.00217123	1.00151	0.96802	0.985059	No	No	No
LY6D	0.104814	1.07536	0.0601725	0.167991	No	No	No
CCN2	0.0941059	1.0674	0.0806071	0.208342	No	No	No
GLOD4	0.0830111	1.05923	0.131287	0.297982	No	No	No
MGLL	-0.062022	0.957921	0.253353	0.473345	No	No	No
DNER	-0.168461	0.889791	0.0027154	0.0126189	No	No	No
BTN2A1	0.218439	1.16347	0.000111	0.000756	Yes	No	No
SHMT1	-0.0681379	0.953868	0.209414	0.417091	No	No	No
FGF19	0.0337812	1.02369	0.532264	0.755962	No	No	No
CD58	-0.249099	0.841422	5.08e-06	5.02e-05	Yes	No	No
PTPN6	0.0204845	1.0143	0.704894	0.861896	No	No	No
HSPA1A	0.00438085	1.00304	0.93595	0.970994	No	No	No
CSF1	0.276786	1.21149	5.36e-07	6.4e-06	Yes	No	No
SPINT2	0.165279	1.12138	0.00253669	0.0118824	No	No	No
CKMT1A_CKMT1B	-0.0263953	0.981871	0.624494	0.815239	No	No	No
FIS1	-0.0113809	0.992142	0.833635	0.927802	No	No	No
SCGB3A2	0.519257	1.43322	5.28e-22	5.75e-20	Yes	No	No
CD40	0.090615	1.06482	0.0958624	0.236857	No	No	No
OMD	-0.40806	0.753636	3.33e-13	1.19e-11	Yes	No	No
ANGPTL2	0.00105279	1.00073	0.984662	0.991753	No	No	No
GAL	-0.302584	0.810799	5.79e-08	8.06e-07	Yes	No	No
SCG3	-0.100812	0.932508	0.0660609	0.179483	No	No	No
PDLIM7	-0.0092716	0.993594	0.86593	0.942288	No	No	No
SMOC2	0.186007	1.13761	0.001482	0.00751751	No	No	No
TREM2	0.568957	1.48345	4.19e-24	5.86e-22	Yes	Yes	No
MZB1	0.320047	1.24837	5.86e-09	9.62e-08	Yes	No	No
TNFSF13	0.318113	1.2467	2.56e-08	3.74e-07	Yes	No	No
ROBO1	-0.0192868	0.98672	0.725645	0.871635	No	No	No
TNFRSF11B	0.206714	1.15406	0.000434	0.00246855	No	No	No
ENPP5	-0.324719	0.798454	2.94e-09	5.29e-08	Yes	No	No
LAIR1	0.314679	1.24373	8.4e-08	1.14e-06	Yes	No	No
COLEC12	0.304933	1.23536	2.43e-07	3.02e-06	Yes	No	No
SIRPB1	0.182061	1.1345	0.0011086	0.00583649	Yes	No	No
ANGPT1	0.0944431	1.06765	0.0817474	0.210475	No	No	No
PDGFB	0.170987	1.12583	0.00146417	0.00743992	Yes	No	No
CRKL	0.0106414	1.0074	0.845469	0.934566	No	No	No
EPCAM	0.122288	1.08846	0.0244609	0.0799128	No	No	No
DNPH1	0.123404	1.0893	0.0260893	0.0841099	No	No	No
CCL17	0.353241	1.27743	9.67e-11	2.41e-09	Yes	No	No
MEGF10	-0.268208	0.83035	1.08e-06	1.21e-05	Yes	No	No
CRHBP	0.203263	1.1513	0.000272	0.00168366	Yes	No	No
LGALS4	0.181974	1.13443	0.00129538	0.00669814	No	No	No
LHPP	0.174406	1.1285	0.00178655	0.0088484	Yes	No	No
TPP1	0.315407	1.24436	8.27e-09	1.31e-07	Yes	No	No
CRELD2	0.131792	1.09565	0.0153376	0.0552043	No	No	No
CTRC	-0.0018723	0.998703	0.972764	0.986536	No	No	No
MEPE	-0.22133	0.857774	0.000126	0.000853	Yes	No	No
CDON	-0.0789552	0.946743	0.159026	0.340671	No	No	No
ADGRE2	-0.317498	0.80246	1.42e-08	2.15e-07	Yes	No	No
AGER	-0.242021	0.84556	1.75e-05	0.000149	No	No	No
IL1R2	-0.0694096	0.953028	0.216338	0.426174	Yes	No	No
ESM1	-0.296533	0.814207	8.25e-08	1.14e-06	Yes	No	No
SPON1	0.317084	1.24581	4.17e-08	5.83e-07	Yes	No	No
ATP5IF1	0.00948833	1.0066	0.860579	0.939948	No	No	No
SKAP2	0.0140946	1.00982	0.7963	0.908758	No	No	No
CXCL1	-0.0913473	0.938646	0.0919301	0.229728	No	No	No
PRSS8	0.630546	1.54815	2.9e-28	5.67e-26	Yes	Yes	No
PLAUR	0.710271	1.63611	4.72e-39	1.26e-36	Yes	Yes	Yes
CCL22	0.381324	1.30254	3.78e-12	1.13e-10	Yes	No	No
PRELP	-0.157337	0.896678	0.00581258	0.0242493	No	No	No
MATN2	0.0828057	1.05908	0.13645	0.305685	No	No	No
LTBR	0.283567	1.2172	6.29e-07	7.42e-06	Yes	No	No
LAMA4	0.225371	1.16908	3.06e-05	0.000245	Yes	No	No
FST	0.0312007	1.02186	0.57143	0.77794	No	No	No
CHRDL1	0.201615	1.14999	0.00100316	0.00531822	Yes	No	No
CCL24	0.138722	1.10093	0.0103732	0.0393109	Yes	No	No
LGMN	0.298416	1.22979	2.65e-08	3.86e-07	Yes	No	No
DAG1	0.0327297	1.02295	0.546933	0.764263	No	No	No
PNLIPRP2	0.0496194	1.03499	0.355795	0.586732	No	No	No
OSCAR	0.276125	1.21094	5.53e-07	6.55e-06	Yes	No	No
PON3	-0.16803	0.890057	0.00244816	0.0115044	Yes	No	No
FABP1	0.20508	1.15275	0.000283	0.00172627	No	No	No
MPIG6B	0.0219065	1.0153	0.685387	0.854406	No	No	No
B4GALT1	0.0768185	1.05469	0.167206	0.354062	No	No	No
LGALS9	0.253437	1.19204	1e-05	9.12e-05	No	No	No
FSTL3	0.311453	1.24096	1e-07	1.35e-06	Yes	No	No
TNFRSF14	0.246535	1.18635	1.07e-05	9.6e-05	Yes	No	No
REG4	0.334058	1.26055	4.11e-09	7.09e-08	Yes	No	No
WFIKKN2	-0.289074	0.818427	1.02e-07	1.37e-06	Yes	No	No
AGRN	0.336315	1.26253	1.65e-09	3.11e-08	Yes	No	No
TFF2	0.537685	1.45164	1.59e-22	1.95e-20	Yes	No	No
CXCL3	-0.0763323	0.948466	0.159576	0.341103	No	No	No
NME3	-0.0301984	0.979286	0.578369	0.783423	Yes	No	No
DAND5	-0.0552102	0.962454	0.309053	0.535753	No	No	No
EDNRB	-0.0736549	0.950228	0.1703	0.358802	No	No	No
IL12RB2	-0.187994	0.877826	0.000516	0.00290119	No	No	No
SPRED2	-0.0464645	0.968306	0.392722	0.623473	No	No	No
TPSG1	-0.000603	0.999582	0.991076	0.994619	No	No	No
HIF1A	0.0102637	1.00714	0.848723	0.935087	No	No	No
KDM3A	-0.12952	0.914136	0.0158725	0.0565745	No	No	No
UBE2Z	-0.0909949	0.938875	0.0944915	0.234591	No	No	No
TLR4	-0.0745559	0.949634	0.165442	0.351085	No	No	No
GLI2	-0.0530444	0.9639	0.324613	0.554362	No	No	No
FOLH1	-0.120161	0.920085	0.0253386	0.0819596	No	No	No
DDX4	-0.107601	0.92813	0.0456304	0.13442	No	No	No
STX5	-0.0546435	0.962832	0.313759	0.542384	No	No	No
RICTOR	0.074039	1.05266	0.170075	0.358802	No	No	No
ESR1	-0.0815582	0.945036	0.127488	0.291614	No	No	No
HDAC8	-0.0551397	0.962501	0.303661	0.530234	No	No	No
PTPN9	-0.0718893	0.951391	0.18303	0.377764	No	No	No
EP300	-0.0430575	0.970596	0.42628	0.659052	No	No	No
SIRT1	-0.0591188	0.95985	0.271046	0.495681	No	No	No
POLR2A	0.0300189	1.02103	0.578219	0.783423	No	No	No
IL21R	0.0353105	1.02478	0.511903	0.740986	No	No	No
ST8SIA1	-0.105975	0.929177	0.0486643	0.141652	Yes	No	No
FGF6	-0.0828433	0.944195	0.123045	0.284106	No	No	No
PALLD	0.103894	1.07467	0.0536904	0.153693	Yes	No	No
FOXJ3	0.0283788	1.01987	0.604063	0.79866	No	No	No
YY1	-0.0206479	0.98579	0.702311	0.861208	No	No	No
UNC5D	0.0110166	1.00767	0.839548	0.932232	No	No	No
CD3G	0.171753	1.12643	0.0012627	0.00656382	Yes	No	No
GAD2	-0.0635593	0.9569	0.238414	0.454099	No	No	No
LRIG3	0.176655	1.13026	0.00128769	0.0066701	Yes	No	No
NME1	-0.0163003	0.988765	0.762894	0.890903	No	No	No
RAP1A	-0.176591	0.884791	0.00110887	0.00583649	No	No	No
RPA2	-0.0126997	0.991236	0.814922	0.9185	No	No	No
FGF12	-0.0175318	0.987921	0.745264	0.88248	No	No	No
MKI67	0.0258135	1.01805	0.633675	0.82195	No	No	No
CCNE1	-0.0822166	0.944605	0.122428	0.28354	No	No	No
PRR5	-0.0514248	0.964983	0.339717	0.570455	No	No	No
CEBPA	0.0421424	1.02964	0.434322	0.666809	No	No	No
FGF20	-0.0119698	0.991737	0.824243	0.922144	No	No	No
PGR	-0.209201	0.865016	9.2e-05	0.000648	Yes	No	No
IL20RB	-0.0467688	0.968102	0.385571	0.618318	No	No	No
NPHS2	-0.0104703	0.992769	0.845912	0.934705	No	No	No
RELB	0.0645893	1.04579	0.231099	0.444491	No	No	No
KLRF1	-0.120944	0.919586	0.0366887	0.112185	Yes	No	No
PIKFYVE	-0.0941742	0.936808	0.089538	0.225148	No	No	No
BABAM1	0.0514054	1.03627	0.342761	0.573612	No	No	No
WASL	-0.192909	0.87484	0.00037	0.00215939	No	No	No
SSBP1	-0.0257762	0.982292	0.633072	0.82195	No	No	No
PTP4A3	0.0260287	1.01821	0.63583	0.822103	No	No	No
TP53BP1	-0.234937	0.849722	1.25e-05	0.00011	Yes	No	No
ADAMTS4	0.220598	1.16522	6.21e-05	0.000456	Yes	No	No
IL36A	0.0250159	1.01749	0.641938	0.826555	No	No	No
RNF31	-0.0728772	0.95074	0.175168	0.36591	No	No	No
BAG4	0.0876295	1.06262	0.110999	0.264614	No	No	No
IL31RA	-0.176006	0.88515	0.00137703	0.00703365	Yes	No	No
THSD1	-0.0557215	0.962113	0.302152	0.528227	No	No	No
SMPD3	-0.0960839	0.935569	0.0739122	0.194516	No	No	No
TSC1	-0.0938977	0.936988	0.0809253	0.208856	No	No	No
TRAF3	-0.124335	0.917427	0.0227859	0.0754504	No	No	No
TERF1	-0.0333424	0.977154	0.537267	0.758996	No	No	No
HS6ST2	0.13903	1.10116	0.0171596	0.059926	Yes	No	No
CA8	0.0120801	1.00841	0.822737	0.922144	No	No	No
PRSS22	0.292701	1.22493	9.58e-08	1.3e-06	Yes	No	No
PLCB1	-0.0134727	0.990705	0.802008	0.911823	No	No	No
CD36	0.116177	1.08386	0.0371256	0.113227	Yes	No	No
SUMF1	0.0803806	1.0573	0.135558	0.304616	No	No	No
IL31	-0.0426861	0.970846	0.430986	0.662033	No	No	No
AKR7L	-0.0580398	0.960568	0.291383	0.516279	No	No	No
MRPS16	0.052338	1.03694	0.330025	0.559632	No	No	No
XIAP	-0.0051969	0.996404	0.925053	0.96737	No	No	No
ADAM12	0.238121	1.17946	1.55e-05	0.000133	Yes	No	No
CSNK1D	-0.213568	0.862402	7.91e-05	0.000563	No	No	No
DENR	-0.0076095	0.994739	0.889998	0.952408	No	No	No
DDX39A	0.103687	1.07452	0.0540975	0.153958	No	No	No
CPOX	0.109782	1.07907	0.0452046	0.133567	Yes	No	No
REPS1	-0.0206901	0.985761	0.702572	0.861208	No	No	No
ALPI	-0.0805859	0.945674	0.136963	0.306367	No	No	No
BCL2L15	0.255632	1.19386	3.7e-06	3.8e-05	Yes	No	No
CEMIP2	0.0414335	1.02914	0.446336	0.678865	No	No	No
IGFL4	-0.0039978	0.997233	0.940659	0.973802	No	No	No
MCEMP1	0.105037	1.07552	0.0539158	0.153804	Yes	No	No
TGFBR1	0.107235	1.07716	0.0480131	0.140453	Yes	No	No
NEDD9	0.0950901	1.06813	0.0806555	0.208342	Yes	No	No
POF1B	0.182409	1.13478	0.000836	0.00447266	Yes	No	No
DAPK2	0.0648579	1.04598	0.237407	0.45277	No	No	No
RNF168	-0.0894561	0.939877	0.0954977	0.23649	No	No	No
RBPMS	-0.038075	0.973954	0.480972	0.712362	No	No	No
ZNF174	0.0225921	1.01578	0.674614	0.847089	No	No	No
NAGA	-0.0803229	0.945846	0.138559	0.308061	No	No	No
SLITRK1	-0.327536	0.796896	8.32e-09	1.31e-07	Yes	No	No
PER3	0.185972	1.13758	0.000697	0.00383077	Yes	No	No
TSPYL1	0.0901418	1.06447	0.100591	0.24557	No	No	No
ACRV1	-0.0340383	0.976683	0.689267	0.854764	No	No	No
PSMG4	0.17385	1.12807	0.00204999	0.00987021	Yes	No	No
C1QL2	0.148103	1.10811	0.00929076	0.0359986	Yes	No	No
SHH	0.0350292	1.02458	0.514528	0.74298	No	No	No
TYRP1	0.22179	1.16618	5.96e-05	0.000442	Yes	No	No
ANKMY2	-0.0565591	0.961555	0.307009	0.533857	No	No	No
EVI5	-0.0511879	0.965141	0.355437	0.586626	No	No	No
NDUFA5	0.0475873	1.03354	0.381654	0.615096	No	No	No
NEDD4L	0.0280741	1.01965	0.6125	0.805603	No	No	No
NFAT5	-0.0072078	0.995016	0.896868	0.95694	No	No	No
LATS1	-0.0021451	0.998514	0.968841	0.985059	No	No	No
ACP1	-0.0656115	0.95554	0.23469	0.449632	No	No	No
BNIP3L	0.203137	1.1512	0.000255	0.00159933	Yes	No	No
ZBP1	-0.0142767	0.990153	0.795173	0.908018	No	No	No
CSF3R	0.0926793	1.06635	0.0923278	0.230193	No	No	No
ADAMTS1	0.0834825	1.05957	0.126563	0.290402	No	No	No
S100A13	0.170932	1.12579	0.00252767	0.011859	Yes	No	No
CASP9	-0.0203355	0.986003	0.706012	0.862221	No	No	No
SEMA6C	-0.0354744	0.975711	0.513145	0.742418	No	No	No
TLR1	-0.0486132	0.966865	0.377597	0.610349	No	No	No
GIT1	-0.0174826	0.987955	0.755661	0.887774	No	No	No
DEFB103A_DEFB103B	0.0223227	1.01559	0.681854	0.852173	No	No	No
FGF16	-0.111355	0.925718	0.0392267	0.118772	Yes	No	No
STAT2	0.0317231	1.02223	0.566992	0.776659	No	No	No
ITGAL	0.0280006	1.0196	0.615037	0.807179	No	No	No
MTDH	-0.0064021	0.995572	0.907158	0.961534	No	No	No
ERMAP	0.0598269	1.04234	0.288411	0.512348	No	No	No
NPHS1	-0.0095195	0.993423	0.861175	0.940107	No	No	No
BLNK	0.158991	1.11651	0.00389974	0.0173802	Yes	No	No
GIPR	0.0893261	1.06387	0.0971478	0.238964	No	No	No
CD7	0.137817	1.10024	0.012396	0.0456229	No	No	No
FGF3	-0.0073317	0.994931	0.89138	0.952687	No	No	No
NECTIN1	0.0232877	1.01627	0.666726	0.843401	No	No	No
DGKA	0.0913385	1.06536	0.098134	0.240785	No	No	No
LMOD1	0.1148	1.08283	0.0574204	0.161825	Yes	No	No
PPM1B	-0.084598	0.943047	0.113663	0.268568	No	No	No
DBN1	-0.0702704	0.952459	0.203953	0.408907	No	No	No
PDZK1	-0.0436332	0.970209	0.425593	0.659052	No	No	No
IL36G	0.151904	1.11103	0.00554094	0.0234067	Yes	No	No
CLEC12A	0.114257	1.08242	0.0362667	0.111185	Yes	No	No
CSF2RB	0.0975699	1.06997	0.0757635	0.198322	No	No	No
VEGFB	-0.0023875	0.998347	0.965751	0.985059	No	No	No
VAMP8	0.00880166	1.00612	0.872808	0.945048	No	No	No
CD226	0.0240519	1.01681	0.660043	0.839822	No	No	No
EIF4E	0.0108371	1.00754	0.844279	0.934566	No	No	No
SCRIB	-0.0097225	0.993283	0.857838	0.93976	No	No	No
TOP2B	0.115535	1.08338	0.0359742	0.110519	No	No	No
STX7	0.0229868	1.01606	0.68492	0.854187	No	No	No
PTGES2	0.0144974	1.0101	0.791205	0.905599	No	No	No
IDO1	-0.139195	0.908026	0.0134869	0.0492062	Yes	No	No
PPL	0.107732	1.07753	0.0522423	0.150133	No	No	No
NXPH3	-0.0121114	0.99164	0.82889	0.924943	No	No	No
INSR	-0.0343311	0.976484	0.532288	0.755962	No	No	No
RALB	-0.0197529	0.986402	0.714072	0.864959	No	No	No
NUMB	0.00980695	1.00682	0.859545	0.93976	No	No	No
AFAP1	0.0199086	1.0139	0.712856	0.864959	No	No	No
ITGA2	-0.312072	0.805484	3.23e-08	4.61e-07	Yes	No	No
AKAP12	-0.0283349	0.980551	0.602755	0.798148	No	No	No
AMOT	-0.133319	0.911732	0.0231368	0.0762658	No	No	No
PDIA3	0.150101	1.10965	0.00579688	0.0242182	No	No	No
GHR	-0.170387	0.888604	0.00162566	0.00814773	Yes	No	No
BMP10	-0.203739	0.868297	0.000278	0.00170032	Yes	No	No
CD300A	0.125219	1.09067	0.0249399	0.0811506	No	No	No
SCGB3A1	0.627067	1.54442	3.16e-30	6.63e-28	Yes	No	No
ERP29	-0.0385362	0.973642	0.48197	0.71348	No	No	No
HEG1	0.31677	1.24554	2.45e-08	3.59e-07	Yes	No	No
DTD1	-0.0477516	0.967443	0.385481	0.618318	No	No	No
CST1	-0.121414	0.919286	0.0385571	0.116986	Yes	No	No
DIPK2B	-0.0156353	0.989221	0.787936	0.902562	No	No	No
MXRA8	-0.293027	0.816188	4.32e-07	5.25e-06	Yes	No	No
PDE5A	-0.0034304	0.997625	0.950599	0.979452	No	No	No
ACHE	-0.356775	0.780908	4.06e-10	8.77e-09	Yes	No	No
JAM3	0.101978	1.07324	0.061551	0.170704	Yes	No	No
COL5A1	0.00498665	1.00346	0.928571	0.967563	No	No	No
ADGRD1	0.0761668	1.05421	0.206915	0.413454	No	No	No
TNFRSF17	0.0401527	1.02822	0.474672	0.70803	No	No	No
APPL2	-0.0540123	0.963254	0.330953	0.559838	No	No	No
PAXX	0.126727	1.09181	0.0216277	0.0725122	No	No	No
HMCN2	-0.0711541	0.951876	0.196492	0.397176	Yes	No	No
CELSR2	0.013477	1.00939	0.809274	0.915429	No	No	No
GLA	0.208645	1.1556	0.000159	0.0010445	Yes	No	No
MENT	0.00573974	1.00399	0.920623	0.966318	No	No	No
PSTPIP2	-0.0171843	0.988159	0.758379	0.888456	No	No	No
GNPDA2	-0.217451	0.860084	7.92e-05	0.000563	Yes	No	No
MFAP4	-0.22297	0.8568	7.65e-05	0.000549	Yes	No	No
SEMA3G	0.174877	1.12887	0.00133256	0.00683023	Yes	No	No
GAPDH	0.157646	1.11547	0.0042504	0.0187439	Yes	No	No
RLN2	-0.0683406	0.953734	0.216302	0.426174	No	No	No
DDI2	0.141396	1.10297	0.0127918	0.0468447	Yes	No	No
UROD	0.000727	1.0005	0.989595	0.994619	No	No	No
SERPINI1	0.0857627	1.06125	0.122663	0.28367	No	No	No
YWHAQ	-0.0013444	0.999069	0.980605	0.989704	No	No	No
CPA4	0.0987965	1.07088	0.0737034	0.194141	No	No	No
PRR4	0.185785	1.13744	0.000684	0.00377026	Yes	No	No
LEG1	0.351681	1.27605	2.95e-10	6.61e-09	Yes	No	No
TPD52L2	-0.0156666	0.989199	0.77438	0.896121	No	No	No
PCBD1	-0.0517247	0.964782	0.354263	0.585944	No	No	No
GP5	0.0135732	1.00945	0.804084	0.912114	No	No	No
ADH1B	-0.135763	0.910189	0.0165963	0.0583752	Yes	No	No
DNAJB6	-0.0164567	0.988658	0.76551	0.892226	No	No	No
NHLRC3	0.281612	1.21555	6.51e-07	7.61e-06	Yes	No	No
BMPER	0.141516	1.10306	0.0101415	0.0385557	No	No	No
TBCA	0.0528378	1.0373	0.336555	0.566129	No	No	No
ANXA1	0.194867	1.14462	0.000456	0.00259315	Yes	No	No
C1QTNF5	-0.0631535	0.95717	0.244726	0.461927	No	No	No
CRELD1	0.27038	1.20613	1.1e-06	1.21e-05	Yes	No	No
C1QTNF9	-0.118384	0.921219	0.0289129	0.0921012	No	No	No
PRKG1	-0.0594504	0.95963	0.281915	0.505435	No	No	No
EPHA4	-0.155641	0.897733	0.00416317	0.0184423	No	No	No
GMPR2	-0.0081069	0.994396	0.883291	0.948898	No	No	No
ST13	0.0580951	1.04109	0.303224	0.529784	Yes	No	No
INHBB	0.425758	1.34328	7.79e-14	3.18e-12	Yes	No	No
FUOM	-0.0249011	0.982888	0.656787	0.83796	No	No	No
SPINK2	0.311586	1.24107	4.34e-07	5.25e-06	Yes	No	No
CTSE	0.00847635	1.00589	0.877457	0.946177	No	No	No
TNFAIP8L2	-0.0527414	0.964103	0.335184	0.564147	No	No	No
SLC9A3R1	0.0222393	1.01553	0.68491	0.854187	No	No	No
GCHFR	0.530591	1.44452	2.57e-22	3.02e-20	Yes	No	No
TP53I3	0.0795212	1.05667	0.151927	0.329549	Yes	No	No
MYOM3	-0.323693	0.799022	2.97e-08	4.28e-07	Yes	No	No
PHYKPL	-0.0537877	0.963404	0.327562	0.557387	No	No	No
RIDA	0.0570833	1.04036	0.309194	0.535753	Yes	No	No
SYAP1	-0.0507177	0.965456	0.354667	0.586189	No	No	No
LZTFL1	-0.0550326	0.962573	0.313233	0.541794	No	No	No
MOCS2	-0.0182453	0.987433	0.739482	0.879651	No	No	No
GIMAP7	-0.012741	0.991207	0.81688	0.918873	No	No	No
VTI1A	0.0475657	1.03352	0.388544	0.620781	No	No	No
CD72	-0.12187	0.918996	0.0293796	0.093089	Yes	No	No
ACYP1	0.082713	1.05901	0.137723	0.307364	Yes	No	No
NAGPA	-0.124536	0.917299	0.0251852	0.0816435	No	No	No
SNX15	0.142248	1.10362	0.0106762	0.0401484	Yes	No	No
SNCA	0.0586736	1.04151	0.284596	0.50812	No	No	No
FGFR4	-0.00098	0.999321	0.985871	0.99195	No	No	No
RABEP1	-0.0233636	0.983936	0.678359	0.849974	No	No	No
SFRP4	-0.0987309	0.933854	0.0762402	0.199038	No	No	No
CACYBP	0.0193883	1.01353	0.724754	0.871635	No	No	No
SUSD5	-0.248382	0.84184	4.34e-05	0.000337	Yes	No	No
PINLYP	0.124574	1.09019	0.0213929	0.0718889	Yes	No	No
KLK7	0.0668299	1.04741	0.242228	0.458391	No	No	No
ARHGAP45	-0.0257773	0.982291	0.643245	0.827616	No	No	No
UBXN1	0.0468619	1.03302	0.397759	0.62875	No	No	No
ADD1	-0.106993	0.928522	0.0614119	0.170479	No	No	No
SPART	0.0252438	1.01765	0.648405	0.83183	No	No	No
DCTD	-0.0395353	0.972968	0.471844	0.704527	No	No	No
MARS1	-0.0273094	0.981249	0.621014	0.812074	No	No	No
PTRHD1	-0.0173059	0.988076	0.752805	0.886523	No	No	No
CHAD	-0.101252	0.932224	0.0795443	0.206197	No	No	No
DNAJB2	0.120808	1.08734	0.0319236	0.0999569	Yes	No	No
SDK2	0.0572986	1.04052	0.301009	0.527169	No	No	No
GLRX5	0.0308746	1.02163	0.570086	0.777679	No	No	No
DAAM1	-0.027998	0.98078	0.610043	0.803191	No	No	No
OLFM4	0.0866859	1.06193	0.114747	0.270175	No	No	No
PENK	0.16727	1.12293	0.00320394	0.0146117	Yes	No	No
CSH1	0.02974	1.02083	0.575047	0.781398	No	No	No
PRDX2	0.0637804	1.0452	0.263341	0.48613	Yes	No	No
MDH1	0.0354209	1.02486	0.519892	0.744559	No	No	No
TXN	0.226153	1.16971	3.64e-05	0.000288	Yes	No	No
CGB3_CGB5_CGB8	0.108827	1.07835	0.061671	0.170714	No	No	No
RNASE1	0.34554	1.27063	2.16e-09	4e-08	Yes	No	No
APOB	-0.0133404	0.990796	0.802286	0.911823	No	No	No
NRGN	0.0273826	1.01916	0.613783	0.806568	No	No	No
ABO	-0.0282713	0.980595	0.597139	0.795116	No	No	No
PI16	-0.0253158	0.982605	0.652634	0.835188	No	No	No
LCAT	-0.0632239	0.957123	0.247822	0.465144	No	No	No
NEXN	-0.0192485	0.986747	0.725145	0.871635	No	No	No
ASGR2	0.410277	1.32894	1.61e-13	6.23e-12	Yes	No	No
GPI	-0.0208568	0.985647	0.700991	0.860585	No	No	No
CSF1R	-0.122467	0.918615	0.0251126	0.0814981	No	No	No
TREML1	0.0172218	1.01201	0.748376	0.884143	No	No	No
SOD3	-0.132119	0.91249	0.024365	0.0796883	Yes	No	No
F10	0.104334	1.075	0.0532834	0.152826	No	No	No
SHBG	0.10001	1.07178	0.0925877	0.230645	No	No	No
APOA2	0.0959288	1.06875	0.0834478	0.213478	No	No	No
TCN1	0.154057	1.11269	0.00484243	0.020915	No	No	No
PEPD	-0.151441	0.900351	0.00535928	0.0228119	Yes	No	No
RNASE6	0.501694	1.41587	1.34e-18	9.86e-17	Yes	No	No
FCN1	0.375692	1.29746	6.13e-12	1.8e-10	Yes	No	No
TGOLN2	0.0764253	1.0544	0.169643	0.358446	No	No	No
VASP	0.00967023	1.00673	0.858684	0.93976	No	No	No
PNLIP	0.0283875	1.01987	0.599048	0.79539	No	No	No
MRC1	0.225627	1.16929	6.61e-05	0.000482	Yes	No	No
ACE	0.0402058	1.02826	0.451973	0.684603	No	No	No
CR1	-0.0821977	0.944618	0.132419	0.299568	No	No	No
C9	0.313622	1.24282	9.34e-09	1.46e-07	Yes	No	No
PGA4	0.40752	1.3264	6.08e-13	2.05e-11	Yes	No	No
GSR	-0.0450448	0.96926	0.420639	0.654699	Yes	No	No
APOF	0.0291475	1.02041	0.615072	0.807179	No	No	No
FGL1	0.439228	1.35588	7.26e-15	3.23e-13	Yes	No	No
DBH	-0.0580919	0.960534	0.277172	0.502182	No	No	No
PON1	-0.104231	0.930301	0.054563	0.154982	No	No	No
RNASE4	0.316713	1.24549	3.12e-08	4.46e-07	Yes	No	No
AHSG	0.127884	1.09269	0.0161437	0.0573326	Yes	No	No
AMY1A_AMY1B_AMY1C	0.0495994	1.03498	0.374789	0.607265	No	No	No
APOL1	0.0658011	1.04667	0.237784	0.453194	No	No	No
AGT	0.00853857	1.00594	0.874624	0.945792	No	No	No
CTBS	0.166435	1.12228	0.00240539	0.0113579	No	No	No
VNN1	0.0208319	1.01454	0.69775	0.858163	No	No	No
CAT	0.0578303	1.0409	0.315967	0.545559	No	No	No
MST1	0.147059	1.10731	0.00600566	0.0249133	No	No	No
GSN	-0.289084	0.818422	1.18e-07	1.55e-06	Yes	No	No
CRISP3	-0.0429581	0.970663	0.436829	0.667922	No	No	No
CFHR5	0.397752	1.31745	2.76e-13	1.01e-11	Yes	No	Yes
BCHE	-0.020691	0.98576	0.708768	0.863397	No	No	No
HGFAC	-0.0340811	0.976654	0.533658	0.756445	No	No	No
C8B	0.175985	1.12974	0.00118644	0.00620031	Yes	No	No
CFHR2	0.149641	1.10929	0.00553728	0.0234067	Yes	No	No
C1RL	0.243611	1.18395	7.62e-06	7.2e-05	Yes	No	No
ITIH1	-0.0334855	0.977057	0.529916	0.754561	No	No	No
F2	0.00718768	1.00499	0.89386	0.95499	No	No	No
SERPINA7	0.131776	1.09564	0.0156864	0.0561157	Yes	No	No
B2M	0.322423	1.25043	1.12e-08	1.74e-07	Yes	No	No
SAA4	0.0965357	1.0692	0.0726285	0.192518	No	No	No
APOE	-0.0872931	0.941287	0.107592	0.258169	No	No	No
LYVE1	-0.0063378	0.995617	0.907188	0.961534	No	No	No
QSOX1	0.248574	1.18803	5.31e-06	5.2e-05	Yes	No	No
PZP	0.204158	1.15201	0.00517699	0.022068	Yes	No	No
C1S	0.295181	1.22704	3.87e-08	5.43e-07	Yes	No	No
CLU	0.0307225	1.02152	0.575215	0.781398	No	No	No
APOA4	-0.0104407	0.992789	0.849663	0.935087	No	No	No
CPB2	0.0931621	1.06671	0.0892792	0.224873	Yes	No	No
ATRN	-0.0729354	0.950702	0.179832	0.373061	No	No	No
ECM1	-0.0598675	0.959352	0.269142	0.493736	No	No	No
PROS1	0.0214239	1.01496	0.696808	0.858163	No	No	No
CFD	0.209427	1.15623	0.000193	0.00123716	Yes	No	No
F12	0.0660766	1.04687	0.22397	0.435352	Yes	No	No
IGLC2	0.36131	1.28459	4.51e-11	1.2e-09	Yes	No	No
AFM	-0.103164	0.930989	0.0574681	0.161825	No	No	No
PGLYRP2	0.0352206	1.02471	0.515137	0.743102	No	No	No
SERPINA6	0.165178	1.1213	0.00572356	0.0240144	Yes	No	No
C5	0.0708141	1.05031	0.184988	0.380346	No	No	No
SELENOP	-0.187119	0.878358	0.000568	0.0031638	Yes	No	No
APOD	-0.0397689	0.972811	0.480046	0.711575	No	No	No
LPA	0.0140626	1.0098	0.793306	0.906591	No	No	No
ADIPOQ	0.0115214	1.00802	0.853407	0.936993	No	No	No
APOC1	-0.130509	0.913509	0.0227549	0.0754504	No	No	No
SERPINA1	0.304025	1.23458	1.74e-08	2.61e-07	Yes	No	No
LRG1	0.509514	1.42357	5.37e-20	4.64e-18	Yes	No	No
SELL	-0.175396	0.885524	0.00154881	0.00780251	No	No	No
C1R	0.270044	1.20584	5.2e-07	6.23e-06	Yes	No	No
BTD	-0.0229317	0.984231	0.670329	0.843849	No	No	No
CFB	0.322891	1.25083	4.32e-09	7.38e-08	Yes	No	No
CLEC3B	-0.332953	0.79391	2.55e-09	4.63e-08	Yes	No	No
SERPINF1	0.114215	1.08239	0.0420087	0.125769	No	No	No
CFHR4	0.072384	1.05145	0.177666	0.370075	No	No	No
MBL2	0.159871	1.11719	0.00330891	0.0149512	Yes	No	No
KLKB1	-0.113602	0.924278	0.0451903	0.133567	No	No	No
PPBP	0.0988571	1.07092	0.0667465	0.181011	No	No	No
ITIH4	0.334065	1.26056	3.89e-09	6.76e-08	Yes	No	No
SERPINA5	-0.163929	0.892591	0.00307812	0.0141478	Yes	No	No
PF4	0.120669	1.08724	0.0249083	0.0811506	Yes	No	No
LGALS3BP	0.128126	1.09287	0.0166706	0.0584966	No	No	No
C7	0.204066	1.15194	0.000276	0.00169328	No	No	No
SERPIND1	0.416237	1.33444	1.99e-14	8.56e-13	Yes	No	No
ORM1	0.44177	1.35827	3.64e-16	2e-14	Yes	No	No
APOA1	-0.147087	0.903072	0.00976319	0.0373366	No	No	No
HRG	-0.0487366	0.966783	0.37197	0.605585	No	No	No
A1BG	0.209752	1.15649	0.000252	0.00158387	Yes	No	No
CFI	0.285	1.21841	2.01e-07	2.55e-06	Yes	No	No
F11	0.0405566	1.02851	0.470902	0.703578	No	No	No
SERPINA4	-0.179401	0.88307	0.00101903	0.00539261	No	No	No
CD5L	0.202649	1.15081	0.000203	0.0012973	Yes	No	No
C3	0.0616662	1.04367	0.263716	0.486516	No	No	No
SERPING1	0.401962	1.3213	2.99e-13	1.09e-11	Yes	No	No
APCS	0.30516	1.23556	8.28e-08	1.14e-06	Yes	No	No
SERPINF2	-0.126347	0.916148	0.0237607	0.0779721	No	No	No
GC	0.0616797	1.04368	0.245217	0.462261	No	No	No
F13B	0.0291154	1.02039	0.5952	0.79387	No	No	No
TTR	-0.135167	0.910565	0.0196704	0.0669732	No	No	No
TF	-0.0282833	0.980586	0.600774	0.796602	No	No	No
CFP	-0.134901	0.910732	0.0143712	0.0521732	No	No	No
PLG	0.165899	1.12186	0.00239861	0.0113442	Yes	No	No
SERPINA3	0.512032	1.42606	1.24e-20	1.21e-18	Yes	No	No
FN1	-0.000874	0.999395	0.987145	0.992552	No	No	No
FGA	0.301318	1.23227	6.8e-08	9.42e-07	Yes	No	No
SERPINC1	0.041705	1.02933	0.450232	0.683023	Yes	No	No
CFH	0.219701	1.16449	7.06e-05	0.000511	Yes	No	No
DPEP1	-0.0413484	0.971746	0.451642	0.684454	No	No	No
MAP4K5	-0.0313022	0.978537	0.567314	0.776659	No	No	No
IL18RAP	0.00486994	1.00338	0.929019	0.967563	No	No	No
CRIP2	0.254012	1.19252	6.98e-06	6.68e-05	Yes	No	No
PPP3R1	-0.144391	0.904761	0.00846864	0.0334306	Yes	No	No
DARS1	-0.0630932	0.95721	0.250244	0.468728	No	No	No
MAD1L1	0.269032	1.205	1.23e-06	1.35e-05	Yes	No	No
EREG	0.0245874	1.01719	0.648584	0.83183	No	No	No
SKAP1	0.142038	1.10346	0.00943709	0.0364215	No	No	No
IMPA1	-0.0645451	0.956247	0.23423	0.449337	No	No	No
PTPN1	0.0674418	1.04786	0.21811	0.428775	No	No	No
GGT5	0.0960341	1.06883	0.0825183	0.211961	No	No	No
CLPP	-0.0349465	0.976068	0.520902	0.744834	No	No	No
IL6	0.37481	1.29667	7.4e-12	2.11e-10	Yes	Yes	Yes
PTPRN2	0.28142	1.21539	5.51e-07	6.55e-06	Yes	No	No
NMNAT1	0.130768	1.09488	0.0185557	0.0637405	Yes	No	No
CRTAM	-0.013684	0.99056	0.805399	0.912114	No	No	No
CSF2RA	0.168999	1.12428	0.0016169	0.00811767	No	No	No
PSG1	-0.0025299	0.998248	0.96352	0.984264	No	No	No
DRAXIN	-0.151539	0.90029	0.00632707	0.0260261	Yes	No	No
EBAG9	0.0171056	1.01193	0.754582	0.887311	No	No	No
ULBP2	0.225875	1.16949	9.19e-05	0.000648	Yes	No	No
NGF	-0.02233	0.984641	0.677365	0.849092	No	No	No
ABHD14B	0.0685583	1.04867	0.211251	0.41975	No	No	No
PHOSPHO1	-0.0057903	0.995995	0.91929	0.965995	No	No	No
CRADD	-0.0085732	0.994075	0.875126	0.945987	No	No	No
SPOCK1	-0.144724	0.904552	0.0097174	0.0372099	Yes	No	No
PAEP	0.270667	1.20637	1.96e-05	0.000165	No	No	No
WWP2	-0.0514861	0.964942	0.352916	0.585271	No	No	No
APRT	-0.0556524	0.962159	0.317196	0.547037	No	No	No
CLEC10A	0.26224	1.19934	1.58e-06	1.72e-05	Yes	No	No
CHMP1A	0.00850811	1.00591	0.874595	0.945792	No	No	No
NAAA	-0.0163663	0.98872	0.762818	0.890903	No	No	No
SERPINB9	-0.0021794	0.99849	0.96791	0.985059	No	No	No
GFRA3	-0.143717	0.905184	0.0101476	0.0385557	No	No	No
DKK4	-0.202261	0.869187	0.000301	0.0018114	Yes	No	No
EFNA4	0.397147	1.3169	6.12e-12	1.8e-10	Yes	No	No
VWC2	0.335746	1.26203	4.42e-09	7.51e-08	Yes	No	No
FKBP5	0.0451567	1.0318	0.407562	0.641141	No	No	No
RSPO1	0.332649	1.25932	3.11e-09	5.57e-08	Yes	No	No
WFIKKN1	-0.330645	0.795181	7.85e-09	1.26e-07	Yes	No	No
CDCP1	0.526312	1.44024	3.95e-19	3.22e-17	Yes	Yes	Yes
IFNGR2	-0.058743	0.9601	0.279145	0.502975	Yes	No	No
TBCC	0.00289743	1.00201	0.957671	0.98153	No	No	No
SCARB2	0.222671	1.16689	0.000236	0.00148479	No	No	No
GPC5	-0.101131	0.932302	0.0639138	0.175271	No	No	No
LY96	0.00112162	1.00078	0.983814	0.991656	No	No	No
FLRT2	-0.0714242	0.951698	0.19092	0.389078	No	No	No
TMPRSS5	-0.0713786	0.951728	0.192341	0.390668	No	No	No
SETMAR	-0.0286349	0.980348	0.61591	0.807557	Yes	No	No
GLB1	0.0477684	1.03366	0.388249	0.620733	No	No	No
RHOC	-0.0355521	0.975658	0.516203	0.743463	No	No	No
MDGA1	-0.214076	0.862098	0.000109	0.000744	Yes	No	No
TXLNA	0.0341484	1.02395	0.535916	0.758182	No	No	No
TNFSF14	0.19967	1.14844	0.000217	0.00137946	Yes	No	No
MASP1	-0.0813205	0.945192	0.136221	0.305404	No	No	No
STAMBP	0.0218139	1.01524	0.692014	0.855766	No	No	No
DNMBP	0.0833389	1.05947	0.130831	0.297638	No	No	No
TNR	-0.685695	0.621706	6.16e-35	1.51e-32	Yes	No	No
CC2D1A	0.0211529	1.01477	0.704622	0.861896	No	No	No
MITD1	-0.036291	0.975159	0.50668	0.7356	No	No	No
FKBP4	0.0504092	1.03556	0.352563	0.585015	No	No	No
PRDX1	0.00296571	1.00206	0.957633	0.98153	No	No	No
LPO	0.0814522	1.05808	0.146659	0.321446	No	No	No
TNFRSF6B	0.457877	1.37352	1.69e-16	9.95e-15	Yes	No	Yes
LAIR2	0.114391	1.08252	0.0360761	0.110716	No	No	No
CD274	0.248191	1.18772	9.04e-06	8.35e-05	Yes	No	No
TNFRSF10A	0.457517	1.37318	8.2e-16	4.22e-14	Yes	No	No
FRZB	-0.0748666	0.94943	0.186194	0.382147	No	No	No
PSME1	0.114397	1.08252	0.0407048	0.122239	No	No	No
LAYN	0.247386	1.18705	2.89e-05	0.000233	No	No	No
SNCG	0.0315144	1.02208	0.578565	0.783423	No	No	No
BAG3	-0.0997708	0.933181	0.0658093	0.179131	Yes	No	No
CCS	0.0672872	1.04774	0.22714	0.4386	No	No	No
ADGRB3	0.0451339	1.03178	0.409299	0.643184	No	No	No
HNMT	0.123854	1.08964	0.026541	0.0852854	No	No	No
CX3CL1	0.000444	1.00031	0.993597	0.99648	No	No	No
IPCEF1	0.0619381	1.04387	0.255927	0.476967	No	No	No
AFP	0.0343729	1.02411	0.536831	0.758746	No	No	No
MATN3	0.0277383	1.01941	0.62058	0.811868	No	No	No
OBP2B	-0.057597	0.960863	0.392547	0.623473	No	No	No
TNFRSF10B	0.77358	1.70951	2.62e-41	8.56e-39	Yes	Yes	No
EPHB6	0.0709287	1.05039	0.20296	0.4078	No	No	No
CALCA	0.255705	1.19392	9.91e-05	0.000691	No	No	No
SFRP1	0.232309	1.17471	4.25e-05	0.000332	No	No	No
TNFRSF9	0.366632	1.28934	3.77e-10	8.26e-09	Yes	No	No
RBKS	0.046841	1.033	0.413943	0.649439	No	No	No
TCL1A	-0.0294039	0.979825	0.605302	0.799065	No	No	No
CD63	0.0665941	1.04724	0.21894	0.429752	No	No	No
PSME2	0.174224	1.12836	0.0019537	0.00950003	Yes	No	No
ASGR1	0.340002	1.26576	1.12e-09	2.16e-08	Yes	No	No
FUT8	0.0606374	1.04293	0.2615	0.483339	No	No	No
TBCB	-0.0138866	0.990421	0.799409	0.910731	No	No	No
BMP4	-0.0088552	0.993881	0.872011	0.944705	No	No	No
CST5	0.0152744	1.01064	0.785942	0.902379	No	No	No
ASAH2	-0.110412	0.926324	0.0481768	0.140651	No	No	No
CXCL8	0.242733	1.18323	1.5e-05	0.00013	No	No	No
BCAN	-0.459647	0.727164	2.68e-16	1.54e-14	Yes	No	No
ACVRL1	0.531104	1.44503	2.5e-20	2.37e-18	Yes	No	No
EIF4B	0.0204391	1.01427	0.709268	0.863648	No	No	No
ADAM22	-0.207274	0.866172	0.00016	0.00104921	Yes	No	No
PLA2G10	0.0164484	1.01147	0.767167	0.892576	No	No	No
LXN	0.0580432	1.04105	0.293226	0.518486	Yes	No	No
CCL2	0.117894	1.08515	0.0385283	0.116986	No	No	No
CDH15	-0.108267	0.927702	0.0857151	0.217585	Yes	No	No
CNTN5	-0.176806	0.884659	0.00218684	0.0104265	Yes	No	No
ROBO2	0.178416	1.13164	0.00183491	0.00902704	No	No	No
CDH3	0.151707	1.11088	0.00655836	0.0268272	No	No	No
DDR1	0.135215	1.09826	0.0138298	0.05027	No	No	No
CD300C	0.179725	1.13267	0.00136726	0.00699587	No	No	No
PVR	0.101136	1.07262	0.0622001	0.171693	No	No	No
TXNDC5	0.0607125	1.04298	0.259615	0.481065	No	No	No
FUT3_FUT5	0.479245	1.39401	6.06e-17	3.71e-15	Yes	No	No
STC1	0.0917202	1.06564	0.0987348	0.241966	No	No	No
RWDD1	-0.0022476	0.998443	0.967075	0.985059	No	No	No
VTA1	0.0158782	1.01107	0.768907	0.89366	No	No	No
EZR	0.197774	1.14693	0.000275	0.00169138	No	No	No
CD8A	0.146946	1.10722	0.00682868	0.0277782	No	No	No
MMP8	0.420129	1.33805	1.25e-14	5.47e-13	Yes	No	No
SEMA4D	0.0203747	1.01422	0.704559	0.861896	No	No	No
PDCD5	0.150017	1.10958	0.00566769	0.023814	No	No	No
NSFL1C	0.0817832	1.05833	0.139744	0.309757	No	No	No
SERPINB6	0.0120713	1.0084	0.823445	0.922144	No	No	No
CXCL13	0.263091	1.20005	1.61e-06	1.75e-05	Yes	No	Yes
CD34	-0.136181	0.909924	0.0121178	0.0448236	Yes	No	No
VCAN	-0.0957928	0.935758	0.0846331	0.21577	No	No	No
PPCDC	0.0327694	1.02297	0.554331	0.76832	No	No	No
SMPD1	0.274155	1.20929	4.66e-07	5.61e-06	Yes	No	No
BST2	0.131041	1.09508	0.0164408	0.0581068	No	No	No
CCL19	0.137619	1.10009	0.0106483	0.0401464	No	No	No
SULT1A1	-0.0038332	0.997347	0.943717	0.974577	No	No	No
SUMF2	0.0972086	1.0697	0.0714914	0.190026	No	No	No
PRL	-0.0903403	0.939301	0.101773	0.247305	No	No	No
LBR	0.180436	1.13323	0.000828	0.00443934	No	No	No
ANXA3	0.0673929	1.04782	0.215544	0.42544	No	No	No
ENO1	0.00352094	1.00244	0.948365	0.978689	No	No	No
CHGB	0.188667	1.13971	0.000734	0.0040013	Yes	No	No
ADAM8	0.222201	1.16651	4.48e-05	0.000345	No	No	No
CD74	0.255922	1.1941	7.59e-06	7.19e-05	Yes	No	No
LGALS8	0.0148538	1.01035	0.783344	0.900463	No	No	No
CXCL11	0.00695429	1.00483	0.899199	0.957212	No	No	No
GOLM2	0.157851	1.11562	0.00345013	0.0154703	No	No	No
RGMB	-0.14515	0.904285	0.00907056	0.0352851	Yes	No	No
ENO2	-0.100187	0.932912	0.0644744	0.176478	No	No	No
OXT	0.0385233	1.02706	0.475449	0.708393	No	No	No
SCARF2	-0.0250012	0.98282	0.687059	0.854764	No	No	No
TNFRSF8	0.0897708	1.0642	0.101802	0.247305	No	No	No
THY1	0.0797956	1.05687	0.148945	0.32476	No	No	No
BST1	-0.0834727	0.943783	0.114125	0.269008	No	No	No
TNFRSF21	0.170571	1.1255	0.00216528	0.0103405	Yes	No	No
CPPED1	0.198098	1.14718	0.000282	0.00171926	Yes	No	No
NCAN	-0.372221	0.772592	7.49e-11	1.93e-09	Yes	No	No
NTRK3	-0.472634	0.720648	1.48e-17	9.9e-16	Yes	No	No
SCARA5	0.027625	1.01933	0.633965	0.82195	No	No	No
LRPAP1	0.192168	1.14248	0.000371	0.00216239	Yes	No	No
CPA2	-0.123992	0.917645	0.022327	0.0743474	No	No	No
CLEC1B	0.0793751	1.05656	0.13951	0.309707	No	No	No
FOLR2	0.111845	1.08061	0.045406	0.133893	Yes	No	No
MSR1	0.213545	1.15953	0.000204	0.0013023	No	No	No
JAM2	-0.0539915	0.963268	0.344476	0.575825	No	No	No
RGMA	-0.355295	0.78171	6.94e-11	1.81e-09	Yes	No	No
DKK1	0.0855071	1.06106	0.113025	0.267922	No	No	No
BIN2	-0.038354	0.973765	0.483868	0.714849	No	No	No
CCN5	0.109794	1.07907	0.0652022	0.177643	No	No	No
CGA	0.151825	1.11097	0.0431144	0.128036	No	No	No
APP	0.0909438	1.06507	0.091491	0.229078	No	No	No
ITGAM	-0.380082	0.768394	6.37e-12	1.85e-10	Yes	No	No
APOH	0.0014286	1.00099	0.978748	0.989189	No	No	No
MIF	-0.0185275	0.98724	0.73377	0.875949	No	No	No
NPTX1	0.154745	1.11323	0.00503703	0.0215653	No	No	No
GGT1	0.0782263	1.05572	0.180875	0.374632	No	No	No
BCAM	0.0203828	1.01423	0.711721	0.864593	No	No	No
STIP1	0.0336448	1.02359	0.541473	0.760891	No	No	No
AHSP	0.129065	1.09358	0.0253275	0.0819596	Yes	No	No
DSC2	0.137598	1.10007	0.0163309	0.0578574	No	No	No
CD164	-0.0114706	0.992081	0.832885	0.927639	No	No	No
NRP2	0.0354252	1.02486	0.530552	0.754957	No	No	No
SIGLEC5	0.164582	1.12084	0.0029322	0.013562	No	No	No
MMP3	0.115021	1.08299	0.108849	0.260759	No	No	No
WARS	0.0646724	1.04585	0.239368	0.454738	No	No	No
NID2	0.110708	1.07976	0.038261	0.116448	No	No	No
HARS1	-0.0332328	0.977228	0.541233	0.760891	No	No	No
PEBP1	0.085369	1.06096	0.122283	0.283461	No	No	No
SERPINB1	0.0521281	1.03679	0.338454	0.568673	No	No	No
IL17RA	0.0538907	1.03806	0.320834	0.550367	No	No	No
CLEC14A	0.202803	1.15093	0.000355	0.0020942	Yes	No	No
GP6	0.0313419	1.02196	0.562781	0.775232	No	No	No
CNTN3	-0.237443	0.848247	7.55e-05	0.000544	Yes	No	No
INHBC	0.134815	1.09795	0.0126046	0.0462746	No	No	No
PIK3IP1	0.242566	1.18309	4.36e-05	0.000338	Yes	No	No
NCAM2	-0.012043	0.991687	0.824057	0.922144	No	No	No
CA6	-0.401558	0.75704	1.88e-12	5.74e-11	Yes	No	No
SPINK1	0.400196	1.31969	1.15e-12	3.64e-11	Yes	No	No
SUSD2	0.441309	1.35784	5.64e-16	3.01e-14	Yes	No	No
MESD	-0.0184678	0.987281	0.733498	0.875949	No	No	No
MPO	0.238181	1.1795	1.02e-05	9.2e-05	Yes	No	No
GUCA2A	0.061448	1.04351	0.275427	0.500318	No	No	No
MMP9	0.488636	1.40312	4.83e-19	3.73e-17	Yes	No	No
THBS2	0.136029	1.09888	0.0130217	0.0476273	No	No	No
PLA2G7	-0.0693365	0.953076	0.223891	0.435352	No	No	No
NOMO1	-0.0311995	0.978606	0.566423	0.776288	Yes	No	No
TNXB	-0.0090378	0.993755	0.869983	0.943552	No	No	No
CD109	-0.156296	0.897326	0.00427509	0.0188012	Yes	No	No
SPINT1	0.488597	1.40308	4.82e-19	3.73e-17	Yes	Yes	Yes
CD99	-0.0309725	0.97876	0.625531	0.81544	Yes	No	No
FCRL5	-0.152943	0.899414	0.00765579	0.0307173	Yes	No	No
CLEC11A	0.0261736	1.01831	0.630963	0.821062	No	No	No
DSG2	-0.157967	0.896288	0.00472363	0.020553	No	No	No
SOD2	0.0619222	1.04386	0.271216	0.495683	No	No	No
NUDT5	0.0997564	1.07159	0.0676844	0.182543	No	No	No
IL1R1	0.0337249	1.02365	0.539401	0.760765	No	No	No
CNTN4	-0.292067	0.816731	1.32e-07	1.72e-06	Yes	No	No
TMSB10	0.20005	1.14874	0.000209	0.00133034	No	No	No
CD177	0.0580283	1.04104	0.277337	0.502182	No	No	No
TREML2	-0.0722027	0.951185	0.191029	0.389078	No	No	No
MYOC	-0.190971	0.876016	0.000751	0.0040769	Yes	No	No
CD99L2	0.179452	1.13245	0.00111642	0.00585523	No	No	No
OGN	0.21989	1.16464	0.000178	0.00114281	Yes	No	No
PLAU	0.0591357	1.04184	0.287645	0.511699	No	No	No
EFNA1	0.380281	1.3016	1.93e-11	5.21e-10	Yes	Yes	No
IL1RAP	-0.0516795	0.964812	0.351275	0.583537	No	No	No
B4GAT1	-0.209061	0.8651	0.000174	0.00112741	Yes	No	No
ALDH1A1	0.0186944	1.01304	0.743322	0.882076	No	No	No
PILRA	0.237874	1.17925	2.19e-05	0.000181	No	No	No
CD300LG	-0.174693	0.885956	0.00183893	0.00903169	Yes	No	No
PECAM1	-0.0646492	0.956178	0.235869	0.451557	No	No	No
GNLY	0.0535586	1.03782	0.327821	0.557504	No	No	No
FCER2	-0.0819739	0.944764	0.138104	0.30752	Yes	No	No
MFGE8	0.130715	1.09484	0.0179639	0.0620419	Yes	No	No
TXNRD1	0.0392444	1.02758	0.470837	0.703578	No	No	No
IL7R	-0.392804	0.761648	2.4e-13	9.04e-12	Yes	No	No
HAVCR2	0.383834	1.3048	1.13e-11	3.16e-10	Yes	Yes	No
ARSA	0.0395467	1.02779	0.476049	0.708461	No	No	No
ITGA5	0.0654493	1.04641	0.237272	0.45277	No	No	No
FYB1	0.0124623	1.00868	0.818878	0.920351	No	No	No
BLVRB	0.133357	1.09684	0.016915	0.0592759	Yes	No	No
RELT	0.368306	1.29084	9.31e-10	1.82e-08	Yes	No	No
DBI	0.109542	1.07889	0.0424832	0.126931	No	No	No
VSIG4	0.359474	1.28296	7.86e-10	1.58e-08	Yes	No	No
TNFRSF1B	0.34966	1.27426	8.25e-10	1.65e-08	Yes	No	No
IGF2R	0.0458507	1.03229	0.400833	0.631908	No	No	No
TIMP4	0.262084	1.19921	3.9e-06	3.97e-05	Yes	No	No
SPINK5	-0.0414754	0.971661	0.455267	0.688866	No	No	No
CA2	0.17574	1.12954	0.00185779	0.00909386	Yes	No	No
CTRB1	0.0952485	1.06825	0.0786925	0.204531	No	No	No
F11R	0.0683064	1.04849	0.205213	0.410566	No	No	No
LILRA2	-0.0824959	0.944422	0.144606	0.318186	No	No	No
PAMR1	-0.0295327	0.979738	0.593434	0.793125	No	No	No
TFF1	0.40016	1.31965	2.53e-12	7.66e-11	Yes	No	No
TNFRSF1A	0.395062	1.315	7.01e-12	2.02e-10	Yes	No	No
CLPS	0.0912807	1.06532	0.0904208	0.22698	No	No	No
STC2	0.217579	1.16278	0.000124	0.000839	Yes	No	No
IGFBP4	0.5282	1.44213	6.41e-19	4.83e-17	Yes	Yes	No
GRN	0.196622	1.14601	0.000359	0.0021149	Yes	No	No
PARK7	0.0717496	1.05099	0.190919	0.389078	No	No	No
SESTD1	0.00325709	1.00226	0.952981	0.980352	No	No	No
FOSB	0.0320746	1.02248	0.548489	0.764263	No	No	No
NDRG1	0.0636064	1.04507	0.240074	0.455195	No	No	No
ODAM	-0.360939	0.778657	6.97e-11	1.81e-09	Yes	No	No
PTEN	0.0437047	1.03076	0.419609	0.654297	No	No	No
IFNL1	0.217	1.16231	7.75e-05	0.000554	Yes	No	No
SMARCA2	0.00202192	1.0014	0.970522	0.985283	No	No	No
COPE	-0.0377569	0.974168	0.484486	0.715402	No	No	No
ATF2	-0.0372403	0.974517	0.490138	0.72121	No	No	No
SLC16A1	0.116385	1.08402	0.0339195	0.105086	Yes	No	No
KRT14	0.00404173	1.00281	0.940977	0.973802	No	No	No
CALB2	0.172176	1.12676	0.00204083	0.00984225	No	No	No
ARID4B	0.124024	1.08977	0.0220132	0.0734689	No	No	No
C19orf12	-0.0441632	0.969852	0.424283	0.658278	No	No	No
SCARB1	0.0310774	1.02177	0.563805	0.775232	No	No	No
AMFR	0.0801915	1.05716	0.136129	0.305404	No	No	No
MMP13	0.0117588	1.00818	0.830825	0.926398	No	No	No
CDHR1	-0.0471155	0.96787	0.38971	0.621397	No	No	No
IL34	-0.0237013	0.983706	0.658018	0.838437	No	No	No
ANXA5	0.150468	1.10993	0.00563306	0.0237024	Yes	No	No
ATP5PO	0.0557966	1.03943	0.301358	0.527466	No	No	No
SIGLEC15	0.173374	1.12769	0.00132091	0.00678239	Yes	No	No
KCNIP4	0.0202104	1.01411	0.70753	0.862605	No	No	No
SLC27A4	0.10336	1.07427	0.0593899	0.166439	No	No	No
METAP1	-0.0585401	0.960235	0.278983	0.502975	No	No	No
TDGF1	-0.0160075	0.988966	0.767366	0.892576	No	No	No
RAB6B	0.074216	1.05279	0.16956	0.358446	No	No	No
SSB	0.0969855	1.06954	0.0719823	0.19115	No	No	No
PAK4	0.013549	1.00944	0.803579	0.911945	No	No	No
SIRT5	0.0216688	1.01513	0.687027	0.854764	No	No	No
LYPD1	0.013713	1.00955	0.797735	0.909607	No	No	No
PXN	0.194442	1.14428	0.000353	0.00208994	Yes	No	No
IDI2	-0.0051857	0.996412	0.925349	0.96737	No	No	No
LIF	0.0852625	1.06088	0.112666	0.267287	No	No	No
GLT8D2	-0.0580052	0.960591	0.283566	0.507545	No	No	No
RASA1	-0.0375744	0.974292	0.485925	0.716447	No	No	No
DUSP3	-0.0033564	0.997676	0.950773	0.979452	No	No	No
FGR	0.249108	1.18847	7.19e-06	6.84e-05	Yes	No	No
HSP90B1	-0.0347905	0.976174	0.519404	0.744559	No	No	No
MAPT	0.0657618	1.04664	0.224209	0.435517	No	No	No
CLSPN	0.0386209	1.02713	0.47503	0.708205	No	No	No
PADI4	0.15057	1.11001	0.00678656	0.0276451	Yes	No	No
IVD	0.0232309	1.01623	0.664372	0.842149	No	No	No
NOS3	0.22796	1.17118	4.85e-05	0.000368	Yes	No	No
PLIN1	0.0296496	1.02076	0.591832	0.792409	No	No	No
CETN2	-0.034178	0.976588	0.531492	0.755928	No	No	No
STK24	-0.0108034	0.99254	0.844132	0.934566	No	No	No
GGA1	-0.010191	0.992961	0.85041	0.935087	No	No	No
PBLD	-0.0596546	0.959494	0.281997	0.505435	No	No	No
EPHA10	0.033843	1.02374	0.528822	0.753956	No	No	No
GHRHR	0.0286331	1.02005	0.594898	0.793829	No	No	No
TPPP3	0.0284321	1.0199	0.59766	0.795116	No	No	No
ATP6V1F	0.0897723	1.0642	0.10387	0.251084	No	No	No
TBC1D17	0.126877	1.09193	0.0236295	0.0776284	Yes	No	No
GBP4	-0.0136709	0.990569	0.800475	0.911592	No	No	No
FKBP7	0.0679429	1.04822	0.212698	0.420952	No	No	No
PTS	-0.0585784	0.96021	0.296508	0.521152	No	No	No
TNF	0.175499	1.12936	0.00189698	0.00927025	No	No	No
NXPH1	-0.0336094	0.976973	0.541976	0.760891	No	No	No
PMVK	-0.0221534	0.984762	0.688814	0.854764	No	No	No
VSTM1	0.100714	1.0723	0.0638525	0.175266	No	No	No
SLC39A14	0.0964498	1.06914	0.0793135	0.205781	Yes	No	No
ING1	0.0504026	1.03555	0.35432	0.585944	No	No	No
CASP1	0.220092	1.16481	5.42e-05	0.000406	Yes	No	No
ILKAP	0.0717614	1.051	0.189608	0.387528	No	No	No
BAX	0.0836745	1.05971	0.12557	0.289027	No	No	No
CERT	-0.0464689	0.968303	0.397454	0.628606	No	No	No
MRPL46	0.0637114	1.04515	0.238761	0.454458	No	No	No
CARHSP1	0.171997	1.12662	0.00205542	0.00988017	Yes	No	No
KRT5	0.0247245	1.01729	0.667642	0.843401	No	No	No
GDNF	0.0401916	1.02825	0.479191	0.711519	No	No	No
SLIT2	0.0421806	1.02967	0.436783	0.667922	No	No	No
NOS1	0.0465008	1.03276	0.423898	0.658028	No	No	No
C2CD2L	0.100631	1.07224	0.0646965	0.176663	No	No	No
ATXN10	0.0226333	1.01581	0.68038	0.850838	No	No	No
MUC13	0.109506	1.07886	0.0493573	0.143385	No	No	No
PRTFDC1	-0.0684671	0.953651	0.21409	0.422853	No	No	No
TST	-0.0293071	0.979891	0.594118	0.793147	No	No	No
XRCC4	0.0159768	1.01114	0.76826	0.893262	No	No	No
TARBP2	0.000327	1.00023	0.995307	0.997344	No	No	No
NEFL	0.0985596	1.0707	0.126168	0.28995	No	No	No
FHIT	-0.0260692	0.982093	0.637189	0.822965	No	No	No
KIRREL2	0.0940341	1.06735	0.0919523	0.229728	No	No	No
CLSTN1	-0.165702	0.891495	0.00220786	0.0105097	Yes	No	No
TDRKH	-0.024901	0.982888	0.651861	0.834939	No	No	No
GSTP1	-0.0438488	0.970064	0.420378	0.65464	No	No	No
MAX	-0.0519353	0.964641	0.343238	0.574084	No	No	No
S100A16	-0.0361248	0.975271	0.507035	0.735751	No	No	No
DCTN6	0.00683201	1.00475	0.900671	0.958431	No	No	No
PTK7	0.186223	1.13778	0.000718	0.00393319	No	No	No
KEL	-0.119238	0.920674	0.0380609	0.11596	No	No	No
WASF3	0.00155503	1.00108	0.977188	0.988791	No	No	No
BRK1	0.0859569	1.06139	0.121401	0.281861	No	No	No
FMNL1	0.150422	1.10989	0.00624565	0.0257995	No	No	No
GKN1	0.18877	1.13979	0.000643	0.00356055	Yes	No	No
ANXA10	0.24529	1.18533	1.12e-05	0.0001	Yes	No	No
HMOX2	0.0431973	1.03039	0.430326	0.661364	No	No	No
KLB	-0.0392421	0.973166	0.46997	0.703517	No	No	No
ISLR2	0.125722	1.09105	0.0205957	0.0695282	No	No	No
GPKOW	0.164879	1.12107	0.00263248	0.0122724	No	No	No
ECE1	-0.0977226	0.934507	0.0710593	0.189384	Yes	No	No
PFDN2	0.09149	1.06547	0.0919852	0.229728	No	No	No
CASP10	0.0489456	1.03451	0.373978	0.607172	No	No	No
TIGAR	0.116691	1.08424	0.0318004	0.0996776	Yes	No	No
AKT1S1	0.0381505	1.0268	0.493779	0.724751	No	No	No
AGR2	0.280794	1.21486	4.27e-07	5.2e-06	Yes	No	No
FABP5	0.242271	1.18285	6.94e-06	6.66e-05	Yes	No	No
CPM	0.0234188	1.01637	0.679172	0.850309	No	No	No
PIGR	0.735094	1.66451	2.56e-41	8.56e-39	Yes	Yes	No
LAMP2	0.00389462	1.0027	0.944798	0.975351	No	No	No
IFNL2	0.0426688	1.03002	0.42849	0.66027	No	No	No
ARMCX2	0.0500131	1.03527	0.354272	0.585944	No	No	No
AGBL2	-0.0417927	0.971447	0.436867	0.667922	No	No	No
UPK3A	0.0150951	1.01052	0.781132	0.900034	No	No	No
VAV3	-0.0108891	0.992481	0.844137	0.934566	No	No	No
CDKL5	-0.0459474	0.968653	0.395818	0.627032	No	No	No
SYNGAP1	0.131811	1.09567	0.0144812	0.052443	Yes	No	No
TJP3	-0.0326484	0.977624	0.541468	0.760891	No	No	No
TUBB3	0.00464984	1.00323	0.931476	0.969091	No	No	No
CTNNA1	0.0098093	1.00682	0.855981	0.938766	No	No	No
ZPR1	0.0816727	1.05824	0.127363	0.291556	No	No	No
GRIN2B	-0.0719855	0.951328	0.182685	0.377583	No	No	No
GABRA4	-0.0535509	0.963562	0.320632	0.550367	No	No	No
SCN3B	0.022951	1.01604	0.670589	0.843849	No	No	No
CNGB3	0.0401691	1.02823	0.455663	0.688866	No	No	No
KIRREL1	-0.0027179	0.998118	0.959972	0.982748	No	No	No
CNTF	-0.0174636	0.987968	0.745996	0.88248	No	No	No
KLF4	0.214263	1.16011	0.000101	0.000701	Yes	No	No
GLP1R	0.0192608	1.01344	0.723059	0.871635	No	No	No
TSPAN7	-0.131282	0.91302	0.0144441	0.0523731	Yes	No	No
SNAP25	0.045512	1.03205	0.407295	0.641064	No	No	No
RANBP2	-0.0338404	0.976817	0.529371	0.754373	No	No	No
KCNC4	0.0214773	1.015	0.690854	0.855413	No	No	No
IMPG1	-0.0028925	0.997997	0.95721	0.98153	No	No	No
CRYM	-0.0079848	0.994481	0.883554	0.948898	No	No	No
KIF20B	0.0609963	1.04319	0.256787	0.477634	No	No	No
LYPLA2	0.0564559	1.03991	0.29517	0.520365	No	No	No
FZD8	0.0873526	1.06242	0.106481	0.255919	No	No	No
GPR101	-0.0322646	0.977884	0.550072	0.764582	No	No	No
CACNB1	-0.109777	0.926731	0.0410455	0.123137	No	No	No
CEND1	-0.0625999	0.957537	0.247716	0.465144	No	No	No
DNLZ	-0.106539	0.928813	0.0512206	0.148066	No	No	No
DEFB116	0.0458289	1.03228	0.398522	0.629617	No	No	No
HTR1A	-0.0069281	0.995209	0.898219	0.95713	No	No	No
OTOA	-0.0502574	0.965764	0.350709	0.582927	No	No	No
BRD2	-0.0717624	0.951475	0.185058	0.380346	No	No	No
CD3D	-0.0707013	0.952175	0.19167	0.389844	No	No	No
ART5	-0.0279168	0.980836	0.603618	0.79866	No	No	No
RAB3GAP1	0.0218501	1.01526	0.68457	0.854187	No	No	No
DCUN1D1	-0.107243	0.92836	0.0464931	0.136414	No	No	No
ECSCR	-0.108663	0.927447	0.045725	0.134563	No	No	No
HDAC9	0.0702982	1.04993	0.190928	0.389078	No	No	No
SCN2A	-0.0599931	0.959269	0.266872	0.490796	No	No	No
MYOM1	0.0537368	1.03795	0.316804	0.546682	No	No	No
OMP	0.0365634	1.02567	0.494548	0.725156	Yes	No	No
DOCK9	-0.0235345	0.983819	0.660835	0.839841	No	No	No
BOLA1	0.144916	1.10567	0.00760668	0.030562	Yes	No	No
PCARE	-0.0235185	0.98383	0.66234	0.840662	No	No	No
FH	0.0510976	1.03605	0.341436	0.572046	No	No	No
CACNA1C	-0.0603661	0.959021	0.264118	0.486944	No	No	No
IL13RA2	-0.011799	0.991855	0.82675	0.923581	No	No	No
PNMA2	0.0160843	1.01121	0.76567	0.892226	No	No	No
CSPG5	-0.0654937	0.955618	0.228187	0.440332	No	No	No
BCAT2	-0.0256883	0.982352	0.635053	0.822015	No	No	No
LELP1	0.0408336	1.02871	0.447625	0.680473	No	No	No
STEAP4	-0.0989376	0.93372	0.0668835	0.181215	Yes	No	No
BRME1	0.0297358	1.02083	0.582418	0.786465	No	No	No
TFAP2A	0.0617495	1.04373	0.249828	0.468248	No	No	No
DEFB104A_DEFB104B	-0.0564268	0.961643	0.333069	0.562197	No	No	No
ATXN2	0.00692488	1.00481	0.898796	0.95713	No	No	No
CBLN1	0.0011591	1.0008	0.982824	0.991602	No	No	No
TMPRSS11B	0.0440245	1.03099	0.415335	0.650928	No	No	No
SMS	0.00395245	1.00274	0.941663	0.974169	No	No	No
ELAVL4	0.0652741	1.04628	0.225179	0.436982	No	No	No
KLRC1	0.0529931	1.03741	0.326473	0.55641	No	No	No
BLOC1S2	-0.030832	0.978856	0.565163	0.775684	No	No	No
SCIN	-0.0815462	0.945044	0.129404	0.295536	No	No	No
DEFB118	0.0497518	1.03509	0.353976	0.585944	No	No	No
DGCR6	0.104972	1.07547	0.0525527	0.150877	No	No	No
ITPRIP	0.00490849	1.00341	0.92758	0.967457	No	No	No
ARID3A	0.0372406	1.02615	0.490498	0.721378	No	No	No
IGDCC3	0.0455476	1.03207	0.40023	0.631297	No	No	No
SH3BGRL2	-0.0065311	0.995483	0.904146	0.960612	No	No	No
LMOD2	-0.0491727	0.96649	0.359695	0.590841	No	No	No
KRT8	-0.0205346	0.985867	0.708453	0.863372	No	No	No
HTR1B	-0.0349633	0.976057	0.513568	0.742664	No	No	No
RRP15	0.0370425	1.02601	0.491948	0.722786	No	No	No
MAP1LC3A	-0.0836085	0.943694	0.121268	0.281777	No	No	No
CHP1	0.0326018	1.02286	0.54508	0.76306	No	No	No
CORO6	-0.0104133	0.992808	0.848661	0.935087	No	No	No
ARHGEF5	0.175294	1.12919	0.00111454	0.00585523	Yes	No	No
TXNL1	-0.165885	0.891381	0.00203365	0.00982373	Yes	No	No
BHLHE40	0.0642724	1.04556	0.232432	0.44647	No	No	No
SAG	0.0708869	1.05036	0.189577	0.387528	No	No	No
CDH4	0.0280107	1.01961	0.604393	0.79866	No	No	No
SPTBN2	0.00309639	1.00215	0.954397	0.980435	No	No	No
ADGRV1	0.0677366	1.04807	0.207885	0.414782	No	No	No
NLGN2	0.0292695	1.0205	0.587115	0.790525	No	No	No
TP73	-0.0708957	0.952047	0.186376	0.382254	No	No	No
ERC2	-0.0593553	0.959693	0.272245	0.496636	No	No	No
AMIGO1	0.0192688	1.01345	0.719884	0.869724	No	No	No
DTX2	-0.113691	0.92422	0.0346658	0.106947	Yes	No	No
C2orf69	0.00845828	1.00588	0.87652	0.946177	No	No	No
CLEC2L	-0.102049	0.931709	0.056314	0.15888	No	No	No
TRIM40	-0.0690089	0.953293	0.203966	0.408907	No	No	No
EPB41L5	-0.0148344	0.98977	0.782694	0.900463	No	No	No
FARSA	-0.0075773	0.994762	0.888973	0.952408	No	No	No
SOWAHA	0.0255585	1.01787	0.634428	0.82195	No	No	No
MICALL2	-0.0473749	0.967696	0.392561	0.623473	No	No	No
CLIC5	0.0951768	1.0682	0.0783646	0.20404	No	No	No
MRI1	-0.0101276	0.993005	0.854582	0.937589	No	No	No
DDX25	-0.000647	0.999552	0.990488	0.994619	No	No	No
NAA80	-0.0285117	0.980431	0.605352	0.799065	No	No	No
CGN	0.125038	1.09054	0.0204708	0.069266	No	No	No
LRFN2	-0.0478425	0.967382	0.376313	0.608608	No	No	No
BATF	0.0149354	1.01041	0.77937	0.899015	No	No	No
SLC44A4	0.0184917	1.0129	0.730613	0.873701	No	No	No
FRMD7	0.0242323	1.01694	0.652908	0.835188	No	No	No
KCNH2	0.00491204	1.00341	0.927928	0.967457	No	No	No
NLGN1	-0.0165865	0.988569	0.758356	0.888456	No	No	No
NRXN3	-0.104069	0.930405	0.0508699	0.147342	No	No	No
CRTAP	-0.160086	0.894972	0.00325103	0.0147578	Yes	No	No
SCN3A	0.0436652	1.03073	0.416977	0.652532	No	No	No
PGM2	-0.045262	0.969114	0.401834	0.633147	No	No	No
SOX9	0.0863729	1.0617	0.114899	0.270184	No	No	No
LRTM1	0.0051336	1.00356	0.923907	0.96737	No	No	No
LRP2BP	0.0328669	1.02304	0.541833	0.760891	No	No	No
MN1	0.00283588	1.00197	0.957702	0.98153	No	No	No
OSTN	0.0286996	1.02009	0.593831	0.793125	No	No	No
TDO2	-0.0799296	0.946104	0.140874	0.311321	No	No	No
CNTNAP4	-0.0741995	0.949869	0.165848	0.351694	No	No	No
PDRG1	-0.136302	0.909848	0.0107928	0.0405351	No	No	No
RBP1	-0.044869	0.969378	0.402053	0.633153	No	No	No
CUZD1	0.0639511	1.04532	0.238912	0.454458	No	No	No
CADPS	0.0220686	1.01541	0.680496	0.850838	No	No	No
CABP2	-0.102561	0.931378	0.0554579	0.157004	No	No	No
MYLPF	0.0286095	1.02003	0.614447	0.80708	No	No	No
PSMD5	-0.0589842	0.95994	0.27601	0.500705	No	No	No
HNF1A	-0.0158838	0.989051	0.767283	0.892576	No	No	No
GNGT1	-0.0404694	0.972339	0.450565	0.683174	No	No	No
CASC3	0.0235332	1.01645	0.666605	0.843401	No	No	No
CD164L2	-0.0044043	0.996952	0.934685	0.970025	No	No	No
TBR1	0.111024	1.07999	0.0400537	0.120902	Yes	No	No
LRRC38	0.0145972	1.01017	0.791602	0.905701	No	No	No
DYNLT1	0.0806007	1.05746	0.134894	0.303589	No	No	No
SLC1A4	0.0136287	1.00949	0.799075	0.910703	No	No	No
DOC2B	-0.00582	0.995974	0.913706	0.965099	No	No	No
TPBGL	-0.004945	0.996578	0.926857	0.96737	No	No	No
CLNS1A	0.0547198	1.03866	0.317984	0.548074	No	No	No
CHRM1	0.0091899	1.00639	0.864526	0.941712	No	No	No
FZD10	0.010336	1.00719	0.847414	0.935087	No	No	No
DIPK1C	-0.0756201	0.948934	0.158871	0.340671	No	No	No
MFAP3L	0.0764415	1.05441	0.154603	0.33363	No	No	No
STX1B	0.0527121	1.03721	0.328904	0.558377	No	No	No
DUSP29	-0.0029875	0.997931	0.956753	0.98153	No	No	No
MYL6B	-0.114541	0.923676	0.0338504	0.104984	No	No	No
TARM1	0.0228842	1.01599	0.670597	0.843849	No	No	No
PFDN6	-0.01896	0.986944	0.72331	0.871635	No	No	No
MSLNL	-0.14542	0.904116	0.00652057	0.0267098	Yes	No	No
TMCO5A	-0.0319436	0.978102	0.554245	0.76832	No	No	No
PRKAG3	-0.074645	0.949576	0.162759	0.346896	No	No	No
TTF2	-0.0199886	0.98624	0.713339	0.864959	No	No	No
PMS1	0.030945	1.02168	0.56519	0.775684	No	No	No
DDX53	0.0388664	1.02731	0.468838	0.702849	No	No	No
MDM1	-0.0101212	0.993009	0.85207	0.935875	No	No	No
GTPBP2	-0.0355205	0.97568	0.519549	0.744559	No	No	No
PPT1	0.0171741	1.01198	0.748795	0.884222	No	No	No
SCN2B	-0.0154085	0.989376	0.775023	0.896412	No	No	No
AP2B1	0.0155679	1.01085	0.775316	0.896412	No	No	No
LYSMD3	0.0536399	1.03788	0.324369	0.554362	No	No	No
SCT	0.0506203	1.03571	0.357628	0.589093	No	No	No
CAMLG	-0.0252251	0.982667	0.643719	0.82776	No	No	No
DCC	-0.145033	0.904359	0.00785786	0.0314851	No	No	No
EFNB2	0.00962653	1.00669	0.858886	0.93976	No	No	No
AKR1B10	0.0263639	1.01844	0.625192	0.81544	No	No	No
AIDA	-0.0415199	0.971631	0.435886	0.667922	No	No	No
CLGN	0.0814654	1.05809	0.13149	0.298213	No	No	No
RAC3	0.10085	1.0724	0.0618869	0.17115	No	No	No
RPGR	0.0091021	1.00633	0.864759	0.941712	No	No	No
LRP2	0.0202811	1.01416	0.706041	0.862221	No	No	No
RRAS	-0.0242892	0.983305	0.65708	0.837969	No	No	No
IFT20	-0.0489629	0.966631	0.364165	0.594527	No	No	No
PTH	-0.0168422	0.988394	0.764041	0.891572	Yes	No	No
UROS	0.0128148	1.00892	0.813513	0.918257	No	No	No
SV2A	-0.0552682	0.962415	0.306773	0.533763	No	No	No
GBA	0.151945	1.11107	0.00465509	0.0202849	Yes	No	No
MAG	0.00575608	1.004	0.914904	0.965184	No	No	No
SEZ6	-0.128218	0.914961	0.0194599	0.0664577	No	No	No
COL28A1	-0.115541	0.923036	0.0356158	0.109533	Yes	No	No
CIT	0.0772324	1.05499	0.162415	0.346415	No	No	No
TEX101	0.0907018	1.06489	0.246675	0.464116	No	No	No
CHM	-0.0881136	0.940752	0.10771	0.25824	No	No	No
CCDC28A	0.0156816	1.01093	0.770251	0.894749	No	No	No
FBN2	-0.0459706	0.968638	0.394709	0.626289	No	No	No
INPP5J	-0.0696773	0.952851	0.201304	0.40523	No	No	No
DLGAP5	0.0317088	1.02222	0.550551	0.764583	No	No	No
GRIK2	-0.049983	0.965948	0.347361	0.579019	No	No	No
SORBS1	0.117098	1.08455	0.0306341	0.0964333	No	No	No
SPAG1	-0.0265184	0.981787	0.618482	0.810206	No	No	No
ATXN2L	0.0248955	1.01741	0.644818	0.828809	No	No	No
SOX2	0.136817	1.09948	0.010409	0.039396	Yes	No	No
TPSD1	0.0802083	1.05717	0.131215	0.297982	No	No	No
NRN1	0.0365797	1.02568	0.491191	0.722036	No	No	No
RBFOX3	0.292021	1.22435	7.56e-07	8.78e-06	No	No	No
CDK5RAP3	0.00493187	1.00342	0.926662	0.96737	No	No	No
KLHL41	-0.100359	0.932801	0.069494	0.185887	No	No	No
S100A14	0.077024	1.05484	0.152612	0.330546	No	No	No
NFIC	0.0473684	1.03338	0.374734	0.607265	No	No	No
MYO6	0.12096	1.08746	0.0239248	0.0783358	Yes	No	No
SPACA5_SPACA5B	0.0787335	1.05609	0.148888	0.32476	No	No	No
LEO1	0.230314	1.17309	1.6e-05	0.000136	Yes	No	No
FCER1A	0.12578	1.0911	0.0183185	0.0629995	No	No	No
DSCAM	-0.0379515	0.974037	0.482543	0.71397	No	No	No
ARHGEF10	0.0673308	1.04778	0.219192	0.429752	No	No	No
RLN1	0.0214807	1.015	0.694197	0.857274	No	No	No
MYCBP2	0.065002	1.04609	0.230089	0.443129	No	No	No
PPP1R14D	0.184645	1.13654	0.000638	0.00354365	No	No	No
PAFAH1B3	-0.108744	0.927395	0.0401725	0.121012	No	No	No
RGS10	0.0263645	1.01844	0.625283	0.81544	No	No	No
DNM3	0.094963	1.06804	0.078452	0.204087	No	No	No
CCDC50	0.147016	1.10728	0.00579385	0.0242182	Yes	No	No
VWC2L	-0.0352585	0.975857	0.524244	0.748884	No	No	No
PCBP2	0.0336624	1.02361	0.534759	0.756909	No	No	No
GART	0.056709	1.04009	0.293986	0.519204	No	No	No
FAM171A2	-0.0207537	0.985718	0.6976	0.858163	No	No	No
HJV	0.224207	1.16814	2.78e-05	0.000226	Yes	No	No
C1QBP	0.0669314	1.04749	0.209182	0.417086	No	No	No
GNAS	0.110968	1.07995	0.0397694	0.120168	No	No	No
PHACTR2	-0.0386072	0.973594	0.476836	0.709097	No	No	No
EDF1	0.0814662	1.05809	0.126297	0.29002	No	No	No
PPP1R14A	0.0428251	1.03013	0.426964	0.659108	No	No	No
SAFB2	0.09855	1.0707	0.0648713	0.176905	No	No	No
GPR158	-0.0243133	0.983288	0.658836	0.838753	No	No	No
LMOD1	0.183742	1.13583	0.00197814	0.00958713	Yes	No	No
TMEM25	-0.0529946	0.963933	0.325161	0.554908	No	No	No
TSC22D1	-0.0312154	0.978596	0.56373	0.775232	No	No	No
SLA2	-0.0654353	0.955657	0.226258	0.437773	No	No	No
LETM1	0.18261	1.13494	0.000706	0.00387568	Yes	No	No
SNAPIN	-0.132781	0.912072	0.0152081	0.0548053	No	No	No
LRTM2	-0.220022	0.858552	6.75e-05	0.000489	No	No	No
NMT1	-0.0104869	0.992757	0.845326	0.934566	No	No	No
EIF4G3	-0.0328323	0.977499	0.549762	0.764513	No	No	No
MRPL28	0.117038	1.08451	0.0261975	0.0843663	No	No	No
ARFIP1	-0.0084689	0.994147	0.875727	0.946177	No	No	No
SEPTIN3	0.207502	1.15469	0.000135	0.000907	Yes	No	No
GOLGA3	0.0801554	1.05713	0.139866	0.309793	No	No	No
RNASEH2A	-0.0592948	0.959733	0.268376	0.492786	No	No	No
REEP4	0.0258447	1.01808	0.635901	0.822103	No	No	No
ELAC1	-0.0175993	0.987875	0.744938	0.88248	No	No	No
RTN4IP1	0.0130178	1.00906	0.809455	0.915429	No	No	No
SUOX	-0.0591167	0.959852	0.27895	0.502975	No	No	No
LCN15	0.156873	1.11487	0.00427619	0.0188012	Yes	No	No
MCEE	-0.0461187	0.968538	0.388151	0.620733	No	No	No
RBM17	0.031167	1.02184	0.563618	0.775232	No	No	No
NARS1	-0.0254637	0.982505	0.6387	0.824192	No	No	No
MRPL58	0.0920814	1.06591	0.0848192	0.216057	No	No	No
HNRNPUL1	0.186776	1.13822	0.000672	0.00371102	Yes	No	No
SATB1	0.0822674	1.05868	0.123044	0.284106	No	No	No
CACNB3	0.0467528	1.03294	0.387737	0.620733	No	No	No
FGD3	0.0321277	1.02252	0.554637	0.768382	No	No	No
GID8	0.118589	1.08567	0.0259273	0.0836798	No	No	No
BRSK2	-0.0190486	0.986883	0.722346	0.871265	No	No	No
DDHD2	-0.0084935	0.99413	0.877604	0.946177	No	No	No
EFHD1	0.0549666	1.03884	0.340098	0.570455	No	No	No
PCDH12	0.0284363	1.01991	0.598449	0.795116	No	No	No
SCRIB	-0.0202531	0.98606	0.705409	0.862166	No	No	No
ALDH5A1	0.0135122	1.00941	0.801123	0.911823	No	No	No
HLA.A	0.13675	1.09943	0.0109172	0.0408978	Yes	No	No
C1QTNF6	0.0889503	1.0636	0.0963269	0.237542	No	No	No
IDO1	-0.132418	0.912301	0.0175804	0.0611047	Yes	No	No
S100G	0.199684	1.14845	0.000259	0.00161539	No	No	No
AKT2	-0.0013221	0.999084	0.98052	0.989704	No	No	No
CSNK2A1	0.0997731	1.0716	0.0647224	0.176663	No	No	No
STXBP1	-0.0299902	0.979427	0.579562	0.784411	No	No	No
ASPSCR1	0.0105726	1.00736	0.846788	0.935087	No	No	No
AZI2	0.0212056	1.01481	0.701185	0.860585	No	No	No
PSMD1	0.047942	1.03379	0.379801	0.612899	No	No	No
IGBP1	0.0764109	1.05439	0.163765	0.348663	Yes	No	No
RGCC	-0.0164413	0.988668	0.762805	0.890903	No	No	No
PIBF1	-0.0175841	0.987886	0.746066	0.88248	No	No	No
GIGYF2	0.0569868	1.04029	0.297979	0.522798	No	No	No
PDLIM5	-0.0243643	0.983254	0.655644	0.837229	No	No	No
OTUD7B	0.0752133	1.05352	0.166731	0.353311	No	No	No
FKBP14	0.0111365	1.00775	0.837099	0.930568	No	No	No
NEO1	-0.116483	0.922433	0.0325165	0.101489	No	No	No
VGF	0.0331101	1.02322	0.548632	0.764263	No	No	No
LDLRAP1	-0.0065383	0.995478	0.904283	0.960612	No	No	No
OCLN	0.483551	1.39818	3.67e-18	2.63e-16	Yes	No	No
CAMSAP1	-0.0277984	0.980916	0.615761	0.807557	No	No	No
DLG4	-0.0818889	0.94482	0.132362	0.299568	No	No	No
DHRS4L2	-0.0202464	0.986064	0.706957	0.862534	No	No	No
MORC3	0.00777159	1.0054	0.88437	0.948993	No	No	No
CDH23	-0.128169	0.914992	0.0158182	0.056489	No	No	No
TAX1BP1	0.085361	1.06095	0.12251	0.28354	No	No	No
CDAN1	0.00394043	1.00274	0.940763	0.973802	No	No	No
CCAR2	-0.0603412	0.959037	0.257343	0.47776	No	No	No
MTHFD2	-0.0100352	0.993068	0.850715	0.935087	No	No	No
SEPTIN8	0.237233	1.17873	2.93e-05	0.000236	Yes	No	No
DXO	0.0800411	1.05705	0.140672	0.311109	No	No	No
CRYBB2	-0.0262286	0.981984	0.632832	0.82195	No	No	No
KLRK1	0.0651598	1.0462	0.226558	0.438051	No	No	No
GAST	0.432542	1.34961	3.55e-15	1.63e-13	Yes	No	No
USP28	0.254564	1.19298	2.09e-06	2.23e-05	Yes	No	No
OSBPL2	0.0726698	1.05166	0.174605	0.365511	No	No	No
SPTLC1	-0.0161413	0.988874	0.764361	0.891572	No	No	No
OPHN1	-0.0332962	0.977185	0.548381	0.764263	No	No	No
PLEKHO1	0.0312964	1.02193	0.571602	0.77794	No	No	No
SYT1	0.109306	1.07871	0.0462544	0.135849	No	No	No
STX3	-0.0029037	0.997989	0.956335	0.98153	No	No	No
GFRAL	-0.268897	0.829954	1.7e-06	1.83e-05	No	No	No
CLSTN3	0.0326059	1.02286	0.547423	0.764263	No	No	No
PRSS53	0.0824022	1.05878	0.138466	0.308061	No	No	No
KIAA0319	0.0374221	1.02628	0.497058	0.727746	No	No	No
C7orf50	0.142178	1.10357	0.00871617	0.0343155	Yes	No	No
PALM2	0.115148	1.08309	0.0401684	0.121012	No	No	No
GSTT2B	-0.0079449	0.994508	0.88239	0.94873	No	No	No
HSD17B14	-0.0648095	0.956072	0.225776	0.437691	No	No	No
PTPRR	-0.036742	0.974854	0.510645	0.740107	No	No	No
CALCB	0.203894	1.1518	0.000171	0.00111125	Yes	No	No
PLXDC2	-0.0551435	0.962499	0.308564	0.535611	No	No	No
NT5C1A	0.241553	1.18226	2.15e-05	0.000179	Yes	No	No
TMPRSS11D	0.263889	1.20071	1.66e-06	1.8e-05	Yes	No	No
DNAJC21	-0.0193248	0.986694	0.721973	0.871173	No	No	No
VSNL1	-0.0050165	0.996529	0.933731	0.96972	No	No	No
BLOC1S3	-0.0535818	0.963541	0.329541	0.559134	No	No	No
HHEX	0.0350746	1.02461	0.518192	0.744559	No	No	No
FGFBP3	0.00391528	1.00272	0.943085	0.974267	No	No	No
LMNB2	0.289104	1.22188	3.51e-07	4.29e-06	Yes	No	No
PLB1	-0.102349	0.931515	0.067225	0.181915	No	No	No
DOK1	-0.0020883	0.998554	0.969544	0.985059	No	No	No
IMPACT	0.109061	1.07853	0.049175	0.142997	Yes	No	No
YAP1	0.19411	1.14402	0.00126495	0.0065639	No	No	No
NAPRT	-0.0740691	0.949955	0.174417	0.365511	No	No	No
NGRN	0.0900253	1.06439	0.094115	0.234052	No	No	No
CHCHD10	0.291429	1.22385	9.04e-07	1.03e-05	Yes	No	No
AP3S2	-0.0115709	0.992012	0.832624	0.927639	No	No	No
DNPEP	-0.13597	0.910058	0.0125349	0.0460763	No	No	No
PRKAR2A	-0.0268653	0.981551	0.623538	0.814649	No	No	No
TNIP1	0.035588	1.02497	0.520456	0.744559	No	No	No
TXNDC9	-0.0170377	0.98826	0.752678	0.886523	No	No	No
PNLIPRP1	0.124348	1.09001	0.0228287	0.0755045	No	No	No
WASHC3	0.0347871	1.02441	0.525947	0.750586	No	No	No
PRND	0.205194	1.15284	0.000171	0.00111001	Yes	No	No
EIF1AX	0.0162611	1.01134	0.761	0.890107	No	No	No
CAPS	0.0473336	1.03335	0.395746	0.627032	No	No	No
FNDC1	0.0729549	1.05187	0.182955	0.377764	No	No	No
GBP1	0.0616082	1.04363	0.256514	0.477628	No	No	No
INSL3	-0.109841	0.92669	0.199445	0.402591	No	No	No
DNAJA4	0.16981	1.12491	0.0023257	0.0110348	Yes	No	No
SPRR3	0.154414	1.11297	0.00859838	0.0338972	Yes	No	No
SNRPB2	0.332777	1.25944	1.39e-09	2.65e-08	Yes	No	No
ARHGEF1	0.0322742	1.02262	0.552497	0.766864	No	No	No
ESYT2	0.00344514	1.00239	0.94971	0.979044	No	No	No
CASP7	0.023673	1.01654	0.66232	0.840662	No	No	No
HDGFL2	0.10464	1.07523	0.0537692	0.153768	No	No	No
FTCD	-0.121567	0.919188	0.026755	0.0858792	No	No	No
MAP2	0.0828012	1.05907	0.130635	0.297638	No	No	No
AMPD3	0.100454	1.07211	0.0736955	0.194141	Yes	No	No
ZHX2	0.248175	1.1877	6.42e-06	6.21e-05	Yes	No	No
HIP1R	0.220788	1.16537	5.88e-05	0.000437	No	No	No
AK2	0.00566343	1.00393	0.916474	0.96577	No	No	No
TIMM8A	-0.0723748	0.951071	0.184535	0.379803	No	No	No
CRYGD	0.0413264	1.02906	0.445089	0.67767	No	No	No
SH3GLB2	0.14057	1.10234	0.0111596	0.0417527	Yes	No	No
PLSCR3	0.00837256	1.00582	0.878202	0.946177	No	No	No
GCC1	-0.0431401	0.97054	0.430036	0.661364	No	No	No
KCTD5	0.0153776	1.01072	0.782859	0.900463	No	No	No
ATXN3	0.10347	1.07435	0.0630181	0.173462	No	No	No
BAP18	0.208304	1.15533	0.000135	0.000907	Yes	No	No
HEPACAM2	-0.286551	0.81986	1.13e-07	1.49e-06	Yes	No	No
BCL2L1	-0.0315699	0.978355	0.561487	0.775086	No	No	No
GIPC2	0.23369	1.17584	3.83e-05	0.000301	Yes	No	No
SMTN	0.0542217	1.0383	0.330521	0.559741	No	No	No
PLCB2	-0.0166364	0.988535	0.759907	0.889182	No	No	No
MINK1	-0.0207178	0.985742	0.704091	0.861896	No	No	No
CTRL	0.089459	1.06397	0.100246	0.244943	Yes	No	No
SCP2	-0.0125577	0.991333	0.815392	0.9185	No	No	No
ANKRD54	0.0907314	1.06491	0.103972	0.251123	No	No	No
RABEPK	0.0045366	1.00315	0.933249	0.969565	No	No	No
VTCN1	0.0731261	1.05199	0.183796	0.378549	No	No	No
SFTPA1	0.402509	1.3218	1.23e-13	4.89e-12	Yes	Yes	Yes
RAD23B	-0.0391937	0.973199	0.475639	0.708393	No	No	No
NINJ1	-0.0617967	0.95807	0.259208	0.480919	No	No	No
GH2	-0.0135313	0.990665	0.802491	0.911823	No	No	No
PSRC1	0.0332119	1.02329	0.543325	0.762057	No	No	No
STX16	-0.0495992	0.966205	0.362165	0.59291	No	No	No
CEACAM5	0.782586	1.72021	2.34e-45	1.37e-42	Yes	Yes	Yes
PQBP1	0.16497	1.12114	0.00242371	0.0114261	No	No	No
GSAP	-0.176211	0.885024	0.00121894	0.00634757	Yes	No	No
RRM2B	-0.102423	0.931467	0.060252	0.168053	No	No	No
HGS	0.0137091	1.00955	0.803162	0.911823	No	No	No
PDP1	-0.0183567	0.987357	0.733984	0.875949	No	No	No
RARRES1	-0.0647438	0.956115	0.236824	0.452286	Yes	No	No
ATP6AP2	0.0257916	1.01804	0.638298	0.824036	No	No	No
RNF41	-0.0614611	0.958293	0.268457	0.492786	No	No	No
SMAD1	-0.0051902	0.996409	0.92488	0.96737	No	No	No
MAGED1	-0.0597734	0.959415	0.270619	0.495422	No	No	No
CAMKK1	0.0590812	1.0418	0.281477	0.505316	No	No	No
PDGFC	0.127958	1.09275	0.0186964	0.0641487	Yes	No	No
PPM1A	0.0290461	1.02034	0.592486	0.792409	No	No	No
KIR3DL1	-0.0013722	0.999049	0.979737	0.989508	No	No	No
MZT1	-0.0021811	0.998489	0.968481	0.985059	No	No	No
RRM2	0.209041	1.15592	0.000145	0.000965	No	No	No
ADCYAP1R1	0.117228	1.08465	0.0293815	0.093089	No	No	No
UXS1	-0.0216037	0.985137	0.694401	0.857274	No	No	No
LTBP3	0.196476	1.1459	0.000376	0.00218597	Yes	No	No
FEN1	0.134097	1.09741	0.0153682	0.0552467	Yes	No	No
FCRLB	0.0131209	1.00914	0.813117	0.918257	No	No	No
RASSF2	0.209502	1.15629	0.000153	0.00101269	Yes	No	No
CA11	0.00837805	1.00582	0.877232	0.946177	No	No	No
KIR2DL3	0.0601674	1.04259	0.275211	0.500318	No	No	No
AKT3	-0.100266	0.932861	0.0680672	0.183239	No	No	No
BGN	-0.194969	0.873592	0.00041	0.0023616	Yes	No	No
BTC	0.0442101	1.03112	0.42576	0.659052	No	No	No
CCT5	0.0923372	1.0661	0.0978428	0.240271	No	No	No
KLK12	0.0889105	1.06357	0.105305	0.253716	No	No	No
ARHGAP1	-0.143089	0.905578	0.00895411	0.0349744	No	No	No
RANGAP1	-0.126307	0.916174	0.0190674	0.0652691	No	No	No
MAVS	-0.0156635	0.989202	0.779818	0.899015	No	No	No
ZBTB16	-0.113909	0.924081	0.0427657	0.127342	No	No	No
MAEA	-0.0419982	0.971309	0.44005	0.671739	No	No	No
FES	-0.0232936	0.983984	0.669012	0.843401	No	No	No
NTF4	0.00592743	1.00412	0.913725	0.965099	No	No	No
CEP20	0.0507162	1.03578	0.351522	0.583619	No	No	No
LSM1	-0.0108063	0.992538	0.842207	0.934368	No	No	No
RUVBL1	0.066673	1.0473	0.216772	0.426714	Yes	No	No
NFKBIE	0.046538	1.03278	0.399264	0.630231	No	No	No
IKZF2	-0.08973	0.939699	0.0947929	0.235141	No	No	No
SLAMF8	0.107156	1.0771	0.0538691	0.153804	No	No	No
FCGR2B	0.040257	1.0283	0.458289	0.691673	No	No	No
GFOD2	0.00832061	1.00578	0.878189	0.946177	No	No	No
BIRC2	-0.108162	0.927769	0.0485612	0.141633	No	No	No
SFTPA2	0.593618	1.50903	1.82e-27	3.14e-25	Yes	Yes	No
STX6	-0.02194	0.984907	0.687839	0.854764	No	No	No
TBL1X	0.0170942	1.01192	0.75629	0.887969	No	No	No
PSMA1	-0.0708219	0.952095	0.18685	0.382958	No	No	No
SH2B3	-0.0051351	0.996447	0.926222	0.96737	No	No	No
NDUFS6	0.0712016	1.05059	0.189467	0.387528	No	No	No
PRKRA	-0.016109	0.988896	0.770483	0.894749	No	No	No
DDX58	-0.0158284	0.989089	0.773639	0.896121	No	No	No
NAMPT	0.0812371	1.05792	0.136957	0.306367	No	No	No
CLEC6A	0.337238	1.26334	1.59e-09	3.01e-08	Yes	No	No
SUGT1	-0.0203814	0.985972	0.711159	0.864593	No	No	No
CHAC2	0.0960642	1.06885	0.0828286	0.212461	No	No	No
GNE	0.0334445	1.02345	0.544291	0.762683	No	No	No
TP53	-0.0285686	0.980393	0.599878	0.796133	No	No	No
FMR1	-0.0193574	0.986672	0.721757	0.871173	No	No	No
AIF1	0.0990145	1.07104	0.069388	0.185773	No	No	No
NPTN	-0.0275652	0.981075	0.610863	0.803811	No	No	No
MED18	-0.0305848	0.979023	0.577518	0.783089	No	No	No
TNF	0.158637	1.11623	0.00456866	0.0199378	No	No	No
CDC27	0.0104531	1.00727	0.849849	0.935087	No	No	No
FLI1	-0.0566004	0.961527	0.301961	0.528206	No	No	No
STXBP3	-0.115561	0.923023	0.0344279	0.106325	No	No	No
CEP85	-0.0697163	0.952825	0.211569	0.419851	No	No	No
GSTA3	-0.0908459	0.938972	0.097128	0.238964	No	No	No
AGR3	-0.0587326	0.960107	0.288534	0.512348	No	No	No
AKR1B1	0.0386248	1.02713	0.477242	0.709342	No	No	No
CEACAM3	0.0802473	1.0572	0.137911	0.30752	No	No	No
ATG4A	0.0908288	1.06498	0.107447	0.258031	No	No	No
GFAP	-0.0892099	0.940037	0.134186	0.302691	Yes	No	No
LHB	-0.0086477	0.994024	0.881227	0.948485	No	No	No
CRACR2A	0.00280184	1.00194	0.959994	0.982748	No	No	No
BAIAP2	0.139237	1.10132	0.0113199	0.0422448	Yes	No	No
LYPD8	-0.0122744	0.991528	0.824757	0.922144	No	No	No
EGFL7	0.10695	1.07695	0.0577807	0.162394	No	No	No
MAP3K5	-0.0669108	0.95468	0.236321	0.451871	No	No	No
SLAMF6	0.0103351	1.00719	0.851261	0.935336	No	No	No
ARHGAP25	-0.0312884	0.978546	0.568954	0.777579	No	No	No
FUS	0.150727	1.11013	0.00639845	0.0262461	Yes	No	No
CRH	-0.24127	0.846	1.51e-05	0.00013	Yes	No	No
PLXDC1	-0.284097	0.821256	1.93e-07	2.46e-06	Yes	No	No
GFER	0.0328863	1.02306	0.555416	0.768735	No	No	No
ENTPD2	-0.183422	0.880612	0.000822	0.00441235	Yes	No	No
CFC1	0.00329698	1.00229	0.951949	0.979726	No	No	No
SORCS2	0.199889	1.14861	0.000723	0.00395162	No	No	No
GCG	-0.0898734	0.939605	0.109016	0.260946	No	No	No
LYAR	0.0310022	1.02172	0.568046	0.777061	No	No	No
CD28	-0.0281505	0.980677	0.612929	0.805807	No	No	No
HPGDS	-0.3242	0.798741	2.11e-09	3.93e-08	Yes	No	No
BAMBI	0.172608	1.12709	0.00213506	0.0102128	No	No	No
ITGB1BP1	0.0168091	1.01172	0.755681	0.887774	No	No	No
ACAA1	0.0193713	1.01352	0.725122	0.871635	No	No	No
TPMT	0.0333683	1.0234	0.540324	0.760891	No	No	No
FOXO3	-0.0120939	0.991652	0.824583	0.922144	No	No	No
FLT3	-0.163804	0.892668	0.00298104	0.0137662	No	No	No
PDCD1LG2	0.0331595	1.02325	0.541854	0.760891	No	No	No
IGF1R	-0.114262	0.923855	0.0430978	0.128036	Yes	No	No
ADAMTS15	0.223814	1.16782	4.34e-05	0.000337	Yes	No	No
IL6	0.401368	1.32076	1.97e-13	7.5e-12	Yes	Yes	Yes
STAT5B	-0.0288074	0.98023	0.598146	0.795116	No	No	No
SF3B4	0.0218322	1.01525	0.688297	0.854764	No	No	No
SEPTIN9	0.0277054	1.01939	0.607907	0.800997	No	No	No
ABL1	0.0369035	1.02591	0.503439	0.733157	No	No	No
VPS53	0.00610821	1.00424	0.911426	0.964345	No	No	No
CDHR2	0.0487878	1.0344	0.436716	0.667922	No	No	No
POLR2F	0.275445	1.21037	6.32e-07	7.42e-06	Yes	No	No
SERPINA9	-0.135455	0.910383	0.0153957	0.0552775	Yes	No	No
TACC3	-0.0906748	0.939083	0.0960179	0.236979	No	No	No
TBC1D23	-0.0254755	0.982497	0.643326	0.827616	No	No	No
AIFM1	-0.0081614	0.994359	0.881559	0.948485	No	No	No
MPI	-0.0199393	0.986274	0.714467	0.864959	No	No	No
SEZ6L2	0.0190982	1.01333	0.749417	0.884306	No	No	No
LPCAT2	0.290568	1.22312	8.35e-08	1.14e-06	Yes	No	No
KLK13	0.31033	1.23999	3.31e-08	4.69e-07	Yes	No	No
LAT2	0.031836	1.02231	0.563023	0.775232	No	No	No
LRP1	-0.0182455	0.987433	0.744777	0.88248	No	No	No
ADGRG1	0.0598496	1.04236	0.296863	0.521462	No	No	No
CDKN2D	-0.0540769	0.963211	0.31984	0.550102	No	No	No
KRT18	0.0452304	1.03185	0.425556	0.659052	No	No	No
COX5B	0.0181061	1.01263	0.737937	0.878169	No	No	No
CD207	0.160843	1.11794	0.00352509	0.0157823	Yes	No	No
DDAH1	0.16175	1.11864	0.00301328	0.0138933	No	No	No
FLT1	0.0332568	1.02332	0.544792	0.763021	No	No	No
RP2	-0.0629476	0.957306	0.246489	0.464063	No	No	No
HS3ST3B1	0.100988	1.07251	0.0616472	0.170714	No	No	No
PSMD9	0.229769	1.17265	3.7e-05	0.000291	Yes	No	No
DPEP2	0.0195694	1.01366	0.726936	0.872145	No	No	No
CALB1	-0.0862201	0.941988	0.125833	0.289407	Yes	No	No
MME	0.032426	1.02273	0.563674	0.775232	No	No	No
NUDT2	-0.0541186	0.963183	0.319479	0.550006	No	No	No
GRPEL1	0.068625	1.04872	0.209469	0.417091	No	No	No
VNN2	0.282409	1.21622	2.07e-07	2.61e-06	Yes	No	No
AARSD1	0.166738	1.12252	0.0033779	0.0151928	Yes	No	No
IGSF3	0.0517102	1.03649	0.354058	0.585944	No	No	No
DKKL1	-0.0974519	0.934682	0.0774309	0.201787	No	No	No
INPPL1	0.0570678	1.04035	0.305783	0.532672	No	No	No
LAG3	-0.13217	0.912458	0.019564	0.0667356	Yes	No	No
CD38	-0.0079014	0.994538	0.906033	0.961351	No	No	No
CNPY4	-0.0482952	0.967078	0.37364	0.607172	No	No	No
CDNF	0.0185258	1.01292	0.739905	0.879798	No	No	No
CDKN1A	0.0176424	1.0123	0.748072	0.88414	No	No	No
KIFBP	0.00109792	1.00076	0.983891	0.991656	No	No	No
TAFA5	0.217683	1.16286	0.000122	0.000829	Yes	No	No
ST3GAL1	-0.0329481	0.977421	0.556987	0.770547	No	No	No
ERBIN	-0.0075423	0.994786	0.89047	0.952408	No	No	No
SRP14	0.156212	1.11436	0.00499067	0.0214293	No	No	No
DSG4	0.0808693	1.05766	0.150104	0.326801	No	No	No
STX4	0.0775038	1.05519	0.157332	0.338523	No	No	No
IL12A_IL12B	-0.288388	0.818817	2.22e-07	2.78e-06	Yes	No	No
CD302	0.364223	1.28719	3.46e-10	7.7e-09	Yes	No	No
SEMA4C	-0.200038	0.870527	0.000334	0.00199586	Yes	No	No
GFRA2	-0.0813211	0.945192	0.134492	0.302916	No	No	No
ARSB	0.154031	1.11267	0.00440389	0.019276	Yes	No	No
SCAMP3	0.0574242	1.04061	0.296263	0.521033	No	No	No
LRRC25	0.223236	1.16735	4.52e-05	0.000348	Yes	No	No
DCTN2	-0.0364971	0.975019	0.505252	0.734223	No	No	No
DRG2	0.00268803	1.00186	0.960783	0.98287	No	No	No
UBAC1	0.0377199	1.02649	0.503474	0.733157	No	No	No
ELOA	0.251184	1.19018	6.05e-06	5.87e-05	Yes	No	No
ERP44	0.0199155	1.0139	0.715932	0.866375	No	No	No
KAZALD1	-0.244472	0.844125	7.19e-06	6.84e-05	Yes	No	No
CES3	-0.0440911	0.969901	0.420873	0.654716	No	No	No
ATP6V1D	0.00904017	1.00629	0.865824	0.942288	No	No	No
EPHA2	0.229594	1.1725	9.96e-05	0.000693	No	No	No
RTBDN	-0.0195666	0.986529	0.727936	0.872603	No	No	No
CA12	-0.0075987	0.994747	0.890188	0.952408	No	No	No
INPP1	-0.0341292	0.976621	0.533403	0.756445	No	No	No
RET	-0.201439	0.869683	0.000345	0.0020487	Yes	No	No
PPME1	0.126656	1.09176	0.0233625	0.0768373	Yes	No	No
YES1	0.0111651	1.00777	0.83897	0.931942	No	No	No
DTX3	0.11177	1.08055	0.0603604	0.168196	No	No	No
LYN	-0.0015022	0.998959	0.978018	0.988791	No	No	No
ICOSLG	-0.235253	0.849536	1.26e-05	0.00011	Yes	No	No
OMG	-0.403807	0.755861	5.08e-13	1.74e-11	Yes	No	No
SMAD5	0.201428	1.14984	0.000274	0.00168901	Yes	No	No
DPP6	-0.556151	0.680114	4.04e-23	5.39e-21	Yes	No	No
VPS37A	-0.0307205	0.978931	0.577463	0.783089	No	No	No
PFKFB2	0.0185481	1.01294	0.73753	0.878138	No	No	No
AREG	0.453958	1.36979	3.68e-16	2e-14	Yes	No	No
PODXL	-0.117882	0.921539	0.0288646	0.0921012	Yes	No	No
APBB1IP	0.0544574	1.03847	0.320717	0.550367	No	No	No
OGFR	-0.005876	0.995935	0.917601	0.96577	No	No	No
IQGAP2	-0.0479642	0.9673	0.381825	0.615096	No	No	No
OPTC	-0.177533	0.884214	0.00157927	0.00794234	Yes	No	No
DNAJB1	0.0194026	1.01354	0.725698	0.871635	No	No	No
TMPRSS15	-0.0530489	0.963897	0.332948	0.562197	No	No	No
RBP2	0.127684	1.09254	0.0223647	0.0743886	No	No	No
CES2	0.0214794	1.015	0.695491	0.857899	No	No	No
USO1	0.00951344	1.00662	0.861744	0.940107	No	No	No
CCN1	0.0442298	1.03113	0.430306	0.661364	No	No	No
RBP5	0.152196	1.11126	0.00706003	0.02864	No	No	No
AMIGO2	0.04626	1.03258	0.394966	0.626359	No	No	No
GALNT10	0.0942365	1.0675	0.0911015	0.228298	No	No	No
FAM3B	0.134302	1.09756	0.0169331	0.0592759	No	No	No
DEFB4A_DEFB4B	0.136083	1.09892	0.0172923	0.0603176	No	No	No
S100A12	0.29565	1.22744	1.03e-07	1.37e-06	Yes	No	Yes
SIRT2	0.00025	1.00017	0.996332	0.99735	No	No	No
GPA33	0.0976999	1.07007	0.0722068	0.191573	Yes	No	No
GALNT7	-0.105061	0.929766	0.0548896	0.155759	Yes	No	No
MUC16	0.0528984	1.03735	0.328424	0.558207	No	No	Yes
GCNT1	0.043705	1.03076	0.435668	0.667922	No	No	No
MSLN	0.635459	1.55343	2.93e-32	6.62e-30	Yes	No	No
VMO1	0.117815	1.08509	0.0324432	0.101368	No	No	No
VAT1	-0.127417	0.915469	0.0187881	0.0643881	Yes	No	No
ALPP	0.842859	1.7936	2.48e-57	2.42e-54	Yes	Yes	Yes
MOG	-0.0529758	0.963946	0.355531	0.586626	No	No	No
HMBS	0.130143	1.0944	0.0198941	0.0676261	Yes	No	No
CBLN4	-0.152017	0.899991	0.00509525	0.0217511	Yes	No	No
CALCOCO1	-0.0570628	0.961219	0.308339	0.535536	No	No	No
NPY	-0.0657415	0.955454	0.236003	0.451557	No	No	No
EBI3_IL27	-0.147336	0.902916	0.00838983	0.0331641	No	No	No
SIGLEC9	0.00564551	1.00392	0.918459	0.965813	No	No	No
KLK4	0.256861	1.19488	1.25e-05	0.00011	Yes	No	No
CPE	-0.0761784	0.948567	0.15274	0.330579	Yes	No	No
ITGB7	-0.0796874	0.946263	0.137714	0.307364	Yes	No	No
SIGLEC6	0.0193477	1.0135	0.721556	0.871173	No	No	No
HAO1	-0.0488141	0.966731	0.381216	0.614845	No	No	No
PDCD1	0.0135916	1.00947	0.805589	0.912114	No	No	No
EPS8L2	-0.0146557	0.989893	0.793196	0.906591	No	No	No
XCL1	0.0348606	1.02446	0.51969	0.744559	No	No	No
DCTN1	-0.0215532	0.985172	0.695805	0.857926	No	No	No
SCG2	0.147148	1.10738	0.00894841	0.0349744	No	No	No
CA14	-0.202266	0.869184	0.000311	0.00186905	Yes	No	No
FGF21	0.337593	1.26365	5.26e-10	1.08e-08	Yes	No	No
TRIAP1	0.0702384	1.04989	0.193146	0.391849	No	No	No
PRDX6	-0.0419042	0.971372	0.447927	0.68058	No	No	No
CTSV	-0.212569	0.862999	0.00026605	0.001652	Yes	No	No
LGALS7_LGALS7B	0.0594464	1.04207	0.300489	0.526846	No	No	No
KLK14	0.231887	1.17437	2.47e-05	0.000202	Yes	No	No
HSPB6	-0.0679416	0.953998	0.279957	0.503512	No	No	No
SLITRK2	-0.434983	0.739703	4.68e-15	2.12e-13	Yes	No	No
DPY30	0.172739	1.1272	0.00151724	0.00768301	No	No	No
FGF23	0.30378	1.23437	3.37e-08	4.76e-07	Yes	No	No
ANGPTL7	-0.0627051	0.957467	0.255941	0.476967	No	No	No
AMBP	0.219903	1.16466	0.000144	0.000959	Yes	No	No
CASP8	0.00967933	1.00673	0.860095	0.939769	No	No	Yes
RSPO3	0.236969	1.17851	5.77e-05	0.00043	Yes	No	No
ITGAV	-0.402115	0.756748	7.59e-13	2.53e-11	Yes	No	No
CA9	0.110934	1.07993	0.0451765	0.133567	No	No	No
CD300E	0.165885	1.12185	0.00334607	0.0150959	No	No	No
CLMP	0.142925	1.10414	0.0159221	0.0566828	No	No	No
PVALB	-0.03738	0.974423	0.485343	0.716215	No	No	No
VWA1	0.252709	1.19144	2.25e-06	2.38e-05	No	No	Yes
HAVCR1	0.428956	1.34626	8.7e-13	2.87e-11	Yes	No	No
GALNT2	-0.259055	0.835635	2.8e-06	2.94e-05	Yes	No	No
RTN4R	-0.0770348	0.948004	0.161081	0.343819	No	No	No
SCLY	-0.0019937	0.998619	0.971921	0.98629	No	No	No
CNTN2	-0.142097	0.906201	0.0105002	0.0396389	Yes	No	No
CRNN	-0.157193	0.896768	0.00615921	0.0254941	Yes	No	No
DAB2	-0.0123153	0.9915	0.820012	0.920633	No	No	No
LRIG1	0.341699	1.26725	4.06e-10	8.77e-09	Yes	No	No
CXCL8	0.197322	1.14657	0.000364	0.00213558	No	No	No
CAPG	0.400654	1.32011	1.57e-13	6.15e-12	Yes	No	No
ACP6	-0.0165257	0.988611	0.756748	0.887969	No	No	No
HBQ1	0.0117532	1.00818	0.833664	0.927802	No	No	No
APEX1	0.170708	1.12561	0.00205917	0.00988201	Yes	No	No
CPVL	0.047296	1.03333	0.375714	0.607974	No	No	No
RILP	0.0481397	1.03393	0.385275	0.618318	No	No	No
METAP2	-0.0102368	0.992929	0.850574	0.935087	No	No	No
GPC1	-0.231307	0.851863	2.22e-05	0.000183	Yes	No	No
MMP12	0.768431	1.70342	3.63e-41	1.07e-38	Yes	Yes	Yes
F3	0.0427269	1.03006	0.461475	0.694367	No	No	No
HS6ST1	-0.104239	0.930296	0.056193	0.158691	No	No	No
FXN	0.0348629	1.02446	0.516848	0.743463	No	No	No
PRTG	-0.195824	0.873074	0.000299	0.00180766	Yes	No	No
CCN4	0.08651	1.0618	0.110794	0.26434	No	No	No
ARG1	0.0571741	1.04043	0.306704	0.533763	No	No	No
TNFRSF19	0.208893	1.1558	0.0003	0.00180766	Yes	No	No
TACSTD2	-0.0522587	0.964425	0.362154	0.59291	No	No	No
NUCB2	0.16935	1.12455	0.00180505	0.00892495	Yes	No	No
CD5	0.233047	1.17532	2.8e-05	0.000226	Yes	No	No
SPINK6	0.204237	1.15208	0.000317	0.00190203	Yes	No	No
EDA2R	0.417908	1.33599	1.27e-09	2.45e-08	Yes	No	No
LTA4H	0.352563	1.27683	1e-10	2.45e-09	Yes	No	No
SORD	-0.192061	0.875354	0.000489	0.00275938	No	No	No
LEFTY2	-0.181944	0.881515	0.00154198	0.00778146	Yes	No	No
HDGF	0.0507982	1.03584	0.341912	0.572518	No	No	No
CRISP2	-0.122673	0.918484	0.0494742	0.143583	Yes	No	No
GFRA1	0.217445	1.16267	0.000158	0.00103979	No	No	No
NCS1	-0.110587	0.926211	0.0675522	0.182354	Yes	No	No
HAGH	0.12036	1.08701	0.0351458	0.108314	Yes	No	No
DSG3	-0.0741571	0.949897	0.197083	0.398097	No	No	No
SMOC1	-0.0420905	0.971247	0.467222	0.700833	No	No	No
WFDC12	0.214207	1.16007	0.00026	0.0016222	No	No	No
ANGPT2	0.44582	1.36209	1.01e-16	6.05e-15	Yes	No	Yes
WIF1	0.173716	1.12796	0.00167772	0.00838005	No	No	No
HBEGF	-0.0210336	0.985526	0.697591	0.858163	No	No	No
CCL8	0.108756	1.0783	0.0448675	0.133107	No	No	No
ADM	0.439986	1.35659	6.61e-14	2.74e-12	Yes	Yes	No
IDUA	0.146551	1.10692	0.00664576	0.0271091	Yes	No	No
CD300LF	0.24829	1.1878	1.33e-05	0.000116	Yes	No	No
CDC37	0.0338446	1.02374	0.533092	0.756373	No	No	No
HTRA2	-0.0158831	0.989051	0.771301	0.895026	No	No	No
CD33	0.0589203	1.04169	0.267331	0.491334	No	No	No
PLA2G15	0.233718	1.17586	1.59e-05	0.000136	Yes	No	No
DCBLD2	0.0889933	1.06363	0.11643	0.273344	No	No	No
PPP1R12A	0.0200879	1.01402	0.712191	0.864698	No	No	No
ATOX1	0.168859	1.12417	0.00175257	0.00871756	No	No	No
TJAP1	-0.0359519	0.975388	0.515946	0.743463	No	No	No
FGFR2	0.0896482	1.06411	0.120691	0.280898	No	No	No
CPXM1	0.179346	1.13237	0.000874	0.00466503	Yes	No	No
DCXR	-0.116761	0.922256	0.0425267	0.126932	No	No	No
C4BPB	0.0294237	1.0206	0.601365	0.797025	No	No	No
TNFRSF12A	0.234928	1.17685	4.56e-05	0.00035	Yes	No	No
CD1C	0.0754336	1.05368	0.179862	0.373061	Yes	No	No
L1CAM	0.0114532	1.00797	0.837826	0.931024	No	No	No
FOLR3	0.0274759	1.01923	0.610119	0.803191	No	No	No
NBL1	0.21739	1.16263	0.000107	0.000732	Yes	No	No
PODXL2	-0.0599444	0.959301	0.269742	0.494526	No	No	No
SEZ6L	-0.202268	0.869183	0.000361	0.00212334	Yes	No	No
MDK	0.22276	1.16696	4.68e-05	0.000357	No	No	Yes
NECTIN4	0.38244	1.30354	9.75e-12	2.75e-10	Yes	No	No
FLT4	0.0828493	1.05911	0.125268	0.288557	No	No	No
MANSC1	0.184801	1.13666	0.00079516	0.00427727	Yes	No	No
TGFBR2	0.245502	1.1855	2.16e-05	0.00018	Yes	No	No
NELL1	-0.0478336	0.967388	0.378585	0.611608	No	No	No
TXNDC15	0.145264	1.10593	0.00732267	0.0295421	No	No	No
TEK	-0.122855	0.918368	0.0238787	0.0782719	No	No	No
KDR	0.177405	1.13085	0.000969	0.00515396	Yes	No	No
NT5E	-0.0014157	0.999019	0.97949	0.989508	No	No	No
KLK1	0.0486552	1.0343	0.367805	0.599469	No	No	No
CTSF	0.0421224	1.02963	0.445379	0.677761	No	No	No
CIAPIN1	0.0437072	1.03076	0.423802	0.658028	No	No	No
ADAMTS8	-0.155015	0.898123	0.00400414	0.0178074	Yes	No	No
SIAE	0.196824	1.14617	0.000285	0.00173178	Yes	No	No
IL13RA1	0.092186	1.06598	0.0891658	0.224873	No	No	No
WFDC2	0.955251	1.93892	2.59e-61	3.81e-58	Yes	Yes	Yes
SNAP29	0.0347368	1.02437	0.52024	0.744559	No	No	No
FGFBP1	-0.218902	0.859219	9.44e-05	0.000663	Yes	No	No
XPNPEP2	0.0164329	1.01146	0.764378	0.891572	No	No	No
P4HB	0.0317689	1.02226	0.559736	0.773621	No	No	No
ERBB4	0.0284394	1.01991	0.607791	0.800997	No	No	No
SPARC	0.102689	1.07377	0.05408	0.153958	No	No	No
TFPI2	0.267985	1.20412	2.29e-06	2.42e-05	Yes	No	Yes
MSRA	0.0325884	1.02285	0.547724	0.764263	No	No	No
FURIN	0.155083	1.11349	0.00418339	0.0185039	No	No	No
CREG1	0.141498	1.10305	0.00924394	0.0358645	No	No	No
PPY	0.0789239	1.05623	0.159289	0.340737	No	No	No
KLK8	0.111449	1.08031	0.0514084	0.14839	No	No	No
KLK11	0.222394	1.16667	6.48e-05	0.000473	Yes	No	No
S100A4	0.0336906	1.02363	0.538805	0.760705	No	No	No
ERBB2	0.0893798	1.06391	0.117421	0.275012	No	No	No
SRC	-0.0096612	0.993326	0.859767	0.93976	No	No	No
ITGB5	-0.149547	0.901533	0.00727977	0.0294095	Yes	No	No
KLK10	0.278346	1.2128	1.98e-07	2.51e-06	Yes	No	No
VEGFC	0.0841228	1.06004	0.120977	0.281322	No	No	No
DLL1	0.246714	1.1865	1.28e-05	0.000112	Yes	No	No
KLK6	-0.0911833	0.938752	0.10081	0.24571	No	No	No
CD27	0.331489	1.25831	6.88e-09	1.11e-07	Yes	No	No
CEACAM1	0.081212	1.05791	0.153853	0.332586	No	No	No
FOLR1	0.36093	1.28425	3.68e-10	8.13e-09	Yes	No	No
LYPD3	0.143073	1.10425	0.00963418	0.0369877	No	No	No
MIA	-0.0498844	0.966014	0.360758	0.591997	No	No	No
PBK	-0.0202541	0.986059	0.707062	0.862534	No	No	No
IZUMO1	0.0156484	1.01091	0.77437	0.896121	No	No	No
MORF4L2	-0.0586635	0.960153	0.275581	0.500318	No	No	No
PCNA	0.00502339	1.00349	0.926067	0.96737	No	No	No
ATF4	0.0187824	1.0131	0.728209	0.872603	No	No	No
NMRK2	0.0360306	1.02529	0.504491	0.733692	No	No	No
CDK1	0.0755833	1.05379	0.164553	0.349451	No	No	No
PRAME	-0.002479	0.998283	0.963451	0.984264	No	No	No
GAD1	0.0031708	1.0022	0.953316	0.980353	No	No	No
PHLDB2	-0.104953	0.929835	0.0517576	0.149031	Yes	No	No
PDCL2	-0.0126641	0.99126	0.815405	0.9185	No	No	No
IGLON5	0.000623	1.00043	0.990781	0.994619	No	No	No
MUCL3	0.0990588	1.07107	0.0672659	0.181915	Yes	No	No
CYB5A	0.00897733	1.00624	0.867955	0.943443	No	No	No
JMJD1C	-0.0969825	0.934987	0.0711624	0.189487	No	No	No
ANKRA2	-0.0179443	0.987639	0.740259	0.879863	No	No	No
SLIRP	0.10277	1.07383	0.0582986	0.163537	No	No	No
HMMR	-0.101267	0.932214	0.060102	0.167954	No	No	No
ESPL1	-0.0051898	0.996409	0.923656	0.96737	No	No	No
MAPRE3	-0.145589	0.90401	0.00660803	0.0269927	No	No	No
MYH7B	0.0371502	1.02608	0.493397	0.724554	No	No	No
VCPKMT	-0.0785881	0.946984	0.150273	0.326927	No	No	No
LYZL2	-0.11412	0.923946	0.0598069	0.167288	No	No	No
UNC79	-0.0443955	0.969696	0.417223	0.652532	No	No	No
CLINT1	0.0414244	1.02913	0.439749	0.67163	No	No	No
STOML2	-0.118067	0.921421	0.0275496	0.0881409	No	No	No
BSND	-0.0882334	0.940674	0.10386	0.251084	No	No	No
ZP4	-0.0307766	0.978893	0.569606	0.777679	No	No	No
CPLX2	-0.0258742	0.982225	0.631651	0.821594	No	No	No
GJA8	-0.0261408	0.982044	0.629096	0.818996	No	No	No
CREB3	0.0603502	1.04272	0.261	0.482915	No	No	No
CDC25A	-0.0132041	0.990889	0.807095	0.913464	No	No	No
ARHGAP5	-0.132582	0.912198	0.0135808	0.0494874	No	No	No
KIR3DL2	0.0487904	1.0344	0.366552	0.597759	No	No	No
CLASP1	-0.0283083	0.980569	0.598302	0.795116	No	No	No
FGF9	0.127938	1.09273	0.018014	0.0620419	Yes	No	No
GIMAP8	0.0342995	1.02406	0.527618	0.752605	No	No	No
SMC3	-0.0198719	0.98632	0.71181	0.864593	No	No	No
BTNL10	0.0927543	1.0664	0.0851669	0.21638	No	No	No
SPRING1	0.00274844	1.00191	0.958987	0.982401	No	No	No
VWA5A	0.00096	1.00067	0.985859	0.99195	No	No	No
GAGE2A	-0.0839638	0.943462	0.119326	0.278586	No	No	No
PSMC3	-0.0472973	0.967748	0.382001	0.615096	No	No	No
PDE1C	-0.0241741	0.983383	0.653908	0.836063	No	No	No
BEX3	-0.0468398	0.968055	0.383854	0.617719	No	No	No
SLC34A3	0.0337309	1.02366	0.531832	0.755962	No	No	No
DNAJA1	0.00885021	1.00615	0.869545	0.9435	No	No	No
MAPK13	0.238649	1.17989	9.49e-06	8.74e-05	Yes	No	No
CREBZF	-0.0155873	0.989254	0.773777	0.896121	No	No	No
TRIM26	0.129624	1.09401	0.0164689	0.0581361	No	No	No
CYTH3	-0.0491833	0.966483	0.35968	0.590841	No	No	No
PDIA5	0.0696409	1.04946	0.20101	0.405192	No	No	No
STAU1	-0.0553738	0.962345	0.305183	0.531942	No	No	No
MLLT1	0.0627285	1.04444	0.243161	0.45986	No	No	No
PFDN4	-0.0285337	0.980416	0.596724	0.795116	No	No	No
RASGRF1	0.0160226	1.01117	0.767112	0.892576	No	No	No
PDIA2	-0.0307904	0.978884	0.567487	0.776659	No	No	No
PITHD1	0.0730098	1.05191	0.174729	0.365511	No	No	No
SSH3	0.039171	1.02752	0.470417	0.703578	No	No	No
MORN4	0.051678	1.03647	0.340458	0.570734	No	No	No
BCL7A	-0.0416132	0.971568	0.440546	0.672147	No	No	No
GATA3	0.0218478	1.01526	0.687319	0.854764	No	No	No
SLC28A1	-0.0106358	0.992655	0.843448	0.934566	No	No	No
FOS	0.0599561	1.04243	0.270736	0.495422	No	No	No
SHC1	-0.0332807	0.977196	0.538994	0.760705	No	No	No
ERCC1	0.0233556	1.01632	0.665212	0.842851	No	No	No
GRSF1	-0.0091632	0.993669	0.8663	0.942341	No	No	No
TAGLN3	0.0733399	1.05215	0.174163	0.365511	No	No	No
PDXDC1	0.0585502	1.04142	0.283719	0.507545	No	No	No
EVI2B	0.0816223	1.05821	0.130307	0.297137	Yes	No	No
PAIP2B	-0.119026	0.920809	0.0271185	0.086856	No	No	No
IL3	-0.0406067	0.972246	0.450195	0.683023	No	No	No
ATP1B4	0.0723673	1.05144	0.179617	0.373061	No	No	No
DCUN1D2	-0.0428293	0.970749	0.426353	0.659052	No	No	No
H2AP	0.0546606	1.03861	0.312157	0.540251	No	No	No
TOP1MT	-0.0809319	0.945447	0.134169	0.302691	No	No	No
TPRKB	-0.0732868	0.95047	0.174656	0.365511	No	No	No
DCDC2C	-0.0301737	0.979302	0.57368	0.780407	No	No	No
RBM25	0.039247	1.02758	0.467009	0.700833	No	No	No
BTLA	0.0523578	1.03696	0.331122	0.559838	No	No	No
THAP12	0.0657426	1.04662	0.222467	0.433566	No	No	No
MRPL52	0.0466254	1.03285	0.388779	0.620781	No	No	No
DCLRE1C	0.048958	1.03452	0.366128	0.597398	No	No	No
FGF7	-0.0055725	0.996145	0.917945	0.96577	No	No	No
CDC123	0.0455229	1.03206	0.396712	0.62811	No	No	No
IL25	-0.103811	0.930571	0.0554885	0.157004	No	No	No
MANEAL	-0.017383	0.988023	0.749045	0.884222	No	No	No
KHDC3L	-0.0525839	0.964208	0.33066	0.559741	Yes	No	No
TMOD4	-0.102109	0.93167	0.0575918	0.162018	No	No	No
CEP350	0.031064	1.02177	0.565943	0.775991	No	No	No
REST	0.00418464	1.0029	0.938338	0.972797	No	No	No
CEP152	0.0322607	1.02261	0.549632	0.764513	No	No	No
NEK7	-0.0298644	0.979512	0.581182	0.785879	No	No	No
CEACAM18	0.0630985	1.04471	0.23994	0.455195	No	No	No
EPN1	0.00765678	1.00532	0.886294	0.950364	No	No	No
GABARAPL1	-0.0191949	0.986783	0.718278	0.868141	No	No	No
RAD51	0.105957	1.07621	0.0470554	0.137926	Yes	No	No
COL9A2	-0.0154247	0.989365	0.772364	0.895876	No	No	No
CD82	0.10416	1.07487	0.0514339	0.14839	No	No	No
MORF4L1	-0.0486296	0.966854	0.36207	0.59291	No	No	No
NFKB2	-0.0164916	0.988634	0.757989	0.888456	No	No	No
BRD1	0.000388	1.00027	0.994231	0.996606	No	No	No
ARAF	-0.0898371	0.939629	0.0996965	0.244007	No	No	No
GADD45B	-0.0325801	0.97767	0.542825	0.761719	No	No	No
TXK	-0.0084902	0.994132	0.873293	0.945048	No	No	No
HRAS	-0.0289751	0.980116	0.589182	0.790873	No	No	No
GTF2IRD1	0.131492	1.09543	0.0136521	0.0496855	No	No	No
CA7	0.0766375	1.05456	0.153893	0.332586	No	No	No
TET2	0.0206544	1.01442	0.698563	0.858803	No	No	No
TCP11	-0.0024871	0.998278	0.963266	0.984264	No	No	No
OFD1	0.00765058	1.00532	0.885843	0.950227	No	No	No
LSM8	-0.143189	0.905515	0.00801291	0.031932	Yes	No	No
PRUNE2	0.0717534	1.05099	0.18336	0.37818	No	No	No
TRIM24	0.0465902	1.03282	0.390129	0.621709	No	No	No
VSTM2B	-0.0689294	0.953345	0.193837	0.392892	No	No	No
VPS28	-0.0250047	0.982817	0.646364	0.829847	No	No	No
TPPP2	0.0562355	1.03975	0.293615	0.518861	No	No	No
ALMS1	-0.0228822	0.984264	0.668182	0.843401	No	No	No
CASP4	-0.045801	0.968752	0.392568	0.623473	No	No	No
ACADM	0.103523	1.07439	0.0533779	0.152947	No	No	No
TMED1	0.0134164	1.00934	0.802895	0.911823	No	No	No
PPIE	0.077678	1.05532	0.14809	0.323375	No	No	No
TEX33	-0.007278	0.994968	0.891221	0.952687	No	No	No
UPK3BL1	-0.0425099	0.970964	0.425348	0.659052	No	No	No
SLK	-0.0116111	0.991984	0.827355	0.923581	No	No	No
IFIT3	0.0567685	1.04013	0.293083	0.518486	No	No	No
ID4	-0.0059859	0.99586	0.911481	0.964345	No	No	No
GAS2	-0.0755454	0.948983	0.158264	0.339782	No	No	No
PAFAH2	-0.0284029	0.980505	0.600256	0.796274	No	No	No
CEP290	0.0235618	1.01647	0.658577	0.838753	No	No	No
SEPTIN7	0.0214604	1.01499	0.690012	0.854764	No	No	No
TAP1	0.0754453	1.05369	0.159142	0.340671	No	No	No
TLR2	0.107092	1.07706	0.0453874	0.133893	Yes	No	No
RNF43	0.101336	1.07277	0.0596062	0.166886	No	No	No
SHPK	-0.0145045	0.989997	0.787091	0.902562	No	No	No
MAPKAPK2	0.0148207	1.01033	0.787825	0.902562	No	No	No
TK1	-0.0166983	0.988492	0.756754	0.887969	No	No	No
FUT1	0.0183301	1.01279	0.732251	0.875051	No	No	No
SPRR1B	-0.0408382	0.97209	0.441544	0.672622	No	No	No
RGL2	-0.0831722	0.94398	0.120699	0.280898	No	No	No
IL9	0.0700866	1.04978	0.188595	0.386266	No	No	No
CTAG1A_CTAG1B	0.0950488	1.0681	0.0761437	0.198963	No	No	No
OGT	-0.0461278	0.968532	0.384739	0.618318	No	No	No
PARD3	0.0547851	1.0387	0.308303	0.535536	Yes	No	No
CD3E	-0.0100718	0.993043	0.850597	0.935087	No	No	No
ZNF75D	0.157665	1.11548	0.00323491	0.0147073	Yes	No	No
PPP1R12B	0.0900623	1.06442	0.0943382	0.234409	No	No	No
MTHFSD	0.0526564	1.03717	0.334412	0.563619	No	No	No
SAT2	-0.0146477	0.989898	0.785394	0.902379	No	No	No
KIAA1549	0.0800564	1.05706	0.133214	0.300962	No	No	No
CEACAM20	0.171872	1.12652	0.00145015	0.00738145	Yes	No	No
EVPL	0.057749	1.04084	0.284396	0.508072	No	No	No
IFIT1	-0.0386997	0.973532	0.466615	0.700638	No	No	No
PKN3	-0.032936	0.977429	0.541256	0.760891	No	No	No
KIAA1549L	0.0151249	1.01054	0.776738	0.897082	No	No	No
EFCAB2	-0.0021441	0.998515	0.968314	0.985059	No	No	No
CENPJ	-0.0667315	0.954799	0.211376	0.41975	No	No	No
MTUS1	0.0281032	1.01967	0.606283	0.799934	No	No	No
CCND2	0.0856119	1.06114	0.11191	0.26602	No	No	No
ERI1	0.227443	1.17076	2.7e-05	0.00022	Yes	No	No
GUCY2C	0.064525	1.04574	0.225924	0.437691	No	No	No
TAB2	-0.0882408	0.940669	0.112561	0.267252	No	No	No
TIGIT	0.117482	1.08484	0.0300367	0.0947558	No	No	No
RNF4	0.0309204	1.02166	0.562677	0.775232	No	No	No
SERPINH1	0.084996	1.06068	0.120479	0.280832	Yes	No	No
SAP18	0.0417433	1.02936	0.435649	0.667922	No	No	No
RPE	-0.0315737	0.978353	0.560071	0.77372	No	No	No
ITGAX	0.158405	1.11605	0.00302339	0.013918	Yes	No	No
PTTG1	0.0301775	1.02114	0.571408	0.77794	No	No	No
MNAT1	0.0603775	1.04274	0.259963	0.481406	No	No	No
CINP	0.00148328	1.00103	0.977951	0.988791	No	No	No
CENPF	0.147426	1.10759	0.00881269	0.0346491	Yes	No	No
TNPO1	0.0289998	1.0203	0.586275	0.79022	No	No	No
MAGEA3	0.0241191	1.01686	0.652858	0.835188	No	No	No
CDH22	0.0217364	1.01518	0.683579	0.853601	No	No	No
COL4A4	0.0826712	1.05898	0.12164	0.282194	No	No	No
SH3GL3	-0.0864667	0.941827	0.104311	0.251527	No	No	No
TRDMT1	0.0595989	1.04218	0.273869	0.498669	No	No	No
ARHGAP30	-0.035741	0.975531	0.502567	0.733157	No	No	No
RAPGEF2	-0.0241305	0.983413	0.660534	0.839822	No	No	No
FAM171B	0.0344239	1.02415	0.520396	0.744559	No	No	No
ARG2	-0.0690758	0.953248	0.195836	0.396668	No	No	No
GPRC5C	0.0185311	1.01293	0.730586	0.873701	No	No	No
DYNC1H1	0.0310932	1.02179	0.558043	0.771645	No	No	No
MAMDC4	-0.0870176	0.941467	0.111951	0.26602	Yes	No	No
TARS1	-0.0653869	0.955689	0.21985	0.430466	No	No	No
LRRFIP1	0.080277	1.05722	0.147385	0.322767	No	No	No
PRC1	0.0101577	1.00707	0.8487	0.935087	No	No	No
RAB44	0.18899	1.13996	0.000502	0.00283023	Yes	No	No
ZNRF4	-0.0028304	0.99804	0.957802	0.98153	No	No	No
AP1G2	-0.0165326	0.988606	0.762777	0.890903	No	No	No
ENOPH1	-0.0640539	0.956572	0.226948	0.438518	No	No	No
ZNF830	0.0129155	1.00899	0.810082	0.915785	No	No	No
AMOTL2	-0.0468312	0.96806	0.38405	0.617719	No	No	No
S100A3	-0.0338447	0.976814	0.524807	0.749323	No	No	No
SMAD2	-0.000989	0.999315	0.985491	0.99195	No	No	No
NENF	-0.165716	0.891486	0.0017678	0.00877032	No	No	No
ENSA	0.0583427	1.04127	0.278066	0.502975	No	No	No
RCC1	0.205925	1.15343	0.000103	0.000708	Yes	No	No
DHPS	-0.0577889	0.960735	0.284035	0.507737	No	No	No
GPD1	0.0565086	1.03995	0.297924	0.522798	No	No	No
TG	0.146476	1.10686	0.00713631	0.0289094	No	No	No
PPP1CC	-0.0411659	0.971869	0.450145	0.683023	No	No	No
IL2RG	-0.0690994	0.953233	0.196444	0.397176	No	No	No
RAB2B	-0.0440552	0.969925	0.417032	0.652532	No	No	No
BTN1A1	-0.148215	0.902366	0.00554683	0.0234067	Yes	No	No
GLYR1	0.070941	1.0504	0.182413	0.377286	No	No	No
EDDM3B	0.0289061	1.02024	0.725336	0.871635	No	No	No
WFDC1	0.174409	1.1285	0.00130704	0.00673471	Yes	No	No
LACRT	-0.0034983	0.997578	0.94909	0.978749	No	No	No
UBE2B	0.0395954	1.02783	0.461016	0.694362	No	No	No
NDST1	0.0862426	1.0616	0.106083	0.255381	No	No	No
INSL4	0.232048	1.1745	1.8e-05	0.000152	Yes	No	No
VSIG2	0.41748	1.33559	2.61e-13	9.69e-12	Yes	No	No
LARP1	0.101516	1.0729	0.0611388	0.169904	Yes	No	No
EPGN	0.126776	1.09185	0.0165642	0.0583322	Yes	No	No
SNX2	0.026676	1.01866	0.618131	0.810108	No	No	No
THTPA	0.0314159	1.02201	0.563156	0.775232	No	No	No
RFC4	0.0015052	1.00104	0.977576	0.988791	No	No	No
PCDHB15	-0.0856237	0.942377	0.111883	0.26602	No	No	No
NMI	0.0415303	1.0292	0.441192	0.672435	No	No	No
AHSA1	0.0577713	1.04086	0.279935	0.503512	No	No	No
ALDH2	-0.0610769	0.958548	0.25181	0.471361	No	No	No
FNTA	0.00540259	1.00375	0.919992	0.966041	No	No	No
RALY	0.153034	1.11191	0.00424724	0.0187439	No	No	No
LTB	-0.0865324	0.941784	0.106345	0.255803	No	No	No
CAPN3	-0.0582976	0.960397	0.276691	0.501631	No	No	No
ACRBP	0.0260255	1.0182	0.631996	0.821679	No	No	No
VPS4B	-0.0417282	0.971491	0.441121	0.672435	No	No	No
SMPDL3B	0.0220711	1.01542	0.676785	0.848727	No	No	No
SLC13A1	0.0959317	1.06876	0.073338	0.193525	Yes	No	No
WDR46	0.154115	1.11274	0.00438223	0.0192099	No	No	No
COMMD9	-0.0619138	0.957992	0.249058	0.467104	No	No	No
ERN1	-0.0231911	0.984054	0.668938	0.843401	No	No	No
KIAA2013	0.000413	1.00029	0.993766	0.99648	No	No	No
NACC1	0.05085	1.03588	0.349333	0.581236	No	No	No
DUSP13	-0.0728614	0.95075	0.179687	0.373061	No	No	No
DTNB	0.0343965	1.02413	0.546246	0.763963	No	No	No
LAMTOR5	0.0379451	1.02665	0.479612	0.711575	No	No	No
IMMT	0.152249	1.1113	0.00598653	0.0248691	No	No	No
SUSD4	0.0362266	1.02543	0.510792	0.740107	No	No	No
MINDY1	-0.024803	0.982955	0.650365	0.83375	No	No	No
VSIG10	-0.0194324	0.986621	0.717738	0.867845	No	No	No
LUZP2	-0.122744	0.918439	0.0247837	0.0808775	Yes	No	No
TDP1	0.0431321	1.03035	0.419935	0.654297	No	No	No
YJU2	0.0490922	1.03461	0.363453	0.594025	No	No	No
PXDNL	0.0502071	1.03541	0.348298	0.579904	No	No	No
CMIP	-0.0296604	0.979651	0.585484	0.789517	No	No	No
IL22	0.42393	1.34158	4.06e-14	1.7e-12	Yes	No	No
REG3G	0.205468	1.15306	0.000136	0.000911	No	No	No
MTSS2	0.0293987	1.02059	0.59203	0.792409	No	No	No
PCSK7	0.0663269	1.04705	0.213072	0.421408	No	No	No
TMEM106A	0.0590154	1.04175	0.272078	0.496636	No	No	No
NUBP1	-0.0209446	0.985587	0.69004	0.854764	No	No	No
CCDC134	0.0580335	1.04105	0.278531	0.502975	No	No	No
GABARAP	0.140189	1.10205	0.00908683	0.0353016	Yes	No	No
DYNLT3	-0.0105653	0.992703	0.845453	0.934566	No	No	No
LMOD1	0.118656	1.08572	0.0486474	0.141652	No	No	No
TGFB2	0.0486476	1.03429	0.360802	0.591997	No	No	No
SMAD3	-0.0744232	0.949722	0.17161	0.361304	No	No	No
UNG	-0.0049213	0.996595	0.926476	0.96737	No	No	No
MPRIP	-0.0121982	0.991581	0.819917	0.920633	No	No	No
BCL7B	-0.0468343	0.968058	0.37517	0.607428	No	No	No
TADA3	0.0118186	1.00823	0.825581	0.922653	No	No	No
SDCCAG8	-0.0156	0.989245	0.778159	0.89837	No	No	No
HSPA2	0.102018	1.07327	0.0639871	0.175308	No	No	No
STAM	0.0434294	1.03056	0.419898	0.654297	No	No	No
CHCHD6	0.267783	1.20396	1.1e-06	1.21e-05	Yes	No	No
KLK15	0.0522985	1.03692	0.326609	0.55641	Yes	No	No
USP25	0.035414	1.02485	0.519401	0.744559	No	No	No
TRIM58	-0.0983873	0.934077	0.0727572	0.192685	No	No	No
ITIH5	0.0194546	1.01358	0.714087	0.864959	No	No	No
KIR2DL2	0.0640643	1.04541	0.2409	0.456466	No	No	No
KIR2DS4	0.0209295	1.01461	0.69165	0.855676	No	No	No
PTPRH	-0.225018	0.855584	4.03e-05	0.000316	Yes	No	No
DNAJB14	0.0491574	1.03466	0.363679	0.594063	No	No	No
PBXIP1	0.0960942	1.06888	0.0833935	0.213478	Yes	No	No
SDHB	-0.0645277	0.956258	0.234085	0.449337	No	No	No
GPHA2	0.116648	1.08421	0.0338509	0.104984	No	No	No
GORASP2	-0.0788457	0.946815	0.146147	0.320562	No	No	No
SH3BP1	-0.0210002	0.985549	0.695086	0.857759	No	No	No
LRRC37A2	-0.0431979	0.970501	0.419481	0.654297	No	No	No
SLMAP	-0.0301298	0.979332	0.584612	0.788703	No	No	No
EIF2AK2	0.0433815	1.03053	0.428843	0.660467	No	No	No
CEACAM19	0.150506	1.10996	0.00632193	0.0260261	Yes	No	No
MCTS1	0.0572539	1.04048	0.284953	0.508155	No	No	No
SLC9A3R2	0.129098	1.09361	0.0169984	0.0594339	Yes	No	No
TNFAIP2	0.137882	1.10029	0.0115238	0.0428967	Yes	No	No
HDDC2	0.0589667	1.04172	0.283755	0.507545	No	No	No
INSL5	0.206547	1.15392	0.000224	0.0014148	Yes	No	No
TOP1	-0.123069	0.918232	0.0250508	0.0813874	No	No	No
ZNRD2	0.0151507	1.01056	0.782696	0.900463	No	No	No
ATRAID	0.148487	1.10841	0.00806691	0.0320602	Yes	No	No
ZFYVE19	-0.0160815	0.988915	0.76585	0.892226	No	No	No
SSNA1	0.0992691	1.07123	0.0673777	0.18205	No	No	No
BCL2	0.199713	1.14847	0.000271	0.00168013	Yes	No	No
SCRIB	-0.0395225	0.972977	0.463908	0.697644	No	No	No
PCDH7	-0.0295558	0.979722	0.591213	0.792409	No	No	No
DUT	0.0734206	1.05221	0.177129	0.369218	No	No	No
DNM1	-0.0980562	0.934291	0.0709762	0.189334	No	No	No
MEP1A	0.110299	1.07945	0.0474631	0.138982	No	No	No
EFCAB14	0.224184	1.16812	8.96e-05	0.000634	Yes	No	No
PTPRK	0.189775	1.14059	0.000349	0.00207315	Yes	No	No
TMED8	-0.0123337	0.991487	0.821541	0.921997	No	No	No
FAM13A	-0.0155214	0.989299	0.776396	0.897039	No	No	No
COL24A1	0.250671	1.18976	4.35e-06	4.37e-05	Yes	No	No
OGA	-0.0434508	0.970331	0.426997	0.659108	No	No	No
ATG16L1	0.00577519	1.00401	0.915771	0.965752	No	No	No
PHLDB1	0.0832298	1.05939	0.13082	0.297638	No	No	No
MAP2K1	0.0406049	1.02854	0.457191	0.69037	No	No	No
GPIHBP1	-0.0107572	0.992571	0.841079	0.933578	No	No	No
TSPAN8	0.117854	1.08512	0.0343626	0.106235	Yes	No	No
SMNDC1	0.341899	1.26742	8.4e-10	1.67e-08	Yes	No	No
DNAJC9	0.12601	1.09127	0.0227867	0.0754504	Yes	No	No
PSAPL1	0.0317651	1.02226	0.565497	0.775742	No	No	No
IDO1	-0.145856	0.903843	0.00888358	0.0348811	Yes	No	No
NAP1L4	0.0479253	1.03378	0.387882	0.620733	No	No	No
SNX18	-0.0103351	0.992862	0.847988	0.935087	No	No	No
SWAP70	0.116038	1.08375	0.0317454	0.0996113	No	No	No
AP3B1	0.0302217	1.02117	0.580658	0.785533	No	No	No
CWC15	0.167504	1.12311	0.00185616	0.00909386	Yes	No	No
CD101	0.258397	1.19615	1.03e-06	1.15e-05	Yes	No	No
KAZN	-0.0143049	0.990134	0.796439	0.908758	No	No	No
TRIM25	-0.0095833	0.993379	0.862005	0.940107	No	No	No
ADGRE1	-0.0296287	0.979672	0.589183	0.790873	No	No	No
NUDT16	0.0585997	1.04145	0.279015	0.502975	No	No	No
CDC42BPB	-0.039772	0.972809	0.474121	0.707567	No	No	No
UFD1	-0.0603422	0.959037	0.266504	0.490427	No	No	No
OTUD6B	0.00814898	1.00566	0.881636	0.948485	No	No	No
ADAM9	0.143261	1.1044	0.0101415	0.0385557	No	No	No
C9orf40	0.186075	1.13766	0.000788	0.00424623	Yes	No	No
NCR3LG1	0.0914106	1.06541	0.114804	0.270175	No	No	No
IFNAR1	0.0352	1.0247	0.516798	0.743463	No	No	No
MTSS1	-0.0390308	0.973309	0.479994	0.711575	No	No	No
PSCA	0.254996	1.19333	3.14e-06	3.27e-05	Yes	No	No
YARS1	0.00349441	1.00243	0.948724	0.978715	No	No	No
CEACAM16	-0.257862	0.836327	3.03e-06	3.16e-05	Yes	No	No
EGFLAM	0.0665482	1.04721	0.218279	0.428819	No	No	No
IST1	-0.0020897	0.998553	0.969394	0.985059	No	No	No
ENDOU	-0.127497	0.915418	0.0449217	0.133133	No	No	No
FKBPL	0.0686153	1.04871	0.206938	0.413454	No	No	No
CD86	-0.0500333	0.965914	0.374863	0.607265	No	No	No
LMNB1	0.167592	1.12318	0.00208462	0.00998783	No	No	No
PPP2R5A	0.00885633	1.00616	0.870441	0.943701	No	No	No
CIRBP	0.00671847	1.00467	0.901846	0.959334	No	No	No
SERPINI2	0.0167791	1.0117	0.758787	0.888579	No	No	No
IFI30	0.606009	1.52204	4.47e-28	8.2e-26	Yes	No	Yes
BRAP	-0.0299116	0.97948	0.586573	0.790259	No	No	No
GIPC3	-0.0045593	0.996845	0.933252	0.969565	No	No	No
CDC26	-0.012871	0.991118	0.813518	0.918257	No	No	No
SPINT3	-0.128385	0.914855	0.135007	0.303611	No	No	No
NFU1	0.0362637	1.02545	0.502941	0.733157	No	No	No
GPR15L	0.118559	1.08565	0.0386757	0.117225	No	No	No
CYB5R2	0.203399	1.15141	0.000232	0.00146668	No	No	No
MTIF3	0.0114409	1.00796	0.832262	0.927639	No	No	No
FAM3D	0.0616045	1.04363	0.253694	0.473681	No	No	No
PALM	0.0368934	1.0259	0.516905	0.743463	No	No	No
PCDH9	-0.251184	0.840207	4.97e-06	4.94e-05	Yes	No	No
DDX1	-0.0664432	0.954989	0.21409	0.422853	No	No	No
PCYT2	0.0125859	1.00876	0.816488	0.918783	No	No	No
JPT2	-0.0018952	0.998687	0.972186	0.98629	No	No	No
NDUFB7	-0.0959369	0.935664	0.0770569	0.200991	No	No	No
ACOT13	0.00164656	1.00114	0.975789	0.988537	No	No	No
ARF6	-0.032513	0.977716	0.547502	0.764263	No	No	No
SUGP1	0.00662491	1.0046	0.903096	0.960316	No	No	No
CETN3	-0.0303583	0.979177	0.575761	0.781428	No	No	No
RBP7	0.308834	1.23871	1.84e-08	2.74e-07	Yes	No	No

### Sheet: S5-LogReg-0-9
Supplementary Table 5. Results from the univariate logistic regression analysis
Protein	log(FC)	FC	P Value	FDR	ML Feature	Gaad,etal Biomarker	LC3 Biomarker
NPPB	0.058097	1.04109	0.304664	0.531501	No	No	No
TNNI3	0.120944	1.08745	0.0263165	0.0846568	No	No	No
HNRNPK	0.0690914	1.04906	0.210013	0.417891	No	No	No
CEBPB	0.0834899	1.05958	0.132229	0.299568	No	No	No
VIM	0.0505505	1.03566	0.346735	0.578613	No	No	No
CHEK2	0.0110889	1.00772	0.835579	0.929582	No	No	No
CRHR1	0.00157803	1.00109	0.97642	0.988537	No	No	No
TSLP	0.0184259	1.01285	0.732338	0.875051	No	No	No
MFAP3	-0.0357605	0.975517	0.503101	0.733157	No	No	No
TCL1B	-0.0683408	0.953734	0.202153	0.40666	No	No	No
DUOX2	0.0798514	1.05691	0.138949	0.308694	No	No	No
CTF1	-0.0188345	0.98703	0.73007	0.873701	No	No	No
AKR1C4	0.0199215	1.0139	0.711468	0.864593	No	No	No
HEBP1	0.0145371	1.01013	0.787043	0.902562	No	No	No
SERPINB5	0.018846	1.01315	0.725917	0.871635	No	No	No
HK2	0.0228391	1.01596	0.670103	0.843849	No	No	No
GRK5	0.0134421	1.00936	0.804687	0.912114	No	No	No
VSTM2L	-0.0399339	0.972699	0.456094	0.689068	No	No	No
TIA1	-0.0668584	0.954715	0.225261	0.436982	No	No	No
CNPY2	0.124909	1.09044	0.0203971	0.069176	No	No	No
CRX	-0.0011068	0.999233	0.983558	0.991656	No	No	No
VAMP5	-0.0052459	0.99637	0.923672	0.96737	No	No	No
SUSD1	-0.0339889	0.976716	0.532737	0.756234	No	No	No
RCOR1	0.099517	1.07141	0.0636299	0.174819	No	No	No
TNF	0.0985143	1.07067	0.0787899	0.204603	No	No	No
CA5A	-0.0258936	0.982212	0.646117	0.829847	No	No	No
FABP6	-0.0122811	0.991524	0.823455	0.922144	No	No	No
STK11	-0.0175381	0.987917	0.751622	0.886196	No	No	No
TSPAN1	-0.102354	0.931512	0.0823144	0.211697	No	No	No
ACTA2	0.101193	1.07266	0.0968879	0.238725	No	No	No
MTPN	0.0170263	1.01187	0.752004	0.88629	No	No	No
EDIL3	0.392355	1.31253	4.73e-13	1.63e-11	Yes	No	No
ZBTB17	0.210004	1.15669	0.000161	0.00105413	No	No	No
PTN	0.0709986	1.05044	0.220127	0.430722	No	No	No
CEP43	0.00710751	1.00494	0.898039	0.95713	No	No	No
IRAG2	0.0170922	1.01192	0.75803	0.888456	No	No	No
COMT	-0.0213033	0.985342	0.700028	0.859884	No	No	No
MMP7	0.363675	1.2867	1.62e-10	3.85e-09	Yes	No	No
PON2	0.0663505	1.04706	0.221367	0.431997	No	No	No
ADAMTS16	0.218843	1.1638	0.000166	0.00107804	Yes	No	No
GP2	0.0163818	1.01142	0.770758	0.894749	No	No	No
WASF1	-0.0207233	0.985738	0.709643	0.863747	No	No	No
MPHOSPH8	0.0128746	1.00896	0.813982	0.918427	No	No	No
DNAJB8	0.0169333	1.01181	0.753804	0.886988	No	No	No
SLITRK6	-0.106942	0.928554	0.0502921	0.145812	No	No	No
GPR37	0.158082	1.1158	0.00493811	0.0212346	No	No	No
GZMH	-0.029256	0.979925	0.604502	0.79866	No	No	No
GYS1	-0.0283035	0.980573	0.607118	0.800676	No	No	No
THPO	0.120311	1.08697	0.0291125	0.0926364	No	No	No
CLEC1A	0.0830599	1.05926	0.135954	0.305273	No	No	No
ENTPD6	-0.0255879	0.98242	0.636688	0.822681	No	No	No
IL6	0.343802	1.2691	4.65e-10	9.69e-09	Yes	Yes	Yes
CEACAM8	0.381551	1.30274	1.18e-11	3.26e-10	Yes	No	No
S100P	0.101077	1.07257	0.0691885	0.185407	No	No	No
ENTPD5	0.0257024	1.01798	0.640524	0.825442	No	No	No
ACE2	0.109139	1.07858	0.0714943	0.190026	No	No	No
DCN	-0.331064	0.79495	1.48e-08	2.22e-07	Yes	No	No
GLO1	0.346528	1.2715	2.66e-10	6.02e-09	Yes	No	No
PAG1	0.23849	1.17976	1.29e-05	0.000112	Yes	No	No
ADAM15	-0.0986882	0.933882	0.0699138	0.18684	No	No	No
USP8	-0.0127582	0.991196	0.818784	0.920351	No	No	No
BMP6	-0.0038914	0.997306	0.94295	0.974267	No	No	No
ITGB1BP2	-0.0016329	0.998869	0.976338	0.988537	No	No	No
CTSH	0.0967553	1.06937	0.0817679	0.210475	No	No	No
BAG6	-0.116476	0.922438	0.0367076	0.112185	No	No	No
MSTN	-0.33163	0.794638	2.26e-08	3.33e-07	Yes	No	No
BOC	-0.131125	0.913119	0.0175043	0.0609126	No	No	No
ADH4	-0.0564443	0.961631	0.322471	0.552237	No	No	No
CLTA	0.0269915	1.01889	0.619621	0.811336	No	No	No
EPHX2	0.00415816	1.00289	0.938681	0.972797	No	No	No
TP53INP1	0.0738256	1.0525	0.170128	0.358802	No	No	No
CCL27	0.21653	1.16194	0.000141	0.00094	No	No	No
AK1	0.121421	1.08781	0.029666	0.0938891	No	No	No
ANXA4	-0.0016345	0.998868	0.976141	0.988537	No	No	No
ACOX1	-0.0378905	0.974078	0.477746	0.709732	No	No	No
NTproBNP	0.170428	1.12539	0.00400772	0.0178074	No	No	No
CLC	0.0542845	1.03834	0.327503	0.557387	No	No	No
CNST	0.00543116	1.00377	0.920914	0.966318	No	No	No
LEPR	-0.150355	0.901029	0.00616303	0.0254941	No	No	No
TSHB	-0.213208	0.862617	7.23e-05	0.000522	No	No	No
S100A11	0.28851	1.22138	1.52e-07	1.97e-06	Yes	No	Yes
VSIR	0.00613794	1.00426	0.909647	0.963098	No	No	No
PCDH17	-0.17022	0.888707	0.00182304	0.00898368	No	No	No
PDGFRA	-0.0662333	0.955128	0.229976	0.443129	No	No	No
CDH17	0.0218575	1.01527	0.691345	0.85566	No	No	No
SNX9	0.021191	1.0148	0.699838	0.859884	No	No	No
NTRK2	-0.328832	0.796181	3.7e-09	6.46e-08	Yes	No	No
ACY1	-0.0279455	0.980816	0.62755	0.817708	No	No	No
DOK2	0.0296888	1.02079	0.587579	0.790525	No	No	No
AGXT	-0.0581293	0.960509	0.287974	0.511972	No	No	No
STK4	-0.0446844	0.969502	0.41006	0.644035	No	No	No
TGM2	0.135135	1.0982	0.0162457	0.0576251	No	No	No
DPP7	0.174457	1.12854	0.00131145	0.0067456	No	No	No
PLIN3	0.0661274	1.0469	0.223976	0.435352	No	No	No
PLPBP	0.00565469	1.00393	0.91809	0.96577	No	No	No
ICAM5	0.556039	1.47023	3.88e-24	5.7e-22	Yes	No	No
PRKAR1A	-0.0064469	0.995541	0.905311	0.960932	No	No	No
IL6ST	-0.0950681	0.936228	0.0849092	0.216099	No	No	No
DCTPP1	-0.0841434	0.943344	0.138107	0.30752	No	No	No
PM20D1	-0.159583	0.895284	0.00341523	0.0153372	No	No	No
LACTB2	-0.0032713	0.997735	0.952039	0.979726	No	No	No
FADD	-0.0120196	0.991703	0.824812	0.922144	No	No	No
CGREF1	0.0830047	1.05922	0.128509	0.293721	No	No	No
CXCL8	0.215216	1.16088	0.0001	0.000695	No	No	No
LGALS1	0.183043	1.13528	0.000997	0.00529351	Yes	No	No
IGFBPL1	0.0773093	1.05505	0.1786	0.371756	No	No	No
MNDA	0.267047	1.20334	1.56e-06	1.7e-05	Yes	No	No
CDH6	-0.193634	0.874401	0.000413	0.0023747	Yes	No	No
IL19	0.326856	1.25428	4.32e-09	7.38e-08	Yes	No	No
ACAN	-0.371503	0.772977	2.38e-10	5.46e-09	Yes	No	No
PLXNB3	0.00220504	1.00153	0.967743	0.985059	No	No	No
TYRO3	-0.0229954	0.984187	0.669093	0.843401	No	No	No
EIF4EBP1	0.174685	1.12872	0.0017064	0.00850882	No	No	No
PDCD6	0.00884493	1.00615	0.868879	0.9435	No	No	No
APLP1	-0.342233	0.788819	4.31e-10	9.13e-09	Yes	No	No
CLEC5A	0.537862	1.45182	7.92e-22	8.31e-20	Yes	No	No
GSTA1	-0.0789534	0.946744	0.149916	0.326634	No	No	No
IGSF8	0.154302	1.11288	0.00485441	0.020936	No	No	No
MEP1B	-0.235151	0.849596	1.1e-05	9.91e-05	Yes	No	No
SDC1	0.189717	1.14054	0.000733	0.00400002	No	No	Yes
CDH2	0.0930322	1.06661	0.114025	0.268989	No	No	No
MCFD2	0.0867881	1.062	0.110602	0.264095	No	No	No
FCRL1	-0.224996	0.855597	6.01e-05	0.000444	No	No	No
GPNMB	-0.153858	0.898843	0.00538888	0.0229047	Yes	No	No
QDPR	0.00947771	1.00659	0.862654	0.940466	No	No	No
GHRL	0.167221	1.12289	0.00323204	0.0147073	No	No	No
PPP1R2	-0.0038837	0.997312	0.94306	0.974267	No	No	No
CD2AP	0.0875453	1.06256	0.116594	0.273511	No	No	No
NADK	0.0246872	1.01726	0.656251	0.83764	No	No	No
CBLIF	0.167318	1.12297	0.00263999	0.0122879	No	No	No
TINAGL1	-0.194273	0.874013	0.000552	0.0030931	No	No	No
CANT1	0.192363	1.14263	0.00053	0.00297815	No	No	No
SSC4D	-0.0383275	0.973783	0.505481	0.734223	No	No	No
OLR1	0.430741	1.34793	2.86e-15	1.38e-13	Yes	No	No
DIABLO	-0.043679	0.970178	0.422756	0.657297	No	No	No
LRP11	0.168857	1.12417	0.00244228	0.0114951	No	No	No
SEMA3F	0.169195	1.12443	0.00256334	0.0119881	No	No	No
LEP	0.0795421	1.05668	0.210552	0.41868	No	No	No
LPL	-0.113031	0.924644	0.0659316	0.179297	No	No	No
ADGRG2	-0.302336	0.810938	2.6e-07	3.22e-06	Yes	No	No
SIGLEC7	0.258555	1.19628	3.63e-06	3.74e-05	No	No	No
NPTXR	-0.118137	0.921377	0.0320754	0.100325	No	No	No
GRAP2	-0.0025025	0.998267	0.963339	0.984264	No	No	No
CDHR5	0.000595	1.00041	0.991232	0.994619	No	No	No
THOP1	0.135863	1.09875	0.0174393	0.0607582	No	No	No
GLRX	0.190073	1.14082	0.000564	0.00315131	Yes	No	No
KITLG	-0.310747	0.806224	1.38e-08	2.1e-07	Yes	No	Yes
PILRB	0.200859	1.14938	0.000298	0.00180526	No	No	No
CLUL1	-0.0972683	0.934801	0.0815751	0.210348	No	No	No
AHCY	0.0171116	1.01193	0.75342	0.886891	No	No	No
FABP2	0.0651152	1.04617	0.239675	0.455027	No	No	No
REN	0.371979	1.29413	1.24e-10	2.96e-09	Yes	No	No
GDF2	-0.234147	0.850187	4.86e-05	0.000368	Yes	No	No
RNASE3	0.111552	1.08039	0.0424379	0.126925	No	No	No
SOST	-0.115863	0.92283	0.0481269	0.140645	No	No	No
NPDC1	0.20401	1.1519	0.000418	0.00239339	Yes	No	No
CD69	0.0201226	1.01405	0.71168	0.864593	No	No	No
CXCL5	0.0553882	1.03914	0.326076	0.556147	No	No	No
COL4A1	0.0725554	1.05158	0.18349	0.378182	No	No	No
LILRA5	0.327433	1.25478	3.42e-09	6.05e-08	Yes	No	No
MARCO	0.00850362	1.00591	0.879061	0.946755	No	No	No
ANGPTL1	0.0653087	1.04631	0.236846	0.452286	No	No	No
PRSS27	0.033129	1.02323	0.543902	0.762502	No	No	No
SORT1	0.0600935	1.04253	0.269948	0.494597	No	No	No
SFTPD	0.507367	1.42145	3.96e-20	3.63e-18	Yes	Yes	No
DDC	-0.240364	0.846532	1.24e-05	0.000109	Yes	No	No
SDC4	0.00223272	1.00155	0.967345	0.985059	No	No	No
HMOX1	-0.143465	0.905342	0.0101994	0.0387025	No	No	No
SNAP23	-0.0183434	0.987366	0.736875	0.878138	No	No	No
SERPINA12	-0.0277523	0.980947	0.624545	0.815239	No	No	No
GH1	0.00940534	1.00654	0.869002	0.9435	No	No	No
SPON2	0.263529	1.20041	2.33e-06	2.45e-05	Yes	No	No
NECTIN2	0.237575	1.17901	2.37e-05	0.000195	Yes	No	No
CHRDL2	-0.0744162	0.949726	0.190021	0.388104	No	No	No
ROR1	-0.0502406	0.965775	0.373577	0.607172	No	No	No
CA13	-0.0671196	0.954542	0.219127	0.429752	No	No	No
CCDC80	0.287154	1.22023	1.97e-06	2.1e-05	Yes	No	No
FBP1	0.0156232	1.01089	0.775547	0.896412	No	No	No
CTSL	0.198354	1.14739	0.000404	0.00233622	Yes	No	No
NRCAM	-0.167362	0.890469	0.00202024	0.00977504	No	No	No
HSPB1	-0.046067	0.968573	0.399339	0.630231	No	No	No
THBD	0.00758455	1.00527	0.894456	0.955279	No	No	No
KYAT1	-0.122081	0.918861	0.0259271	0.0836798	No	No	No
FAM3C	0.148114	1.10812	0.00961256	0.036953	No	No	No
TYMP	0.0507482	1.0358	0.349494	0.581236	No	No	No
PCSK9	0.100309	1.072	0.067767	0.182598	No	No	No
IGFBP7	0.169349	1.12455	0.00310763	0.0142389	No	No	No
UMOD	-0.24667	0.842839	6.61e-06	6.37e-05	Yes	No	No
PLTP	-0.218951	0.85919	6.65e-05	0.000484	Yes	No	No
MFAP5	0.0857053	1.06121	0.123752	0.28529	No	No	No
LDLR	0.0107232	1.00746	0.845269	0.934566	No	No	No
CA4	0.340179	1.26591	4.62e-10	9.69e-09	Yes	No	No
EPHB4	0.183896	1.13595	0.00103932	0.0054901	Yes	No	No
CDH5	-0.150899	0.900689	0.00553331	0.0234067	No	No	No
CES1	-0.0986236	0.933924	0.073277	0.193525	No	No	No
FABP4	0.22522	1.16896	0.0001	0.000695	No	No	No
IGFBP1	0.143399	1.1045	0.00952923	0.0367249	No	No	Yes
PLAT	0.204692	1.15244	0.000354	0.00208994	No	No	No
ICAM2	-0.0041154	0.997151	0.938548	0.972797	No	No	No
ADAMTS13	-0.198151	0.871667	0.000251	0.00157802	No	No	No
IL1RL1	-0.100008	0.933028	0.0829041	0.212469	No	No	No
GDF15	0.821532	1.76728	2.12e-45	1.37e-42	Yes	Yes	Yes
PLA2G1B	0.0168106	1.01172	0.759714	0.889182	No	No	No
NOTCH3	-0.387613	0.764393	1.73e-11	4.72e-10	Yes	No	No
LTBP2	0.0784716	1.0559	0.221014	0.431997	No	No	No
TGFBR3	-0.0091591	0.993672	0.866745	0.942477	No	No	No
VWF	0.0999107	1.07171	0.0627323	0.172838	No	No	No
PEAR1	-0.0565217	0.96158	0.295768	0.520475	No	No	No
REG3A	0.272742	1.2081	8.73e-07	1e-05	Yes	No	No
XG	0.0520268	1.03672	0.469045	0.702849	No	No	No
ADGRE5	-0.363318	0.777375	7.92e-11	2.02e-09	Yes	No	No
FUCA1	0.00327715	1.00227	0.951648	0.979726	No	No	No
CD209	-0.0619682	0.957956	0.256621	0.477628	No	No	No
MB	-0.150613	0.900868	0.0166349	0.0584412	No	No	No
DKK3	-0.0532107	0.963789	0.34594	0.577944	No	No	No
TNFRSF10C	0.336145	1.26238	4.32e-10	9.13e-09	Yes	No	No
REG1B	0.247936	1.18751	5.38e-06	5.25e-05	No	No	No
IL2RA	0.319454	1.24786	1.3e-08	1.99e-07	Yes	No	Yes
PDGFRB	-0.216069	0.860908	6.02e-05	0.000444	Yes	No	No
MET	-0.196418	0.872714	0.000397	0.00230628	Yes	No	No
ESAM	0.135025	1.09811	0.0156287	0.0559775	No	No	No
CA3	0.119563	1.08641	0.0326208	0.101706	No	No	No
TNFSF13B	0.60191	1.51772	2.11e-26	3.45e-24	Yes	Yes	No
ALCAM	0.0981628	1.07041	0.0922715	0.230193	No	No	No
PLA2G2A	0.256292	1.1944	4.33e-06	4.37e-05	No	No	No
MSMB	0.613668	1.53014	4.29e-25	6.64e-23	Yes	No	No
CTSB	-0.0176726	0.987825	0.745839	0.88248	No	No	No
ICAM3	-0.0875924	0.941092	0.109631	0.262204	No	No	No
DPT	-0.150899	0.900689	0.0106739	0.0401484	No	No	No
CRTAC1	-0.274875	0.826522	1.01e-06	1.14e-05	Yes	No	No
CPA1	0.136575	1.09929	0.0114531	0.0426875	No	No	No
SERPINA11	0.222793	1.16699	0.000193	0.0012374	No	No	No
CXCL16	0.36147	1.28473	9.92e-11	2.45e-09	Yes	No	No
SEMA7A	-0.148662	0.902086	0.00698499	0.0283747	No	No	No
LGALS3	0.0634282	1.04495	0.264279	0.486944	No	No	No
MEGF9	-0.0216763	0.985087	0.689784	0.854764	No	No	No
CORO1A	0.0229141	1.01601	0.680429	0.850838	No	No	No
ENG	0.00498161	1.00346	0.926686	0.96737	No	No	No
ENPP2	0.0807205	1.05755	0.226265	0.437773	No	No	No
CPB1	0.0831684	1.05934	0.126971	0.291112	No	No	No
SELE	0.155107	1.1135	0.00479971	0.020761	No	No	No
PAM	0.0632627	1.04483	0.244061	0.461266	No	No	No
COL6A3	0.274707	1.20975	1.08e-06	1.21e-05	Yes	No	No
CST6	0.0133174	1.00927	0.819134	0.920351	No	No	No
CSTB	0.40036	1.31984	3.87e-13	1.35e-11	Yes	No	No
DLK1	-0.131131	0.913115	0.0179939	0.0620419	No	No	No
GUSB	0.107631	1.07746	0.0560078	0.15832	No	No	No
SCARF1	0.130787	1.09489	0.0159969	0.0568801	No	No	No
CELA3A	0.065039	1.04611	0.230682	0.443979	No	No	No
CCN3	0.123391	1.08929	0.0353106	0.108708	No	No	No
HYOU1	0.138274	1.10059	0.012042	0.0447063	No	No	No
LILRB2	0.0775141	1.0552	0.159005	0.340671	No	No	No
ST6GAL1	0.352279	1.27658	1.05e-10	2.54e-09	Yes	Yes	No
TIE1	-0.03053	0.979061	0.571219	0.77794	No	No	No
SIRPA	0.0382718	1.02688	0.476167	0.708461	No	No	No
CASP3	0.000649	1.00045	0.990463	0.994619	No	No	No
PTPRS	-0.0313294	0.978518	0.561588	0.775086	No	No	No
CNTN1	-0.459404	0.727286	1.13e-15	5.73e-14	Yes	No	No
BPIFB1	0.542653	1.45665	7.17e-23	9.15e-21	Yes	No	No
AZU1	0.226464	1.16996	4.46e-05	0.000345	Yes	No	No
PTPRF	0.0443533	1.03122	0.4282	0.66017	No	No	No
NOTCH1	-0.127072	0.915688	0.0211798	0.0712545	No	No	No
CHIT1	0.364733	1.28764	2.09e-10	4.9e-09	Yes	No	No
PDGFA	0.13447	1.09769	0.0121913	0.0450389	No	No	No
ACP5	0.226898	1.17032	5.54e-05	0.000414	Yes	No	No
ITGB2	-0.424171	0.745267	8.44e-14	3.39e-12	Yes	No	No
FAS	0.0278604	1.0195	0.634724	0.82195	No	No	No
PLXNB2	-0.0144879	0.990008	0.794743	0.907881	No	No	No
GAS6	0.0317947	1.02228	0.564466	0.775415	No	No	No
EGFR	-0.342087	0.788899	1.1e-09	2.14e-08	Yes	No	No
QPCT	0.098954	1.071	0.0752691	0.197394	No	No	No
RNASET2	0.236176	1.17787	2.17e-05	0.00018	Yes	No	No
SPP1	0.114632	1.0827	0.0461842	0.135779	No	No	No
LILRB1	0.108159	1.07785	0.0519515	0.149443	No	No	No
LILRB5	0.0357145	1.02506	0.500347	0.731104	No	No	No
IGFBP2	0.290342	1.22293	2.11e-07	2.65e-06	Yes	No	Yes
PI3	0.261323	1.19858	6.06e-06	5.87e-05	Yes	No	No
RETN	0.213601	1.15958	0.000115	0.000784	Yes	No	No
CCL15	0.266582	1.20295	1.38e-06	1.51e-05	Yes	No	No
PRTN3	0.223691	1.16772	4.73e-05	0.00036	Yes	No	No
FAP	-0.467143	0.723396	2.42e-17	1.58e-15	Yes	No	No
PPIB	0.0178106	1.01242	0.742398	0.881691	No	No	No
COL18A1	0.345912	1.27095	2.38e-09	4.38e-08	Yes	No	No
AMY2A	0.0370019	1.02598	0.503499	0.733157	No	No	No
CCL16	0.136075	1.09891	0.0204218	0.0691798	No	No	No
COL1A1	-0.125045	0.916976	0.0231993	0.0763859	No	No	No
BLMH	-0.268349	0.830269	9.95e-07	1.13e-05	Yes	No	No
PRCP	0.171828	1.12648	0.00197318	0.00957888	No	No	No
PGLYRP1	0.320664	1.24891	4.74e-09	7.92e-08	Yes	No	No
CD59	0.0995002	1.0714	0.10067	0.24557	No	No	No
AMY2B	0.0598953	1.04239	0.284961	0.508155	No	No	No
TCN2	0.130465	1.09465	0.018002	0.0620419	No	No	No
SERPINE1	0.158251	1.11593	0.00319418	0.0145899	No	No	No
MCAM	-0.445302	0.73443	3.2e-15	1.52e-13	Yes	No	No
DEFA1_DEFA1B	0.289258	1.22201	1.58e-07	2.04e-06	Yes	No	No
VASN	0.0147062	1.01025	0.788722	0.90311	No	No	No
ART3	-0.174117	0.88631	0.0032754	0.0148454	No	No	No
CNDP1	-0.170179	0.888733	0.00167644	0.00838005	Yes	No	No
IL18BP	0.265732	1.20225	4.15e-06	4.22e-05	Yes	No	No
F9	0.239582	1.18065	1.14e-05	0.000101	Yes	No	No
ANPEP	-0.0678556	0.954055	0.216352	0.426174	No	No	No
SSC5D	0.0932171	1.06675	0.089352	0.224873	No	No	No
ITIH3	0.318837	1.24732	2.77e-08	4.01e-07	Yes	No	No
CDH1	-0.0151546	0.989551	0.786035	0.902379	No	No	No
NCAM1	-0.403073	0.756245	3.68e-13	1.3e-11	Yes	No	No
LBP	0.309909	1.23963	9.34e-09	1.46e-07	Yes	No	No
OSMR	0.186505	1.138	0.000904	0.00481898	No	No	No
HYAL1	0.105675	1.076	0.0541851	0.154058	No	No	No
CTSD	0.244074	1.18433	2.25e-05	0.000185	No	No	No
TNC	0.0907873	1.06495	0.0954086	0.236468	No	No	No
CD163	-0.0935124	0.937238	0.0890305	0.224873	No	No	No
SPARCL1	-0.269809	0.829429	7.97e-07	9.21e-06	Yes	No	No
NID1	0.116215	1.08389	0.0341207	0.105598	No	No	No
AXL	-0.242387	0.845345	1.11e-05	9.93e-05	Yes	No	No
PRSS2	0.206014	1.1535	0.000165	0.00107804	No	No	No
CTSZ	0.145254	1.10593	0.00896898	0.0349744	No	No	No
CHL1	-0.0935356	0.937223	0.0837524	0.213711	No	No	No
C1QTNF1	0.117866	1.08513	0.0302076	0.0951929	No	No	No
THBS4	-0.156866	0.896971	0.00436447	0.0191606	No	No	No
TFRC	-0.0134914	0.990692	0.805592	0.912114	No	No	No
KIT	-0.010021	0.993078	0.858122	0.93976	No	No	No
TFF3	0.39271	1.31286	1.07e-12	3.45e-11	Yes	No	No
F7	-0.014171	0.990226	0.797803	0.909607	No	No	No
RARRES2	0.349423	1.27405	2.15e-10	4.97e-09	Yes	No	No
APOM	-0.0599495	0.959298	0.278428	0.502975	No	No	No
TIMD4	0.232286	1.17469	2.48e-05	0.000202	Yes	No	No
ITGB1	-0.33314	0.793807	3.56e-09	6.26e-08	Yes	No	No
CD55	-0.0980839	0.934273	0.0851506	0.21638	No	No	No
CD14	0.320255	1.24855	1.19e-08	1.83e-07	Yes	No	No
SELP	0.127876	1.09268	0.018019	0.0620419	No	No	No
CD46	0.126937	1.09197	0.0222754	0.0742599	No	No	No
GP1BA	-0.0231362	0.984091	0.673633	0.846219	No	No	No
FCN2	0.1383	1.10061	0.0104396	0.0394608	No	No	No
HSPG2	0.124254	1.08994	0.0299932	0.0947206	No	No	No
IL6R	-0.103553	0.930738	0.0579156	0.162618	No	No	No
SOD1	0.093824	1.0672	0.0957266	0.236857	No	No	No
FCGR3B	0.0244331	1.01708	0.655077	0.836868	No	No	No
TFPI	0.115146	1.08308	0.0406933	0.122239	No	No	No
AOC3	0.0386112	1.02712	0.494406	0.725156	No	No	No
NRP1	0.116114	1.08381	0.0335565	0.104291	No	No	No
FCGR2A	0.0191803	1.01338	0.72876	0.872908	No	No	No
LCN2	0.384284	1.30521	1.55e-11	4.25e-10	Yes	No	No
CR2	-0.141074	0.906844	0.0100843	0.0384644	Yes	No	No
ADA2	-0.0047547	0.99671	0.932384	0.96935	No	No	No
CCL18	0.1564	1.1145	0.00492077	0.0211911	No	No	No
VCAM1	-0.0712033	0.951844	0.202998	0.4078	No	No	No
CD93	0.0730626	1.05195	0.19319	0.391849	No	No	No
IGFBP3	-0.161357	0.894184	0.00475848	0.0206208	No	No	No
CHI3L1	0.239917	1.18092	3.2e-05	0.000256	No	No	Yes
CST3	0.365695	1.2885	4.83e-10	9.98e-09	Yes	No	No
CCL14	0.221864	1.16624	6.21e-05	0.000456	Yes	No	No
PROC	-0.101449	0.932097	0.0700461	0.187023	No	No	No
ANG	0.237957	1.17932	2.1e-05	0.000176	Yes	No	No
FETUB	0.178763	1.13191	0.00130022	0.00671135	Yes	No	No
COMP	-0.280416	0.823353	1.03e-06	1.15e-05	Yes	No	No
DPP4	-0.354155	0.782328	7.1e-10	1.44e-08	Yes	No	No
ANGPTL3	0.0279687	1.01958	0.639974	0.825282	No	No	No
PTGDS	0.205352	1.15297	0.00046	0.00260643	Yes	No	No
CA1	0.136545	1.09927	0.0165525	0.0583322	No	No	No
C2	0.130994	1.09505	0.0176915	0.0614182	No	No	No
ICAM1	0.441196	1.35773	1.16e-15	5.76e-14	Yes	No	No
CCL5	0.113862	1.08212	0.0365638	0.111979	No	No	No
IGFBP6	0.0671738	1.04766	0.291304	0.516279	No	No	No
EFEMP1	0.123258	1.08919	0.0396231	0.119849	No	No	No
REG1A	0.247464	1.18712	8.53e-06	7.95e-05	No	No	No
GGH	0.242355	1.18292	8.82e-06	8.2e-05	Yes	No	No
TGFBI	-0.0060294	0.995829	0.91271	0.965099	No	No	No
TIMP1	0.326423	1.2539	6.88e-09	1.11e-07	Yes	No	No
RTKN2	-0.099231	0.93353	0.066513	0.180544	No	No	No
DENND2B	-0.0774141	0.947755	0.15235	0.330223	No	No	No
BHMT2	0.00922247	1.00641	0.864513	0.941712	No	No	No
SNU13	0.0513771	1.03625	0.340078	0.570455	No	No	No
THRAP3	-0.06468	0.956157	0.231391	0.444762	No	No	No
TRAF3IP2	-0.0307044	0.978942	0.571198	0.77794	No	No	No
NOP56	0.0206189	1.01439	0.701755	0.860925	No	No	No
SKIV2L	-0.0283195	0.980562	0.59857	0.795116	No	No	No
LAMA1	0.0186162	1.01299	0.730328	0.873701	No	No	No
TPM3	-0.161182	0.894292	0.00315259	0.0144224	No	No	No
GCLM	0.044383	1.03124	0.419742	0.654297	No	No	No
EIF2AK3	-0.0331312	0.977297	0.550593	0.764583	No	No	No
MYH4	0.00746212	1.00519	0.890161	0.952408	No	No	No
ATP2B4	-0.0957326	0.935797	0.0752746	0.197394	No	No	No
CASQ2	0.0793268	1.05652	0.139982	0.309817	No	No	No
CACNA1H	-0.0180817	0.987545	0.737612	0.878138	No	No	No
ATP1B3	-0.079838	0.946164	0.139633	0.309744	No	No	No
MED21	-0.020871	0.985637	0.697367	0.858163	No	No	No
ADRA2A	-0.0658742	0.955366	0.22128	0.431997	No	No	No
TMED10	-0.0064361	0.995549	0.905031	0.960932	No	No	No
RAB39B	0.0289899	1.0203	0.590313	0.791667	No	No	No
RPS10	-0.0927393	0.93774	0.0871521	0.22047	No	No	No
HIP1	-0.0227199	0.984375	0.672447	0.845151	No	No	No
CSF2	0.0597655	1.0423	0.275626	0.500318	No	No	No
MAP1LC3B2	0.0203051	1.01417	0.707178	0.862534	No	No	No
REXO2	-0.0023643	0.998363	0.965101	0.985059	No	No	No
NXPE4	-0.0357252	0.975541	0.509912	0.739561	No	No	No
SLC12A2	0.0182649	1.01274	0.737274	0.878138	No	No	No
FDX1	0.110657	1.07972	0.0406556	0.122239	No	No	No
ATP5F1D	-0.0155177	0.989302	0.772911	0.895876	No	No	No
ACSL1	0.00233782	1.00162	0.965596	0.985059	No	No	No
UGDH	-0.143682	0.905206	0.00796249	0.0318608	No	No	No
ITPA	0.127595	1.09247	0.0207013	0.0698044	No	No	No
EXOSC10	0.0296533	1.02077	0.582409	0.786465	No	No	No
PDE4D	0.0126892	1.00883	0.813479	0.918257	No	No	No
RYR1	-0.0938277	0.937033	0.0825616	0.211961	No	No	No
ACY3	-0.0345294	0.97635	0.540938	0.760891	No	No	No
NOS2	-0.0079173	0.994527	0.883682	0.948898	No	No	No
HCG22	0.0581849	1.04116	0.282059	0.505435	No	No	No
NECAP2	0.00552274	1.00384	0.919685	0.966041	No	No	No
RBM19	0.0210997	1.01473	0.696106	0.857937	No	No	No
CYP24A1	0.0772687	1.05502	0.151779	0.329472	No	No	No
KRT17	0.0782219	1.05572	0.144739	0.318186	No	No	No
BRD3	0.0367286	1.02579	0.495422	0.726075	No	No	No
ERVV.1	0.0194724	1.01359	0.717732	0.867845	No	No	No
TSPAN15	-0.0432018	0.970499	0.423856	0.658028	No	No	No
UBQLN3	-0.0584349	0.960305	0.28134	0.505316	No	No	No
CD2	0.0472225	1.03327	0.379779	0.612899	No	No	No
SHD	0.00589188	1.00409	0.913263	0.965099	No	No	No
MEGF11	0.0267333	1.0187	0.62345	0.814649	No	No	No
NUP50	0.0728548	1.0518	0.176674	0.368531	No	No	No
PGLYRP4	-0.0308395	0.978851	0.574415	0.781044	No	No	No
NUDT15	0.0575867	1.04072	0.287016	0.511199	No	No	No
TEF	0.0571045	1.04038	0.291451	0.516279	No	No	No
SCGB2A2	0.0592509	1.04192	0.2725	0.496793	No	No	No
NEB	-0.0363371	0.975128	0.504616	0.733692	No	No	No
CPTP	0.0351269	1.02465	0.514477	0.74298	No	No	No
SLC51B	0.125941	1.09122	0.0215313	0.0722712	No	No	No
TTN	-0.135111	0.910599	0.0134391	0.0490927	No	No	No
GASK1A	-0.0844494	0.943144	0.120168	0.280328	No	No	No
MTR	-0.0350997	0.975964	0.514546	0.74298	No	No	No
SAT1	-0.0472122	0.967805	0.385686	0.618318	No	No	No
IGF2BP3	-0.000189	0.999869	0.997196	0.997875	No	No	No
SART1	0.185043	1.13685	0.00076	0.00411327	Yes	No	No
EXTL1	-0.209931	0.864579	0.000129	0.000867	No	No	No
CEP112	0.0183666	1.01281	0.734787	0.876551	No	No	No
NPR1	-0.149692	0.901443	0.00544865	0.0231253	No	No	No
ZCCHC8	0.0231178	1.01615	0.668487	0.843401	No	No	No
ATP1B2	-0.045932	0.968664	0.397344	0.628606	No	No	No
USP47	-0.0779835	0.947381	0.154206	0.333017	No	No	No
MYL1	-0.0020968	0.998548	0.96963	0.985059	No	No	No
ARL2BP	-0.052884	0.964007	0.334678	0.563619	No	No	No
RAB33A	-0.0341753	0.97659	0.536189	0.758203	No	No	No
IGHMBP2	-0.131488	0.912889	0.0148892	0.053722	No	No	No
ATP1B1	0.0125934	1.00877	0.815059	0.9185	No	No	No
PMM2	0.0144731	1.01008	0.791952	0.905748	No	No	No
DDA1	0.0380006	1.02669	0.483834	0.714849	No	No	No
ELOB	0.0867441	1.06197	0.113619	0.268568	No	No	No
TRPV3	-0.0047974	0.99668	0.928841	0.967563	No	No	No
IFNW1	0.00411674	1.00286	0.939372	0.97317	No	No	No
ABRAXAS2	0.0222706	1.01556	0.687782	0.854764	No	No	No
MYOM2	-0.154236	0.898608	0.00508595	0.021743	No	No	No
HADH	-0.0531702	0.963816	0.322843	0.552237	No	No	No
GAMT	-0.0268114	0.981587	0.620186	0.811715	No	No	No
NFYA	0.144555	1.10539	0.00805524	0.0320572	No	No	No
ENPEP	0.0925677	1.06627	0.087152	0.22047	No	No	No
EDEM2	0.0403828	1.02839	0.455726	0.688866	No	No	No
DHODH	-0.0913772	0.938626	0.0902076	0.226638	No	No	No
RIPK4	-0.0218692	0.984956	0.686863	0.854764	No	No	No
GBP6	0.02031	1.01418	0.704765	0.861896	No	No	No
PRKD2	-0.0527928	0.964068	0.330621	0.559741	No	No	No
MANSC4	0.153264	1.11208	0.00562376	0.0236972	Yes	No	No
ECI2	0.0748068	1.05322	0.169556	0.358446	No	No	No
TPR	0.19425	1.14413	0.000407	0.00235016	No	No	No
CALY	0.00689239	1.00479	0.898796	0.95713	No	No	No
HSD17B3	-0.0570089	0.961255	0.295345	0.520365	No	No	No
ABCA2	0.0505232	1.03564	0.359108	0.590723	No	No	No
FDX2	0.0647311	1.04589	0.234523	0.449605	No	No	No
GUK1	0.0465088	1.03276	0.388913	0.620781	No	No	No
PROCR	-0.0497132	0.966128	0.358845	0.590723	No	No	No
PYY	0.0452404	1.03186	0.42775	0.659822	No	No	No
PDZD2	0.107633	1.07746	0.0516412	0.148842	No	No	No
ENOX2	0.0536881	1.03791	0.328901	0.558377	No	No	No
SPINK8	-0.000122	0.999915	0.998198	0.998538	No	No	No
TMED4	-0.04815	0.967176	0.373827	0.607172	No	No	No
FRMD4B	-0.0786362	0.946952	0.160273	0.342343	No	No	No
EIF5	-0.0055334	0.996172	0.918828	0.965854	No	No	No
HMGCS1	-0.0616199	0.958188	0.252578	0.472499	No	No	No
NFX1	-0.017868	0.987691	0.750714	0.885481	No	No	No
MMUT	-0.130163	0.913728	0.0158292	0.056489	No	No	No
NFKB1	0.010727	1.00746	0.847409	0.935087	No	No	No
ANK2	-0.004428	0.996935	0.934292	0.969959	No	No	No
LILRA4	0.0463772	1.03267	0.392469	0.623473	No	No	No
KIF1C	0.184439	1.13637	0.000745	0.00405422	Yes	No	No
GSTM4	0.0379908	1.02668	0.480198	0.711575	No	No	No
B3GAT3	0.00514698	1.00357	0.924117	0.96737	No	No	No
ARL13B	0.017198	1.01199	0.754682	0.887311	No	No	No
ATP6V1G2	-0.0260677	0.982093	0.628875	0.818996	No	No	No
ARNTL	0.0884747	1.06325	0.101649	0.247305	No	No	No
KRT6C	0.0405173	1.02848	0.458527	0.691676	No	No	No
ASS1	-0.234013	0.850266	5e-05	0.000376	Yes	No	No
UHRF2	0.0339654	1.02382	0.530017	0.754561	No	No	No
PMCH	0.0180162	1.01257	0.73622	0.877904	No	No	No
COPB2	-0.0214381	0.98525	0.69425	0.857274	No	No	No
GP1BB	0.0199823	1.01395	0.714432	0.864959	No	No	No
KIF22	0.0114086	1.00794	0.836101	0.92981	No	No	No
CSRP3	-0.0750594	0.949303	0.171977	0.361816	No	No	No
CBX2	-0.0908961	0.938939	0.0929553	0.231364	No	No	No
MRPL24	0.0592768	1.04194	0.273547	0.498392	No	No	No
BRDT	-0.0587417	0.960101	0.279885	0.503512	No	No	No
C1GALT1C1	0.0247685	1.01732	0.646473	0.829847	No	No	No
YOD1	0.0711905	1.05058	0.212217	0.420283	No	No	No
PALM3	-0.180872	0.88217	0.000754	0.00408479	No	No	No
CSDE1	-0.0949973	0.936274	0.0800841	0.207414	No	No	No
PKD2	0.119356	1.08625	0.031056	0.0975524	No	No	No
TSNAX	-0.0443291	0.969741	0.426242	0.659052	No	No	No
PACS2	0.0225579	1.01576	0.686685	0.854764	No	No	No
FHIP2A	0.0720899	1.05124	0.179404	0.373061	No	No	No
NAA10	0.0147616	1.01028	0.787356	0.902562	No	No	No
VSIG10L	-0.0972127	0.934837	0.0755769	0.19801	No	No	No
LPP	-0.0674005	0.954356	0.221341	0.431997	No	No	No
LRCH4	0.147742	1.10783	0.00829564	0.032836	No	No	No
ACTN2	-0.078876	0.946795	0.158176	0.339782	No	No	No
VIPR1	-0.0120044	0.991714	0.82432	0.922144	No	No	No
PNMA1	-0.0635686	0.956894	0.245454	0.46241	No	No	No
TOR1AIP1	0.118798	1.08583	0.0288885	0.0921012	No	No	No
SEL1L	0.245453	1.18546	8.02e-06	7.55e-05	Yes	No	No
GNPDA1	0.0191224	1.01334	0.725518	0.871635	No	No	No
NUDT10	0.0102813	1.00715	0.849452	0.935087	No	No	No
MYBPC2	0.0635277	1.04502	0.261909	0.48379	No	No	No
CBS	-0.066133	0.955195	0.230034	0.443129	No	No	No
OPLAH	-0.0443895	0.9697	0.419924	0.654297	No	No	No
PYDC1	-0.0073637	0.994909	0.895231	0.955759	No	No	No
ANP32C	0.0304642	1.02134	0.570068	0.777679	No	No	No
AIF1L	0.013534	1.00943	0.80152	0.911823	No	No	No
SNED1	0.0559285	1.03953	0.308984	0.535753	No	No	No
PAGR1	0.0789576	1.05625	0.147786	0.322952	No	No	No
SIL1	0.156375	1.11448	0.00371495	0.016607	No	No	No
M6PR	0.0617226	1.04371	0.252812	0.472634	No	No	No
ENO3	-0.201848	0.869436	0.000558	0.0031194	Yes	No	No
IGSF21	-0.33052	0.79525	5.45e-09	9.04e-08	Yes	No	No
HRC	-0.150635	0.900854	0.00588339	0.02451	No	No	No
LMOD1	0.160792	1.1179	0.00734976	0.0295702	Yes	No	No
DMP1	-0.24883	0.841579	8.17e-06	7.66e-05	No	No	No
HMGCL	-0.021749	0.985038	0.690036	0.854764	No	No	No
SNX5	-0.0326493	0.977623	0.549062	0.764263	No	No	No
ITPR1	0.127448	1.09236	0.0179058	0.0620156	No	No	No
COQ7	-0.0912241	0.938726	0.09878	0.241966	No	No	No
RNF5	-0.0593077	0.959725	0.279005	0.502975	No	No	No
LONP1	0.0583523	1.04128	0.28734	0.511466	No	No	No
BECN1	0.0366447	1.02573	0.511131	0.740233	No	No	No
CCER2	-0.0040561	0.997192	0.942117	0.974267	No	No	No
COMMD1	-0.010057	0.993053	0.854588	0.937589	No	No	No
DMD	0.0373662	1.02624	0.498545	0.729322	No	No	No
EDN1	0.402564	1.32185	1.67e-12	5.15e-11	Yes	No	No
SCRIB	-0.0466507	0.968181	0.387937	0.620733	No	No	No
ROBO4	-0.0031407	0.997825	0.953972	0.980435	No	No	No
OXCT1	0.0734411	1.05222	0.180836	0.374632	No	No	No
PECR	0.0610559	1.04323	0.259488	0.481065	No	No	No
EHD3	-0.009559	0.993396	0.861481	0.940107	No	No	No
IDO1	-0.191777	0.875526	0.000654	0.00361582	No	No	No
ENTR1	-0.0239799	0.983516	0.66374	0.841712	No	No	No
HSBP1	0.0540856	1.0382	0.320097	0.550102	No	No	No
FSHB	-0.0752705	0.949164	0.359221	0.590723	No	No	No
RECK	-0.208128	0.86566	0.00037	0.00215939	Yes	No	No
RNF149	0.334281	1.26075	4.57e-09	7.66e-08	Yes	No	No
AAMDC	-0.0117964	0.991857	0.829337	0.92509	No	No	No
GADD45GIP1	0.0230035	1.01607	0.672495	0.845151	No	No	No
RNASE10	0.0574189	1.0406	0.292081	0.517084	No	No	No
ECHS1	-0.0098138	0.993221	0.858366	0.93976	No	No	No
CEP170	0.0262967	1.01839	0.635961	0.822103	No	No	No
KHK	-0.0710941	0.951916	0.200589	0.404622	No	No	No
ATP6V1G1	-0.0383018	0.973801	0.488003	0.718697	No	No	No
HS1BP3	0.0422842	1.02974	0.439329	0.671336	No	No	No
AHNAK2	0.0459204	1.03234	0.408714	0.642608	No	No	No
MYL4	0.0723158	1.0514	0.196192	0.397117	No	No	No
APOBR	-0.0784166	0.947097	0.147482	0.322767	No	No	No
DNAJC6	0.0294396	1.02062	0.596468	0.795116	No	No	No
FAM172A	-0.0633774	0.957021	0.24742	0.465144	No	No	No
CALCOCO2	-0.0181462	0.987501	0.743274	0.882076	No	No	No
EPPK1	0.180068	1.13294	0.00120981	0.00631119	No	No	No
MYL3	-0.175275	0.885599	0.0028679	0.0132856	No	No	No
NIT1	0.0335686	1.02354	0.545903	0.763848	No	No	No
GATD3	-0.168613	0.889697	0.00192904	0.00939569	Yes	No	No
FSTL1	0.171563	1.12628	0.0017542	0.00871756	No	No	No
DLL4	0.0440627	1.03101	0.413237	0.648678	No	No	No
HSDL2	0.0400548	1.02815	0.465057	0.698803	No	No	No
RBPMS2	-0.0358688	0.975444	0.518597	0.744559	No	No	No
RANBP1	0.0622753	1.04411	0.261106	0.482915	No	No	No
INPP5D	0.175878	1.12965	0.00181947	0.00898117	No	No	No
AHNAK	0.151635	1.11083	0.00727368	0.0294095	No	No	No
SIGLEC8	0.0825925	1.05892	0.144291	0.318156	No	No	No
MAN1A2	0.0348866	1.02448	0.548179	0.764263	No	No	No
ANXA2	0.238055	1.1794	1.51e-05	0.00013	No	No	No
GRP	0.165191	1.12131	0.00273285	0.0126799	Yes	No	No
ZP3	-0.136741	0.909571	0.011203	0.0418615	No	No	No
LIPF	0.254338	1.19279	5.14e-06	5.04e-05	Yes	No	No
BOLA2_BOLA2B	0.147617	1.10774	0.00816076	0.0323457	No	No	No
NFE2	-0.0320498	0.97803	0.564081	0.775248	No	No	No
SEC31A	-0.0153966	0.989385	0.778765	0.898717	No	No	No
EIF2S2	-0.0685251	0.953612	0.203524	0.408579	No	No	No
NAGK	-0.112986	0.924672	0.0427942	0.127342	No	No	No
CRYZL1	-0.0071108	0.995083	0.897633	0.95713	No	No	No
ENPP6	-0.122846	0.918374	0.0292937	0.0930115	No	No	No
MECR	0.037933	1.02664	0.486999	0.71767	No	No	No
ADAMTSL4	0.00225291	1.00156	0.968049	0.985059	No	No	No
PRRT3	0.0561106	1.03966	0.324652	0.554362	No	No	No
SCN4B	0.101619	1.07298	0.0730751	0.193179	No	No	No
SCPEP1	0.148996	1.1088	0.00631406	0.0260261	No	No	No
BPIFA2	-0.0490803	0.966552	0.389722	0.621397	No	No	No
LAMB1	-0.0178809	0.987682	0.743896	0.8824	No	No	No
B3GNT7	0.103289	1.07422	0.0687149	0.184405	No	No	No
POMC	-0.262398	0.833701	5.11e-06	5.04e-05	Yes	No	No
ASRGL1	-0.0010663	0.999261	0.984488	0.991753	No	No	No
RPL14	0.078873	1.05619	0.144547	0.318186	No	No	No
CNP	0.0589614	1.04172	0.289228	0.513271	No	No	No
COL2A1	-0.0748445	0.949444	0.172173	0.36197	No	No	No
TMEM132A	-0.0391635	0.973219	0.46985	0.703517	No	No	No
GIP	0.0675054	1.0479	0.253894	0.473753	No	No	No
GRHPR	0.0392284	1.02756	0.470969	0.703578	No	No	No
GGACT	0.0304237	1.02131	0.575473	0.781398	No	No	No
CD80	0.300257	1.23136	1.07e-07	1.42e-06	Yes	No	No
BNIP2	0.00827751	1.00575	0.877031	0.946177	No	No	No
ECHDC3	-0.0214545	0.985239	0.694066	0.857274	No	No	No
NT5C	0.0362868	1.02547	0.501124	0.731875	No	No	No
GALNT5	0.228717	1.17179	3.27e-05	0.00026	Yes	No	No
MYBPC1	-0.0966506	0.935202	0.0972519	0.23902	No	No	No
PTGR1	-0.0572613	0.961087	0.295403	0.520365	No	No	No
SPESP1	-0.0505055	0.965598	0.385626	0.618318	No	No	No
MMP15	0.0773633	1.05509	0.144683	0.318186	No	No	No
NGFR	-0.0695159	0.952958	0.1921	0.390448	No	No	No
ELN	0.280202	1.21436	0.000117	0.000794	Yes	No	No
EHBP1	0.00641249	1.00445	0.906906	0.961534	No	No	No
GET3	0.0955709	1.06849	0.0730616	0.193179	No	No	No
GGCT	0.0399623	1.02809	0.461493	0.694367	No	No	No
COCH	0.200527	1.14912	0.000278	0.00170032	Yes	No	No
MAN2B2	0.00754574	1.00524	0.889082	0.952408	No	No	No
HBZ	0.163471	1.11998	0.00262385	0.0122516	No	No	No
DTYMK	0.0826585	1.05897	0.131049	0.297902	No	No	No
MAMDC2	0.0730249	1.05192	0.191206	0.38917	No	No	No
SRPX	0.00604665	1.0042	0.917834	0.96577	No	No	No
BPIFB2	0.119921	1.08668	0.0291562	0.0926751	No	No	No
BCAT1	0.125708	1.09104	0.0205618	0.0694936	No	No	No
MYDGF	0.0565752	1.03999	0.295463	0.520365	No	No	No
L3HYPDH	-0.0256889	0.982351	0.633416	0.82195	No	No	No
ASPN	-0.0869695	0.941498	0.115971	0.272484	No	No	No
TCOF1	0.27252	1.20792	8.32e-07	9.58e-06	Yes	No	No
COX6B1	0.0229483	1.01603	0.66851	0.843401	No	No	No
TIMP2	0.0589526	1.04171	0.274267	0.499085	No	No	No
CRYBB1	0.0787668	1.05611	0.145832	0.320111	No	No	No
LECT2	0.231081	1.17371	0.000176	0.00113075	Yes	No	No
UBE2L6	0.133238	1.09675	0.0145058	0.0524675	No	No	No
CPXM2	0.150447	1.10991	0.0073333	0.0295444	Yes	No	No
PDAP1	0.0224644	1.01569	0.676691	0.848727	No	No	No
PTPRB	0.358542	1.28213	8.64e-11	2.19e-09	Yes	No	No
RAB11FIP3	-0.0610728	0.958551	0.265149	0.488239	No	No	No
TCTN3	0.0568404	1.04019	0.295529	0.520365	No	No	No
CHMP6	-0.0282224	0.980628	0.602076	0.797609	No	No	No
PKD1	-0.135582	0.910303	0.0202253	0.0686725	No	No	No
NPL	0.192095	1.14242	0.0014054	0.00716609	Yes	No	No
IGSF9	-0.0150957	0.989591	0.782538	0.900463	No	No	No
SARG	0.0378721	1.0266	0.488185	0.718697	No	No	No
FCAMR	-0.0122114	0.991571	0.827205	0.923581	No	No	No
SCRG1	0.0534759	1.03776	0.391259	0.622833	No	No	No
VIT	0.246519	1.18634	4.9e-05	0.00037	Yes	No	No
EEF1D	0.0245568	1.01717	0.654161	0.836063	No	No	No
NIT2	-0.0151415	0.98956	0.779942	0.899015	No	No	No
HEPH	0.336515	1.2627	6.09e-10	1.24e-08	Yes	No	No
TPK1	0.183217	1.13541	0.000771	0.00416313	No	No	No
SYTL4	-0.0133273	0.990805	0.805496	0.912114	No	No	No
GMFG	0.0146672	1.01022	0.78624	0.902379	No	No	No
SGSH	0.116591	1.08417	0.0326998	0.101845	No	No	No
RILPL2	-0.0086738	0.994006	0.873166	0.945048	No	No	No
PTPRZ1	0.0837071	1.05974	0.157952	0.339609	No	No	No
PGD	0.0538381	1.03802	0.322696	0.552237	No	No	No
CDA	-0.117315	0.921902	0.0332002	0.103293	No	No	No
LILRA6	0.0630985	1.04471	0.244687	0.461927	No	No	No
MELTF	-0.0872047	0.941345	0.111536	0.265677	No	No	No
FAM20A	0.321715	1.24982	5.62e-09	9.27e-08	Yes	No	No
ADGRF5	0.160356	1.11756	0.00330769	0.0149512	No	No	No
PPM1F	5.02e-05	1.00003	0.999263	0.999263	No	No	No
FABP3	0.209369	1.15618	0.000425	0.00242505	Yes	No	No
UPB1	-0.087295	0.941286	0.110234	0.263432	No	No	No
TOMM20	0.0715158	1.05082	0.185742	0.381485	No	No	No
RAB27B	-0.0299334	0.979466	0.582189	0.786465	No	No	No
ADAMTSL5	-0.124447	0.917356	0.0217198	0.072655	No	No	No
ACADSB	-0.0810892	0.945344	0.134335	0.302795	No	No	No
RAB10	-0.0419668	0.97133	0.436304	0.667922	No	No	No
TIMM10	-0.0236409	0.983747	0.662107	0.840662	No	No	No
SERPINE2	0.122067	1.08829	0.0228808	0.0755916	No	No	No
CMC1	-0.0557685	0.962082	0.304749	0.531501	No	No	No
LRRC59	0.0317991	1.02229	0.555318	0.768735	No	No	No
CEACAM6	0.755298	1.68798	4.64e-44	1.95e-41	Yes	No	No
CTLA4	-0.0615731	0.958219	0.247855	0.465144	No	No	No
KLK3	-0.0722941	0.951124	0.417247	0.652532	No	No	No
ISM2	-0.0371817	0.974557	0.485524	0.716215	No	No	No
AMDHD2	-0.0340973	0.976643	0.522157	0.746265	No	No	No
LCP1	0.0803166	1.05725	0.137305	0.306899	No	No	No
SLC4A1	-0.0898492	0.939621	0.102315	0.248346	No	No	No
ADAMTSL2	0.225433	1.16913	3.45e-05	0.000274	Yes	No	No
DDT	0.169842	1.12494	0.00223335	0.0106138	No	No	No
BDNF	0.130459	1.09464	0.015545	0.0557455	No	No	No
CYTL1	0.284607	1.21808	7.53e-07	8.77e-06	Yes	No	No
PDIA4	0.00534139	1.00371	0.921311	0.966389	No	No	No
LILRA3	0.081815	1.05835	0.132495	0.299568	No	No	No
MUC2	0.0289508	1.02027	0.587888	0.790525	No	No	No
FBLN2	-0.0736024	0.950262	0.204939	0.410297	No	No	No
COL3A1	-0.0057778	0.996003	0.914394	0.965184	No	No	No
PTPRC	-0.127856	0.915191	0.0196792	0.0669732	No	No	No
PRG2	0.123202	1.08915	0.028236	0.0902383	No	No	No
MYH9	-0.0070164	0.995148	0.896989	0.95694	No	No	No
PRG3	-0.103348	0.93087	0.0634645	0.174528	No	No	No
TNFSF8	0.0362304	1.02543	0.503978	0.73349	No	No	No
PPIF	-0.0233284	0.98396	0.662789	0.840869	No	No	No
TWF2	-0.012108	0.991642	0.823746	0.922144	No	No	No
SHISA5	0.448887	1.36499	2.01e-14	8.56e-13	Yes	No	No
TREH	-0.121048	0.919519	0.0229343	0.0756833	No	No	No
BGLAP	-0.08336	0.943857	0.150532	0.327247	No	No	No
NPTX2	0.0998405	1.07165	0.119053	0.27817	No	No	No
PRAP1	0.320489	1.24875	1.23e-08	1.9e-07	Yes	No	No
CTHRC1	0.0874603	1.0625	0.151023	0.328072	No	No	No
CD248	-0.330748	0.795124	4.56e-09	7.66e-08	Yes	No	No
FGFBP2	-0.212401	0.8631	8.09e-05	0.000574	Yes	No	No
COL15A1	0.14169	1.1032	0.0120013	0.0446173	Yes	No	No
CSPG4	-0.493615	0.710243	4.85e-18	3.39e-16	Yes	No	No
SBSN	0.0819568	1.05845	0.130286	0.297137	No	No	No
CILP	0.148242	1.10822	0.00897172	0.0349744	No	No	No
CKB	0.349651	1.27425	4.22e-10	9.06e-09	Yes	No	No
STAB2	0.243611	1.18395	9.04e-06	8.35e-05	Yes	No	No
IGDCC4	-0.453167	0.730438	2.63e-15	1.29e-13	Yes	No	No
CHGA	0.339592	1.2654	2.54e-09	4.63e-08	Yes	No	No
SLURP1	0.138181	1.10052	0.0123468	0.045499	No	No	No
CLEC4M	-0.0252779	0.982631	0.640106	0.825282	No	No	No
CPQ	0.030067	1.02106	0.588116	0.790525	No	No	No
NOTCH2	-0.167449	0.890415	0.00309454	0.014201	No	No	No
ITGBL1	0.0233985	1.01635	0.683476	0.853601	No	No	No
HPSE	0.112606	1.08118	0.0384644	0.116946	No	No	No
POSTN	-0.102229	0.931592	0.0620424	0.171419	No	No	No
CELA2A	0.240647	1.18152	9.89e-06	9.02e-05	Yes	No	No
TNN	-0.151638	0.900228	0.00476026	0.0206208	No	No	No
GM2A	0.250884	1.18994	1.59e-05	0.000136	Yes	No	No
TALDO1	0.143075	1.10426	0.00954071	0.0367249	No	No	No
ASAH1	0.0527054	1.03721	0.33129	0.559838	No	No	No
LAMP1	-0.10733	0.928304	0.0539389	0.153804	No	No	No
GOT1	-0.128445	0.914817	0.0218213	0.0729114	No	No	No
NPC2	0.561055	1.47535	3.16e-22	3.57e-20	Yes	No	No
PSAP	0.334245	1.26072	1.87e-09	3.5e-08	Yes	No	No
IL2	0.0288388	1.02019	0.592381	0.792409	No	No	No
IL10RA	0.0088225	1.00613	0.86919	0.9435	No	No	No
PAPPA	-0.077502	0.947697	0.172377	0.36214	No	No	No
IL20RA	0.0061111	1.00424	0.909483	0.963098	No	No	No
EIF5A	0.00243413	1.00169	0.963821	0.984264	No	No	No
JUN	0.0250545	1.01752	0.640793	0.825442	No	No	No
RAB37	-0.0857165	0.942316	0.113997	0.268989	No	No	No
IL4	0.032325	1.02266	0.549054	0.764263	No	No	No
IL1B	0.130273	1.0945	0.0178459	0.0618814	No	No	No
IL33	-0.0334748	0.977064	0.534295	0.756682	No	No	No
LILRB4	0.150618	1.11004	0.0080887	0.0321034	No	No	No
IL13	-0.0398315	0.972769	0.459054	0.692116	No	No	No
IL10	0.0938629	1.06722	0.0835157	0.213478	No	No	No
ARNT	-0.0762176	0.948541	0.156513	0.33702	No	No	No
TNFAIP8	0.0522036	1.03685	0.333932	0.56333	No	No	No
LTO1	0.0427348	1.03006	0.427063	0.659108	No	No	No
ACTN4	0.109102	1.07856	0.0426881	0.127284	No	No	No
LAP3	-0.0751997	0.949211	0.170194	0.358802	No	No	No
AMBN	0.085167	1.06081	0.113201	0.268123	No	No	No
LRRN1	-0.349443	0.784887	2.15e-10	4.97e-09	Yes	No	No
PREB	-0.000265	0.999817	0.9961	0.99735	No	No	No
IL24	0.0535343	1.0378	0.321001	0.550367	No	No	No
CEP164	-0.0295567	0.979721	0.583477	0.787533	No	No	No
NBN	0.158174	1.11587	0.00475234	0.0206208	No	No	No
FCRL3	-0.0889837	0.940185	0.10295	0.249681	No	No	No
PRKAB1	0.0471897	1.03325	0.391228	0.622833	No	No	No
PNPT1	-0.0492232	0.966457	0.362515	0.593009	No	No	No
ARTN	0.0535614	1.03782	0.318415	0.548496	No	No	No
RABGAP1L	0.0880666	1.06294	0.113311	0.268166	No	No	No
NCLN	-0.0551467	0.962497	0.300645	0.526846	No	No	No
IL22RA1	-0.0690404	0.953272	0.204327	0.40935	No	No	No
IL2RB	-0.195052	0.873542	0.000338	0.00201895	Yes	No	No
MYO9B	0.0516116	1.03642	0.348092	0.57989	No	No	No
AOC1	0.0909345	1.06506	0.0911013	0.228298	No	No	No
IL20	-0.0508869	0.965343	0.346532	0.578605	No	No	No
RGS8	0.0333547	1.02339	0.534341	0.756682	No	No	No
IL11	0.029098	1.02037	0.587419	0.790525	No	No	No
IL17F	0.062993	1.04463	0.239097	0.454516	No	No	No
SCGN	-0.0050302	0.996519	0.927889	0.967457	No	No	No
CXCL14	0.103688	1.07452	0.0893087	0.224873	No	No	No
MVK	0.0877093	1.06268	0.116933	0.274087	No	No	No
WNT9A	-0.041814	0.971433	0.496194	0.726844	No	No	No
IL3RA	0.0821196	1.05857	0.144947	0.318406	No	No	No
SIT1	0.244678	1.18483	9.58e-06	8.79e-05	No	No	No
FXYD5	-0.054189	0.963136	0.321425	0.550773	No	No	No
CXCL12	0.0887172	1.06342	0.103199	0.250079	No	No	No
NRTN	-0.0105395	0.992721	0.84477	0.934566	No	No	No
DGKZ	-0.0681023	0.953892	0.207533	0.41436	No	No	No
PADI2	-0.0095402	0.993409	0.859754	0.93976	No	No	No
PRKCQ	-0.0493265	0.966387	0.361682	0.59291	No	No	No
IL17A	-0.0232178	0.984035	0.668821	0.843401	No	No	No
NFATC3	-0.150842	0.900725	0.00500419	0.0214559	No	No	No
GALNT3	-0.0257819	0.982288	0.634697	0.82195	No	No	No
IL5	0.0609898	1.04318	0.257277	0.47776	No	No	No
TNF	0.145259	1.10593	0.00987541	0.0377166	No	No	No
TANK	-0.0129218	0.991083	0.815611	0.9185	No	No	No
SPRY2	-0.0108882	0.992481	0.842426	0.934368	No	No	No
TPT1	-0.0684786	0.953643	0.201217	0.40523	No	No	No
IL17C	0.139162	1.10127	0.0120709	0.0447063	No	No	No
YTHDF3	0.0177274	1.01236	0.745814	0.88248	No	No	No
WAS	-0.0084813	0.994138	0.876181	0.946177	No	No	No
TNFRSF13C	-0.174584	0.886023	0.00190921	0.00931453	No	No	No
IL17D	-0.104938	0.929845	0.0836984	0.213711	No	No	No
MILR1	0.000926	1.00064	0.986611	0.992355	No	No	No
PRDX3	0.00466554	1.00324	0.931871	0.969159	No	No	No
ICA1	-0.0059798	0.995864	0.913838	0.965099	No	No	No
IRAK1	0.0139223	1.0097	0.802938	0.911823	No	No	No
IL12RB1	0.0732179	1.05206	0.182088	0.376879	No	No	No
IL1RL2	-0.200973	0.869963	0.000401	0.00232226	No	No	No
IL1A	0.00201099	1.00139	0.970178	0.985274	No	No	No
GBP2	0.0149864	1.01044	0.783325	0.900463	No	No	No
FGF5	0.0719212	1.05112	0.219774	0.430466	No	No	No
CSF3	-0.0557692	0.962081	0.315316	0.544755	No	No	No
AMN	0.0612613	1.04338	0.256967	0.477666	No	No	No
ITGB6	-0.0840026	0.943437	0.141898	0.313349	No	No	No
JCHAIN	0.254253	1.19272	3.36e-06	3.48e-05	Yes	No	No
IFNG	-0.0206495	0.985789	0.704364	0.861896	No	No	No
SLAMF1	-0.0491955	0.966475	0.370608	0.603702	No	No	No
ENAH	-0.124323	0.917434	0.0227841	0.0754504	No	No	No
IL15RA	0.155292	1.11365	0.00578952	0.0242182	No	No	No
PARP1	0.214463	1.16027	0.000106	0.000726	Yes	No	No
FABP9	0.0490558	1.03459	0.373905	0.607172	No	No	No
SRPK2	-0.000294	0.999796	0.995723	0.99735	No	No	No
FGF2	0.0792586	1.05648	0.147785	0.322952	No	No	No
ITM2A	-0.0537763	0.963411	0.320057	0.550102	No	No	No
BACH1	0.0905926	1.06481	0.100031	0.244622	No	No	No
IFNLR1	0.239686	1.18074	9.89e-06	9.02e-05	Yes	No	No
TRAF2	-0.0690259	0.953281	0.217778	0.428408	No	No	No
SULT2A1	0.107521	1.07738	0.0510112	0.147606	No	No	No
SPINK4	0.152517	1.11151	0.00637568	0.0261893	No	No	No
NUB1	0.00883886	1.00615	0.871272	0.944253	No	No	No
PSPN	0.134869	1.09799	0.0606102	0.168732	No	No	No
ALDH3A1	0.468873	1.38403	1.23e-17	8.37e-16	Yes	No	No
BCL2L11	0.0966722	1.0693	0.0741709	0.195022	No	No	No
SH2D1A	0.0767013	1.0546	0.156519	0.33702	No	No	No
FOXO1	0.0190496	1.01329	0.727538	0.87251	No	No	No
VASH1	-0.0396077	0.972919	0.465155	0.698803	No	No	No
BID	0.135586	1.09854	0.0127461	0.0467358	No	No	No
METAP1D	-0.0189156	0.986974	0.726826	0.872145	No	No	No
HLA.DRA	0.175717	1.12953	0.00112265	0.0058774	No	No	No
TBC1D5	0.077133	1.05492	0.164059	0.348873	No	No	No
EPO	0.00555396	1.00386	0.918039	0.96577	No	No	No
CCL7	0.354472	1.27852	1.16e-10	2.79e-09	Yes	No	No
DAPP1	0.00175481	1.00122	0.974241	0.987692	No	No	No
EDAR	-0.0922776	0.938041	0.0866285	0.219678	No	No	No
TRIM5	-0.0336511	0.976945	0.539555	0.760765	No	No	No
DPP10	0.309863	1.23959	1.78e-08	2.65e-07	Yes	No	No
ITGA6	0.0350042	1.02456	0.519106	0.744559	No	No	No
FCRL6	-0.044234	0.969805	0.419897	0.654297	No	No	No
LSP1	0.237436	1.1789	1.83e-05	0.000154	Yes	No	No
STX8	0.0993979	1.07133	0.0687515	0.184405	No	No	No
HLA.E	0.203532	1.15151	0.000265	0.00165095	No	No	No
TRIM21	-0.144086	0.904953	0.0096514	0.0370055	No	No	No
PSIP1	0.145818	1.10636	0.00799494	0.031932	No	No	No
IL7	0.00527148	1.00366	0.921928	0.966691	No	No	No
SAMD9L	0.0446012	1.0314	0.414421	0.649843	No	No	No
SIGLEC10	0.101281	1.07273	0.0683414	0.18364	No	No	No
ISM1	0.084949	1.06065	0.123142	0.284106	No	No	No
SLC39A5	0.0608649	1.04309	0.286441	0.510484	No	No	No
BTN3A2	0.195824	1.14538	0.000344	0.0020487	Yes	No	No
MLN	0.10098	1.0725	0.080388	0.208017	No	No	No
SCRN1	0.00626726	1.00435	0.908299	0.962365	No	No	No
PROK1	0.319153	1.2476	3.34e-06	3.46e-05	Yes	No	No
IKBKG	0.0239212	1.01672	0.667853	0.843401	No	No	No
NFATC1	0.0251775	1.0176	0.650916	0.834092	No	No	No
CCL26	0.141122	1.10276	0.00936687	0.036198	No	No	No
CLEC4C	-0.0080458	0.994439	0.88251	0.94873	No	No	No
CEACAM21	0.137236	1.0998	0.0108562	0.0407211	No	No	No
PSMG3	0.213037	1.15913	0.000156	0.00103286	No	No	No
COL9A1	-0.0244032	0.983227	0.668312	0.843401	No	No	No
GOPC	0.00756572	1.00526	0.889966	0.952408	No	No	No
MAP2K6	-0.0599322	0.959309	0.271868	0.496565	No	No	No
NT5C3A	-0.0761325	0.948597	0.163825	0.348663	No	No	No
ARHGEF12	0.051038	1.03601	0.355242	0.586626	No	No	No
CASP2	0.0260968	1.01825	0.633762	0.82195	No	No	No
CNTNAP2	-0.0224828	0.984537	0.688013	0.854764	No	No	No
MAPK9	-0.040037	0.97263	0.460222	0.693521	No	No	No
BCR	0.0488774	1.03446	0.37457	0.607265	No	No	No
CLIP2	-0.0295571	0.979721	0.591749	0.792409	No	No	No
SELPLG	-0.0184645	0.987283	0.741272	0.880711	No	No	No
CXADR	0.247545	1.18719	4.98e-06	4.94e-05	Yes	No	No
IL15	0.437929	1.35466	3.34e-15	1.56e-13	Yes	Yes	No
IL6	0.389056	1.30954	9.53e-13	3.11e-11	Yes	Yes	Yes
FCAR	0.136531	1.09926	0.0122752	0.0452916	No	No	No
CD83	0.523034	1.43697	1.08e-20	1.09e-18	Yes	No	No
NCR1	-0.203551	0.86841	0.00029	0.00175931	No	No	No
NCF2	0.29798	1.22942	1.12e-07	1.49e-06	Yes	No	No
NPPC	0.139169	1.10127	0.0270727	0.0868039	No	No	No
CCL28	0.213602	1.15958	9.48e-05	0.000664	Yes	No	No
PTX3	0.0758207	1.05396	0.164162	0.348873	No	No	No
PTH1R	-0.0056171	0.996114	0.917371	0.96577	No	No	No
EGLN1	0.263924	1.20074	1.75e-06	1.88e-05	Yes	No	No
CLEC4A	-0.126333	0.916157	0.0216775	0.0725963	No	No	No
OSM	0.497477	1.41174	1.05e-19	8.79e-18	Yes	No	Yes
HSD11B1	-0.0496926	0.966142	0.35603	0.58679	No	No	No
IL4R	0.239203	1.18034	1.79e-05	0.000152	Yes	No	No
IRAK4	0.0239505	1.01674	0.66049	0.839822	No	No	No
ICAM4	-0.0289394	0.980141	0.589991	0.791596	No	No	No
DECR1	0.0352196	1.02471	0.516038	0.743463	No	No	No
LY75	-0.140996	0.906893	0.00931672	0.0360517	No	No	No
ITGA11	-0.349088	0.78508	2.4e-10	5.47e-09	Yes	No	No
AXIN1	0.0316342	1.02217	0.569736	0.777679	No	No	No
ANXA11	-0.0228492	0.984287	0.671221	0.844272	No	No	No
CD4	0.196193	1.14567	0.000418	0.00239339	No	No	No
IL17RB	0.084575	1.06038	0.127107	0.291196	No	No	No
LTA	-0.150015	0.901241	0.00589939	0.0245418	No	No	No
PIK3AP1	0.194348	1.14421	0.000484	0.0027366	No	No	No
MGMT	-0.0404727	0.972336	0.45311	0.685971	No	No	No
HEXIM1	0.0688167	1.04886	0.212186	0.420283	No	No	No
CLEC4G	0.203936	1.15184	0.000164	0.00106987	Yes	No	No
NTF3	-0.0222513	0.984695	0.679205	0.850309	No	No	No
TNFSF11	-0.154799	0.898258	0.00446418	0.0195108	No	No	No
MICB_MICA	0.119017	1.08599	0.030792	0.0968266	No	No	No
BANK1	0.0519483	1.03666	0.347372	0.579019	No	No	No
CD200R1	0.00269296	1.00187	0.960422	0.982843	No	No	No
KRT19	0.389832	1.31024	1.62e-12	5.06e-11	Yes	No	No
PLXNA4	-0.0292931	0.9799	0.589149	0.790873	No	No	No
PTPRM	-0.0675862	0.954233	0.22202	0.432984	No	No	No
CD70	0.131721	1.0956	0.0192123	0.0656888	No	No	No
TGFA	0.443896	1.36027	6.25e-16	3.28e-14	Yes	No	Yes
IL5RA	0.00483037	1.00335	0.931112	0.969056	No	No	No
SLAMF7	-0.0199614	0.986259	0.713381	0.864959	No	No	No
CD200	-0.129408	0.914206	0.0210778	0.0709927	No	No	No
GZMB	-0.0649497	0.955979	0.245174	0.462261	No	No	No
IL32	-0.091599	0.938482	0.103629	0.250915	No	No	No
LIFR	-0.089286	0.939988	0.101005	0.24598	No	No	No
CD84	-0.0079413	0.994511	0.883958	0.948898	No	No	No
RAB6A	-0.279205	0.824045	3.34e-07	4.11e-06	Yes	No	No
CLEC4D	0.452793	1.36869	3.66e-16	2e-14	Yes	Yes	No
CCL3	0.293556	1.22566	2.65e-07	3.27e-06	Yes	No	No
TNFSF10	-0.0047664	0.996702	0.930264	0.968516	No	No	No
TLR3	-0.0918637	0.93831	0.0866892	0.219678	No	No	No
CXCL6	-0.103243	0.930938	0.0550867	0.156168	No	No	No
PCDH1	-0.0160091	0.988965	0.772949	0.895876	No	No	No
HPCAL1	0.0548657	1.03876	0.310894	0.538383	No	No	No
CD40LG	0.0951198	1.06815	0.07466	0.196133	No	No	No
CKAP4	0.256208	1.19434	4.71e-06	4.7e-05	Yes	No	No
FKBP1B	-0.0920997	0.938156	0.089229	0.224873	No	No	No
IDS	-0.109403	0.926972	0.0419692	0.125769	No	No	No
DFFA	0.0585071	1.04139	0.280302	0.503823	No	No	No
TGFB1	0.186649	1.13812	0.00062	0.00344931	Yes	No	No
CXCL17	0.889257	1.85222	5.6e-67	1.65e-63	Yes	Yes	Yes
NUDC	0.0175181	1.01222	0.747073	0.883315	No	No	No
TNFSF12	-0.159374	0.895413	0.00337718	0.0151928	No	No	No
EIF4G1	0.0382468	1.02687	0.483601	0.714849	No	No	No
BSG	0.236825	1.1784	3e-05	0.000241	Yes	No	No
DNAJA2	-0.0227262	0.984371	0.6759	0.848341	No	No	No
CD244	-0.221818	0.857484	4.63e-05	0.000354	Yes	No	No
KLRB1	-0.25026	0.840745	8.35e-06	7.81e-05	Yes	No	No
SERPINB8	0.384673	1.30556	1.1e-12	3.5e-11	Yes	Yes	No
CXCL8	0.25664	1.19469	4.44e-06	4.45e-05	Yes	No	No
KLRD1	-0.1043	0.930256	0.0627026	0.172838	No	No	No
IL16	0.141929	1.10338	0.00897393	0.0349744	No	No	No
NFASC	-0.0068909	0.995235	0.904355	0.960612	No	No	No
CD79B	0.0376499	1.02644	0.498631	0.729322	No	No	No
CLEC7A	0.244072	1.18433	1.16e-05	0.000103	Yes	No	No
CD22	-0.164335	0.89234	0.00383629	0.0171234	No	No	No
LAMP3	0.748108	1.67959	1.46e-44	7.14e-42	Yes	Yes	Yes
FCRL2	-0.123758	0.917794	0.0249503	0.0811506	No	No	No
LAT	0.0319649	1.0224	0.553156	0.767416	No	No	No
GMPR	0.0505192	1.03564	0.36263	0.593009	No	No	No
TPSAB1	0.0969573	1.06952	0.0682755	0.183631	No	No	No
PPP1R9B	-0.067031	0.9546	0.222948	0.434217	No	No	No
PRDX5	-0.0287908	0.980242	0.593727	0.793125	No	No	No
ADA	0.080259	1.05721	0.142255	0.313902	No	No	No
TNFRSF11A	0.226141	1.1697	4.98e-05	0.000375	Yes	No	No
CD160	-0.101397	0.93213	0.0646873	0.176663	No	No	No
HCLS1	0.118328	1.08548	0.0299384	0.0946492	No	No	No
CD6	0.103531	1.0744	0.061147	0.169904	No	No	No
VEGFA	0.265375	1.20195	9.03e-07	1.03e-05	Yes	No	Yes
ADAM23	-0.0759099	0.948744	0.156038	0.336478	No	No	No
IL18R1	0.129817	1.09415	0.0164208	0.058106	No	No	No
TNFRSF4	0.301502	1.23243	1.18e-07	1.55e-06	Yes	No	No
C1QA	0.0434163	1.03055	0.430303	0.661364	No	No	No
CCL13	0.0744586	1.05297	0.175086	0.36591	No	No	No
HGF	0.465733	1.38102	2.75e-17	1.75e-15	Yes	Yes	Yes
MERTK	-0.0382063	0.973865	0.500146	0.731104	No	No	No
AGRP	0.0931694	1.06671	0.095888	0.236857	No	No	No
CTSO	0.249195	1.18854	4.2e-06	4.26e-05	Yes	No	No
FLT3LG	0.138494	1.10076	0.0148067	0.0534899	No	No	No
VEGFD	0.217666	1.16285	6.4e-05	0.000469	Yes	No	No
GZMA	-0.11441	0.92376	0.036845	0.112488	No	No	No
CLSTN2	-0.0353064	0.975825	0.514932	0.743102	No	No	No
FASLG	-0.52255	0.696141	4.85e-20	4.32e-18	Yes	No	No
IL12B	-0.339888	0.790103	9.22e-10	1.82e-08	No	No	No
CDSN	0.0640033	1.04536	0.2415	0.457309	No	No	No
CCL11	0.36253	1.28568	9.09e-11	2.28e-09	Yes	No	No
KYNU	0.0293145	1.02053	0.597997	0.795116	No	No	No
LY9	-0.138506	0.90846	0.0120574	0.0447063	No	No	No
CCL20	0.213512	1.15951	7.69e-05	0.000551	Yes	No	No
MMP1	0.288446	1.22132	1.88e-07	2.41e-06	Yes	No	No
PGF	0.361004	1.28432	3.3e-09	5.87e-08	Yes	No	No
CCL25	0.0527286	1.03722	0.336819	0.566249	No	No	No
CXCL9	0.183589	1.13571	0.0015257	0.00771253	No	No	Yes
SMPDL3A	0.0725701	1.05159	0.175738	0.366838	No	No	No
EPHA1	0.0909239	1.06505	0.118217	0.276549	No	No	No
IFNGR1	-0.0693063	0.953096	0.212012	0.420283	No	No	No
CTSC	0.0526533	1.03717	0.334592	0.563619	No	No	No
CD276	-0.0250843	0.982763	0.657745	0.838437	No	No	No
DBNL	-0.0031468	0.997821	0.954077	0.980435	No	No	No
PKLR	0.0985179	1.07067	0.0759206	0.198556	No	No	No
NCK2	0.0190819	1.01331	0.725635	0.871635	No	No	No
TIMP3	0.0879257	1.06284	0.104153	0.251354	No	No	No
PLA2G4A	0.0282335	1.01976	0.603785	0.79866	No	No	No
CCL21	0.317203	1.24591	6.34e-09	1.03e-07	Yes	No	No
MMP10	0.249952	1.18917	3.79e-06	3.87e-05	No	No	No
SCGB1A1	-0.469666	0.722132	4.1e-17	2.56e-15	Yes	No	No
ENPP7	0.00898858	1.00625	0.869614	0.9435	No	No	No
SIGLEC1	0.146123	1.10659	0.00800999	0.031932	No	No	No
F2R	0.0844512	1.06028	0.118265	0.276549	No	No	No
CD48	-0.0741215	0.94992	0.17463	0.365511	No	No	No
CCL23	0.221004	1.16554	9.5e-05	0.000664	No	No	No
IL18	0.160513	1.11768	0.00412759	0.0183123	No	No	No
CCL4	0.19089	1.14147	0.000423	0.00241933	Yes	No	No
IL10RB	0.170077	1.12512	0.00233031	0.0110389	No	No	No
CXCL10	-0.0100587	0.993052	0.858273	0.93976	Yes	No	No
EGF	0.0057558	1.004	0.91481	0.965184	No	No	No
CRLF1	0.146605	1.10696	0.00897878	0.0349744	No	No	No
IL1RN	0.311259	1.24079	8.17e-09	1.3e-07	Yes	No	No
CRIM1	0.0130703	1.0091	0.81611	0.918711	No	No	No
TNFRSF13B	0.211274	1.15771	0.000175	0.00113057	No	No	Yes
ANGPTL4	0.228861	1.17191	3.7e-05	0.000291	Yes	No	No
CST7	0.352666	1.27692	4.52e-11	1.2e-09	Yes	No	No
ERBB3	0.0327269	1.02294	0.568824	0.777579	No	No	No
NELL2	-0.24602	0.84322	1.05e-05	9.5e-05	Yes	No	No
MANF	0.00217123	1.00151	0.96802	0.985059	No	No	No
LY6D	0.104814	1.07536	0.0601725	0.167991	No	No	No
CCN2	0.0941059	1.0674	0.0806071	0.208342	No	No	No
GLOD4	0.0830111	1.05923	0.131287	0.297982	No	No	No
MGLL	-0.062022	0.957921	0.253353	0.473345	No	No	No
DNER	-0.168461	0.889791	0.0027154	0.0126189	No	No	No
BTN2A1	0.218439	1.16347	0.000111	0.000756	Yes	No	No
SHMT1	-0.0681379	0.953868	0.209414	0.417091	No	No	No
FGF19	0.0337812	1.02369	0.532264	0.755962	No	No	No
CD58	-0.249099	0.841422	5.08e-06	5.02e-05	Yes	No	No
PTPN6	0.0204845	1.0143	0.704894	0.861896	No	No	No
HSPA1A	0.00438085	1.00304	0.93595	0.970994	No	No	No
CSF1	0.276786	1.21149	5.36e-07	6.4e-06	Yes	No	No
SPINT2	0.165279	1.12138	0.00253669	0.0118824	No	No	No
CKMT1A_CKMT1B	-0.0263953	0.981871	0.624494	0.815239	No	No	No
FIS1	-0.0113809	0.992142	0.833635	0.927802	No	No	No
SCGB3A2	0.519257	1.43322	5.28e-22	5.75e-20	Yes	No	No
CD40	0.090615	1.06482	0.0958624	0.236857	No	No	No
OMD	-0.40806	0.753636	3.33e-13	1.19e-11	Yes	No	No
ANGPTL2	0.00105279	1.00073	0.984662	0.991753	No	No	No
GAL	-0.302584	0.810799	5.79e-08	8.06e-07	No	No	No
SCG3	-0.100812	0.932508	0.0660609	0.179483	No	No	No
PDLIM7	-0.0092716	0.993594	0.86593	0.942288	No	No	No
SMOC2	0.186007	1.13761	0.001482	0.00751751	No	No	No
TREM2	0.568957	1.48345	4.19e-24	5.86e-22	Yes	Yes	No
MZB1	0.320047	1.24837	5.86e-09	9.62e-08	Yes	No	No
TNFSF13	0.318113	1.2467	2.56e-08	3.74e-07	Yes	No	No
ROBO1	-0.0192868	0.98672	0.725645	0.871635	No	No	No
TNFRSF11B	0.206714	1.15406	0.000434	0.00246855	No	No	No
ENPP5	-0.324719	0.798454	2.94e-09	5.29e-08	Yes	No	No
LAIR1	0.314679	1.24373	8.4e-08	1.14e-06	Yes	No	No
COLEC12	0.304933	1.23536	2.43e-07	3.02e-06	Yes	No	No
SIRPB1	0.182061	1.1345	0.0011086	0.00583649	Yes	No	No
ANGPT1	0.0944431	1.06765	0.0817474	0.210475	No	No	No
PDGFB	0.170987	1.12583	0.00146417	0.00743992	No	No	No
CRKL	0.0106414	1.0074	0.845469	0.934566	No	No	No
EPCAM	0.122288	1.08846	0.0244609	0.0799128	No	No	No
DNPH1	0.123404	1.0893	0.0260893	0.0841099	No	No	No
CCL17	0.353241	1.27743	9.67e-11	2.41e-09	Yes	No	No
MEGF10	-0.268208	0.83035	1.08e-06	1.21e-05	Yes	No	No
CRHBP	0.203263	1.1513	0.000272	0.00168366	Yes	No	No
LGALS4	0.181974	1.13443	0.00129538	0.00669814	No	No	No
LHPP	0.174406	1.1285	0.00178655	0.0088484	No	No	No
TPP1	0.315407	1.24436	8.27e-09	1.31e-07	Yes	No	No
CRELD2	0.131792	1.09565	0.0153376	0.0552043	No	No	No
CTRC	-0.0018723	0.998703	0.972764	0.986536	No	No	No
MEPE	-0.22133	0.857774	0.000126	0.000853	Yes	No	No
CDON	-0.0789552	0.946743	0.159026	0.340671	No	No	No
ADGRE2	-0.317498	0.80246	1.42e-08	2.15e-07	Yes	No	No
AGER	-0.242021	0.84556	1.75e-05	0.000149	No	No	No
IL1R2	-0.0694096	0.953028	0.216338	0.426174	No	No	No
ESM1	-0.296533	0.814207	8.25e-08	1.14e-06	No	No	No
SPON1	0.317084	1.24581	4.17e-08	5.83e-07	Yes	No	No
ATP5IF1	0.00948833	1.0066	0.860579	0.939948	No	No	No
SKAP2	0.0140946	1.00982	0.7963	0.908758	No	No	No
CXCL1	-0.0913473	0.938646	0.0919301	0.229728	No	No	No
PRSS8	0.630546	1.54815	2.9e-28	5.67e-26	Yes	Yes	No
PLAUR	0.710271	1.63611	4.72e-39	1.26e-36	Yes	Yes	Yes
CCL22	0.381324	1.30254	3.78e-12	1.13e-10	Yes	No	No
PRELP	-0.157337	0.896678	0.00581258	0.0242493	No	No	No
MATN2	0.0828057	1.05908	0.13645	0.305685	No	No	No
LTBR	0.283567	1.2172	6.29e-07	7.42e-06	Yes	No	No
LAMA4	0.225371	1.16908	3.06e-05	0.000245	Yes	No	No
FST	0.0312007	1.02186	0.57143	0.77794	No	No	No
CHRDL1	0.201615	1.14999	0.00100316	0.00531822	Yes	No	No
CCL24	0.138722	1.10093	0.0103732	0.0393109	No	No	No
LGMN	0.298416	1.22979	2.65e-08	3.86e-07	Yes	No	No
DAG1	0.0327297	1.02295	0.546933	0.764263	No	No	No
PNLIPRP2	0.0496194	1.03499	0.355795	0.586732	No	No	No
OSCAR	0.276125	1.21094	5.53e-07	6.55e-06	Yes	No	No
PON3	-0.16803	0.890057	0.00244816	0.0115044	No	No	No
FABP1	0.20508	1.15275	0.000283	0.00172627	No	No	No
MPIG6B	0.0219065	1.0153	0.685387	0.854406	No	No	No
B4GALT1	0.0768185	1.05469	0.167206	0.354062	No	No	No
LGALS9	0.253437	1.19204	1e-05	9.12e-05	No	No	No
FSTL3	0.311453	1.24096	1e-07	1.35e-06	Yes	No	No
TNFRSF14	0.246535	1.18635	1.07e-05	9.6e-05	Yes	No	No
REG4	0.334058	1.26055	4.11e-09	7.09e-08	Yes	No	No
WFIKKN2	-0.289074	0.818427	1.02e-07	1.37e-06	Yes	No	No
AGRN	0.336315	1.26253	1.65e-09	3.11e-08	Yes	No	No
TFF2	0.537685	1.45164	1.59e-22	1.95e-20	Yes	No	No
CXCL3	-0.0763323	0.948466	0.159576	0.341103	No	No	No
NME3	-0.0301984	0.979286	0.578369	0.783423	No	No	No
DAND5	-0.0552102	0.962454	0.309053	0.535753	No	No	No
EDNRB	-0.0736549	0.950228	0.1703	0.358802	No	No	No
IL12RB2	-0.187994	0.877826	0.000516	0.00290119	No	No	No
SPRED2	-0.0464645	0.968306	0.392722	0.623473	No	No	No
TPSG1	-0.000603	0.999582	0.991076	0.994619	No	No	No
HIF1A	0.0102637	1.00714	0.848723	0.935087	No	No	No
KDM3A	-0.12952	0.914136	0.0158725	0.0565745	No	No	No
UBE2Z	-0.0909949	0.938875	0.0944915	0.234591	No	No	No
TLR4	-0.0745559	0.949634	0.165442	0.351085	No	No	No
GLI2	-0.0530444	0.9639	0.324613	0.554362	No	No	No
FOLH1	-0.120161	0.920085	0.0253386	0.0819596	No	No	No
DDX4	-0.107601	0.92813	0.0456304	0.13442	No	No	No
STX5	-0.0546435	0.962832	0.313759	0.542384	No	No	No
RICTOR	0.074039	1.05266	0.170075	0.358802	No	No	No
ESR1	-0.0815582	0.945036	0.127488	0.291614	No	No	No
HDAC8	-0.0551397	0.962501	0.303661	0.530234	No	No	No
PTPN9	-0.0718893	0.951391	0.18303	0.377764	No	No	No
EP300	-0.0430575	0.970596	0.42628	0.659052	No	No	No
SIRT1	-0.0591188	0.95985	0.271046	0.495681	No	No	No
POLR2A	0.0300189	1.02103	0.578219	0.783423	No	No	No
IL21R	0.0353105	1.02478	0.511903	0.740986	No	No	No
ST8SIA1	-0.105975	0.929177	0.0486643	0.141652	No	No	No
FGF6	-0.0828433	0.944195	0.123045	0.284106	No	No	No
PALLD	0.103894	1.07467	0.0536904	0.153693	No	No	No
FOXJ3	0.0283788	1.01987	0.604063	0.79866	No	No	No
YY1	-0.0206479	0.98579	0.702311	0.861208	No	No	No
UNC5D	0.0110166	1.00767	0.839548	0.932232	No	No	No
CD3G	0.171753	1.12643	0.0012627	0.00656382	No	No	No
GAD2	-0.0635593	0.9569	0.238414	0.454099	No	No	No
LRIG3	0.176655	1.13026	0.00128769	0.0066701	Yes	No	No
NME1	-0.0163003	0.988765	0.762894	0.890903	No	No	No
RAP1A	-0.176591	0.884791	0.00110887	0.00583649	No	No	No
RPA2	-0.0126997	0.991236	0.814922	0.9185	No	No	No
FGF12	-0.0175318	0.987921	0.745264	0.88248	No	No	No
MKI67	0.0258135	1.01805	0.633675	0.82195	No	No	No
CCNE1	-0.0822166	0.944605	0.122428	0.28354	No	No	No
PRR5	-0.0514248	0.964983	0.339717	0.570455	No	No	No
CEBPA	0.0421424	1.02964	0.434322	0.666809	No	No	No
FGF20	-0.0119698	0.991737	0.824243	0.922144	No	No	No
PGR	-0.209201	0.865016	9.2e-05	0.000648	Yes	No	No
IL20RB	-0.0467688	0.968102	0.385571	0.618318	No	No	No
NPHS2	-0.0104703	0.992769	0.845912	0.934705	No	No	No
RELB	0.0645893	1.04579	0.231099	0.444491	No	No	No
KLRF1	-0.120944	0.919586	0.0366887	0.112185	No	No	No
PIKFYVE	-0.0941742	0.936808	0.089538	0.225148	No	No	No
BABAM1	0.0514054	1.03627	0.342761	0.573612	No	No	No
WASL	-0.192909	0.87484	0.00037	0.00215939	No	No	No
SSBP1	-0.0257762	0.982292	0.633072	0.82195	No	No	No
PTP4A3	0.0260287	1.01821	0.63583	0.822103	No	No	No
TP53BP1	-0.234937	0.849722	1.25e-05	0.00011	Yes	No	No
ADAMTS4	0.220598	1.16522	6.21e-05	0.000456	Yes	No	No
IL36A	0.0250159	1.01749	0.641938	0.826555	No	No	No
RNF31	-0.0728772	0.95074	0.175168	0.36591	No	No	No
BAG4	0.0876295	1.06262	0.110999	0.264614	No	No	No
IL31RA	-0.176006	0.88515	0.00137703	0.00703365	Yes	No	No
THSD1	-0.0557215	0.962113	0.302152	0.528227	No	No	No
SMPD3	-0.0960839	0.935569	0.0739122	0.194516	No	No	No
TSC1	-0.0938977	0.936988	0.0809253	0.208856	No	No	No
TRAF3	-0.124335	0.917427	0.0227859	0.0754504	No	No	No
TERF1	-0.0333424	0.977154	0.537267	0.758996	No	No	No
HS6ST2	0.13903	1.10116	0.0171596	0.059926	Yes	No	No
CA8	0.0120801	1.00841	0.822737	0.922144	No	No	No
PRSS22	0.292701	1.22493	9.58e-08	1.3e-06	Yes	No	No
PLCB1	-0.0134727	0.990705	0.802008	0.911823	No	No	No
CD36	0.116177	1.08386	0.0371256	0.113227	No	No	No
SUMF1	0.0803806	1.0573	0.135558	0.304616	No	No	No
IL31	-0.0426861	0.970846	0.430986	0.662033	No	No	No
AKR7L	-0.0580398	0.960568	0.291383	0.516279	No	No	No
MRPS16	0.052338	1.03694	0.330025	0.559632	No	No	No
XIAP	-0.0051969	0.996404	0.925053	0.96737	No	No	No
ADAM12	0.238121	1.17946	1.55e-05	0.000133	Yes	No	No
CSNK1D	-0.213568	0.862402	7.91e-05	0.000563	No	No	No
DENR	-0.0076095	0.994739	0.889998	0.952408	No	No	No
DDX39A	0.103687	1.07452	0.0540975	0.153958	No	No	No
CPOX	0.109782	1.07907	0.0452046	0.133567	No	No	No
REPS1	-0.0206901	0.985761	0.702572	0.861208	No	No	No
ALPI	-0.0805859	0.945674	0.136963	0.306367	No	No	No
BCL2L15	0.255632	1.19386	3.7e-06	3.8e-05	Yes	No	No
CEMIP2	0.0414335	1.02914	0.446336	0.678865	No	No	No
IGFL4	-0.0039978	0.997233	0.940659	0.973802	No	No	No
MCEMP1	0.105037	1.07552	0.0539158	0.153804	No	No	No
TGFBR1	0.107235	1.07716	0.0480131	0.140453	No	No	No
NEDD9	0.0950901	1.06813	0.0806555	0.208342	No	No	No
POF1B	0.182409	1.13478	0.000836	0.00447266	Yes	No	No
DAPK2	0.0648579	1.04598	0.237407	0.45277	No	No	No
RNF168	-0.0894561	0.939877	0.0954977	0.23649	No	No	No
RBPMS	-0.038075	0.973954	0.480972	0.712362	No	No	No
ZNF174	0.0225921	1.01578	0.674614	0.847089	No	No	No
NAGA	-0.0803229	0.945846	0.138559	0.308061	No	No	No
SLITRK1	-0.327536	0.796896	8.32e-09	1.31e-07	Yes	No	No
PER3	0.185972	1.13758	0.000697	0.00383077	Yes	No	No
TSPYL1	0.0901418	1.06447	0.100591	0.24557	No	No	No
ACRV1	-0.0340383	0.976683	0.689267	0.854764	No	No	No
PSMG4	0.17385	1.12807	0.00204999	0.00987021	No	No	No
C1QL2	0.148103	1.10811	0.00929076	0.0359986	No	No	No
SHH	0.0350292	1.02458	0.514528	0.74298	No	No	No
TYRP1	0.22179	1.16618	5.96e-05	0.000442	Yes	No	No
ANKMY2	-0.0565591	0.961555	0.307009	0.533857	No	No	No
EVI5	-0.0511879	0.965141	0.355437	0.586626	No	No	No
NDUFA5	0.0475873	1.03354	0.381654	0.615096	No	No	No
NEDD4L	0.0280741	1.01965	0.6125	0.805603	No	No	No
NFAT5	-0.0072078	0.995016	0.896868	0.95694	No	No	No
LATS1	-0.0021451	0.998514	0.968841	0.985059	No	No	No
ACP1	-0.0656115	0.95554	0.23469	0.449632	No	No	No
BNIP3L	0.203137	1.1512	0.000255	0.00159933	Yes	No	No
ZBP1	-0.0142767	0.990153	0.795173	0.908018	No	No	No
CSF3R	0.0926793	1.06635	0.0923278	0.230193	No	No	No
ADAMTS1	0.0834825	1.05957	0.126563	0.290402	No	No	No
S100A13	0.170932	1.12579	0.00252767	0.011859	Yes	No	No
CASP9	-0.0203355	0.986003	0.706012	0.862221	No	No	No
SEMA6C	-0.0354744	0.975711	0.513145	0.742418	No	No	No
TLR1	-0.0486132	0.966865	0.377597	0.610349	No	No	No
GIT1	-0.0174826	0.987955	0.755661	0.887774	No	No	No
DEFB103A_DEFB103B	0.0223227	1.01559	0.681854	0.852173	No	No	No
FGF16	-0.111355	0.925718	0.0392267	0.118772	No	No	No
STAT2	0.0317231	1.02223	0.566992	0.776659	No	No	No
ITGAL	0.0280006	1.0196	0.615037	0.807179	No	No	No
MTDH	-0.0064021	0.995572	0.907158	0.961534	No	No	No
ERMAP	0.0598269	1.04234	0.288411	0.512348	No	No	No
NPHS1	-0.0095195	0.993423	0.861175	0.940107	No	No	No
BLNK	0.158991	1.11651	0.00389974	0.0173802	No	No	No
GIPR	0.0893261	1.06387	0.0971478	0.238964	No	No	No
CD7	0.137817	1.10024	0.012396	0.0456229	No	No	No
FGF3	-0.0073317	0.994931	0.89138	0.952687	No	No	No
NECTIN1	0.0232877	1.01627	0.666726	0.843401	No	No	No
DGKA	0.0913385	1.06536	0.098134	0.240785	No	No	No
LMOD1	0.1148	1.08283	0.0574204	0.161825	No	No	No
PPM1B	-0.084598	0.943047	0.113663	0.268568	No	No	No
DBN1	-0.0702704	0.952459	0.203953	0.408907	No	No	No
PDZK1	-0.0436332	0.970209	0.425593	0.659052	No	No	No
IL36G	0.151904	1.11103	0.00554094	0.0234067	Yes	No	No
CLEC12A	0.114257	1.08242	0.0362667	0.111185	No	No	No
CSF2RB	0.0975699	1.06997	0.0757635	0.198322	No	No	No
VEGFB	-0.0023875	0.998347	0.965751	0.985059	No	No	No
VAMP8	0.00880166	1.00612	0.872808	0.945048	No	No	No
CD226	0.0240519	1.01681	0.660043	0.839822	No	No	No
EIF4E	0.0108371	1.00754	0.844279	0.934566	No	No	No
SCRIB	-0.0097225	0.993283	0.857838	0.93976	No	No	No
TOP2B	0.115535	1.08338	0.0359742	0.110519	No	No	No
STX7	0.0229868	1.01606	0.68492	0.854187	No	No	No
PTGES2	0.0144974	1.0101	0.791205	0.905599	No	No	No
IDO1	-0.139195	0.908026	0.0134869	0.0492062	No	No	No
PPL	0.107732	1.07753	0.0522423	0.150133	No	No	No
NXPH3	-0.0121114	0.99164	0.82889	0.924943	No	No	No
INSR	-0.0343311	0.976484	0.532288	0.755962	No	No	No
RALB	-0.0197529	0.986402	0.714072	0.864959	No	No	No
NUMB	0.00980695	1.00682	0.859545	0.93976	No	No	No
AFAP1	0.0199086	1.0139	0.712856	0.864959	No	No	No
ITGA2	-0.312072	0.805484	3.23e-08	4.61e-07	Yes	No	No
AKAP12	-0.0283349	0.980551	0.602755	0.798148	No	No	No
AMOT	-0.133319	0.911732	0.0231368	0.0762658	No	No	No
PDIA3	0.150101	1.10965	0.00579688	0.0242182	No	No	No
GHR	-0.170387	0.888604	0.00162566	0.00814773	Yes	No	No
BMP10	-0.203739	0.868297	0.000278	0.00170032	Yes	No	No
CD300A	0.125219	1.09067	0.0249399	0.0811506	No	No	No
SCGB3A1	0.627067	1.54442	3.16e-30	6.63e-28	Yes	No	No
ERP29	-0.0385362	0.973642	0.48197	0.71348	No	No	No
HEG1	0.31677	1.24554	2.45e-08	3.59e-07	No	No	No
DTD1	-0.0477516	0.967443	0.385481	0.618318	No	No	No
CST1	-0.121414	0.919286	0.0385571	0.116986	No	No	No
DIPK2B	-0.0156353	0.989221	0.787936	0.902562	No	No	No
MXRA8	-0.293027	0.816188	4.32e-07	5.25e-06	Yes	No	No
PDE5A	-0.0034304	0.997625	0.950599	0.979452	No	No	No
ACHE	-0.356775	0.780908	4.06e-10	8.77e-09	Yes	No	No
JAM3	0.101978	1.07324	0.061551	0.170704	No	No	No
COL5A1	0.00498665	1.00346	0.928571	0.967563	No	No	No
ADGRD1	0.0761668	1.05421	0.206915	0.413454	No	No	No
TNFRSF17	0.0401527	1.02822	0.474672	0.70803	No	No	No
APPL2	-0.0540123	0.963254	0.330953	0.559838	No	No	No
PAXX	0.126727	1.09181	0.0216277	0.0725122	No	No	No
HMCN2	-0.0711541	0.951876	0.196492	0.397176	No	No	No
CELSR2	0.013477	1.00939	0.809274	0.915429	No	No	No
GLA	0.208645	1.1556	0.000159	0.0010445	Yes	No	No
MENT	0.00573974	1.00399	0.920623	0.966318	No	No	No
PSTPIP2	-0.0171843	0.988159	0.758379	0.888456	No	No	No
GNPDA2	-0.217451	0.860084	7.92e-05	0.000563	Yes	No	No
MFAP4	-0.22297	0.8568	7.65e-05	0.000549	No	No	No
SEMA3G	0.174877	1.12887	0.00133256	0.00683023	Yes	No	No
GAPDH	0.157646	1.11547	0.0042504	0.0187439	No	No	No
RLN2	-0.0683406	0.953734	0.216302	0.426174	No	No	No
DDI2	0.141396	1.10297	0.0127918	0.0468447	No	No	No
UROD	0.000727	1.0005	0.989595	0.994619	No	No	No
SERPINI1	0.0857627	1.06125	0.122663	0.28367	No	No	No
YWHAQ	-0.0013444	0.999069	0.980605	0.989704	No	No	No
CPA4	0.0987965	1.07088	0.0737034	0.194141	No	No	No
PRR4	0.185785	1.13744	0.000684	0.00377026	No	No	No
LEG1	0.351681	1.27605	2.95e-10	6.61e-09	Yes	No	No
TPD52L2	-0.0156666	0.989199	0.77438	0.896121	No	No	No
PCBD1	-0.0517247	0.964782	0.354263	0.585944	No	No	No
GP5	0.0135732	1.00945	0.804084	0.912114	No	No	No
ADH1B	-0.135763	0.910189	0.0165963	0.0583752	Yes	No	No
DNAJB6	-0.0164567	0.988658	0.76551	0.892226	No	No	No
NHLRC3	0.281612	1.21555	6.51e-07	7.61e-06	Yes	No	No
BMPER	0.141516	1.10306	0.0101415	0.0385557	No	No	No
TBCA	0.0528378	1.0373	0.336555	0.566129	No	No	No
ANXA1	0.194867	1.14462	0.000456	0.00259315	No	No	No
C1QTNF5	-0.0631535	0.95717	0.244726	0.461927	No	No	No
CRELD1	0.27038	1.20613	1.1e-06	1.21e-05	Yes	No	No
C1QTNF9	-0.118384	0.921219	0.0289129	0.0921012	No	No	No
PRKG1	-0.0594504	0.95963	0.281915	0.505435	No	No	No
EPHA4	-0.155641	0.897733	0.00416317	0.0184423	No	No	No
GMPR2	-0.0081069	0.994396	0.883291	0.948898	No	No	No
ST13	0.0580951	1.04109	0.303224	0.529784	No	No	No
INHBB	0.425758	1.34328	7.79e-14	3.18e-12	Yes	No	No
FUOM	-0.0249011	0.982888	0.656787	0.83796	No	No	No
SPINK2	0.311586	1.24107	4.34e-07	5.25e-06	Yes	No	No
CTSE	0.00847635	1.00589	0.877457	0.946177	No	No	No
TNFAIP8L2	-0.0527414	0.964103	0.335184	0.564147	No	No	No
SLC9A3R1	0.0222393	1.01553	0.68491	0.854187	No	No	No
GCHFR	0.530591	1.44452	2.57e-22	3.02e-20	Yes	No	No
TP53I3	0.0795212	1.05667	0.151927	0.329549	No	No	No
MYOM3	-0.323693	0.799022	2.97e-08	4.28e-07	Yes	No	No
PHYKPL	-0.0537877	0.963404	0.327562	0.557387	No	No	No
RIDA	0.0570833	1.04036	0.309194	0.535753	No	No	No
SYAP1	-0.0507177	0.965456	0.354667	0.586189	No	No	No
LZTFL1	-0.0550326	0.962573	0.313233	0.541794	No	No	No
MOCS2	-0.0182453	0.987433	0.739482	0.879651	No	No	No
GIMAP7	-0.012741	0.991207	0.81688	0.918873	No	No	No
VTI1A	0.0475657	1.03352	0.388544	0.620781	No	No	No
CD72	-0.12187	0.918996	0.0293796	0.093089	No	No	No
ACYP1	0.082713	1.05901	0.137723	0.307364	No	No	No
NAGPA	-0.124536	0.917299	0.0251852	0.0816435	No	No	No
SNX15	0.142248	1.10362	0.0106762	0.0401484	No	No	No
SNCA	0.0586736	1.04151	0.284596	0.50812	No	No	No
FGFR4	-0.00098	0.999321	0.985871	0.99195	No	No	No
RABEP1	-0.0233636	0.983936	0.678359	0.849974	No	No	No
SFRP4	-0.0987309	0.933854	0.0762402	0.199038	No	No	No
CACYBP	0.0193883	1.01353	0.724754	0.871635	No	No	No
SUSD5	-0.248382	0.84184	4.34e-05	0.000337	Yes	No	No
PINLYP	0.124574	1.09019	0.0213929	0.0718889	No	No	No
KLK7	0.0668299	1.04741	0.242228	0.458391	No	No	No
ARHGAP45	-0.0257773	0.982291	0.643245	0.827616	No	No	No
UBXN1	0.0468619	1.03302	0.397759	0.62875	No	No	No
ADD1	-0.106993	0.928522	0.0614119	0.170479	No	No	No
SPART	0.0252438	1.01765	0.648405	0.83183	No	No	No
DCTD	-0.0395353	0.972968	0.471844	0.704527	No	No	No
MARS1	-0.0273094	0.981249	0.621014	0.812074	No	No	No
PTRHD1	-0.0173059	0.988076	0.752805	0.886523	No	No	No
CHAD	-0.101252	0.932224	0.0795443	0.206197	No	No	No
DNAJB2	0.120808	1.08734	0.0319236	0.0999569	No	No	No
SDK2	0.0572986	1.04052	0.301009	0.527169	No	No	No
GLRX5	0.0308746	1.02163	0.570086	0.777679	No	No	No
DAAM1	-0.027998	0.98078	0.610043	0.803191	No	No	No
OLFM4	0.0866859	1.06193	0.114747	0.270175	No	No	No
PENK	0.16727	1.12293	0.00320394	0.0146117	Yes	No	No
CSH1	0.02974	1.02083	0.575047	0.781398	No	No	No
PRDX2	0.0637804	1.0452	0.263341	0.48613	No	No	No
MDH1	0.0354209	1.02486	0.519892	0.744559	No	No	No
TXN	0.226153	1.16971	3.64e-05	0.000288	No	No	No
CGB3_CGB5_CGB8	0.108827	1.07835	0.061671	0.170714	No	No	No
RNASE1	0.34554	1.27063	2.16e-09	4e-08	Yes	No	No
APOB	-0.0133404	0.990796	0.802286	0.911823	No	No	No
NRGN	0.0273826	1.01916	0.613783	0.806568	No	No	No
ABO	-0.0282713	0.980595	0.597139	0.795116	No	No	No
PI16	-0.0253158	0.982605	0.652634	0.835188	No	No	No
LCAT	-0.0632239	0.957123	0.247822	0.465144	No	No	No
NEXN	-0.0192485	0.986747	0.725145	0.871635	No	No	No
ASGR2	0.410277	1.32894	1.61e-13	6.23e-12	Yes	No	No
GPI	-0.0208568	0.985647	0.700991	0.860585	No	No	No
CSF1R	-0.122467	0.918615	0.0251126	0.0814981	No	No	No
TREML1	0.0172218	1.01201	0.748376	0.884143	No	No	No
SOD3	-0.132119	0.91249	0.024365	0.0796883	No	No	No
F10	0.104334	1.075	0.0532834	0.152826	No	No	No
SHBG	0.10001	1.07178	0.0925877	0.230645	No	No	No
APOA2	0.0959288	1.06875	0.0834478	0.213478	No	No	No
TCN1	0.154057	1.11269	0.00484243	0.020915	No	No	No
PEPD	-0.151441	0.900351	0.00535928	0.0228119	No	No	No
RNASE6	0.501694	1.41587	1.34e-18	9.86e-17	Yes	No	No
FCN1	0.375692	1.29746	6.13e-12	1.8e-10	Yes	No	No
TGOLN2	0.0764253	1.0544	0.169643	0.358446	No	No	No
VASP	0.00967023	1.00673	0.858684	0.93976	No	No	No
PNLIP	0.0283875	1.01987	0.599048	0.79539	No	No	No
MRC1	0.225627	1.16929	6.61e-05	0.000482	Yes	No	No
ACE	0.0402058	1.02826	0.451973	0.684603	No	No	No
CR1	-0.0821977	0.944618	0.132419	0.299568	No	No	No
C9	0.313622	1.24282	9.34e-09	1.46e-07	Yes	No	No
PGA4	0.40752	1.3264	6.08e-13	2.05e-11	Yes	No	No
GSR	-0.0450448	0.96926	0.420639	0.654699	No	No	No
APOF	0.0291475	1.02041	0.615072	0.807179	No	No	No
FGL1	0.439228	1.35588	7.26e-15	3.23e-13	Yes	No	No
DBH	-0.0580919	0.960534	0.277172	0.502182	No	No	No
PON1	-0.104231	0.930301	0.054563	0.154982	No	No	No
RNASE4	0.316713	1.24549	3.12e-08	4.46e-07	Yes	No	No
AHSG	0.127884	1.09269	0.0161437	0.0573326	No	No	No
AMY1A_AMY1B_AMY1C	0.0495994	1.03498	0.374789	0.607265	No	No	No
APOL1	0.0658011	1.04667	0.237784	0.453194	No	No	No
AGT	0.00853857	1.00594	0.874624	0.945792	No	No	No
CTBS	0.166435	1.12228	0.00240539	0.0113579	No	No	No
VNN1	0.0208319	1.01454	0.69775	0.858163	No	No	No
CAT	0.0578303	1.0409	0.315967	0.545559	No	No	No
MST1	0.147059	1.10731	0.00600566	0.0249133	No	No	No
GSN	-0.289084	0.818422	1.18e-07	1.55e-06	Yes	No	No
CRISP3	-0.0429581	0.970663	0.436829	0.667922	No	No	No
CFHR5	0.397752	1.31745	2.76e-13	1.01e-11	Yes	No	Yes
BCHE	-0.020691	0.98576	0.708768	0.863397	No	No	No
HGFAC	-0.0340811	0.976654	0.533658	0.756445	No	No	No
C8B	0.175985	1.12974	0.00118644	0.00620031	No	No	No
CFHR2	0.149641	1.10929	0.00553728	0.0234067	No	No	No
C1RL	0.243611	1.18395	7.62e-06	7.2e-05	Yes	No	No
ITIH1	-0.0334855	0.977057	0.529916	0.754561	No	No	No
F2	0.00718768	1.00499	0.89386	0.95499	No	No	No
SERPINA7	0.131776	1.09564	0.0156864	0.0561157	No	No	No
B2M	0.322423	1.25043	1.12e-08	1.74e-07	Yes	No	No
SAA4	0.0965357	1.0692	0.0726285	0.192518	No	No	No
APOE	-0.0872931	0.941287	0.107592	0.258169	No	No	No
LYVE1	-0.0063378	0.995617	0.907188	0.961534	No	No	No
QSOX1	0.248574	1.18803	5.31e-06	5.2e-05	Yes	No	No
PZP	0.204158	1.15201	0.00517699	0.022068	No	No	No
C1S	0.295181	1.22704	3.87e-08	5.43e-07	Yes	No	No
CLU	0.0307225	1.02152	0.575215	0.781398	No	No	No
APOA4	-0.0104407	0.992789	0.849663	0.935087	No	No	No
CPB2	0.0931621	1.06671	0.0892792	0.224873	No	No	No
ATRN	-0.0729354	0.950702	0.179832	0.373061	No	No	No
ECM1	-0.0598675	0.959352	0.269142	0.493736	No	No	No
PROS1	0.0214239	1.01496	0.696808	0.858163	No	No	No
CFD	0.209427	1.15623	0.000193	0.00123716	Yes	No	No
F12	0.0660766	1.04687	0.22397	0.435352	No	No	No
IGLC2	0.36131	1.28459	4.51e-11	1.2e-09	Yes	No	No
AFM	-0.103164	0.930989	0.0574681	0.161825	No	No	No
PGLYRP2	0.0352206	1.02471	0.515137	0.743102	No	No	No
SERPINA6	0.165178	1.1213	0.00572356	0.0240144	No	No	No
C5	0.0708141	1.05031	0.184988	0.380346	No	No	No
SELENOP	-0.187119	0.878358	0.000568	0.0031638	Yes	No	No
APOD	-0.0397689	0.972811	0.480046	0.711575	No	No	No
LPA	0.0140626	1.0098	0.793306	0.906591	No	No	No
ADIPOQ	0.0115214	1.00802	0.853407	0.936993	No	No	No
APOC1	-0.130509	0.913509	0.0227549	0.0754504	No	No	No
SERPINA1	0.304025	1.23458	1.74e-08	2.61e-07	Yes	No	No
LRG1	0.509514	1.42357	5.37e-20	4.64e-18	Yes	No	No
SELL	-0.175396	0.885524	0.00154881	0.00780251	No	No	No
C1R	0.270044	1.20584	5.2e-07	6.23e-06	Yes	No	No
BTD	-0.0229317	0.984231	0.670329	0.843849	No	No	No
CFB	0.322891	1.25083	4.32e-09	7.38e-08	Yes	No	No
CLEC3B	-0.332953	0.79391	2.55e-09	4.63e-08	Yes	No	No
SERPINF1	0.114215	1.08239	0.0420087	0.125769	No	No	No
CFHR4	0.072384	1.05145	0.177666	0.370075	No	No	No
MBL2	0.159871	1.11719	0.00330891	0.0149512	Yes	No	No
KLKB1	-0.113602	0.924278	0.0451903	0.133567	No	No	No
PPBP	0.0988571	1.07092	0.0667465	0.181011	No	No	No
ITIH4	0.334065	1.26056	3.89e-09	6.76e-08	Yes	No	No
SERPINA5	-0.163929	0.892591	0.00307812	0.0141478	Yes	No	No
PF4	0.120669	1.08724	0.0249083	0.0811506	No	No	No
LGALS3BP	0.128126	1.09287	0.0166706	0.0584966	No	No	No
C7	0.204066	1.15194	0.000276	0.00169328	No	No	No
SERPIND1	0.416237	1.33444	1.99e-14	8.56e-13	Yes	No	No
ORM1	0.44177	1.35827	3.64e-16	2e-14	Yes	No	No
APOA1	-0.147087	0.903072	0.00976319	0.0373366	No	No	No
HRG	-0.0487366	0.966783	0.37197	0.605585	No	No	No
A1BG	0.209752	1.15649	0.000252	0.00158387	Yes	No	No
CFI	0.285	1.21841	2.01e-07	2.55e-06	Yes	No	No
F11	0.0405566	1.02851	0.470902	0.703578	No	No	No
SERPINA4	-0.179401	0.88307	0.00101903	0.00539261	No	No	No
CD5L	0.202649	1.15081	0.000203	0.0012973	Yes	No	No
C3	0.0616662	1.04367	0.263716	0.486516	No	No	No
SERPING1	0.401962	1.3213	2.99e-13	1.09e-11	Yes	No	No
APCS	0.30516	1.23556	8.28e-08	1.14e-06	Yes	No	No
SERPINF2	-0.126347	0.916148	0.0237607	0.0779721	No	No	No
GC	0.0616797	1.04368	0.245217	0.462261	No	No	No
F13B	0.0291154	1.02039	0.5952	0.79387	No	No	No
TTR	-0.135167	0.910565	0.0196704	0.0669732	No	No	No
TF	-0.0282833	0.980586	0.600774	0.796602	No	No	No
CFP	-0.134901	0.910732	0.0143712	0.0521732	No	No	No
PLG	0.165899	1.12186	0.00239861	0.0113442	No	No	No
SERPINA3	0.512032	1.42606	1.24e-20	1.21e-18	Yes	No	No
FN1	-0.000874	0.999395	0.987145	0.992552	No	No	No
FGA	0.301318	1.23227	6.8e-08	9.42e-07	Yes	No	No
SERPINC1	0.041705	1.02933	0.450232	0.683023	No	No	No
CFH	0.219701	1.16449	7.06e-05	0.000511	No	No	No
DPEP1	-0.0413484	0.971746	0.451642	0.684454	No	No	No
MAP4K5	-0.0313022	0.978537	0.567314	0.776659	No	No	No
IL18RAP	0.00486994	1.00338	0.929019	0.967563	No	No	No
CRIP2	0.254012	1.19252	6.98e-06	6.68e-05	Yes	No	No
PPP3R1	-0.144391	0.904761	0.00846864	0.0334306	No	No	No
DARS1	-0.0630932	0.95721	0.250244	0.468728	No	No	No
MAD1L1	0.269032	1.205	1.23e-06	1.35e-05	Yes	No	No
EREG	0.0245874	1.01719	0.648584	0.83183	No	No	No
SKAP1	0.142038	1.10346	0.00943709	0.0364215	No	No	No
IMPA1	-0.0645451	0.956247	0.23423	0.449337	No	No	No
PTPN1	0.0674418	1.04786	0.21811	0.428775	No	No	No
GGT5	0.0960341	1.06883	0.0825183	0.211961	No	No	No
CLPP	-0.0349465	0.976068	0.520902	0.744834	No	No	No
IL6	0.37481	1.29667	7.4e-12	2.11e-10	Yes	Yes	Yes
PTPRN2	0.28142	1.21539	5.51e-07	6.55e-06	Yes	No	No
NMNAT1	0.130768	1.09488	0.0185557	0.0637405	No	No	No
CRTAM	-0.013684	0.99056	0.805399	0.912114	No	No	No
CSF2RA	0.168999	1.12428	0.0016169	0.00811767	No	No	No
PSG1	-0.0025299	0.998248	0.96352	0.984264	No	No	No
DRAXIN	-0.151539	0.90029	0.00632707	0.0260261	No	No	No
EBAG9	0.0171056	1.01193	0.754582	0.887311	No	No	No
ULBP2	0.225875	1.16949	9.19e-05	0.000648	Yes	No	No
NGF	-0.02233	0.984641	0.677365	0.849092	No	No	No
ABHD14B	0.0685583	1.04867	0.211251	0.41975	No	No	No
PHOSPHO1	-0.0057903	0.995995	0.91929	0.965995	No	No	No
CRADD	-0.0085732	0.994075	0.875126	0.945987	No	No	No
SPOCK1	-0.144724	0.904552	0.0097174	0.0372099	No	No	No
PAEP	0.270667	1.20637	1.96e-05	0.000165	No	No	No
WWP2	-0.0514861	0.964942	0.352916	0.585271	No	No	No
APRT	-0.0556524	0.962159	0.317196	0.547037	No	No	No
CLEC10A	0.26224	1.19934	1.58e-06	1.72e-05	No	No	No
CHMP1A	0.00850811	1.00591	0.874595	0.945792	No	No	No
NAAA	-0.0163663	0.98872	0.762818	0.890903	No	No	No
SERPINB9	-0.0021794	0.99849	0.96791	0.985059	No	No	No
GFRA3	-0.143717	0.905184	0.0101476	0.0385557	No	No	No
DKK4	-0.202261	0.869187	0.000301	0.0018114	No	No	No
EFNA4	0.397147	1.3169	6.12e-12	1.8e-10	Yes	No	No
VWC2	0.335746	1.26203	4.42e-09	7.51e-08	Yes	No	No
FKBP5	0.0451567	1.0318	0.407562	0.641141	No	No	No
RSPO1	0.332649	1.25932	3.11e-09	5.57e-08	Yes	No	No
WFIKKN1	-0.330645	0.795181	7.85e-09	1.26e-07	Yes	No	No
CDCP1	0.526312	1.44024	3.95e-19	3.22e-17	Yes	Yes	Yes
IFNGR2	-0.058743	0.9601	0.279145	0.502975	No	No	No
TBCC	0.00289743	1.00201	0.957671	0.98153	No	No	No
SCARB2	0.222671	1.16689	0.000236	0.00148479	No	No	No
GPC5	-0.101131	0.932302	0.0639138	0.175271	No	No	No
LY96	0.00112162	1.00078	0.983814	0.991656	No	No	No
FLRT2	-0.0714242	0.951698	0.19092	0.389078	No	No	No
TMPRSS5	-0.0713786	0.951728	0.192341	0.390668	No	No	No
SETMAR	-0.0286349	0.980348	0.61591	0.807557	No	No	No
GLB1	0.0477684	1.03366	0.388249	0.620733	No	No	No
RHOC	-0.0355521	0.975658	0.516203	0.743463	No	No	No
MDGA1	-0.214076	0.862098	0.000109	0.000744	No	No	No
TXLNA	0.0341484	1.02395	0.535916	0.758182	No	No	No
TNFSF14	0.19967	1.14844	0.000217	0.00137946	Yes	No	No
MASP1	-0.0813205	0.945192	0.136221	0.305404	No	No	No
STAMBP	0.0218139	1.01524	0.692014	0.855766	No	No	No
DNMBP	0.0833389	1.05947	0.130831	0.297638	No	No	No
TNR	-0.685695	0.621706	6.16e-35	1.51e-32	Yes	No	No
CC2D1A	0.0211529	1.01477	0.704622	0.861896	No	No	No
MITD1	-0.036291	0.975159	0.50668	0.7356	No	No	No
FKBP4	0.0504092	1.03556	0.352563	0.585015	No	No	No
PRDX1	0.00296571	1.00206	0.957633	0.98153	No	No	No
LPO	0.0814522	1.05808	0.146659	0.321446	No	No	No
TNFRSF6B	0.457877	1.37352	1.69e-16	9.95e-15	Yes	No	Yes
LAIR2	0.114391	1.08252	0.0360761	0.110716	No	No	No
CD274	0.248191	1.18772	9.04e-06	8.35e-05	Yes	No	No
TNFRSF10A	0.457517	1.37318	8.2e-16	4.22e-14	Yes	No	No
FRZB	-0.0748666	0.94943	0.186194	0.382147	No	No	No
PSME1	0.114397	1.08252	0.0407048	0.122239	No	No	No
LAYN	0.247386	1.18705	2.89e-05	0.000233	No	No	No
SNCG	0.0315144	1.02208	0.578565	0.783423	No	No	No
BAG3	-0.0997708	0.933181	0.0658093	0.179131	No	No	No
CCS	0.0672872	1.04774	0.22714	0.4386	No	No	No
ADGRB3	0.0451339	1.03178	0.409299	0.643184	No	No	No
HNMT	0.123854	1.08964	0.026541	0.0852854	No	No	No
CX3CL1	0.000444	1.00031	0.993597	0.99648	No	No	No
IPCEF1	0.0619381	1.04387	0.255927	0.476967	No	No	No
AFP	0.0343729	1.02411	0.536831	0.758746	No	No	No
MATN3	0.0277383	1.01941	0.62058	0.811868	No	No	No
OBP2B	-0.057597	0.960863	0.392547	0.623473	No	No	No
TNFRSF10B	0.77358	1.70951	2.62e-41	8.56e-39	Yes	Yes	No
EPHB6	0.0709287	1.05039	0.20296	0.4078	No	No	No
CALCA	0.255705	1.19392	9.91e-05	0.000691	No	No	No
SFRP1	0.232309	1.17471	4.25e-05	0.000332	No	No	No
TNFRSF9	0.366632	1.28934	3.77e-10	8.26e-09	Yes	No	No
RBKS	0.046841	1.033	0.413943	0.649439	No	No	No
TCL1A	-0.0294039	0.979825	0.605302	0.799065	No	No	No
CD63	0.0665941	1.04724	0.21894	0.429752	No	No	No
PSME2	0.174224	1.12836	0.0019537	0.00950003	Yes	No	No
ASGR1	0.340002	1.26576	1.12e-09	2.16e-08	Yes	No	No
FUT8	0.0606374	1.04293	0.2615	0.483339	No	No	No
TBCB	-0.0138866	0.990421	0.799409	0.910731	No	No	No
BMP4	-0.0088552	0.993881	0.872011	0.944705	No	No	No
CST5	0.0152744	1.01064	0.785942	0.902379	No	No	No
ASAH2	-0.110412	0.926324	0.0481768	0.140651	No	No	No
CXCL8	0.242733	1.18323	1.5e-05	0.00013	No	No	No
BCAN	-0.459647	0.727164	2.68e-16	1.54e-14	Yes	No	No
ACVRL1	0.531104	1.44503	2.5e-20	2.37e-18	Yes	No	No
EIF4B	0.0204391	1.01427	0.709268	0.863648	No	No	No
ADAM22	-0.207274	0.866172	0.00016	0.00104921	Yes	No	No
PLA2G10	0.0164484	1.01147	0.767167	0.892576	No	No	No
LXN	0.0580432	1.04105	0.293226	0.518486	No	No	No
CCL2	0.117894	1.08515	0.0385283	0.116986	No	No	No
CDH15	-0.108267	0.927702	0.0857151	0.217585	No	No	No
CNTN5	-0.176806	0.884659	0.00218684	0.0104265	No	No	No
ROBO2	0.178416	1.13164	0.00183491	0.00902704	No	No	No
CDH3	0.151707	1.11088	0.00655836	0.0268272	No	No	No
DDR1	0.135215	1.09826	0.0138298	0.05027	No	No	No
CD300C	0.179725	1.13267	0.00136726	0.00699587	No	No	No
PVR	0.101136	1.07262	0.0622001	0.171693	No	No	No
TXNDC5	0.0607125	1.04298	0.259615	0.481065	No	No	No
FUT3_FUT5	0.479245	1.39401	6.06e-17	3.71e-15	Yes	No	No
STC1	0.0917202	1.06564	0.0987348	0.241966	No	No	No
RWDD1	-0.0022476	0.998443	0.967075	0.985059	No	No	No
VTA1	0.0158782	1.01107	0.768907	0.89366	No	No	No
EZR	0.197774	1.14693	0.000275	0.00169138	No	No	No
CD8A	0.146946	1.10722	0.00682868	0.0277782	No	No	No
MMP8	0.420129	1.33805	1.25e-14	5.47e-13	Yes	No	No
SEMA4D	0.0203747	1.01422	0.704559	0.861896	No	No	No
PDCD5	0.150017	1.10958	0.00566769	0.023814	No	No	No
NSFL1C	0.0817832	1.05833	0.139744	0.309757	No	No	No
SERPINB6	0.0120713	1.0084	0.823445	0.922144	No	No	No
CXCL13	0.263091	1.20005	1.61e-06	1.75e-05	Yes	No	Yes
CD34	-0.136181	0.909924	0.0121178	0.0448236	No	No	No
VCAN	-0.0957928	0.935758	0.0846331	0.21577	No	No	No
PPCDC	0.0327694	1.02297	0.554331	0.76832	No	No	No
SMPD1	0.274155	1.20929	4.66e-07	5.61e-06	Yes	No	No
BST2	0.131041	1.09508	0.0164408	0.0581068	No	No	No
CCL19	0.137619	1.10009	0.0106483	0.0401464	No	No	No
SULT1A1	-0.0038332	0.997347	0.943717	0.974577	No	No	No
SUMF2	0.0972086	1.0697	0.0714914	0.190026	No	No	No
PRL	-0.0903403	0.939301	0.101773	0.247305	No	No	No
LBR	0.180436	1.13323	0.000828	0.00443934	No	No	No
ANXA3	0.0673929	1.04782	0.215544	0.42544	No	No	No
ENO1	0.00352094	1.00244	0.948365	0.978689	No	No	No
CHGB	0.188667	1.13971	0.000734	0.0040013	Yes	No	No
ADAM8	0.222201	1.16651	4.48e-05	0.000345	No	No	No
CD74	0.255922	1.1941	7.59e-06	7.19e-05	Yes	No	No
LGALS8	0.0148538	1.01035	0.783344	0.900463	No	No	No
CXCL11	0.00695429	1.00483	0.899199	0.957212	No	No	No
GOLM2	0.157851	1.11562	0.00345013	0.0154703	No	No	No
RGMB	-0.14515	0.904285	0.00907056	0.0352851	No	No	No
ENO2	-0.100187	0.932912	0.0644744	0.176478	No	No	No
OXT	0.0385233	1.02706	0.475449	0.708393	No	No	No
SCARF2	-0.0250012	0.98282	0.687059	0.854764	No	No	No
TNFRSF8	0.0897708	1.0642	0.101802	0.247305	No	No	No
THY1	0.0797956	1.05687	0.148945	0.32476	No	No	No
BST1	-0.0834727	0.943783	0.114125	0.269008	No	No	No
TNFRSF21	0.170571	1.1255	0.00216528	0.0103405	Yes	No	No
CPPED1	0.198098	1.14718	0.000282	0.00171926	Yes	No	No
NCAN	-0.372221	0.772592	7.49e-11	1.93e-09	Yes	No	No
NTRK3	-0.472634	0.720648	1.48e-17	9.9e-16	Yes	No	No
SCARA5	0.027625	1.01933	0.633965	0.82195	No	No	No
LRPAP1	0.192168	1.14248	0.000371	0.00216239	Yes	No	No
CPA2	-0.123992	0.917645	0.022327	0.0743474	No	No	No
CLEC1B	0.0793751	1.05656	0.13951	0.309707	No	No	No
FOLR2	0.111845	1.08061	0.045406	0.133893	No	No	No
MSR1	0.213545	1.15953	0.000204	0.0013023	No	No	No
JAM2	-0.0539915	0.963268	0.344476	0.575825	No	No	No
RGMA	-0.355295	0.78171	6.94e-11	1.81e-09	Yes	No	No
DKK1	0.0855071	1.06106	0.113025	0.267922	No	No	No
BIN2	-0.038354	0.973765	0.483868	0.714849	No	No	No
CCN5	0.109794	1.07907	0.0652022	0.177643	No	No	No
CGA	0.151825	1.11097	0.0431144	0.128036	No	No	No
APP	0.0909438	1.06507	0.091491	0.229078	No	No	No
ITGAM	-0.380082	0.768394	6.37e-12	1.85e-10	Yes	No	No
APOH	0.0014286	1.00099	0.978748	0.989189	No	No	No
MIF	-0.0185275	0.98724	0.73377	0.875949	No	No	No
NPTX1	0.154745	1.11323	0.00503703	0.0215653	No	No	No
GGT1	0.0782263	1.05572	0.180875	0.374632	No	No	No
BCAM	0.0203828	1.01423	0.711721	0.864593	No	No	No
STIP1	0.0336448	1.02359	0.541473	0.760891	No	No	No
AHSP	0.129065	1.09358	0.0253275	0.0819596	No	No	No
DSC2	0.137598	1.10007	0.0163309	0.0578574	No	No	No
CD164	-0.0114706	0.992081	0.832885	0.927639	No	No	No
NRP2	0.0354252	1.02486	0.530552	0.754957	No	No	No
SIGLEC5	0.164582	1.12084	0.0029322	0.013562	No	No	No
MMP3	0.115021	1.08299	0.108849	0.260759	No	No	No
WARS	0.0646724	1.04585	0.239368	0.454738	No	No	No
NID2	0.110708	1.07976	0.038261	0.116448	No	No	No
HARS1	-0.0332328	0.977228	0.541233	0.760891	No	No	No
PEBP1	0.085369	1.06096	0.122283	0.283461	No	No	No
SERPINB1	0.0521281	1.03679	0.338454	0.568673	No	No	No
IL17RA	0.0538907	1.03806	0.320834	0.550367	No	No	No
CLEC14A	0.202803	1.15093	0.000355	0.0020942	Yes	No	No
GP6	0.0313419	1.02196	0.562781	0.775232	No	No	No
CNTN3	-0.237443	0.848247	7.55e-05	0.000544	Yes	No	No
INHBC	0.134815	1.09795	0.0126046	0.0462746	No	No	No
PIK3IP1	0.242566	1.18309	4.36e-05	0.000338	Yes	No	No
NCAM2	-0.012043	0.991687	0.824057	0.922144	No	No	No
CA6	-0.401558	0.75704	1.88e-12	5.74e-11	Yes	No	No
SPINK1	0.400196	1.31969	1.15e-12	3.64e-11	Yes	No	No
SUSD2	0.441309	1.35784	5.64e-16	3.01e-14	Yes	No	No
MESD	-0.0184678	0.987281	0.733498	0.875949	No	No	No
MPO	0.238181	1.1795	1.02e-05	9.2e-05	Yes	No	No
GUCA2A	0.061448	1.04351	0.275427	0.500318	No	No	No
MMP9	0.488636	1.40312	4.83e-19	3.73e-17	Yes	No	No
THBS2	0.136029	1.09888	0.0130217	0.0476273	No	No	No
PLA2G7	-0.0693365	0.953076	0.223891	0.435352	No	No	No
NOMO1	-0.0311995	0.978606	0.566423	0.776288	No	No	No
TNXB	-0.0090378	0.993755	0.869983	0.943552	No	No	No
CD109	-0.156296	0.897326	0.00427509	0.0188012	No	No	No
SPINT1	0.488597	1.40308	4.82e-19	3.73e-17	Yes	Yes	Yes
CD99	-0.0309725	0.97876	0.625531	0.81544	No	No	No
FCRL5	-0.152943	0.899414	0.00765579	0.0307173	No	No	No
CLEC11A	0.0261736	1.01831	0.630963	0.821062	No	No	No
DSG2	-0.157967	0.896288	0.00472363	0.020553	No	No	No
SOD2	0.0619222	1.04386	0.271216	0.495683	No	No	No
NUDT5	0.0997564	1.07159	0.0676844	0.182543	No	No	No
IL1R1	0.0337249	1.02365	0.539401	0.760765	No	No	No
CNTN4	-0.292067	0.816731	1.32e-07	1.72e-06	Yes	No	No
TMSB10	0.20005	1.14874	0.000209	0.00133034	No	No	No
CD177	0.0580283	1.04104	0.277337	0.502182	No	No	No
TREML2	-0.0722027	0.951185	0.191029	0.389078	No	No	No
MYOC	-0.190971	0.876016	0.000751	0.0040769	No	No	No
CD99L2	0.179452	1.13245	0.00111642	0.00585523	No	No	No
OGN	0.21989	1.16464	0.000178	0.00114281	Yes	No	No
PLAU	0.0591357	1.04184	0.287645	0.511699	No	No	No
EFNA1	0.380281	1.3016	1.93e-11	5.21e-10	Yes	Yes	No
IL1RAP	-0.0516795	0.964812	0.351275	0.583537	No	No	No
B4GAT1	-0.209061	0.8651	0.000174	0.00112741	Yes	No	No
ALDH1A1	0.0186944	1.01304	0.743322	0.882076	No	No	No
PILRA	0.237874	1.17925	2.19e-05	0.000181	No	No	No
CD300LG	-0.174693	0.885956	0.00183893	0.00903169	No	No	No
PECAM1	-0.0646492	0.956178	0.235869	0.451557	No	No	No
GNLY	0.0535586	1.03782	0.327821	0.557504	No	No	No
FCER2	-0.0819739	0.944764	0.138104	0.30752	No	No	No
MFGE8	0.130715	1.09484	0.0179639	0.0620419	No	No	No
TXNRD1	0.0392444	1.02758	0.470837	0.703578	No	No	No
IL7R	-0.392804	0.761648	2.4e-13	9.04e-12	Yes	No	No
HAVCR2	0.383834	1.3048	1.13e-11	3.16e-10	Yes	Yes	No
ARSA	0.0395467	1.02779	0.476049	0.708461	No	No	No
ITGA5	0.0654493	1.04641	0.237272	0.45277	No	No	No
FYB1	0.0124623	1.00868	0.818878	0.920351	No	No	No
BLVRB	0.133357	1.09684	0.016915	0.0592759	No	No	No
RELT	0.368306	1.29084	9.31e-10	1.82e-08	Yes	No	No
DBI	0.109542	1.07889	0.0424832	0.126931	No	No	No
VSIG4	0.359474	1.28296	7.86e-10	1.58e-08	Yes	No	No
TNFRSF1B	0.34966	1.27426	8.25e-10	1.65e-08	Yes	No	No
IGF2R	0.0458507	1.03229	0.400833	0.631908	No	No	No
TIMP4	0.262084	1.19921	3.9e-06	3.97e-05	Yes	No	No
SPINK5	-0.0414754	0.971661	0.455267	0.688866	No	No	No
CA2	0.17574	1.12954	0.00185779	0.00909386	No	No	No
CTRB1	0.0952485	1.06825	0.0786925	0.204531	No	No	No
F11R	0.0683064	1.04849	0.205213	0.410566	No	No	No
LILRA2	-0.0824959	0.944422	0.144606	0.318186	No	No	No
PAMR1	-0.0295327	0.979738	0.593434	0.793125	No	No	No
TFF1	0.40016	1.31965	2.53e-12	7.66e-11	Yes	No	No
TNFRSF1A	0.395062	1.315	7.01e-12	2.02e-10	Yes	No	No
CLPS	0.0912807	1.06532	0.0904208	0.22698	No	No	No
STC2	0.217579	1.16278	0.000124	0.000839	Yes	No	No
IGFBP4	0.5282	1.44213	6.41e-19	4.83e-17	Yes	Yes	No
GRN	0.196622	1.14601	0.000359	0.0021149	Yes	No	No
PARK7	0.0717496	1.05099	0.190919	0.389078	No	No	No
SESTD1	0.00325709	1.00226	0.952981	0.980352	No	No	No
FOSB	0.0320746	1.02248	0.548489	0.764263	No	No	No
NDRG1	0.0636064	1.04507	0.240074	0.455195	No	No	No
ODAM	-0.360939	0.778657	6.97e-11	1.81e-09	Yes	No	No
PTEN	0.0437047	1.03076	0.419609	0.654297	No	No	No
IFNL1	0.217	1.16231	7.75e-05	0.000554	Yes	No	No
SMARCA2	0.00202192	1.0014	0.970522	0.985283	No	No	No
COPE	-0.0377569	0.974168	0.484486	0.715402	No	No	No
ATF2	-0.0372403	0.974517	0.490138	0.72121	No	No	No
SLC16A1	0.116385	1.08402	0.0339195	0.105086	No	No	No
KRT14	0.00404173	1.00281	0.940977	0.973802	No	No	No
CALB2	0.172176	1.12676	0.00204083	0.00984225	No	No	No
ARID4B	0.124024	1.08977	0.0220132	0.0734689	No	No	No
C19orf12	-0.0441632	0.969852	0.424283	0.658278	No	No	No
SCARB1	0.0310774	1.02177	0.563805	0.775232	No	No	No
AMFR	0.0801915	1.05716	0.136129	0.305404	No	No	No
MMP13	0.0117588	1.00818	0.830825	0.926398	No	No	No
CDHR1	-0.0471155	0.96787	0.38971	0.621397	No	No	No
IL34	-0.0237013	0.983706	0.658018	0.838437	No	No	No
ANXA5	0.150468	1.10993	0.00563306	0.0237024	Yes	No	No
ATP5PO	0.0557966	1.03943	0.301358	0.527466	No	No	No
SIGLEC15	0.173374	1.12769	0.00132091	0.00678239	Yes	No	No
KCNIP4	0.0202104	1.01411	0.70753	0.862605	No	No	No
SLC27A4	0.10336	1.07427	0.0593899	0.166439	No	No	No
METAP1	-0.0585401	0.960235	0.278983	0.502975	No	No	No
TDGF1	-0.0160075	0.988966	0.767366	0.892576	No	No	No
RAB6B	0.074216	1.05279	0.16956	0.358446	No	No	No
SSB	0.0969855	1.06954	0.0719823	0.19115	No	No	No
PAK4	0.013549	1.00944	0.803579	0.911945	No	No	No
SIRT5	0.0216688	1.01513	0.687027	0.854764	No	No	No
LYPD1	0.013713	1.00955	0.797735	0.909607	No	No	No
PXN	0.194442	1.14428	0.000353	0.00208994	Yes	No	No
IDI2	-0.0051857	0.996412	0.925349	0.96737	No	No	No
LIF	0.0852625	1.06088	0.112666	0.267287	No	No	No
GLT8D2	-0.0580052	0.960591	0.283566	0.507545	No	No	No
RASA1	-0.0375744	0.974292	0.485925	0.716447	No	No	No
DUSP3	-0.0033564	0.997676	0.950773	0.979452	No	No	No
FGR	0.249108	1.18847	7.19e-06	6.84e-05	Yes	No	No
HSP90B1	-0.0347905	0.976174	0.519404	0.744559	No	No	No
MAPT	0.0657618	1.04664	0.224209	0.435517	No	No	No
CLSPN	0.0386209	1.02713	0.47503	0.708205	No	No	No
PADI4	0.15057	1.11001	0.00678656	0.0276451	No	No	No
IVD	0.0232309	1.01623	0.664372	0.842149	No	No	No
NOS3	0.22796	1.17118	4.85e-05	0.000368	Yes	No	No
PLIN1	0.0296496	1.02076	0.591832	0.792409	No	No	No
CETN2	-0.034178	0.976588	0.531492	0.755928	No	No	No
STK24	-0.0108034	0.99254	0.844132	0.934566	No	No	No
GGA1	-0.010191	0.992961	0.85041	0.935087	No	No	No
PBLD	-0.0596546	0.959494	0.281997	0.505435	No	No	No
EPHA10	0.033843	1.02374	0.528822	0.753956	No	No	No
GHRHR	0.0286331	1.02005	0.594898	0.793829	No	No	No
TPPP3	0.0284321	1.0199	0.59766	0.795116	No	No	No
ATP6V1F	0.0897723	1.0642	0.10387	0.251084	No	No	No
TBC1D17	0.126877	1.09193	0.0236295	0.0776284	No	No	No
GBP4	-0.0136709	0.990569	0.800475	0.911592	No	No	No
FKBP7	0.0679429	1.04822	0.212698	0.420952	No	No	No
PTS	-0.0585784	0.96021	0.296508	0.521152	No	No	No
TNF	0.175499	1.12936	0.00189698	0.00927025	No	No	No
NXPH1	-0.0336094	0.976973	0.541976	0.760891	No	No	No
PMVK	-0.0221534	0.984762	0.688814	0.854764	No	No	No
VSTM1	0.100714	1.0723	0.0638525	0.175266	No	No	No
SLC39A14	0.0964498	1.06914	0.0793135	0.205781	No	No	No
ING1	0.0504026	1.03555	0.35432	0.585944	No	No	No
CASP1	0.220092	1.16481	5.42e-05	0.000406	Yes	No	No
ILKAP	0.0717614	1.051	0.189608	0.387528	No	No	No
BAX	0.0836745	1.05971	0.12557	0.289027	No	No	No
CERT	-0.0464689	0.968303	0.397454	0.628606	No	No	No
MRPL46	0.0637114	1.04515	0.238761	0.454458	No	No	No
CARHSP1	0.171997	1.12662	0.00205542	0.00988017	No	No	No
KRT5	0.0247245	1.01729	0.667642	0.843401	No	No	No
GDNF	0.0401916	1.02825	0.479191	0.711519	No	No	No
SLIT2	0.0421806	1.02967	0.436783	0.667922	No	No	No
NOS1	0.0465008	1.03276	0.423898	0.658028	No	No	No
C2CD2L	0.100631	1.07224	0.0646965	0.176663	No	No	No
ATXN10	0.0226333	1.01581	0.68038	0.850838	No	No	No
MUC13	0.109506	1.07886	0.0493573	0.143385	No	No	No
PRTFDC1	-0.0684671	0.953651	0.21409	0.422853	No	No	No
TST	-0.0293071	0.979891	0.594118	0.793147	No	No	No
XRCC4	0.0159768	1.01114	0.76826	0.893262	No	No	No
TARBP2	0.000327	1.00023	0.995307	0.997344	No	No	No
NEFL	0.0985596	1.0707	0.126168	0.28995	No	No	No
FHIT	-0.0260692	0.982093	0.637189	0.822965	No	No	No
KIRREL2	0.0940341	1.06735	0.0919523	0.229728	No	No	No
CLSTN1	-0.165702	0.891495	0.00220786	0.0105097	No	No	No
TDRKH	-0.024901	0.982888	0.651861	0.834939	No	No	No
GSTP1	-0.0438488	0.970064	0.420378	0.65464	No	No	No
MAX	-0.0519353	0.964641	0.343238	0.574084	No	No	No
S100A16	-0.0361248	0.975271	0.507035	0.735751	No	No	No
DCTN6	0.00683201	1.00475	0.900671	0.958431	No	No	No
PTK7	0.186223	1.13778	0.000718	0.00393319	No	No	No
KEL	-0.119238	0.920674	0.0380609	0.11596	No	No	No
WASF3	0.00155503	1.00108	0.977188	0.988791	No	No	No
BRK1	0.0859569	1.06139	0.121401	0.281861	No	No	No
FMNL1	0.150422	1.10989	0.00624565	0.0257995	No	No	No
GKN1	0.18877	1.13979	0.000643	0.00356055	No	No	No
ANXA10	0.24529	1.18533	1.12e-05	0.0001	Yes	No	No
HMOX2	0.0431973	1.03039	0.430326	0.661364	No	No	No
KLB	-0.0392421	0.973166	0.46997	0.703517	No	No	No
ISLR2	0.125722	1.09105	0.0205957	0.0695282	No	No	No
GPKOW	0.164879	1.12107	0.00263248	0.0122724	No	No	No
ECE1	-0.0977226	0.934507	0.0710593	0.189384	No	No	No
PFDN2	0.09149	1.06547	0.0919852	0.229728	No	No	No
CASP10	0.0489456	1.03451	0.373978	0.607172	No	No	No
TIGAR	0.116691	1.08424	0.0318004	0.0996776	No	No	No
AKT1S1	0.0381505	1.0268	0.493779	0.724751	No	No	No
AGR2	0.280794	1.21486	4.27e-07	5.2e-06	Yes	No	No
FABP5	0.242271	1.18285	6.94e-06	6.66e-05	Yes	No	No
CPM	0.0234188	1.01637	0.679172	0.850309	No	No	No
PIGR	0.735094	1.66451	2.56e-41	8.56e-39	Yes	Yes	No
LAMP2	0.00389462	1.0027	0.944798	0.975351	No	No	No
IFNL2	0.0426688	1.03002	0.42849	0.66027	No	No	No
ARMCX2	0.0500131	1.03527	0.354272	0.585944	No	No	No
AGBL2	-0.0417927	0.971447	0.436867	0.667922	No	No	No
UPK3A	0.0150951	1.01052	0.781132	0.900034	No	No	No
VAV3	-0.0108891	0.992481	0.844137	0.934566	No	No	No
CDKL5	-0.0459474	0.968653	0.395818	0.627032	No	No	No
SYNGAP1	0.131811	1.09567	0.0144812	0.052443	No	No	No
TJP3	-0.0326484	0.977624	0.541468	0.760891	No	No	No
TUBB3	0.00464984	1.00323	0.931476	0.969091	No	No	No
CTNNA1	0.0098093	1.00682	0.855981	0.938766	No	No	No
ZPR1	0.0816727	1.05824	0.127363	0.291556	No	No	No
GRIN2B	-0.0719855	0.951328	0.182685	0.377583	No	No	No
GABRA4	-0.0535509	0.963562	0.320632	0.550367	No	No	No
SCN3B	0.022951	1.01604	0.670589	0.843849	No	No	No
CNGB3	0.0401691	1.02823	0.455663	0.688866	No	No	No
KIRREL1	-0.0027179	0.998118	0.959972	0.982748	No	No	No
CNTF	-0.0174636	0.987968	0.745996	0.88248	No	No	No
KLF4	0.214263	1.16011	0.000101	0.000701	Yes	No	No
GLP1R	0.0192608	1.01344	0.723059	0.871635	No	No	No
TSPAN7	-0.131282	0.91302	0.0144441	0.0523731	No	No	No
SNAP25	0.045512	1.03205	0.407295	0.641064	No	No	No
RANBP2	-0.0338404	0.976817	0.529371	0.754373	No	No	No
KCNC4	0.0214773	1.015	0.690854	0.855413	No	No	No
IMPG1	-0.0028925	0.997997	0.95721	0.98153	No	No	No
CRYM	-0.0079848	0.994481	0.883554	0.948898	No	No	No
KIF20B	0.0609963	1.04319	0.256787	0.477634	No	No	No
LYPLA2	0.0564559	1.03991	0.29517	0.520365	No	No	No
FZD8	0.0873526	1.06242	0.106481	0.255919	No	No	No
GPR101	-0.0322646	0.977884	0.550072	0.764582	No	No	No
CACNB1	-0.109777	0.926731	0.0410455	0.123137	No	No	No
CEND1	-0.0625999	0.957537	0.247716	0.465144	No	No	No
DNLZ	-0.106539	0.928813	0.0512206	0.148066	No	No	No
DEFB116	0.0458289	1.03228	0.398522	0.629617	No	No	No
HTR1A	-0.0069281	0.995209	0.898219	0.95713	No	No	No
OTOA	-0.0502574	0.965764	0.350709	0.582927	No	No	No
BRD2	-0.0717624	0.951475	0.185058	0.380346	No	No	No
CD3D	-0.0707013	0.952175	0.19167	0.389844	No	No	No
ART5	-0.0279168	0.980836	0.603618	0.79866	No	No	No
RAB3GAP1	0.0218501	1.01526	0.68457	0.854187	No	No	No
DCUN1D1	-0.107243	0.92836	0.0464931	0.136414	No	No	No
ECSCR	-0.108663	0.927447	0.045725	0.134563	No	No	No
HDAC9	0.0702982	1.04993	0.190928	0.389078	No	No	No
SCN2A	-0.0599931	0.959269	0.266872	0.490796	No	No	No
MYOM1	0.0537368	1.03795	0.316804	0.546682	No	No	No
OMP	0.0365634	1.02567	0.494548	0.725156	No	No	No
DOCK9	-0.0235345	0.983819	0.660835	0.839841	No	No	No
BOLA1	0.144916	1.10567	0.00760668	0.030562	No	No	No
PCARE	-0.0235185	0.98383	0.66234	0.840662	No	No	No
FH	0.0510976	1.03605	0.341436	0.572046	No	No	No
CACNA1C	-0.0603661	0.959021	0.264118	0.486944	No	No	No
IL13RA2	-0.011799	0.991855	0.82675	0.923581	No	No	No
PNMA2	0.0160843	1.01121	0.76567	0.892226	No	No	No
CSPG5	-0.0654937	0.955618	0.228187	0.440332	No	No	No
BCAT2	-0.0256883	0.982352	0.635053	0.822015	No	No	No
LELP1	0.0408336	1.02871	0.447625	0.680473	No	No	No
STEAP4	-0.0989376	0.93372	0.0668835	0.181215	No	No	No
BRME1	0.0297358	1.02083	0.582418	0.786465	No	No	No
TFAP2A	0.0617495	1.04373	0.249828	0.468248	No	No	No
DEFB104A_DEFB104B	-0.0564268	0.961643	0.333069	0.562197	No	No	No
ATXN2	0.00692488	1.00481	0.898796	0.95713	No	No	No
CBLN1	0.0011591	1.0008	0.982824	0.991602	No	No	No
TMPRSS11B	0.0440245	1.03099	0.415335	0.650928	No	No	No
SMS	0.00395245	1.00274	0.941663	0.974169	No	No	No
ELAVL4	0.0652741	1.04628	0.225179	0.436982	No	No	No
KLRC1	0.0529931	1.03741	0.326473	0.55641	No	No	No
BLOC1S2	-0.030832	0.978856	0.565163	0.775684	No	No	No
SCIN	-0.0815462	0.945044	0.129404	0.295536	No	No	No
DEFB118	0.0497518	1.03509	0.353976	0.585944	No	No	No
DGCR6	0.104972	1.07547	0.0525527	0.150877	No	No	No
ITPRIP	0.00490849	1.00341	0.92758	0.967457	No	No	No
ARID3A	0.0372406	1.02615	0.490498	0.721378	No	No	No
IGDCC3	0.0455476	1.03207	0.40023	0.631297	No	No	No
SH3BGRL2	-0.0065311	0.995483	0.904146	0.960612	No	No	No
LMOD2	-0.0491727	0.96649	0.359695	0.590841	No	No	No
KRT8	-0.0205346	0.985867	0.708453	0.863372	No	No	No
HTR1B	-0.0349633	0.976057	0.513568	0.742664	No	No	No
RRP15	0.0370425	1.02601	0.491948	0.722786	No	No	No
MAP1LC3A	-0.0836085	0.943694	0.121268	0.281777	No	No	No
CHP1	0.0326018	1.02286	0.54508	0.76306	No	No	No
CORO6	-0.0104133	0.992808	0.848661	0.935087	No	No	No
ARHGEF5	0.175294	1.12919	0.00111454	0.00585523	Yes	No	No
TXNL1	-0.165885	0.891381	0.00203365	0.00982373	No	No	No
BHLHE40	0.0642724	1.04556	0.232432	0.44647	No	No	No
SAG	0.0708869	1.05036	0.189577	0.387528	No	No	No
CDH4	0.0280107	1.01961	0.604393	0.79866	No	No	No
SPTBN2	0.00309639	1.00215	0.954397	0.980435	No	No	No
ADGRV1	0.0677366	1.04807	0.207885	0.414782	No	No	No
NLGN2	0.0292695	1.0205	0.587115	0.790525	No	No	No
TP73	-0.0708957	0.952047	0.186376	0.382254	No	No	No
ERC2	-0.0593553	0.959693	0.272245	0.496636	No	No	No
AMIGO1	0.0192688	1.01345	0.719884	0.869724	No	No	No
DTX2	-0.113691	0.92422	0.0346658	0.106947	No	No	No
C2orf69	0.00845828	1.00588	0.87652	0.946177	No	No	No
CLEC2L	-0.102049	0.931709	0.056314	0.15888	No	No	No
TRIM40	-0.0690089	0.953293	0.203966	0.408907	No	No	No
EPB41L5	-0.0148344	0.98977	0.782694	0.900463	No	No	No
FARSA	-0.0075773	0.994762	0.888973	0.952408	No	No	No
SOWAHA	0.0255585	1.01787	0.634428	0.82195	No	No	No
MICALL2	-0.0473749	0.967696	0.392561	0.623473	No	No	No
CLIC5	0.0951768	1.0682	0.0783646	0.20404	No	No	No
MRI1	-0.0101276	0.993005	0.854582	0.937589	No	No	No
DDX25	-0.000647	0.999552	0.990488	0.994619	No	No	No
NAA80	-0.0285117	0.980431	0.605352	0.799065	No	No	No
CGN	0.125038	1.09054	0.0204708	0.069266	No	No	No
LRFN2	-0.0478425	0.967382	0.376313	0.608608	No	No	No
BATF	0.0149354	1.01041	0.77937	0.899015	No	No	No
SLC44A4	0.0184917	1.0129	0.730613	0.873701	No	No	No
FRMD7	0.0242323	1.01694	0.652908	0.835188	No	No	No
KCNH2	0.00491204	1.00341	0.927928	0.967457	No	No	No
NLGN1	-0.0165865	0.988569	0.758356	0.888456	No	No	No
NRXN3	-0.104069	0.930405	0.0508699	0.147342	No	No	No
CRTAP	-0.160086	0.894972	0.00325103	0.0147578	No	No	No
SCN3A	0.0436652	1.03073	0.416977	0.652532	No	No	No
PGM2	-0.045262	0.969114	0.401834	0.633147	No	No	No
SOX9	0.0863729	1.0617	0.114899	0.270184	No	No	No
LRTM1	0.0051336	1.00356	0.923907	0.96737	No	No	No
LRP2BP	0.0328669	1.02304	0.541833	0.760891	No	No	No
MN1	0.00283588	1.00197	0.957702	0.98153	No	No	No
OSTN	0.0286996	1.02009	0.593831	0.793125	No	No	No
TDO2	-0.0799296	0.946104	0.140874	0.311321	No	No	No
CNTNAP4	-0.0741995	0.949869	0.165848	0.351694	No	No	No
PDRG1	-0.136302	0.909848	0.0107928	0.0405351	No	No	No
RBP1	-0.044869	0.969378	0.402053	0.633153	No	No	No
CUZD1	0.0639511	1.04532	0.238912	0.454458	No	No	No
CADPS	0.0220686	1.01541	0.680496	0.850838	No	No	No
CABP2	-0.102561	0.931378	0.0554579	0.157004	No	No	No
MYLPF	0.0286095	1.02003	0.614447	0.80708	No	No	No
PSMD5	-0.0589842	0.95994	0.27601	0.500705	No	No	No
HNF1A	-0.0158838	0.989051	0.767283	0.892576	No	No	No
GNGT1	-0.0404694	0.972339	0.450565	0.683174	No	No	No
CASC3	0.0235332	1.01645	0.666605	0.843401	No	No	No
CD164L2	-0.0044043	0.996952	0.934685	0.970025	No	No	No
TBR1	0.111024	1.07999	0.0400537	0.120902	No	No	No
LRRC38	0.0145972	1.01017	0.791602	0.905701	No	No	No
DYNLT1	0.0806007	1.05746	0.134894	0.303589	No	No	No
SLC1A4	0.0136287	1.00949	0.799075	0.910703	No	No	No
DOC2B	-0.00582	0.995974	0.913706	0.965099	No	No	No
TPBGL	-0.004945	0.996578	0.926857	0.96737	No	No	No
CLNS1A	0.0547198	1.03866	0.317984	0.548074	No	No	No
CHRM1	0.0091899	1.00639	0.864526	0.941712	No	No	No
FZD10	0.010336	1.00719	0.847414	0.935087	No	No	No
DIPK1C	-0.0756201	0.948934	0.158871	0.340671	No	No	No
MFAP3L	0.0764415	1.05441	0.154603	0.33363	No	No	No
STX1B	0.0527121	1.03721	0.328904	0.558377	No	No	No
DUSP29	-0.0029875	0.997931	0.956753	0.98153	No	No	No
MYL6B	-0.114541	0.923676	0.0338504	0.104984	No	No	No
TARM1	0.0228842	1.01599	0.670597	0.843849	No	No	No
PFDN6	-0.01896	0.986944	0.72331	0.871635	No	No	No
MSLNL	-0.14542	0.904116	0.00652057	0.0267098	No	No	No
TMCO5A	-0.0319436	0.978102	0.554245	0.76832	No	No	No
PRKAG3	-0.074645	0.949576	0.162759	0.346896	No	No	No
TTF2	-0.0199886	0.98624	0.713339	0.864959	No	No	No
PMS1	0.030945	1.02168	0.56519	0.775684	No	No	No
DDX53	0.0388664	1.02731	0.468838	0.702849	No	No	No
MDM1	-0.0101212	0.993009	0.85207	0.935875	No	No	No
GTPBP2	-0.0355205	0.97568	0.519549	0.744559	No	No	No
PPT1	0.0171741	1.01198	0.748795	0.884222	No	No	No
SCN2B	-0.0154085	0.989376	0.775023	0.896412	No	No	No
AP2B1	0.0155679	1.01085	0.775316	0.896412	No	No	No
LYSMD3	0.0536399	1.03788	0.324369	0.554362	No	No	No
SCT	0.0506203	1.03571	0.357628	0.589093	No	No	No
CAMLG	-0.0252251	0.982667	0.643719	0.82776	No	No	No
DCC	-0.145033	0.904359	0.00785786	0.0314851	No	No	No
EFNB2	0.00962653	1.00669	0.858886	0.93976	No	No	No
AKR1B10	0.0263639	1.01844	0.625192	0.81544	No	No	No
AIDA	-0.0415199	0.971631	0.435886	0.667922	No	No	No
CLGN	0.0814654	1.05809	0.13149	0.298213	No	No	No
RAC3	0.10085	1.0724	0.0618869	0.17115	No	No	No
RPGR	0.0091021	1.00633	0.864759	0.941712	No	No	No
LRP2	0.0202811	1.01416	0.706041	0.862221	No	No	No
RRAS	-0.0242892	0.983305	0.65708	0.837969	No	No	No
IFT20	-0.0489629	0.966631	0.364165	0.594527	No	No	No
PTH	-0.0168422	0.988394	0.764041	0.891572	No	No	No
UROS	0.0128148	1.00892	0.813513	0.918257	No	No	No
SV2A	-0.0552682	0.962415	0.306773	0.533763	No	No	No
GBA	0.151945	1.11107	0.00465509	0.0202849	No	No	No
MAG	0.00575608	1.004	0.914904	0.965184	No	No	No
SEZ6	-0.128218	0.914961	0.0194599	0.0664577	No	No	No
COL28A1	-0.115541	0.923036	0.0356158	0.109533	No	No	No
CIT	0.0772324	1.05499	0.162415	0.346415	No	No	No
TEX101	0.0907018	1.06489	0.246675	0.464116	No	No	No
CHM	-0.0881136	0.940752	0.10771	0.25824	No	No	No
CCDC28A	0.0156816	1.01093	0.770251	0.894749	No	No	No
FBN2	-0.0459706	0.968638	0.394709	0.626289	No	No	No
INPP5J	-0.0696773	0.952851	0.201304	0.40523	No	No	No
DLGAP5	0.0317088	1.02222	0.550551	0.764583	No	No	No
GRIK2	-0.049983	0.965948	0.347361	0.579019	No	No	No
SORBS1	0.117098	1.08455	0.0306341	0.0964333	No	No	No
SPAG1	-0.0265184	0.981787	0.618482	0.810206	No	No	No
ATXN2L	0.0248955	1.01741	0.644818	0.828809	No	No	No
SOX2	0.136817	1.09948	0.010409	0.039396	Yes	No	No
TPSD1	0.0802083	1.05717	0.131215	0.297982	No	No	No
NRN1	0.0365797	1.02568	0.491191	0.722036	No	No	No
RBFOX3	0.292021	1.22435	7.56e-07	8.78e-06	No	No	No
CDK5RAP3	0.00493187	1.00342	0.926662	0.96737	No	No	No
KLHL41	-0.100359	0.932801	0.069494	0.185887	No	No	No
S100A14	0.077024	1.05484	0.152612	0.330546	No	No	No
NFIC	0.0473684	1.03338	0.374734	0.607265	No	No	No
MYO6	0.12096	1.08746	0.0239248	0.0783358	No	No	No
SPACA5_SPACA5B	0.0787335	1.05609	0.148888	0.32476	No	No	No
LEO1	0.230314	1.17309	1.6e-05	0.000136	Yes	No	No
FCER1A	0.12578	1.0911	0.0183185	0.0629995	No	No	No
DSCAM	-0.0379515	0.974037	0.482543	0.71397	No	No	No
ARHGEF10	0.0673308	1.04778	0.219192	0.429752	No	No	No
RLN1	0.0214807	1.015	0.694197	0.857274	No	No	No
MYCBP2	0.065002	1.04609	0.230089	0.443129	No	No	No
PPP1R14D	0.184645	1.13654	0.000638	0.00354365	No	No	No
PAFAH1B3	-0.108744	0.927395	0.0401725	0.121012	No	No	No
RGS10	0.0263645	1.01844	0.625283	0.81544	No	No	No
DNM3	0.094963	1.06804	0.078452	0.204087	No	No	No
CCDC50	0.147016	1.10728	0.00579385	0.0242182	No	No	No
VWC2L	-0.0352585	0.975857	0.524244	0.748884	No	No	No
PCBP2	0.0336624	1.02361	0.534759	0.756909	No	No	No
GART	0.056709	1.04009	0.293986	0.519204	No	No	No
FAM171A2	-0.0207537	0.985718	0.6976	0.858163	No	No	No
HJV	0.224207	1.16814	2.78e-05	0.000226	Yes	No	No
C1QBP	0.0669314	1.04749	0.209182	0.417086	No	No	No
GNAS	0.110968	1.07995	0.0397694	0.120168	No	No	No
PHACTR2	-0.0386072	0.973594	0.476836	0.709097	No	No	No
EDF1	0.0814662	1.05809	0.126297	0.29002	No	No	No
PPP1R14A	0.0428251	1.03013	0.426964	0.659108	No	No	No
SAFB2	0.09855	1.0707	0.0648713	0.176905	No	No	No
GPR158	-0.0243133	0.983288	0.658836	0.838753	No	No	No
LMOD1	0.183742	1.13583	0.00197814	0.00958713	Yes	No	No
TMEM25	-0.0529946	0.963933	0.325161	0.554908	No	No	No
TSC22D1	-0.0312154	0.978596	0.56373	0.775232	No	No	No
SLA2	-0.0654353	0.955657	0.226258	0.437773	No	No	No
LETM1	0.18261	1.13494	0.000706	0.00387568	Yes	No	No
SNAPIN	-0.132781	0.912072	0.0152081	0.0548053	No	No	No
LRTM2	-0.220022	0.858552	6.75e-05	0.000489	No	No	No
NMT1	-0.0104869	0.992757	0.845326	0.934566	No	No	No
EIF4G3	-0.0328323	0.977499	0.549762	0.764513	No	No	No
MRPL28	0.117038	1.08451	0.0261975	0.0843663	No	No	No
ARFIP1	-0.0084689	0.994147	0.875727	0.946177	No	No	No
SEPTIN3	0.207502	1.15469	0.000135	0.000907	Yes	No	No
GOLGA3	0.0801554	1.05713	0.139866	0.309793	No	No	No
RNASEH2A	-0.0592948	0.959733	0.268376	0.492786	No	No	No
REEP4	0.0258447	1.01808	0.635901	0.822103	No	No	No
ELAC1	-0.0175993	0.987875	0.744938	0.88248	No	No	No
RTN4IP1	0.0130178	1.00906	0.809455	0.915429	No	No	No
SUOX	-0.0591167	0.959852	0.27895	0.502975	No	No	No
LCN15	0.156873	1.11487	0.00427619	0.0188012	Yes	No	No
MCEE	-0.0461187	0.968538	0.388151	0.620733	No	No	No
RBM17	0.031167	1.02184	0.563618	0.775232	No	No	No
NARS1	-0.0254637	0.982505	0.6387	0.824192	No	No	No
MRPL58	0.0920814	1.06591	0.0848192	0.216057	No	No	No
HNRNPUL1	0.186776	1.13822	0.000672	0.00371102	Yes	No	No
SATB1	0.0822674	1.05868	0.123044	0.284106	No	No	No
CACNB3	0.0467528	1.03294	0.387737	0.620733	No	No	No
FGD3	0.0321277	1.02252	0.554637	0.768382	No	No	No
GID8	0.118589	1.08567	0.0259273	0.0836798	No	No	No
BRSK2	-0.0190486	0.986883	0.722346	0.871265	No	No	No
DDHD2	-0.0084935	0.99413	0.877604	0.946177	No	No	No
EFHD1	0.0549666	1.03884	0.340098	0.570455	No	No	No
PCDH12	0.0284363	1.01991	0.598449	0.795116	No	No	No
SCRIB	-0.0202531	0.98606	0.705409	0.862166	No	No	No
ALDH5A1	0.0135122	1.00941	0.801123	0.911823	No	No	No
HLA.A	0.13675	1.09943	0.0109172	0.0408978	No	No	No
C1QTNF6	0.0889503	1.0636	0.0963269	0.237542	No	No	No
IDO1	-0.132418	0.912301	0.0175804	0.0611047	No	No	No
S100G	0.199684	1.14845	0.000259	0.00161539	No	No	No
AKT2	-0.0013221	0.999084	0.98052	0.989704	No	No	No
CSNK2A1	0.0997731	1.0716	0.0647224	0.176663	No	No	No
STXBP1	-0.0299902	0.979427	0.579562	0.784411	No	No	No
ASPSCR1	0.0105726	1.00736	0.846788	0.935087	No	No	No
AZI2	0.0212056	1.01481	0.701185	0.860585	No	No	No
PSMD1	0.047942	1.03379	0.379801	0.612899	No	No	No
IGBP1	0.0764109	1.05439	0.163765	0.348663	No	No	No
RGCC	-0.0164413	0.988668	0.762805	0.890903	No	No	No
PIBF1	-0.0175841	0.987886	0.746066	0.88248	No	No	No
GIGYF2	0.0569868	1.04029	0.297979	0.522798	No	No	No
PDLIM5	-0.0243643	0.983254	0.655644	0.837229	No	No	No
OTUD7B	0.0752133	1.05352	0.166731	0.353311	No	No	No
FKBP14	0.0111365	1.00775	0.837099	0.930568	No	No	No
NEO1	-0.116483	0.922433	0.0325165	0.101489	No	No	No
VGF	0.0331101	1.02322	0.548632	0.764263	No	No	No
LDLRAP1	-0.0065383	0.995478	0.904283	0.960612	No	No	No
OCLN	0.483551	1.39818	3.67e-18	2.63e-16	Yes	No	No
CAMSAP1	-0.0277984	0.980916	0.615761	0.807557	No	No	No
DLG4	-0.0818889	0.94482	0.132362	0.299568	No	No	No
DHRS4L2	-0.0202464	0.986064	0.706957	0.862534	No	No	No
MORC3	0.00777159	1.0054	0.88437	0.948993	No	No	No
CDH23	-0.128169	0.914992	0.0158182	0.056489	No	No	No
TAX1BP1	0.085361	1.06095	0.12251	0.28354	No	No	No
CDAN1	0.00394043	1.00274	0.940763	0.973802	No	No	No
CCAR2	-0.0603412	0.959037	0.257343	0.47776	No	No	No
MTHFD2	-0.0100352	0.993068	0.850715	0.935087	No	No	No
SEPTIN8	0.237233	1.17873	2.93e-05	0.000236	Yes	No	No
DXO	0.0800411	1.05705	0.140672	0.311109	No	No	No
CRYBB2	-0.0262286	0.981984	0.632832	0.82195	No	No	No
KLRK1	0.0651598	1.0462	0.226558	0.438051	No	No	No
GAST	0.432542	1.34961	3.55e-15	1.63e-13	Yes	No	No
USP28	0.254564	1.19298	2.09e-06	2.23e-05	Yes	No	No
OSBPL2	0.0726698	1.05166	0.174605	0.365511	No	No	No
SPTLC1	-0.0161413	0.988874	0.764361	0.891572	No	No	No
OPHN1	-0.0332962	0.977185	0.548381	0.764263	No	No	No
PLEKHO1	0.0312964	1.02193	0.571602	0.77794	No	No	No
SYT1	0.109306	1.07871	0.0462544	0.135849	No	No	No
STX3	-0.0029037	0.997989	0.956335	0.98153	No	No	No
GFRAL	-0.268897	0.829954	1.7e-06	1.83e-05	No	No	No
CLSTN3	0.0326059	1.02286	0.547423	0.764263	No	No	No
PRSS53	0.0824022	1.05878	0.138466	0.308061	No	No	No
KIAA0319	0.0374221	1.02628	0.497058	0.727746	No	No	No
C7orf50	0.142178	1.10357	0.00871617	0.0343155	No	No	No
PALM2	0.115148	1.08309	0.0401684	0.121012	No	No	No
GSTT2B	-0.0079449	0.994508	0.88239	0.94873	No	No	No
HSD17B14	-0.0648095	0.956072	0.225776	0.437691	No	No	No
PTPRR	-0.036742	0.974854	0.510645	0.740107	No	No	No
CALCB	0.203894	1.1518	0.000171	0.00111125	Yes	No	No
PLXDC2	-0.0551435	0.962499	0.308564	0.535611	No	No	No
NT5C1A	0.241553	1.18226	2.15e-05	0.000179	Yes	No	No
TMPRSS11D	0.263889	1.20071	1.66e-06	1.8e-05	Yes	No	No
DNAJC21	-0.0193248	0.986694	0.721973	0.871173	No	No	No
VSNL1	-0.0050165	0.996529	0.933731	0.96972	No	No	No
BLOC1S3	-0.0535818	0.963541	0.329541	0.559134	No	No	No
HHEX	0.0350746	1.02461	0.518192	0.744559	No	No	No
FGFBP3	0.00391528	1.00272	0.943085	0.974267	No	No	No
LMNB2	0.289104	1.22188	3.51e-07	4.29e-06	Yes	No	No
PLB1	-0.102349	0.931515	0.067225	0.181915	No	No	No
DOK1	-0.0020883	0.998554	0.969544	0.985059	No	No	No
IMPACT	0.109061	1.07853	0.049175	0.142997	No	No	No
YAP1	0.19411	1.14402	0.00126495	0.0065639	No	No	No
NAPRT	-0.0740691	0.949955	0.174417	0.365511	No	No	No
NGRN	0.0900253	1.06439	0.094115	0.234052	No	No	No
CHCHD10	0.291429	1.22385	9.04e-07	1.03e-05	Yes	No	No
AP3S2	-0.0115709	0.992012	0.832624	0.927639	No	No	No
DNPEP	-0.13597	0.910058	0.0125349	0.0460763	No	No	No
PRKAR2A	-0.0268653	0.981551	0.623538	0.814649	No	No	No
TNIP1	0.035588	1.02497	0.520456	0.744559	No	No	No
TXNDC9	-0.0170377	0.98826	0.752678	0.886523	No	No	No
PNLIPRP1	0.124348	1.09001	0.0228287	0.0755045	No	No	No
WASHC3	0.0347871	1.02441	0.525947	0.750586	No	No	No
PRND	0.205194	1.15284	0.000171	0.00111001	No	No	No
EIF1AX	0.0162611	1.01134	0.761	0.890107	No	No	No
CAPS	0.0473336	1.03335	0.395746	0.627032	No	No	No
FNDC1	0.0729549	1.05187	0.182955	0.377764	No	No	No
GBP1	0.0616082	1.04363	0.256514	0.477628	No	No	No
INSL3	-0.109841	0.92669	0.199445	0.402591	No	No	No
DNAJA4	0.16981	1.12491	0.0023257	0.0110348	No	No	No
SPRR3	0.154414	1.11297	0.00859838	0.0338972	No	No	No
SNRPB2	0.332777	1.25944	1.39e-09	2.65e-08	Yes	No	No
ARHGEF1	0.0322742	1.02262	0.552497	0.766864	No	No	No
ESYT2	0.00344514	1.00239	0.94971	0.979044	No	No	No
CASP7	0.023673	1.01654	0.66232	0.840662	No	No	No
HDGFL2	0.10464	1.07523	0.0537692	0.153768	No	No	No
FTCD	-0.121567	0.919188	0.026755	0.0858792	No	No	No
MAP2	0.0828012	1.05907	0.130635	0.297638	No	No	No
AMPD3	0.100454	1.07211	0.0736955	0.194141	No	No	No
ZHX2	0.248175	1.1877	6.42e-06	6.21e-05	Yes	No	No
HIP1R	0.220788	1.16537	5.88e-05	0.000437	No	No	No
AK2	0.00566343	1.00393	0.916474	0.96577	No	No	No
TIMM8A	-0.0723748	0.951071	0.184535	0.379803	No	No	No
CRYGD	0.0413264	1.02906	0.445089	0.67767	No	No	No
SH3GLB2	0.14057	1.10234	0.0111596	0.0417527	No	No	No
PLSCR3	0.00837256	1.00582	0.878202	0.946177	No	No	No
GCC1	-0.0431401	0.97054	0.430036	0.661364	No	No	No
KCTD5	0.0153776	1.01072	0.782859	0.900463	No	No	No
ATXN3	0.10347	1.07435	0.0630181	0.173462	No	No	No
BAP18	0.208304	1.15533	0.000135	0.000907	Yes	No	No
HEPACAM2	-0.286551	0.81986	1.13e-07	1.49e-06	Yes	No	No
BCL2L1	-0.0315699	0.978355	0.561487	0.775086	No	No	No
GIPC2	0.23369	1.17584	3.83e-05	0.000301	Yes	No	No
SMTN	0.0542217	1.0383	0.330521	0.559741	No	No	No
PLCB2	-0.0166364	0.988535	0.759907	0.889182	No	No	No
MINK1	-0.0207178	0.985742	0.704091	0.861896	No	No	No
CTRL	0.089459	1.06397	0.100246	0.244943	No	No	No
SCP2	-0.0125577	0.991333	0.815392	0.9185	No	No	No
ANKRD54	0.0907314	1.06491	0.103972	0.251123	No	No	No
RABEPK	0.0045366	1.00315	0.933249	0.969565	No	No	No
VTCN1	0.0731261	1.05199	0.183796	0.378549	No	No	No
SFTPA1	0.402509	1.3218	1.23e-13	4.89e-12	Yes	Yes	Yes
RAD23B	-0.0391937	0.973199	0.475639	0.708393	No	No	No
NINJ1	-0.0617967	0.95807	0.259208	0.480919	No	No	No
GH2	-0.0135313	0.990665	0.802491	0.911823	No	No	No
PSRC1	0.0332119	1.02329	0.543325	0.762057	No	No	No
STX16	-0.0495992	0.966205	0.362165	0.59291	No	No	No
CEACAM5	0.782586	1.72021	2.34e-45	1.37e-42	Yes	Yes	Yes
PQBP1	0.16497	1.12114	0.00242371	0.0114261	No	No	No
GSAP	-0.176211	0.885024	0.00121894	0.00634757	No	No	No
RRM2B	-0.102423	0.931467	0.060252	0.168053	No	No	No
HGS	0.0137091	1.00955	0.803162	0.911823	No	No	No
PDP1	-0.0183567	0.987357	0.733984	0.875949	No	No	No
RARRES1	-0.0647438	0.956115	0.236824	0.452286	No	No	No
ATP6AP2	0.0257916	1.01804	0.638298	0.824036	No	No	No
RNF41	-0.0614611	0.958293	0.268457	0.492786	No	No	No
SMAD1	-0.0051902	0.996409	0.92488	0.96737	No	No	No
MAGED1	-0.0597734	0.959415	0.270619	0.495422	No	No	No
CAMKK1	0.0590812	1.0418	0.281477	0.505316	No	No	No
PDGFC	0.127958	1.09275	0.0186964	0.0641487	No	No	No
PPM1A	0.0290461	1.02034	0.592486	0.792409	No	No	No
KIR3DL1	-0.0013722	0.999049	0.979737	0.989508	No	No	No
MZT1	-0.0021811	0.998489	0.968481	0.985059	No	No	No
RRM2	0.209041	1.15592	0.000145	0.000965	No	No	No
ADCYAP1R1	0.117228	1.08465	0.0293815	0.093089	No	No	No
UXS1	-0.0216037	0.985137	0.694401	0.857274	No	No	No
LTBP3	0.196476	1.1459	0.000376	0.00218597	Yes	No	No
FEN1	0.134097	1.09741	0.0153682	0.0552467	No	No	No
FCRLB	0.0131209	1.00914	0.813117	0.918257	No	No	No
RASSF2	0.209502	1.15629	0.000153	0.00101269	No	No	No
CA11	0.00837805	1.00582	0.877232	0.946177	No	No	No
KIR2DL3	0.0601674	1.04259	0.275211	0.500318	No	No	No
AKT3	-0.100266	0.932861	0.0680672	0.183239	No	No	No
BGN	-0.194969	0.873592	0.00041	0.0023616	Yes	No	No
BTC	0.0442101	1.03112	0.42576	0.659052	No	No	No
CCT5	0.0923372	1.0661	0.0978428	0.240271	No	No	No
KLK12	0.0889105	1.06357	0.105305	0.253716	No	No	No
ARHGAP1	-0.143089	0.905578	0.00895411	0.0349744	No	No	No
RANGAP1	-0.126307	0.916174	0.0190674	0.0652691	No	No	No
MAVS	-0.0156635	0.989202	0.779818	0.899015	No	No	No
ZBTB16	-0.113909	0.924081	0.0427657	0.127342	No	No	No
MAEA	-0.0419982	0.971309	0.44005	0.671739	No	No	No
FES	-0.0232936	0.983984	0.669012	0.843401	No	No	No
NTF4	0.00592743	1.00412	0.913725	0.965099	No	No	No
CEP20	0.0507162	1.03578	0.351522	0.583619	No	No	No
LSM1	-0.0108063	0.992538	0.842207	0.934368	No	No	No
RUVBL1	0.066673	1.0473	0.216772	0.426714	No	No	No
NFKBIE	0.046538	1.03278	0.399264	0.630231	No	No	No
IKZF2	-0.08973	0.939699	0.0947929	0.235141	No	No	No
SLAMF8	0.107156	1.0771	0.0538691	0.153804	No	No	No
FCGR2B	0.040257	1.0283	0.458289	0.691673	No	No	No
GFOD2	0.00832061	1.00578	0.878189	0.946177	No	No	No
BIRC2	-0.108162	0.927769	0.0485612	0.141633	No	No	No
SFTPA2	0.593618	1.50903	1.82e-27	3.14e-25	Yes	Yes	No
STX6	-0.02194	0.984907	0.687839	0.854764	No	No	No
TBL1X	0.0170942	1.01192	0.75629	0.887969	No	No	No
PSMA1	-0.0708219	0.952095	0.18685	0.382958	No	No	No
SH2B3	-0.0051351	0.996447	0.926222	0.96737	No	No	No
NDUFS6	0.0712016	1.05059	0.189467	0.387528	No	No	No
PRKRA	-0.016109	0.988896	0.770483	0.894749	No	No	No
DDX58	-0.0158284	0.989089	0.773639	0.896121	No	No	No
NAMPT	0.0812371	1.05792	0.136957	0.306367	No	No	No
CLEC6A	0.337238	1.26334	1.59e-09	3.01e-08	Yes	No	No
SUGT1	-0.0203814	0.985972	0.711159	0.864593	No	No	No
CHAC2	0.0960642	1.06885	0.0828286	0.212461	No	No	No
GNE	0.0334445	1.02345	0.544291	0.762683	No	No	No
TP53	-0.0285686	0.980393	0.599878	0.796133	No	No	No
FMR1	-0.0193574	0.986672	0.721757	0.871173	No	No	No
AIF1	0.0990145	1.07104	0.069388	0.185773	No	No	No
NPTN	-0.0275652	0.981075	0.610863	0.803811	No	No	No
MED18	-0.0305848	0.979023	0.577518	0.783089	No	No	No
TNF	0.158637	1.11623	0.00456866	0.0199378	No	No	No
CDC27	0.0104531	1.00727	0.849849	0.935087	No	No	No
FLI1	-0.0566004	0.961527	0.301961	0.528206	No	No	No
STXBP3	-0.115561	0.923023	0.0344279	0.106325	No	No	No
CEP85	-0.0697163	0.952825	0.211569	0.419851	No	No	No
GSTA3	-0.0908459	0.938972	0.097128	0.238964	No	No	No
AGR3	-0.0587326	0.960107	0.288534	0.512348	No	No	No
AKR1B1	0.0386248	1.02713	0.477242	0.709342	No	No	No
CEACAM3	0.0802473	1.0572	0.137911	0.30752	No	No	No
ATG4A	0.0908288	1.06498	0.107447	0.258031	No	No	No
GFAP	-0.0892099	0.940037	0.134186	0.302691	No	No	No
LHB	-0.0086477	0.994024	0.881227	0.948485	No	No	No
CRACR2A	0.00280184	1.00194	0.959994	0.982748	No	No	No
BAIAP2	0.139237	1.10132	0.0113199	0.0422448	No	No	No
LYPD8	-0.0122744	0.991528	0.824757	0.922144	No	No	No
EGFL7	0.10695	1.07695	0.0577807	0.162394	No	No	No
MAP3K5	-0.0669108	0.95468	0.236321	0.451871	No	No	No
SLAMF6	0.0103351	1.00719	0.851261	0.935336	No	No	No
ARHGAP25	-0.0312884	0.978546	0.568954	0.777579	No	No	No
FUS	0.150727	1.11013	0.00639845	0.0262461	No	No	No
CRH	-0.24127	0.846	1.51e-05	0.00013	No	No	No
PLXDC1	-0.284097	0.821256	1.93e-07	2.46e-06	Yes	No	No
GFER	0.0328863	1.02306	0.555416	0.768735	No	No	No
ENTPD2	-0.183422	0.880612	0.000822	0.00441235	No	No	No
CFC1	0.00329698	1.00229	0.951949	0.979726	No	No	No
SORCS2	0.199889	1.14861	0.000723	0.00395162	No	No	No
GCG	-0.0898734	0.939605	0.109016	0.260946	No	No	No
LYAR	0.0310022	1.02172	0.568046	0.777061	No	No	No
CD28	-0.0281505	0.980677	0.612929	0.805807	No	No	No
HPGDS	-0.3242	0.798741	2.11e-09	3.93e-08	Yes	No	No
BAMBI	0.172608	1.12709	0.00213506	0.0102128	No	No	No
ITGB1BP1	0.0168091	1.01172	0.755681	0.887774	No	No	No
ACAA1	0.0193713	1.01352	0.725122	0.871635	No	No	No
TPMT	0.0333683	1.0234	0.540324	0.760891	No	No	No
FOXO3	-0.0120939	0.991652	0.824583	0.922144	No	No	No
FLT3	-0.163804	0.892668	0.00298104	0.0137662	No	No	No
PDCD1LG2	0.0331595	1.02325	0.541854	0.760891	No	No	No
IGF1R	-0.114262	0.923855	0.0430978	0.128036	No	No	No
ADAMTS15	0.223814	1.16782	4.34e-05	0.000337	Yes	No	No
IL6	0.401368	1.32076	1.97e-13	7.5e-12	Yes	Yes	Yes
STAT5B	-0.0288074	0.98023	0.598146	0.795116	No	No	No
SF3B4	0.0218322	1.01525	0.688297	0.854764	No	No	No
SEPTIN9	0.0277054	1.01939	0.607907	0.800997	No	No	No
ABL1	0.0369035	1.02591	0.503439	0.733157	No	No	No
VPS53	0.00610821	1.00424	0.911426	0.964345	No	No	No
CDHR2	0.0487878	1.0344	0.436716	0.667922	No	No	No
POLR2F	0.275445	1.21037	6.32e-07	7.42e-06	Yes	No	No
SERPINA9	-0.135455	0.910383	0.0153957	0.0552775	No	No	No
TACC3	-0.0906748	0.939083	0.0960179	0.236979	No	No	No
TBC1D23	-0.0254755	0.982497	0.643326	0.827616	No	No	No
AIFM1	-0.0081614	0.994359	0.881559	0.948485	No	No	No
MPI	-0.0199393	0.986274	0.714467	0.864959	No	No	No
SEZ6L2	0.0190982	1.01333	0.749417	0.884306	No	No	No
LPCAT2	0.290568	1.22312	8.35e-08	1.14e-06	Yes	No	No
KLK13	0.31033	1.23999	3.31e-08	4.69e-07	Yes	No	No
LAT2	0.031836	1.02231	0.563023	0.775232	No	No	No
LRP1	-0.0182455	0.987433	0.744777	0.88248	No	No	No
ADGRG1	0.0598496	1.04236	0.296863	0.521462	No	No	No
CDKN2D	-0.0540769	0.963211	0.31984	0.550102	No	No	No
KRT18	0.0452304	1.03185	0.425556	0.659052	No	No	No
COX5B	0.0181061	1.01263	0.737937	0.878169	No	No	No
CD207	0.160843	1.11794	0.00352509	0.0157823	No	No	No
DDAH1	0.16175	1.11864	0.00301328	0.0138933	No	No	No
FLT1	0.0332568	1.02332	0.544792	0.763021	No	No	No
RP2	-0.0629476	0.957306	0.246489	0.464063	No	No	No
HS3ST3B1	0.100988	1.07251	0.0616472	0.170714	No	No	No
PSMD9	0.229769	1.17265	3.7e-05	0.000291	Yes	No	No
DPEP2	0.0195694	1.01366	0.726936	0.872145	No	No	No
CALB1	-0.0862201	0.941988	0.125833	0.289407	No	No	No
MME	0.032426	1.02273	0.563674	0.775232	No	No	No
NUDT2	-0.0541186	0.963183	0.319479	0.550006	No	No	No
GRPEL1	0.068625	1.04872	0.209469	0.417091	No	No	No
VNN2	0.282409	1.21622	2.07e-07	2.61e-06	Yes	No	No
AARSD1	0.166738	1.12252	0.0033779	0.0151928	No	No	No
IGSF3	0.0517102	1.03649	0.354058	0.585944	No	No	No
DKKL1	-0.0974519	0.934682	0.0774309	0.201787	No	No	No
INPPL1	0.0570678	1.04035	0.305783	0.532672	No	No	No
LAG3	-0.13217	0.912458	0.019564	0.0667356	No	No	No
CD38	-0.0079014	0.994538	0.906033	0.961351	No	No	No
CNPY4	-0.0482952	0.967078	0.37364	0.607172	No	No	No
CDNF	0.0185258	1.01292	0.739905	0.879798	No	No	No
CDKN1A	0.0176424	1.0123	0.748072	0.88414	No	No	No
KIFBP	0.00109792	1.00076	0.983891	0.991656	No	No	No
TAFA5	0.217683	1.16286	0.000122	0.000829	Yes	No	No
ST3GAL1	-0.0329481	0.977421	0.556987	0.770547	No	No	No
ERBIN	-0.0075423	0.994786	0.89047	0.952408	No	No	No
SRP14	0.156212	1.11436	0.00499067	0.0214293	No	No	No
DSG4	0.0808693	1.05766	0.150104	0.326801	No	No	No
STX4	0.0775038	1.05519	0.157332	0.338523	No	No	No
IL12A_IL12B	-0.288388	0.818817	2.22e-07	2.78e-06	No	No	No
CD302	0.364223	1.28719	3.46e-10	7.7e-09	Yes	No	No
SEMA4C	-0.200038	0.870527	0.000334	0.00199586	Yes	No	No
GFRA2	-0.0813211	0.945192	0.134492	0.302916	No	No	No
ARSB	0.154031	1.11267	0.00440389	0.019276	No	No	No
SCAMP3	0.0574242	1.04061	0.296263	0.521033	No	No	No
LRRC25	0.223236	1.16735	4.52e-05	0.000348	Yes	No	No
DCTN2	-0.0364971	0.975019	0.505252	0.734223	No	No	No
DRG2	0.00268803	1.00186	0.960783	0.98287	No	No	No
UBAC1	0.0377199	1.02649	0.503474	0.733157	No	No	No
ELOA	0.251184	1.19018	6.05e-06	5.87e-05	Yes	No	No
ERP44	0.0199155	1.0139	0.715932	0.866375	No	No	No
KAZALD1	-0.244472	0.844125	7.19e-06	6.84e-05	No	No	No
CES3	-0.0440911	0.969901	0.420873	0.654716	No	No	No
ATP6V1D	0.00904017	1.00629	0.865824	0.942288	No	No	No
EPHA2	0.229594	1.1725	9.96e-05	0.000693	No	No	No
RTBDN	-0.0195666	0.986529	0.727936	0.872603	No	No	No
CA12	-0.0075987	0.994747	0.890188	0.952408	No	No	No
INPP1	-0.0341292	0.976621	0.533403	0.756445	No	No	No
RET	-0.201439	0.869683	0.000345	0.0020487	No	No	No
PPME1	0.126656	1.09176	0.0233625	0.0768373	No	No	No
YES1	0.0111651	1.00777	0.83897	0.931942	No	No	No
DTX3	0.11177	1.08055	0.0603604	0.168196	No	No	No
LYN	-0.0015022	0.998959	0.978018	0.988791	No	No	No
ICOSLG	-0.235253	0.849536	1.26e-05	0.00011	Yes	No	No
OMG	-0.403807	0.755861	5.08e-13	1.74e-11	Yes	No	No
SMAD5	0.201428	1.14984	0.000274	0.00168901	No	No	No
DPP6	-0.556151	0.680114	4.04e-23	5.39e-21	Yes	No	No
VPS37A	-0.0307205	0.978931	0.577463	0.783089	No	No	No
PFKFB2	0.0185481	1.01294	0.73753	0.878138	No	No	No
AREG	0.453958	1.36979	3.68e-16	2e-14	Yes	No	No
PODXL	-0.117882	0.921539	0.0288646	0.0921012	No	No	No
APBB1IP	0.0544574	1.03847	0.320717	0.550367	No	No	No
OGFR	-0.005876	0.995935	0.917601	0.96577	No	No	No
IQGAP2	-0.0479642	0.9673	0.381825	0.615096	No	No	No
OPTC	-0.177533	0.884214	0.00157927	0.00794234	No	No	No
DNAJB1	0.0194026	1.01354	0.725698	0.871635	No	No	No
TMPRSS15	-0.0530489	0.963897	0.332948	0.562197	No	No	No
RBP2	0.127684	1.09254	0.0223647	0.0743886	No	No	No
CES2	0.0214794	1.015	0.695491	0.857899	No	No	No
USO1	0.00951344	1.00662	0.861744	0.940107	No	No	No
CCN1	0.0442298	1.03113	0.430306	0.661364	No	No	No
RBP5	0.152196	1.11126	0.00706003	0.02864	No	No	No
AMIGO2	0.04626	1.03258	0.394966	0.626359	No	No	No
GALNT10	0.0942365	1.0675	0.0911015	0.228298	No	No	No
FAM3B	0.134302	1.09756	0.0169331	0.0592759	No	No	No
DEFB4A_DEFB4B	0.136083	1.09892	0.0172923	0.0603176	No	No	No
S100A12	0.29565	1.22744	1.03e-07	1.37e-06	Yes	No	Yes
SIRT2	0.00025	1.00017	0.996332	0.99735	No	No	No
GPA33	0.0976999	1.07007	0.0722068	0.191573	No	No	No
GALNT7	-0.105061	0.929766	0.0548896	0.155759	No	No	No
MUC16	0.0528984	1.03735	0.328424	0.558207	No	No	Yes
GCNT1	0.043705	1.03076	0.435668	0.667922	No	No	No
MSLN	0.635459	1.55343	2.93e-32	6.62e-30	Yes	No	No
VMO1	0.117815	1.08509	0.0324432	0.101368	No	No	No
VAT1	-0.127417	0.915469	0.0187881	0.0643881	No	No	No
ALPP	0.842859	1.7936	2.48e-57	2.42e-54	Yes	Yes	Yes
MOG	-0.0529758	0.963946	0.355531	0.586626	No	No	No
HMBS	0.130143	1.0944	0.0198941	0.0676261	No	No	No
CBLN4	-0.152017	0.899991	0.00509525	0.0217511	No	No	No
CALCOCO1	-0.0570628	0.961219	0.308339	0.535536	No	No	No
NPY	-0.0657415	0.955454	0.236003	0.451557	No	No	No
EBI3_IL27	-0.147336	0.902916	0.00838983	0.0331641	No	No	No
SIGLEC9	0.00564551	1.00392	0.918459	0.965813	No	No	No
KLK4	0.256861	1.19488	1.25e-05	0.00011	Yes	No	No
CPE	-0.0761784	0.948567	0.15274	0.330579	No	No	No
ITGB7	-0.0796874	0.946263	0.137714	0.307364	No	No	No
SIGLEC6	0.0193477	1.0135	0.721556	0.871173	No	No	No
HAO1	-0.0488141	0.966731	0.381216	0.614845	No	No	No
PDCD1	0.0135916	1.00947	0.805589	0.912114	No	No	No
EPS8L2	-0.0146557	0.989893	0.793196	0.906591	No	No	No
XCL1	0.0348606	1.02446	0.51969	0.744559	No	No	No
DCTN1	-0.0215532	0.985172	0.695805	0.857926	No	No	No
SCG2	0.147148	1.10738	0.00894841	0.0349744	No	No	No
CA14	-0.202266	0.869184	0.000311	0.00186905	No	No	No
FGF21	0.337593	1.26365	5.26e-10	1.08e-08	Yes	No	No
TRIAP1	0.0702384	1.04989	0.193146	0.391849	No	No	No
PRDX6	-0.0419042	0.971372	0.447927	0.68058	No	No	No
CTSV	-0.212569	0.862999	0.00026605	0.001652	Yes	No	No
LGALS7_LGALS7B	0.0594464	1.04207	0.300489	0.526846	No	No	No
KLK14	0.231887	1.17437	2.47e-05	0.000202	Yes	No	No
HSPB6	-0.0679416	0.953998	0.279957	0.503512	No	No	No
SLITRK2	-0.434983	0.739703	4.68e-15	2.12e-13	Yes	No	No
DPY30	0.172739	1.1272	0.00151724	0.00768301	No	No	No
FGF23	0.30378	1.23437	3.37e-08	4.76e-07	Yes	No	No
ANGPTL7	-0.0627051	0.957467	0.255941	0.476967	No	No	No
AMBP	0.219903	1.16466	0.000144	0.000959	Yes	No	No
CASP8	0.00967933	1.00673	0.860095	0.939769	No	No	Yes
RSPO3	0.236969	1.17851	5.77e-05	0.00043	Yes	No	No
ITGAV	-0.402115	0.756748	7.59e-13	2.53e-11	Yes	No	No
CA9	0.110934	1.07993	0.0451765	0.133567	No	No	No
CD300E	0.165885	1.12185	0.00334607	0.0150959	No	No	No
CLMP	0.142925	1.10414	0.0159221	0.0566828	No	No	No
PVALB	-0.03738	0.974423	0.485343	0.716215	No	No	No
VWA1	0.252709	1.19144	2.25e-06	2.38e-05	No	No	Yes
HAVCR1	0.428956	1.34626	8.7e-13	2.87e-11	Yes	No	No
GALNT2	-0.259055	0.835635	2.8e-06	2.94e-05	Yes	No	No
RTN4R	-0.0770348	0.948004	0.161081	0.343819	No	No	No
SCLY	-0.0019937	0.998619	0.971921	0.98629	No	No	No
CNTN2	-0.142097	0.906201	0.0105002	0.0396389	No	No	No
CRNN	-0.157193	0.896768	0.00615921	0.0254941	No	No	No
DAB2	-0.0123153	0.9915	0.820012	0.920633	No	No	No
LRIG1	0.341699	1.26725	4.06e-10	8.77e-09	Yes	No	No
CXCL8	0.197322	1.14657	0.000364	0.00213558	No	No	No
CAPG	0.400654	1.32011	1.57e-13	6.15e-12	Yes	No	No
ACP6	-0.0165257	0.988611	0.756748	0.887969	No	No	No
HBQ1	0.0117532	1.00818	0.833664	0.927802	No	No	No
APEX1	0.170708	1.12561	0.00205917	0.00988201	No	No	No
CPVL	0.047296	1.03333	0.375714	0.607974	No	No	No
RILP	0.0481397	1.03393	0.385275	0.618318	No	No	No
METAP2	-0.0102368	0.992929	0.850574	0.935087	No	No	No
GPC1	-0.231307	0.851863	2.22e-05	0.000183	No	No	No
MMP12	0.768431	1.70342	3.63e-41	1.07e-38	Yes	Yes	Yes
F3	0.0427269	1.03006	0.461475	0.694367	No	No	No
HS6ST1	-0.104239	0.930296	0.056193	0.158691	No	No	No
FXN	0.0348629	1.02446	0.516848	0.743463	No	No	No
PRTG	-0.195824	0.873074	0.000299	0.00180766	Yes	No	No
CCN4	0.08651	1.0618	0.110794	0.26434	No	No	No
ARG1	0.0571741	1.04043	0.306704	0.533763	No	No	No
TNFRSF19	0.208893	1.1558	0.0003	0.00180766	Yes	No	No
TACSTD2	-0.0522587	0.964425	0.362154	0.59291	No	No	No
NUCB2	0.16935	1.12455	0.00180505	0.00892495	Yes	No	No
CD5	0.233047	1.17532	2.8e-05	0.000226	Yes	No	No
SPINK6	0.204237	1.15208	0.000317	0.00190203	No	No	No
EDA2R	0.417908	1.33599	1.27e-09	2.45e-08	Yes	No	No
LTA4H	0.352563	1.27683	1e-10	2.45e-09	Yes	No	No
SORD	-0.192061	0.875354	0.000489	0.00275938	No	No	No
LEFTY2	-0.181944	0.881515	0.00154198	0.00778146	Yes	No	No
HDGF	0.0507982	1.03584	0.341912	0.572518	No	No	No
CRISP2	-0.122673	0.918484	0.0494742	0.143583	No	No	No
GFRA1	0.217445	1.16267	0.000158	0.00103979	No	No	No
NCS1	-0.110587	0.926211	0.0675522	0.182354	No	No	No
HAGH	0.12036	1.08701	0.0351458	0.108314	No	No	No
DSG3	-0.0741571	0.949897	0.197083	0.398097	No	No	No
SMOC1	-0.0420905	0.971247	0.467222	0.700833	No	No	No
WFDC12	0.214207	1.16007	0.00026	0.0016222	No	No	No
ANGPT2	0.44582	1.36209	1.01e-16	6.05e-15	Yes	No	Yes
WIF1	0.173716	1.12796	0.00167772	0.00838005	No	No	No
HBEGF	-0.0210336	0.985526	0.697591	0.858163	No	No	No
CCL8	0.108756	1.0783	0.0448675	0.133107	No	No	No
ADM	0.439986	1.35659	6.61e-14	2.74e-12	Yes	Yes	No
IDUA	0.146551	1.10692	0.00664576	0.0271091	No	No	No
CD300LF	0.24829	1.1878	1.33e-05	0.000116	Yes	No	No
CDC37	0.0338446	1.02374	0.533092	0.756373	No	No	No
HTRA2	-0.0158831	0.989051	0.771301	0.895026	No	No	No
CD33	0.0589203	1.04169	0.267331	0.491334	No	No	No
PLA2G15	0.233718	1.17586	1.59e-05	0.000136	Yes	No	No
DCBLD2	0.0889933	1.06363	0.11643	0.273344	No	No	No
PPP1R12A	0.0200879	1.01402	0.712191	0.864698	No	No	No
ATOX1	0.168859	1.12417	0.00175257	0.00871756	No	No	No
TJAP1	-0.0359519	0.975388	0.515946	0.743463	No	No	No
FGFR2	0.0896482	1.06411	0.120691	0.280898	No	No	No
CPXM1	0.179346	1.13237	0.000874	0.00466503	Yes	No	No
DCXR	-0.116761	0.922256	0.0425267	0.126932	No	No	No
C4BPB	0.0294237	1.0206	0.601365	0.797025	No	No	No
TNFRSF12A	0.234928	1.17685	4.56e-05	0.00035	Yes	No	No
CD1C	0.0754336	1.05368	0.179862	0.373061	No	No	No
L1CAM	0.0114532	1.00797	0.837826	0.931024	No	No	No
FOLR3	0.0274759	1.01923	0.610119	0.803191	No	No	No
NBL1	0.21739	1.16263	0.000107	0.000732	Yes	No	No
PODXL2	-0.0599444	0.959301	0.269742	0.494526	No	No	No
SEZ6L	-0.202268	0.869183	0.000361	0.00212334	No	No	No
MDK	0.22276	1.16696	4.68e-05	0.000357	No	No	Yes
NECTIN4	0.38244	1.30354	9.75e-12	2.75e-10	Yes	No	No
FLT4	0.0828493	1.05911	0.125268	0.288557	No	No	No
MANSC1	0.184801	1.13666	0.00079516	0.00427727	Yes	No	No
TGFBR2	0.245502	1.1855	2.16e-05	0.00018	Yes	No	No
NELL1	-0.0478336	0.967388	0.378585	0.611608	No	No	No
TXNDC15	0.145264	1.10593	0.00732267	0.0295421	No	No	No
TEK	-0.122855	0.918368	0.0238787	0.0782719	No	No	No
KDR	0.177405	1.13085	0.000969	0.00515396	No	No	No
NT5E	-0.0014157	0.999019	0.97949	0.989508	No	No	No
KLK1	0.0486552	1.0343	0.367805	0.599469	No	No	No
CTSF	0.0421224	1.02963	0.445379	0.677761	No	No	No
CIAPIN1	0.0437072	1.03076	0.423802	0.658028	No	No	No
ADAMTS8	-0.155015	0.898123	0.00400414	0.0178074	No	No	No
SIAE	0.196824	1.14617	0.000285	0.00173178	Yes	No	No
IL13RA1	0.092186	1.06598	0.0891658	0.224873	No	No	No
WFDC2	0.955251	1.93892	2.59e-61	3.81e-58	Yes	Yes	Yes
SNAP29	0.0347368	1.02437	0.52024	0.744559	No	No	No
FGFBP1	-0.218902	0.859219	9.44e-05	0.000663	Yes	No	No
XPNPEP2	0.0164329	1.01146	0.764378	0.891572	No	No	No
P4HB	0.0317689	1.02226	0.559736	0.773621	No	No	No
ERBB4	0.0284394	1.01991	0.607791	0.800997	No	No	No
SPARC	0.102689	1.07377	0.05408	0.153958	No	No	No
TFPI2	0.267985	1.20412	2.29e-06	2.42e-05	Yes	No	Yes
MSRA	0.0325884	1.02285	0.547724	0.764263	No	No	No
FURIN	0.155083	1.11349	0.00418339	0.0185039	No	No	No
CREG1	0.141498	1.10305	0.00924394	0.0358645	No	No	No
PPY	0.0789239	1.05623	0.159289	0.340737	No	No	No
KLK8	0.111449	1.08031	0.0514084	0.14839	No	No	No
KLK11	0.222394	1.16667	6.48e-05	0.000473	Yes	No	No
S100A4	0.0336906	1.02363	0.538805	0.760705	No	No	No
ERBB2	0.0893798	1.06391	0.117421	0.275012	No	No	No
SRC	-0.0096612	0.993326	0.859767	0.93976	No	No	No
ITGB5	-0.149547	0.901533	0.00727977	0.0294095	Yes	No	No
KLK10	0.278346	1.2128	1.98e-07	2.51e-06	Yes	No	No
VEGFC	0.0841228	1.06004	0.120977	0.281322	No	No	No
DLL1	0.246714	1.1865	1.28e-05	0.000112	Yes	No	No
KLK6	-0.0911833	0.938752	0.10081	0.24571	No	No	No
CD27	0.331489	1.25831	6.88e-09	1.11e-07	Yes	No	No
CEACAM1	0.081212	1.05791	0.153853	0.332586	No	No	No
FOLR1	0.36093	1.28425	3.68e-10	8.13e-09	Yes	No	No
LYPD3	0.143073	1.10425	0.00963418	0.0369877	No	No	No
MIA	-0.0498844	0.966014	0.360758	0.591997	No	No	No
PBK	-0.0202541	0.986059	0.707062	0.862534	No	No	No
IZUMO1	0.0156484	1.01091	0.77437	0.896121	No	No	No
MORF4L2	-0.0586635	0.960153	0.275581	0.500318	No	No	No
PCNA	0.00502339	1.00349	0.926067	0.96737	No	No	No
ATF4	0.0187824	1.0131	0.728209	0.872603	No	No	No
NMRK2	0.0360306	1.02529	0.504491	0.733692	No	No	No
CDK1	0.0755833	1.05379	0.164553	0.349451	No	No	No
PRAME	-0.002479	0.998283	0.963451	0.984264	No	No	No
GAD1	0.0031708	1.0022	0.953316	0.980353	No	No	No
PHLDB2	-0.104953	0.929835	0.0517576	0.149031	No	No	No
PDCL2	-0.0126641	0.99126	0.815405	0.9185	No	No	No
IGLON5	0.000623	1.00043	0.990781	0.994619	No	No	No
MUCL3	0.0990588	1.07107	0.0672659	0.181915	No	No	No
CYB5A	0.00897733	1.00624	0.867955	0.943443	No	No	No
JMJD1C	-0.0969825	0.934987	0.0711624	0.189487	No	No	No
ANKRA2	-0.0179443	0.987639	0.740259	0.879863	No	No	No
SLIRP	0.10277	1.07383	0.0582986	0.163537	No	No	No
HMMR	-0.101267	0.932214	0.060102	0.167954	No	No	No
ESPL1	-0.0051898	0.996409	0.923656	0.96737	No	No	No
MAPRE3	-0.145589	0.90401	0.00660803	0.0269927	No	No	No
MYH7B	0.0371502	1.02608	0.493397	0.724554	No	No	No
VCPKMT	-0.0785881	0.946984	0.150273	0.326927	No	No	No
LYZL2	-0.11412	0.923946	0.0598069	0.167288	No	No	No
UNC79	-0.0443955	0.969696	0.417223	0.652532	No	No	No
CLINT1	0.0414244	1.02913	0.439749	0.67163	No	No	No
STOML2	-0.118067	0.921421	0.0275496	0.0881409	No	No	No
BSND	-0.0882334	0.940674	0.10386	0.251084	No	No	No
ZP4	-0.0307766	0.978893	0.569606	0.777679	No	No	No
CPLX2	-0.0258742	0.982225	0.631651	0.821594	No	No	No
GJA8	-0.0261408	0.982044	0.629096	0.818996	No	No	No
CREB3	0.0603502	1.04272	0.261	0.482915	No	No	No
CDC25A	-0.0132041	0.990889	0.807095	0.913464	No	No	No
ARHGAP5	-0.132582	0.912198	0.0135808	0.0494874	No	No	No
KIR3DL2	0.0487904	1.0344	0.366552	0.597759	No	No	No
CLASP1	-0.0283083	0.980569	0.598302	0.795116	No	No	No
FGF9	0.127938	1.09273	0.018014	0.0620419	No	No	No
GIMAP8	0.0342995	1.02406	0.527618	0.752605	No	No	No
SMC3	-0.0198719	0.98632	0.71181	0.864593	No	No	No
BTNL10	0.0927543	1.0664	0.0851669	0.21638	No	No	No
SPRING1	0.00274844	1.00191	0.958987	0.982401	No	No	No
VWA5A	0.00096	1.00067	0.985859	0.99195	No	No	No
GAGE2A	-0.0839638	0.943462	0.119326	0.278586	No	No	No
PSMC3	-0.0472973	0.967748	0.382001	0.615096	No	No	No
PDE1C	-0.0241741	0.983383	0.653908	0.836063	No	No	No
BEX3	-0.0468398	0.968055	0.383854	0.617719	No	No	No
SLC34A3	0.0337309	1.02366	0.531832	0.755962	No	No	No
DNAJA1	0.00885021	1.00615	0.869545	0.9435	No	No	No
MAPK13	0.238649	1.17989	9.49e-06	8.74e-05	Yes	No	No
CREBZF	-0.0155873	0.989254	0.773777	0.896121	No	No	No
TRIM26	0.129624	1.09401	0.0164689	0.0581361	No	No	No
CYTH3	-0.0491833	0.966483	0.35968	0.590841	No	No	No
PDIA5	0.0696409	1.04946	0.20101	0.405192	No	No	No
STAU1	-0.0553738	0.962345	0.305183	0.531942	No	No	No
MLLT1	0.0627285	1.04444	0.243161	0.45986	No	No	No
PFDN4	-0.0285337	0.980416	0.596724	0.795116	No	No	No
RASGRF1	0.0160226	1.01117	0.767112	0.892576	No	No	No
PDIA2	-0.0307904	0.978884	0.567487	0.776659	No	No	No
PITHD1	0.0730098	1.05191	0.174729	0.365511	No	No	No
SSH3	0.039171	1.02752	0.470417	0.703578	No	No	No
MORN4	0.051678	1.03647	0.340458	0.570734	No	No	No
BCL7A	-0.0416132	0.971568	0.440546	0.672147	No	No	No
GATA3	0.0218478	1.01526	0.687319	0.854764	No	No	No
SLC28A1	-0.0106358	0.992655	0.843448	0.934566	No	No	No
FOS	0.0599561	1.04243	0.270736	0.495422	No	No	No
SHC1	-0.0332807	0.977196	0.538994	0.760705	No	No	No
ERCC1	0.0233556	1.01632	0.665212	0.842851	No	No	No
GRSF1	-0.0091632	0.993669	0.8663	0.942341	No	No	No
TAGLN3	0.0733399	1.05215	0.174163	0.365511	No	No	No
PDXDC1	0.0585502	1.04142	0.283719	0.507545	No	No	No
EVI2B	0.0816223	1.05821	0.130307	0.297137	No	No	No
PAIP2B	-0.119026	0.920809	0.0271185	0.086856	No	No	No
IL3	-0.0406067	0.972246	0.450195	0.683023	No	No	No
ATP1B4	0.0723673	1.05144	0.179617	0.373061	No	No	No
DCUN1D2	-0.0428293	0.970749	0.426353	0.659052	No	No	No
H2AP	0.0546606	1.03861	0.312157	0.540251	No	No	No
TOP1MT	-0.0809319	0.945447	0.134169	0.302691	No	No	No
TPRKB	-0.0732868	0.95047	0.174656	0.365511	No	No	No
DCDC2C	-0.0301737	0.979302	0.57368	0.780407	No	No	No
RBM25	0.039247	1.02758	0.467009	0.700833	No	No	No
BTLA	0.0523578	1.03696	0.331122	0.559838	No	No	No
THAP12	0.0657426	1.04662	0.222467	0.433566	No	No	No
MRPL52	0.0466254	1.03285	0.388779	0.620781	No	No	No
DCLRE1C	0.048958	1.03452	0.366128	0.597398	No	No	No
FGF7	-0.0055725	0.996145	0.917945	0.96577	No	No	No
CDC123	0.0455229	1.03206	0.396712	0.62811	No	No	No
IL25	-0.103811	0.930571	0.0554885	0.157004	No	No	No
MANEAL	-0.017383	0.988023	0.749045	0.884222	No	No	No
KHDC3L	-0.0525839	0.964208	0.33066	0.559741	No	No	No
TMOD4	-0.102109	0.93167	0.0575918	0.162018	No	No	No
CEP350	0.031064	1.02177	0.565943	0.775991	No	No	No
REST	0.00418464	1.0029	0.938338	0.972797	No	No	No
CEP152	0.0322607	1.02261	0.549632	0.764513	No	No	No
NEK7	-0.0298644	0.979512	0.581182	0.785879	No	No	No
CEACAM18	0.0630985	1.04471	0.23994	0.455195	No	No	No
EPN1	0.00765678	1.00532	0.886294	0.950364	No	No	No
GABARAPL1	-0.0191949	0.986783	0.718278	0.868141	No	No	No
RAD51	0.105957	1.07621	0.0470554	0.137926	No	No	No
COL9A2	-0.0154247	0.989365	0.772364	0.895876	No	No	No
CD82	0.10416	1.07487	0.0514339	0.14839	No	No	No
MORF4L1	-0.0486296	0.966854	0.36207	0.59291	No	No	No
NFKB2	-0.0164916	0.988634	0.757989	0.888456	No	No	No
BRD1	0.000388	1.00027	0.994231	0.996606	No	No	No
ARAF	-0.0898371	0.939629	0.0996965	0.244007	No	No	No
GADD45B	-0.0325801	0.97767	0.542825	0.761719	No	No	No
TXK	-0.0084902	0.994132	0.873293	0.945048	No	No	No
HRAS	-0.0289751	0.980116	0.589182	0.790873	No	No	No
GTF2IRD1	0.131492	1.09543	0.0136521	0.0496855	No	No	No
CA7	0.0766375	1.05456	0.153893	0.332586	No	No	No
TET2	0.0206544	1.01442	0.698563	0.858803	No	No	No
TCP11	-0.0024871	0.998278	0.963266	0.984264	No	No	No
OFD1	0.00765058	1.00532	0.885843	0.950227	No	No	No
LSM8	-0.143189	0.905515	0.00801291	0.031932	No	No	No
PRUNE2	0.0717534	1.05099	0.18336	0.37818	No	No	No
TRIM24	0.0465902	1.03282	0.390129	0.621709	No	No	No
VSTM2B	-0.0689294	0.953345	0.193837	0.392892	No	No	No
VPS28	-0.0250047	0.982817	0.646364	0.829847	No	No	No
TPPP2	0.0562355	1.03975	0.293615	0.518861	No	No	No
ALMS1	-0.0228822	0.984264	0.668182	0.843401	No	No	No
CASP4	-0.045801	0.968752	0.392568	0.623473	No	No	No
ACADM	0.103523	1.07439	0.0533779	0.152947	No	No	No
TMED1	0.0134164	1.00934	0.802895	0.911823	No	No	No
PPIE	0.077678	1.05532	0.14809	0.323375	No	No	No
TEX33	-0.007278	0.994968	0.891221	0.952687	No	No	No
UPK3BL1	-0.0425099	0.970964	0.425348	0.659052	No	No	No
SLK	-0.0116111	0.991984	0.827355	0.923581	No	No	No
IFIT3	0.0567685	1.04013	0.293083	0.518486	No	No	No
ID4	-0.0059859	0.99586	0.911481	0.964345	No	No	No
GAS2	-0.0755454	0.948983	0.158264	0.339782	No	No	No
PAFAH2	-0.0284029	0.980505	0.600256	0.796274	No	No	No
CEP290	0.0235618	1.01647	0.658577	0.838753	No	No	No
SEPTIN7	0.0214604	1.01499	0.690012	0.854764	No	No	No
TAP1	0.0754453	1.05369	0.159142	0.340671	No	No	No
TLR2	0.107092	1.07706	0.0453874	0.133893	No	No	No
RNF43	0.101336	1.07277	0.0596062	0.166886	No	No	No
SHPK	-0.0145045	0.989997	0.787091	0.902562	No	No	No
MAPKAPK2	0.0148207	1.01033	0.787825	0.902562	No	No	No
TK1	-0.0166983	0.988492	0.756754	0.887969	No	No	No
FUT1	0.0183301	1.01279	0.732251	0.875051	No	No	No
SPRR1B	-0.0408382	0.97209	0.441544	0.672622	No	No	No
RGL2	-0.0831722	0.94398	0.120699	0.280898	No	No	No
IL9	0.0700866	1.04978	0.188595	0.386266	No	No	No
CTAG1A_CTAG1B	0.0950488	1.0681	0.0761437	0.198963	No	No	No
OGT	-0.0461278	0.968532	0.384739	0.618318	No	No	No
PARD3	0.0547851	1.0387	0.308303	0.535536	No	No	No
CD3E	-0.0100718	0.993043	0.850597	0.935087	No	No	No
ZNF75D	0.157665	1.11548	0.00323491	0.0147073	No	No	No
PPP1R12B	0.0900623	1.06442	0.0943382	0.234409	No	No	No
MTHFSD	0.0526564	1.03717	0.334412	0.563619	No	No	No
SAT2	-0.0146477	0.989898	0.785394	0.902379	No	No	No
KIAA1549	0.0800564	1.05706	0.133214	0.300962	No	No	No
CEACAM20	0.171872	1.12652	0.00145015	0.00738145	Yes	No	No
EVPL	0.057749	1.04084	0.284396	0.508072	No	No	No
IFIT1	-0.0386997	0.973532	0.466615	0.700638	No	No	No
PKN3	-0.032936	0.977429	0.541256	0.760891	No	No	No
KIAA1549L	0.0151249	1.01054	0.776738	0.897082	No	No	No
EFCAB2	-0.0021441	0.998515	0.968314	0.985059	No	No	No
CENPJ	-0.0667315	0.954799	0.211376	0.41975	No	No	No
MTUS1	0.0281032	1.01967	0.606283	0.799934	No	No	No
CCND2	0.0856119	1.06114	0.11191	0.26602	No	No	No
ERI1	0.227443	1.17076	2.7e-05	0.00022	Yes	No	No
GUCY2C	0.064525	1.04574	0.225924	0.437691	No	No	No
TAB2	-0.0882408	0.940669	0.112561	0.267252	No	No	No
TIGIT	0.117482	1.08484	0.0300367	0.0947558	No	No	No
RNF4	0.0309204	1.02166	0.562677	0.775232	No	No	No
SERPINH1	0.084996	1.06068	0.120479	0.280832	No	No	No
SAP18	0.0417433	1.02936	0.435649	0.667922	No	No	No
RPE	-0.0315737	0.978353	0.560071	0.77372	No	No	No
ITGAX	0.158405	1.11605	0.00302339	0.013918	Yes	No	No
PTTG1	0.0301775	1.02114	0.571408	0.77794	No	No	No
MNAT1	0.0603775	1.04274	0.259963	0.481406	No	No	No
CINP	0.00148328	1.00103	0.977951	0.988791	No	No	No
CENPF	0.147426	1.10759	0.00881269	0.0346491	No	No	No
TNPO1	0.0289998	1.0203	0.586275	0.79022	No	No	No
MAGEA3	0.0241191	1.01686	0.652858	0.835188	No	No	No
CDH22	0.0217364	1.01518	0.683579	0.853601	No	No	No
COL4A4	0.0826712	1.05898	0.12164	0.282194	No	No	No
SH3GL3	-0.0864667	0.941827	0.104311	0.251527	No	No	No
TRDMT1	0.0595989	1.04218	0.273869	0.498669	No	No	No
ARHGAP30	-0.035741	0.975531	0.502567	0.733157	No	No	No
RAPGEF2	-0.0241305	0.983413	0.660534	0.839822	No	No	No
FAM171B	0.0344239	1.02415	0.520396	0.744559	No	No	No
ARG2	-0.0690758	0.953248	0.195836	0.396668	No	No	No
GPRC5C	0.0185311	1.01293	0.730586	0.873701	No	No	No
DYNC1H1	0.0310932	1.02179	0.558043	0.771645	No	No	No
MAMDC4	-0.0870176	0.941467	0.111951	0.26602	Yes	No	No
TARS1	-0.0653869	0.955689	0.21985	0.430466	No	No	No
LRRFIP1	0.080277	1.05722	0.147385	0.322767	No	No	No
PRC1	0.0101577	1.00707	0.8487	0.935087	No	No	No
RAB44	0.18899	1.13996	0.000502	0.00283023	No	No	No
ZNRF4	-0.0028304	0.99804	0.957802	0.98153	No	No	No
AP1G2	-0.0165326	0.988606	0.762777	0.890903	No	No	No
ENOPH1	-0.0640539	0.956572	0.226948	0.438518	No	No	No
ZNF830	0.0129155	1.00899	0.810082	0.915785	No	No	No
AMOTL2	-0.0468312	0.96806	0.38405	0.617719	No	No	No
S100A3	-0.0338447	0.976814	0.524807	0.749323	No	No	No
SMAD2	-0.000989	0.999315	0.985491	0.99195	No	No	No
NENF	-0.165716	0.891486	0.0017678	0.00877032	No	No	No
ENSA	0.0583427	1.04127	0.278066	0.502975	No	No	No
RCC1	0.205925	1.15343	0.000103	0.000708	Yes	No	No
DHPS	-0.0577889	0.960735	0.284035	0.507737	No	No	No
GPD1	0.0565086	1.03995	0.297924	0.522798	No	No	No
TG	0.146476	1.10686	0.00713631	0.0289094	No	No	No
PPP1CC	-0.0411659	0.971869	0.450145	0.683023	No	No	No
IL2RG	-0.0690994	0.953233	0.196444	0.397176	No	No	No
RAB2B	-0.0440552	0.969925	0.417032	0.652532	No	No	No
BTN1A1	-0.148215	0.902366	0.00554683	0.0234067	Yes	No	No
GLYR1	0.070941	1.0504	0.182413	0.377286	No	No	No
EDDM3B	0.0289061	1.02024	0.725336	0.871635	No	No	No
WFDC1	0.174409	1.1285	0.00130704	0.00673471	No	No	No
LACRT	-0.0034983	0.997578	0.94909	0.978749	No	No	No
UBE2B	0.0395954	1.02783	0.461016	0.694362	No	No	No
NDST1	0.0862426	1.0616	0.106083	0.255381	No	No	No
INSL4	0.232048	1.1745	1.8e-05	0.000152	Yes	No	No
VSIG2	0.41748	1.33559	2.61e-13	9.69e-12	Yes	No	No
LARP1	0.101516	1.0729	0.0611388	0.169904	No	No	No
EPGN	0.126776	1.09185	0.0165642	0.0583322	No	No	No
SNX2	0.026676	1.01866	0.618131	0.810108	No	No	No
THTPA	0.0314159	1.02201	0.563156	0.775232	No	No	No
RFC4	0.0015052	1.00104	0.977576	0.988791	No	No	No
PCDHB15	-0.0856237	0.942377	0.111883	0.26602	No	No	No
NMI	0.0415303	1.0292	0.441192	0.672435	No	No	No
AHSA1	0.0577713	1.04086	0.279935	0.503512	No	No	No
ALDH2	-0.0610769	0.958548	0.25181	0.471361	No	No	No
FNTA	0.00540259	1.00375	0.919992	0.966041	No	No	No
RALY	0.153034	1.11191	0.00424724	0.0187439	No	No	No
LTB	-0.0865324	0.941784	0.106345	0.255803	No	No	No
CAPN3	-0.0582976	0.960397	0.276691	0.501631	No	No	No
ACRBP	0.0260255	1.0182	0.631996	0.821679	No	No	No
VPS4B	-0.0417282	0.971491	0.441121	0.672435	No	No	No
SMPDL3B	0.0220711	1.01542	0.676785	0.848727	No	No	No
SLC13A1	0.0959317	1.06876	0.073338	0.193525	No	No	No
WDR46	0.154115	1.11274	0.00438223	0.0192099	No	No	No
COMMD9	-0.0619138	0.957992	0.249058	0.467104	No	No	No
ERN1	-0.0231911	0.984054	0.668938	0.843401	No	No	No
KIAA2013	0.000413	1.00029	0.993766	0.99648	No	No	No
NACC1	0.05085	1.03588	0.349333	0.581236	No	No	No
DUSP13	-0.0728614	0.95075	0.179687	0.373061	No	No	No
DTNB	0.0343965	1.02413	0.546246	0.763963	No	No	No
LAMTOR5	0.0379451	1.02665	0.479612	0.711575	No	No	No
IMMT	0.152249	1.1113	0.00598653	0.0248691	No	No	No
SUSD4	0.0362266	1.02543	0.510792	0.740107	No	No	No
MINDY1	-0.024803	0.982955	0.650365	0.83375	No	No	No
VSIG10	-0.0194324	0.986621	0.717738	0.867845	No	No	No
LUZP2	-0.122744	0.918439	0.0247837	0.0808775	No	No	No
TDP1	0.0431321	1.03035	0.419935	0.654297	No	No	No
YJU2	0.0490922	1.03461	0.363453	0.594025	No	No	No
PXDNL	0.0502071	1.03541	0.348298	0.579904	No	No	No
CMIP	-0.0296604	0.979651	0.585484	0.789517	No	No	No
IL22	0.42393	1.34158	4.06e-14	1.7e-12	Yes	No	No
REG3G	0.205468	1.15306	0.000136	0.000911	No	No	No
MTSS2	0.0293987	1.02059	0.59203	0.792409	No	No	No
PCSK7	0.0663269	1.04705	0.213072	0.421408	No	No	No
TMEM106A	0.0590154	1.04175	0.272078	0.496636	No	No	No
NUBP1	-0.0209446	0.985587	0.69004	0.854764	No	No	No
CCDC134	0.0580335	1.04105	0.278531	0.502975	No	No	No
GABARAP	0.140189	1.10205	0.00908683	0.0353016	Yes	No	No
DYNLT3	-0.0105653	0.992703	0.845453	0.934566	No	No	No
LMOD1	0.118656	1.08572	0.0486474	0.141652	No	No	No
TGFB2	0.0486476	1.03429	0.360802	0.591997	No	No	No
SMAD3	-0.0744232	0.949722	0.17161	0.361304	No	No	No
UNG	-0.0049213	0.996595	0.926476	0.96737	No	No	No
MPRIP	-0.0121982	0.991581	0.819917	0.920633	No	No	No
BCL7B	-0.0468343	0.968058	0.37517	0.607428	No	No	No
TADA3	0.0118186	1.00823	0.825581	0.922653	No	No	No
SDCCAG8	-0.0156	0.989245	0.778159	0.89837	No	No	No
HSPA2	0.102018	1.07327	0.0639871	0.175308	No	No	No
STAM	0.0434294	1.03056	0.419898	0.654297	No	No	No
CHCHD6	0.267783	1.20396	1.1e-06	1.21e-05	Yes	No	No
KLK15	0.0522985	1.03692	0.326609	0.55641	No	No	No
USP25	0.035414	1.02485	0.519401	0.744559	No	No	No
TRIM58	-0.0983873	0.934077	0.0727572	0.192685	No	No	No
ITIH5	0.0194546	1.01358	0.714087	0.864959	No	No	No
KIR2DL2	0.0640643	1.04541	0.2409	0.456466	No	No	No
KIR2DS4	0.0209295	1.01461	0.69165	0.855676	No	No	No
PTPRH	-0.225018	0.855584	4.03e-05	0.000316	Yes	No	No
DNAJB14	0.0491574	1.03466	0.363679	0.594063	No	No	No
PBXIP1	0.0960942	1.06888	0.0833935	0.213478	No	No	No
SDHB	-0.0645277	0.956258	0.234085	0.449337	No	No	No
GPHA2	0.116648	1.08421	0.0338509	0.104984	No	No	No
GORASP2	-0.0788457	0.946815	0.146147	0.320562	No	No	No
SH3BP1	-0.0210002	0.985549	0.695086	0.857759	No	No	No
LRRC37A2	-0.0431979	0.970501	0.419481	0.654297	No	No	No
SLMAP	-0.0301298	0.979332	0.584612	0.788703	No	No	No
EIF2AK2	0.0433815	1.03053	0.428843	0.660467	No	No	No
CEACAM19	0.150506	1.10996	0.00632193	0.0260261	Yes	No	No
MCTS1	0.0572539	1.04048	0.284953	0.508155	No	No	No
SLC9A3R2	0.129098	1.09361	0.0169984	0.0594339	No	No	No
TNFAIP2	0.137882	1.10029	0.0115238	0.0428967	No	No	No
HDDC2	0.0589667	1.04172	0.283755	0.507545	No	No	No
INSL5	0.206547	1.15392	0.000224	0.0014148	Yes	No	No
TOP1	-0.123069	0.918232	0.0250508	0.0813874	No	No	No
ZNRD2	0.0151507	1.01056	0.782696	0.900463	No	No	No
ATRAID	0.148487	1.10841	0.00806691	0.0320602	Yes	No	No
ZFYVE19	-0.0160815	0.988915	0.76585	0.892226	No	No	No
SSNA1	0.0992691	1.07123	0.0673777	0.18205	No	No	No
BCL2	0.199713	1.14847	0.000271	0.00168013	Yes	No	No
SCRIB	-0.0395225	0.972977	0.463908	0.697644	No	No	No
PCDH7	-0.0295558	0.979722	0.591213	0.792409	No	No	No
DUT	0.0734206	1.05221	0.177129	0.369218	No	No	No
DNM1	-0.0980562	0.934291	0.0709762	0.189334	No	No	No
MEP1A	0.110299	1.07945	0.0474631	0.138982	No	No	No
EFCAB14	0.224184	1.16812	8.96e-05	0.000634	Yes	No	No
PTPRK	0.189775	1.14059	0.000349	0.00207315	Yes	No	No
TMED8	-0.0123337	0.991487	0.821541	0.921997	No	No	No
FAM13A	-0.0155214	0.989299	0.776396	0.897039	No	No	No
COL24A1	0.250671	1.18976	4.35e-06	4.37e-05	Yes	No	No
OGA	-0.0434508	0.970331	0.426997	0.659108	No	No	No
ATG16L1	0.00577519	1.00401	0.915771	0.965752	No	No	No
PHLDB1	0.0832298	1.05939	0.13082	0.297638	No	No	No
MAP2K1	0.0406049	1.02854	0.457191	0.69037	No	No	No
GPIHBP1	-0.0107572	0.992571	0.841079	0.933578	No	No	No
TSPAN8	0.117854	1.08512	0.0343626	0.106235	No	No	No
SMNDC1	0.341899	1.26742	8.4e-10	1.67e-08	Yes	No	No
DNAJC9	0.12601	1.09127	0.0227867	0.0754504	No	No	No
PSAPL1	0.0317651	1.02226	0.565497	0.775742	No	No	No
IDO1	-0.145856	0.903843	0.00888358	0.0348811	No	No	No
NAP1L4	0.0479253	1.03378	0.387882	0.620733	No	No	No
SNX18	-0.0103351	0.992862	0.847988	0.935087	No	No	No
SWAP70	0.116038	1.08375	0.0317454	0.0996113	No	No	No
AP3B1	0.0302217	1.02117	0.580658	0.785533	No	No	No
CWC15	0.167504	1.12311	0.00185616	0.00909386	Yes	No	No
CD101	0.258397	1.19615	1.03e-06	1.15e-05	No	No	No
KAZN	-0.0143049	0.990134	0.796439	0.908758	No	No	No
TRIM25	-0.0095833	0.993379	0.862005	0.940107	No	No	No
ADGRE1	-0.0296287	0.979672	0.589183	0.790873	No	No	No
NUDT16	0.0585997	1.04145	0.279015	0.502975	No	No	No
CDC42BPB	-0.039772	0.972809	0.474121	0.707567	No	No	No
UFD1	-0.0603422	0.959037	0.266504	0.490427	No	No	No
OTUD6B	0.00814898	1.00566	0.881636	0.948485	No	No	No
ADAM9	0.143261	1.1044	0.0101415	0.0385557	No	No	No
C9orf40	0.186075	1.13766	0.000788	0.00424623	No	No	No
NCR3LG1	0.0914106	1.06541	0.114804	0.270175	No	No	No
IFNAR1	0.0352	1.0247	0.516798	0.743463	No	No	No
MTSS1	-0.0390308	0.973309	0.479994	0.711575	No	No	No
PSCA	0.254996	1.19333	3.14e-06	3.27e-05	No	No	No
YARS1	0.00349441	1.00243	0.948724	0.978715	No	No	No
CEACAM16	-0.257862	0.836327	3.03e-06	3.16e-05	Yes	No	No
EGFLAM	0.0665482	1.04721	0.218279	0.428819	No	No	No
IST1	-0.0020897	0.998553	0.969394	0.985059	No	No	No
ENDOU	-0.127497	0.915418	0.0449217	0.133133	No	No	No
FKBPL	0.0686153	1.04871	0.206938	0.413454	No	No	No
CD86	-0.0500333	0.965914	0.374863	0.607265	No	No	No
LMNB1	0.167592	1.12318	0.00208462	0.00998783	No	No	No
PPP2R5A	0.00885633	1.00616	0.870441	0.943701	No	No	No
CIRBP	0.00671847	1.00467	0.901846	0.959334	No	No	No
SERPINI2	0.0167791	1.0117	0.758787	0.888579	No	No	No
IFI30	0.606009	1.52204	4.47e-28	8.2e-26	Yes	No	Yes
BRAP	-0.0299116	0.97948	0.586573	0.790259	No	No	No
GIPC3	-0.0045593	0.996845	0.933252	0.969565	No	No	No
CDC26	-0.012871	0.991118	0.813518	0.918257	No	No	No
SPINT3	-0.128385	0.914855	0.135007	0.303611	No	No	No
NFU1	0.0362637	1.02545	0.502941	0.733157	No	No	No
GPR15L	0.118559	1.08565	0.0386757	0.117225	No	No	No
CYB5R2	0.203399	1.15141	0.000232	0.00146668	No	No	No
MTIF3	0.0114409	1.00796	0.832262	0.927639	No	No	No
FAM3D	0.0616045	1.04363	0.253694	0.473681	No	No	No
PALM	0.0368934	1.0259	0.516905	0.743463	No	No	No
PCDH9	-0.251184	0.840207	4.97e-06	4.94e-05	Yes	No	No
DDX1	-0.0664432	0.954989	0.21409	0.422853	No	No	No
PCYT2	0.0125859	1.00876	0.816488	0.918783	No	No	No
JPT2	-0.0018952	0.998687	0.972186	0.98629	No	No	No
NDUFB7	-0.0959369	0.935664	0.0770569	0.200991	No	No	No
ACOT13	0.00164656	1.00114	0.975789	0.988537	No	No	No
ARF6	-0.032513	0.977716	0.547502	0.764263	No	No	No
SUGP1	0.00662491	1.0046	0.903096	0.960316	No	No	No
CETN3	-0.0303583	0.979177	0.575761	0.781428	No	No	No
RBP7	0.308834	1.23871	1.84e-08	2.74e-07	Yes	No	No

### Sheet: S6-pQTL-assoc-prots
Supplementary Table 6. Enrichment analysis
Gene Ontology	Description	Number of Genes	FDR	Category	Proteins
GO:0002250	adaptive immune response	79	6.59e-07	BP	BTN3A2;CTSH;LILRB4;HLA-E;LTA;IL6R;LILRB1;CD8A;C2;B2M;CD1C;CD74;CCL19;XCL1;AGER;IL12B;CTSC;TP53BP1;TNFSF13B;TFRC;CR2;CD4;SLAMF7;IL7R;IL10;TNF;TNFRSF17;CRTAM;CLEC4C;IL12RB1;CD80;TSC1;IL1R1;SIRT1;FCER2;CD48;CLEC4A;TNFRSF1B;LAMP3;CLEC4G;TNFRSF13C;C1QA;CLEC10A;TNFRSF21;SLAMF1;SKAP1;C1R;TNFRSF13B;TRAF2;SIGLEC10;CD79B;CTSL;JCHAIN;CFI;IL18BP;CR1;CLC;FCGR2B;FCAMR;CD28;NECTIN2;CD27;CD244;C1S;INPP5D;IL18;SERPING1;ZP3;PTPRC;IL6;C3;TNFRSF11A;IL1RL1;ALCAM;C4BPB;IFNG;TGFB1;C1RL;LAIR1
GO:0002449	lymphocyte mediated immunity	55	6.59e-07	BP	BTN3A2;CTSH;HLA-E;LTA;LILRB1;CD8A;GZMB;C2;B2M;CD1C;CD74;XCL1;KIR3DL1;KLRD1;AGER;IL12B;CTSC;TP53BP1;TFRC;CR2;SLAMF7;IL7R;IL10;TNF;CRTAM;IL12RB1;IL1R1;FCER2;LAMP1;TNFRSF1B;NCR1;CLEC4G;C1QA;C1R;TRAF2;CFI;LGALS9;CR1;CLC;FCGR2B;CD28;NECTIN2;CD27;C1S;INPP5D;IL18;SERPING1;ZP3;PTPRC;IL6;C3;LAG3;C4BPB;TGFB1;C1RL
GO:0006959	humoral immune response	54	5.14e-05	BP	SFTPD;HLA-E;FCN2;LTA;CFB;C2;GNLY;CR2;RNASE6;CXCL3;PGLYRP1;TNF;CFP;CXCL1;FCER2;RARRES2;CXCL9;TREM2;C1QA;CXCL10;TNFRSF21;REG1A;FCN1;C1R;CXCL8;CPB2;JCHAIN;CFI;PDCD1;CR1;RNASE3;MASP1;PRTN3;FCGR2B;CD28;CD83;CCL2;REG3A;CCL13;F2;C1S;SERPING1;ZP3;LCN2;PTPRC;IL6;CXCL11;C3;C4BPB;IFNG;BPIFA2;REG1B;C1RL;PROS1
GO:0034612	response to tumor necrosis factor	52	7.33e-05	BP	LTA;CCL19;XCL1;LTB;TNFRSF4;ADAM9;TNFRSF8;CX3CL1;TNFRSF9;TNFSF13B;TRAF3;TNF;TNFRSF17;CCL16;SIRT1;CXCL16;CCL26;TNFRSF1B;TNFSF8;TNFRSF13C;LTBR;CCL20;CCL21;TNFRSF1A;CCL25;TNFRSF21;FOXO3;TNFRSF13B;CCL23;CXCL8;TRAF2;ADAMTS13;TCL1A;GAS6;CCL22;IL18BP;SFRP1;VCAM1;COL1A1;TNFRSF6B;CCL2;EDA2R;CD27;CCL13;CCL8;CCL17;LCN2;TNFRSF11A;CCL3;TNFRSF19;ADIPOQ;GGT1
GO:0002697	regulation of immune effector process	68	0.000108	BP	HLA-E;LTA;CFB;LILRB1;C2;B2M;CD1C;CD74;CCL19;XCL1;TNFRSF4;AGER;CD22;IL15;IL12B;TP53BP1;IL2RA;TFRC;CR2;PGLYRP1;IL7R;IL10;TRAF3;TNF;CFP;CRTAM;IL12RB1;CD80;IL1R1;FCER2;PPM1B;LAMP1;TNFRSF1B;NCR1;CLEC4G;C1QA;RAP1A;IFNL1;C1R;TRAF2;CPB2;CFI;HMOX1;LGALS9;CR1;CLC;FCGR2B;CD28;NECTIN2;F2;CD244;C1S;IL18;SERPING1;TLR3;ZP3;MMP12;PTPRC;IL6;C3;LAG3;IFIT1;C4BPB;IFNG;FES;TGFB1;ADGRE2;PROS1
GO:1990868	response to chemokine	26	0.000162	BP	CCL19;XCL1;CX3CL1;ROBO1;CXCL3;CXCL1;CCL16;CXCL9;CCL26;TREM2;CCL20;CCL21;CXCL10;CCL25;REG1A;CCL23;CXCL8;CCL22;CCL2;CCL13;CCL8;CCL17;CXCL12;CXCL11;SLIT2;CCL3
GO:0002521	leukocyte differentiation	70	0.000162	BP	LILRB4;LILRB1;CD8A;B2M;CD74;CCL19;FLT3LG;AGER;IL15;IL12B;IL2RA;TFRC;CR2;CD4;PGLYRP1;IL7R;IL10;TNF;IL12RB1;EPHA2;CDH17;CD80;TSC1;CD101;SIRT1;MMP9;TGFBR2;MERTK;ERBB2;GNAS;TREM2;TNFSF8;DLL1;CSF2;LTBR;OSCAR;IFNL1;ADAM8;KIT;ZBTB16;FLT3;CD79B;ITM2A;ANXA2;CSF1;GAS6;LGALS9;CR1;PRTN3;FCGR2B;SFRP1;CD28;CD83;VCAM1;CD27;INPP5D;IL18;TLR3;PTPRC;IL6;TNFRSF11A;IFNG;AXL;CCL3;CSF3;TGFB1;CSF1R;GLI2;ADIPOQ;KITLG
GO:0002683	negative regulation of immune system process	66	0.000212	BP	SFTPD;LILRB4;HLA-E;LILRB1;CD74;XCL1;TNFRSF4;CD22;IL12B;IL2RA;AMBP;CX3CL1;WASL;PGLYRP1;IL7R;IL10;TNF;CD80;PPM1B;MERTK;ERBB2;SCGB1A1;DLL1;CD200R1;CLEC4G;MILR1;LY96;CCL21;IFNL1;IDO1;CCL25;TNFRSF21;ADGRF5;ZBTB16;TNFRSF13B;SCRIB;LDLR;SDC4;PDCD1;TIGIT;HMOX1;LGALS9;CR1;FCGR2B;SFRP1;CCL2;INPP5D;SERPING1;LILRA2;TLR3;MMP12;PTPRC;CXCL12;SLIT2;LAG3;IL1RL1;IFIT1;BANK1;C4BPB;AXL;CCL3;CCL28;TGFB1;ADIPOQ;KITLG;EZR
GO:0002694	regulation of leukocyte activation	80	0.000213	BP	SFTPD;LILRB4;HLA-E;IL6R;LILRB1;CD74;CCL19;XCL1;FLT3LG;TNFRSF4;AGER;CD22;IL15;PLA2G10;IL12B;TP53BP1;IL2RA;CX3CL1;TNFSF13B;TFRC;CD4;PGLYRP1;IL7R;IL10;TNF;IL12RB1;CD80;TGFBR2;MERTK;ERBB2;LAMP1;TNFRSF1B;GSN;CD5;SCGB1A1;CLEC4G;TNFRSF13C;MILR1;CCL21;IFNL1;IDO1;ADAM8;AIF1;TNFRSF21;ADGRF5;ZBTB16;EPO;TNFRSF13B;LDLR;SDC4;PDCD1;TIGIT;GAS6;HMOX1;LGALS9;CR1;CLC;FCGR2B;SFRP1;CD28;CD83;VCAM1;NECTIN2;CCL2;CD27;INPP5D;IL18;ZP3;PTPRC;IL6;LAG3;IL1RL1;BANK1;IFNG;DPP4;AXL;FES;TGFB1;ADGRE2;GLI2
GO:0050727	regulation of inflammatory response	66	0.000368	BP	HLA-E;LTA;CFB;C2;TEK;XCL1;AGER;IL15;IL12B;IL2RA;CX3CL1;CR2;PGLYRP1;TGM2;IL10;IL17RB;TNF;CFP;IL1R1;OSM;MMP9;IL1R2;TNFRSF1B;SCGB1A1;CD200R1;C1QA;IDO1;ADAM8;TNFRSF1A;ESR1;ACE2;C1R;SIGLEC10;LDLR;CPB2;CFI;F12;CR1;KLKB1;EGFR;FCGR2B;CD28;GHRL;PROC;F2;C1S;IL18;SERPING1;TLR3;ZP3;AHSG;CXCL17;PTPRC;IL6;C3;NOS2;TNFRSF11A;IL1RL1;C4BPB;MMP3;WFDC1;CCL3;ADIPOQ;APOE;PROS1;GGT1
GO:0045785	positive regulation of cell adhesion	68	0.000395	BP	LILRB4;HLA-E;IL6R;LILRB1;TEK;CD74;CCL19;XCL1;AGER;IL15;IL12B;ADAM9;IL2RA;CX3CL1;TNFSF13B;TFRC;CD4;IL7R;TGM2;IL10;TNF;IL12RB1;CD80;TSC1;TGFBR2;KDR;NINJ1;ERBB2;CD5;TNFRSF13C;STX3;CCL21;ADGRG1;ADAM8;CCL25;AIF1;AGR2;SKAP1;ZBTB16;EPO;ITGA5;SDC4;PTN;PDCD1;CSF1;LGALS9;SERPINF2;CCN1;NID1;CEACAM6;SFRP1;CD28;CD83;VCAM1;CCL2;CD27;APBB1IP;IL18;ZP3;PTPRC;IL6;CXCL12;IFNG;DPP4;ITGA6;CCL28;TGFB1;GLI2
GO:0007159	leukocyte cell-cell adhesion	62	0.000459	BP	SFTPD;LILRB4;HLA-E;IL6R;LILRB1;CD74;CCL19;XCL1;AGER;IL15;IL12B;IL2RA;TNFSF13B;TFRC;CD4;IL7R;IL10;TNF;ITGB7;IL12RB1;CD80;TGFBR2;ERBB2;CD5;SCGB1A1;CLEC4G;TNFRSF13C;CCL21;IFNL1;IDO1;ADAM8;CCL25;AIF1;TNFRSF21;SKAP1;ZBTB16;EPO;ITGA5;SELL;SDC4;PDCD1;TIGIT;LGALS9;SELPLG;FCGR2B;CD28;CD83;VCAM1;CCL2;CD27;IL18;ZP3;PTPRC;IL6;CXCL12;LAG3;IFNG;DPP4;CCL28;TGFB1;GLI2;EZR
GO:0022407	regulation of cell-cell adhesion	66	0.000465	BP	CDSN;SFTPD;LILRB4;HLA-E;IL6R;LILRB1;CD74;CCL19;XCL1;AGER;IL15;IL12B;IL2RA;CX3CL1;TNFSF13B;TFRC;CD4;IL7R;IL10;TNF;IL12RB1;TNR;CD80;TGFBR2;ERBB2;CD5;SCGB1A1;CLEC4G;TNFRSF13C;CCL21;IFNL1;IDO1;ADAM8;CCL25;AIF1;TNFRSF21;SKAP1;ZBTB16;EPO;SDC4;PDCD1;TIGIT;LGALS9;SERPINF2;PLG;FCGR2B;CEACAM6;CDH1;CD28;CD83;VCAM1;CCL2;CD27;IL18;ZP3;PTPRC;IL6;CXCL12;LAG3;IFNG;DPP4;ITGA6;CCL28;TGFB1;GLI2;ADIPOQ
GO:0042110	T cell activation	68	0.00150285	BP	SFTPD;LILRB4;HLA-E;IL6R;LILRB1;CD8A;B2M;CD1C;CD74;CCL19;XCL1;TNFRSF4;AGER;IL15;IL12B;IL2RA;TNFSF13B;TFRC;CD4;IL7R;IL10;CRTAM;IL12RB1;CD80;TSC1;TGFBR2;CLEC4A;ERBB2;TNFRSF1B;TNFSF8;GSN;CD5;SCGB1A1;CLEC4G;TNFRSF13C;CCL21;IFNL1;IDO1;ADAM8;AIF1;TNFRSF21;KIT;ZBTB16;EPO;STOML2;SDC4;PDCD1;TIGIT;LGALS9;CR1;LCP1;CLC;FCGR2B;CD28;CD83;VCAM1;CCL2;CD27;APBB1IP;IL18;ZP3;PTPRC;IL6;LAG3;IFNG;DPP4;TGFB1;GLI2
GO:0034341	response to interferon-gamma	35	0.00150285	BP	HLA-DRA;HLA-E;B2M;CCL19;XCL1;IL12B;CX3CL1;IL12RB1;CCL16;MRC1;CXCL16;CCL26;TRIM21;GSN;IFNGR1;CCL20;CCL21;CCL25;KYNU;AIF1;CCL23;ADAMTS13;CCL22;LGALS9;VCAM1;CCL2;CCL13;CCL8;CCL17;TLR3;NOS2;NCAM1;IFNG;CCL3;IFNGR2
GO:0032103	positive regulation of response to external stimulus	57	0.00186245	BP	HLA-E;LTA;IL6R;CD74;CCL19;XCL1;AGER;IL15;IL12B;CX3CL1;DSCAM;TGM2;IL17RB;TNF;OSM;KDR;RARRES2;CCL26;STX3;LY96;CCL21;IDO1;CXCL10;ADAM8;TNFRSF1A;AIF1;CXCL8;NPY;LDLR;CPB2;THBD;F12;CSF1;GAS6;LGALS9;KLKB1;EGFR;SERPINF2;PLG;MSTN;CD28;GHRL;IL16;F2;IL18;TLR3;ZP3;CXCL17;IL6;CXCL12;C3;SLIT2;TNFRSF11A;IL1RL1;CCL3;TGFB1;MET
GO:0070661	leukocyte proliferation	52	0.00212999	BP	SFTPD;HLA-E;IL6R;LILRB1;CD74;CCL19;XCL1;FLT3LG;TNFRSF4;AGER;CD22;IL15;IL12B;IL2RA;CX3CL1;TNFSF13B;TFRC;CR2;CD4;IL7R;IL10;CRTAM;IL12RB1;CD80;TGFBR2;ERBB2;TNFRSF1B;SCGB1A1;CLEC4G;TNFRSF13C;IDO1;AIF1;TNFRSF21;KIT;EPO;TNFRSF13B;FLT3;SDC4;CSF1;LGALS9;CLC;FCGR2B;CD28;VCAM1;CCL8;INPP5D;IL18;ZP3;PTPRC;IL6;TGFB1;KITLG
GO:1903706	regulation of hemopoiesis	50	0.00580029	BP	LILRB4;LILRB1;B2M;CD74;CCL19;FLT3LG;AGER;IL15;IL12B;IL2RA;CD4;PGLYRP1;IL7R;TNF;IL12RB1;CD80;CD101;TGFBR2;CSF3R;ERBB2;GNAS;DLL1;CSF2;IFNL1;ADAM8;GP1BA;ZBTB16;FOXO3;CSF1;GAS6;LGALS9;CR1;FCGR2B;SFRP1;CD28;CD83;CD27;INPP5D;IL18;TLR3;PTPRC;IFNG;AXL;CCL3;CSF3;FES;TGFB1;GLI2;ADIPOQ;KITLG
GO:0050900	leukocyte migration	77	0.00647877	BP	SFTPD;IL6R;TEK;CD74;CCL19;XCL1;CX3CL1;WASL;FOLR2;CXCL3;IL10;TNF;ITGB7;CXCL1;CCL16;IL1R1;MMP9;MST1;CD48;MERTK;CXCL16;RARRES2;CSF3R;CXCL9;CCL26;CD200R1;CCL20;CCL21;CXCL10;ADAM8;CCL25;AIF1;KIT;ITGA5;CCL23;CXCL8;SELL;SDC4;JCHAIN;CSF1;GAS6;CCL22;HMOX1;LGALS9;SELPLG;MSTN;PRTN3;FCAMR;CEACAM6;VCAM1;COL1A1;CCL2;CCL13;ECM1;IL16;CCL8;CD244;INPP5D;CCL17;ZP3;CXCL17;IL6;CXCL12;CXCL11;SLIT2;TNFRSF11A;ANGPT2;PSG1;ITGA6;CCL3;CCL28;TGFB1;ADGRE2;BSG;CD99L2;KITLG;PROS1
GO:0070371	ERK1 and ERK2 cascade	55	0.00647877	BP	CTSH;TEK;CD74;CCL19;XCL1;AGER;DDR1;FGFR4;CX3CL1;CD4;TNF;IGF1R;EPHA2;CCL16;KDR;MERTK;ERBB2;CCL26;FLT4;TREM2;RAP1A;CCL20;CCL21;CCL25;SLAMF1;ERBB4;KIT;EPO;CCL23;FLT3;PDGFRA;GAS6;CCL22;LGALS9;TIE1;EGFR;SERPINF2;CCN1;CCL2;CCL13;CCL8;CCL17;BMPER;PTPRC;TNFRSF11A;MARCO;AXL;INSR;CCL3;TGFB1;CSF1R;ADIPOQ;APOE;MET;EZR
GO:0051701	interaction with host	38	0.0072702	BP	CD74;TNFRSF4;TFRC;CR2;CD4;MOG;ITGB7;EPHA2;CD80;MRC1;CTSB;CLEC5A;TRIM21;LAMP1;LAMP3;GSN;CLEC4G;SLAMF1;ACE2;FCN1;ITGA5;CXCL8;SCRIB;LDLR;GAS6;LGALS9;CR1;SELPLG;EGFR;CDH1;NECTIN2;NCAM1;IFIT1;DPP4;AXL;INSR;TGFB1;MET
GO:0002526	acute inflammatory response	34	0.0072702	BP	HLA-E;IL6R;CFB;C2;IL1A;CR2;TNF;CFP;OSM;C1QA;ADAM8;IL22;EPO;C1R;SERPINC1;CPB2;CFI;F12;CR1;KLKB1;SERPINF2;FCGR2B;VCAM1;REG3A;F2;C1S;SERPING1;ZP3;AHSG;IL6;C3;TNFRSF11A;C4BPB;PROS1
GO:0072376	protein activation cascade	26	0.00823731	BP	FCN2;CFB;C2;CR2;GP1BB;CFP;C1QA;GP1BA;FCN1;C1R;SERPINC1;CPB2;CFI;F12;F11;CR1;KLKB1;MASP1;F2;C1S;SERPING1;C3;F9;C4BPB;C1RL;PROS1
GO:0050866	negative regulation of cell activation	37	0.00860313	BP	SFTPD;LILRB1;CD74;XCL1;IL2RA;CX3CL1;PGLYRP1;IL10;CD80;MERTK;ERBB2;SCGB1A1;CLEC4G;MILR1;IFNL1;IDO1;TNFRSF21;ADGRF5;TNFRSF13B;LDLR;PDGFRA;SDC4;THBD;TIGIT;HMOX1;LGALS9;FCGR2B;NOS3;SFRP1;F2;INPP5D;PTPRC;LAG3;BANK1;AXL;TGFB1;APOE
GO:0097242	amyloid-beta clearance	10	0.010293	BP	LRPAP1;LRP1;AGER;IGF1R;MSR1;LDLR;C3;MARCO;INSR;APOE
GO:0060326	cell chemotaxis	52	0.0132538	BP	SFTPD;IL6R;CD74;CCL19;XCL1;CX3CL1;FOLR2;CXCL3;IL10;CXCL1;EPHA2;CCL16;CCL27;KDR;MST1;CXCL16;RARRES2;CSF3R;CXCL9;CCL26;HBEGF;CCL20;CCL21;CXCL10;ADAM8;CCL25;AIF1;KIT;CCL23;CXCL8;PDGFRA;CSF1;GAS6;CCL22;LGALS9;MSTN;VCAM1;CCL2;CCL13;IL16;CCL8;CCL17;CXCL17;IL6;CXCL12;CXCL11;SLIT2;TNFRSF11A;CCL3;CCL28;ADGRE2;MET
GO:0071887	leukocyte apoptotic process	24	0.0132538	BP	LILRB1;CD74;CCL19;TNFRSF4;IL2RA;IL7R;IL10;SIRT1;MERTK;FASLG;CCL21;IDO1;ADAM8;TNFRSF21;CTSL;PDCD1;GAS6;LGALS9;CLC;CD27;IL6;CXCL12;AXL;KITLG
GO:0001906	cell killing	31	0.0136997	BP	CTSH;HLA-E;LILRB1;GZMB;B2M;CD1C;XCL1;KIR3DL1;AGER;IL12B;CTSC;GNLY;SLAMF7;PGLYRP1;IL7R;IL10;CRTAM;IL12RB1;FCER2;LAMP1;NCR1;LGALS9;FCGR2B;NECTIN2;CCL13;F2;IL18;PTPRC;NOS2;LAG3;IFNG
GO:0031348	negative regulation of defense response	31	0.0136997	BP	HLA-E;LILRB1;TEK;AGER;IL12B;IL2RA;CX3CL1;PGLYRP1;IL10;PPM1B;IL1R2;TNFRSF1B;CD200R1;TNFRSF1A;SIGLEC10;SCRIB;LDLR;LGALS9;CR1;FCGR2B;GHRL;PROC;F2;SERPING1;CXCL17;MMP12;PTPRC;IFIT1;WFDC1;ADIPOQ;APOE
GO:0030099	myeloid cell differentiation	46	0.0163614	BP	LILRB4;LILRB1;B2M;CD74;CCL19;IL12B;TFRC;CD4;TNF;EPHA2;CD101;SIRT1;MMP9;TGFBR2;CLEC5A;CSF3R;GNAS;TREM2;DLL1;CSF2;LTBR;SMAD5;OSCAR;ADGRF5;GP1BA;KIT;ZBTB16;EPO;FOXO3;ANXA2;CSF1;LGALS9;PRTN3;SFRP1;INPP5D;TLR3;TNFRSF11A;LYAR;IFNG;CCL3;CSF3;FES;TGFB1;CSF1R;ADIPOQ;KITLG
GO:0007162	negative regulation of cell adhesion	43	0.0184082	BP	CDSN;SFTPD;LILRB1;CD74;XCL1;CD164;IL2RA;CX3CL1;DSCAM;MELTF;IL10;TNR;SPOCK1;CD80;TGFBI;ERBB2;SCGB1A1;CLEC4G;CCL21;IFNL1;IDO1;CCL25;TNFRSF21;ACVRL1;TNC;SDC4;TIGIT;LGALS9;PLXNB2;PLG;FCGR2B;CDH1;ADAM15;COL1A1;MMP12;PTPRC;TACSTD2;CXCL12;LAG3;ANGPT2;CCL28;TGFB1;ADIPOQ
GO:0050867	positive regulation of cell activation	51	0.0213783	BP	LILRB4;HLA-E;IL6R;LILRB1;CD74;CCL19;XCL1;FLT3LG;TNFRSF4;AGER;IL15;IL12B;TP53BP1;IL2RA;TNFSF13B;TFRC;CD4;IL7R;IL10;IL12RB1;CD80;TGFBR2;LAMP1;CD5;TNFRSF13C;CCL21;ADAM8;AIF1;ZBTB16;EPO;PDCD1;GAS6;LGALS9;CD28;CD83;VCAM1;NECTIN2;CCL2;CD27;INPP5D;IL18;LILRA2;ZP3;PTPRC;IL6;IL1RL1;IFNG;DPP4;AXL;TGFB1;GLI2
GO:0043062	extracellular structure organization	64	0.0219787	BP	LRP1;TNXB;ICAM3;FAP;DDR1;FGFR4;MELTF;APOM;TNF;ITGB7;BGN;SPINT1;TNR;TGFBI;MMP9;KDR;CLASP1;TNFRSF1B;ICAM4;GSN;TIMP1;ADAM8;TNFRSF1A;CTRB1;TNC;ITGA5;BCAN;NCAN;CPB2;PDGFRA;CTSL;SDC4;LAMB1;CAPG;ANXA2;GAS6;LCAT;MFAP4;KLKB1;SERPINF2;CCN1;LCP1;PLG;NID1;CDH1;ADAM15;VCAM1;COL1A1;APOC1;MMP12;COL28A1;MMP3;DPP4;SERPINH1;ITGA6;MMP10;TGFB1;BSG;COL24A1;RECK;DPT;APOE;PLTP;CTSV
GO:0001818	negative regulation of cytokine production	42	0.0219787	BP	SFTPD;LILRB1;XCL1;TNFRSF4;AGER;IL12B;CX3CL1;PGLYRP1;IL10;TNF;EPHA2;PPM1B;MERTK;CLEC4A;IL1R2;SCGB1A1;DLL1;CD200R1;IFNL1;IDO1;TNFRSF21;SLAMF1;TIGIT;GAS6;HMOX1;LGALS9;SSC5D;FCGR2B;GHRL;CD83;F2;INPP5D;PTPRC;IL6;LAG3;IL1RL1;BANK1;IFNG;AXL;TGFB1;ADIPOQ;EZR
GO:0032102	negative regulation of response to external stimulus	49	0.0219997	BP	TEK;AGER;FAP;IL12B;IL2RA;CX3CL1;ROBO1;PGLYRP1;IL10;NENF;TNR;PPM1B;CLASP1;IL1R2;TNFRSF1B;CD200R1;TNFRSF1A;AIF1;GP1BA;SIGLEC10;ROBO2;LDLR;CPB2;PDGFRA;THBD;ANXA2;F12;F11;KLKB1;SERPINF2;PLG;FCGR2B;NOS3;GHRL;CCL2;SEMA4C;PROC;F2;SERPING1;LILRA2;CXCL17;PTPRC;SLIT2;IFIT1;ANGPT2;WFDC1;ADIPOQ;APOE;PROS1
GO:0002285	lymphocyte activation involved in immune response	27	0.0275255	BP	LILRB1;CD1C;CCL19;IL12B;TP53BP1;TFRC;PGLYRP1;IL10;IL12RB1;CDH17;CD80;TSC1;LAMP1;DLL1;IFNL1;ITM2A;LGALS9;LCP1;FCGR2B;CD28;APBB1IP;CD244;IL18;PTPRC;IL6;IFNG;TGFB1
GO:0006909	phagocytosis	36	0.0336559	BP	SFTPD;FCN2;LRP1;C2;ICAM3;CD302;WASL;TGM2;TNF;ANXA11;MSR1;MERTK;MFGE8;TREM2;GSN;RAP1A;AIF1;SLAMF1;FCN1;GAS6;PRTN3;FCGR2B;CD93;CCL2;NCF2;AHSG;PTPRC;C3;LYAR;MARCO;C4BPB;AXL;TGFB1;BAIAP2;ADIPOQ;MET
GO:0098552	side of membrane	94	4.16e-10	CC	BTN3A2;HLA-DRA;HLA-E;BTN2A1;IL6R;LILRB1;CD8A;B2M;BTN1A1;CD74;FLT3LG;IL5RA;TF;KLRD1;TNFRSF4;IL12B;FCRL6;ADAM9;IL2RA;TNFRSF9;TFRC;CD4;FOLR2;MOG;IL7R;TRAF3;TNF;IL12RB1;STAB2;CD80;IL1R1;FCER2;TGFBR2;MFGE8;CSF3R;CXCL9;GNAS;LAMP1;FOLR3;IL12RB2;CD5;FASLG;CD200R1;TNFRSF13C;BCAM;CXCL10;NPTXR;IGSF21;SSC4D;HEG1;GP1BA;DLG4;KIT;ASPSCR1;FCN1;ITGA5;TRAF2;CD79B;LDLR;CA4;GFRAL;PDGFRA;SELL;PDCD1;SSC5D;NRCAM;PLG;GSR;FCGR2B;CDH1;GFRA3;CD28;CD83;VCAM1;PRND;CD27;F2;CD244;PTPRC;CXCL12;TNFRSF11A;LAG3;NCAM1;IL1RL1;ALCAM;SNX5;CLEC14A;INSR;ITGA6;ERMAP;FES;PCSK9;CTSV;EZR
GO:0043235	receptor complex	65	0.000256	CC	IL6R;LRP1;CD8A;TEK;B2M;CD74;IL5RA;TF;KLRD1;DDR1;IL12B;FGFR4;TFRC;CR2;CD4;TRAF3;ITGB7;IL12RB1;IGF1R;EPHA2;NRP2;TGFBR2;KDR;MERTK;FCRL5;CSF3R;ERBB2;TNFRSF1B;FLT4;IL12RB2;CD200R1;LY96;IFNL1;TNFRSF1A;ACVRL1;ERBB4;DLG4;KIT;SKAP1;ITGA5;TRAF2;SCRIB;FLT3;CD79B;LDLR;STOML2;PLXDC1;GFRAL;PDGFRA;PTPRB;PLXNB2;TIE1;EGFR;GFRA3;NPR1;APBB1IP;ITGBL1;IL6;PIGR;ALCAM;AXL;INSR;ITGA6;CSF1R;MET
GO:0072562	blood microparticle	22	0.0462912	CC	FCN2;CFB;TF;AMBP;TFRC;CD5L;BCHE;GSN;C1R;SERPINC1;JCHAIN;SERPINF2;PLG;F2;C1S;SERPING1;AHSG;C3;AFM;TGFB1;APOE;PROS1
GO:0017171	serine hydrolase activity	50	1.06e-06	MF	CPVL;CTSH;FCN2;GZMA;CFB;GZMB;C2;GZMH;FAP;CTSC;CFP;MMP9;MST1;CTSB;CTRC;C1QA;ADAM8;CTRB1;DPP6;CTRL;FCN1;C1R;CTSL;CFI;PRSS8;F12;F11;KLK10;KLKB1;KLK1;MASP1;PLG;PRTN3;CELA3A;PROC;PRSS22;F2;C1S;KLK13;MMP12;KLK14;C3;F9;MMP3;DPP4;DPP10;MMP10;C1RL;PCSK9;CTSV
GO:0004175	endopeptidase activity	61	3.45e-05	MF	CTSH;FCN2;GZMA;CFB;GZMB;C2;GZMH;FAP;CTSC;ADAM9;CTSE;CFP;MMP9;PGA4;MST1;CTSB;BLMH;CTRC;C1QA;CTSO;CTSZ;ADAM8;CTRB1;CTRL;ACE2;FCN1;C1R;ADAMTS13;CTSL;CFI;PRSS8;F12;ADAMTS15;F11;KLK10;KLKB1;PAPPA;KLK1;MASP1;PLG;PRTN3;CLC;SFRP1;CELA3A;ADAM15;PROC;PRSS22;F2;C1S;KLK13;MMP12;KLK14;C3;F9;MMP3;DPP4;ADAM23;MMP10;C1RL;PCSK9;CTSV
GO:0019199	transmembrane receptor protein kinase activity	24	0.00120271	MF	TEK;DDR1;FGFR4;IGF2R;IGF1R;EPHA2;NRP2;TGFBR2;KDR;MERTK;ERBB2;FLT4;ACVRL1;ERBB4;KIT;FLT3;PDGFRA;TIE1;EGFR;CRIM1;AXL;INSR;CSF1R;MET
GO:0001664	G protein-coupled receptor binding	42	0.00120271	MF	CCL19;XCL1;ADA2;MLN;CX3CL1;CXCL3;PSAP;CXCL1;CCL16;CCL27;CXCL16;CXCL9;PROK1;GNAS;CCL26;CRH;CCL20;CCL21;CXCL10;CCL25;DLG4;FCN1;CCL23;CXCL8;NPY;CCL22;SFRP1;GHRL;CCL2;CCL13;WNT9A;CCL8;ADM;CCL17;CXCL12;CXCL11;C3;OXT;SNX5;MARCO;CCL3;CCL28
GO:0005126	cytokine receptor binding	58	0.00156957	MF	LTA;IL6R;CCL19;XCL1;LTB;IL15;IL12B;IL1A;CX3CL1;TNFSF13B;CXCL3;IL10;TRAF3;TNF;CXCL1;IL12RB1;CCL16;CCL27;OSM;TGFBR2;CXCL16;CXCL9;CCL26;TNFSF8;FASLG;CSF2;CCL20;CCL21;IFNL1;CXCL10;CCL25;IL22;EPO;ITGA5;CCL23;CXCL8;TRAF2;CSF1;CCL22;MSTN;INHBC;CCL2;CCL13;ECM1;CCL8;IL18;CCL17;BID;IL6;CXCL12;CXCL11;IFNG;TNFSF10;CCL3;CCL28;CSF3;TGFB1;KITLG
GO:0003823	antigen binding	15	0.00310608	MF	HLA-DRA;KIR2DL3;LILRB4;HLA-E;FCN2;CD1C;KLRD1;IL7R;CD48;SLAMF1;JCHAIN;PLG;LILRA2;LAG3;TGFB1
GO:0030246	carbohydrate binding	43	0.00800326	MF	SFTPD;FCN2;CD207;KLRD1;CD22;KLRF1;CD302;SIGLEC6;SIGLEC9;IGF2R;CD72;CLEC4C;KLRB1;FCER2;MRC1;GALNT7;CLEC5A;CLEC4A;LAYN;CLEC2L;CLEC4G;CLEC10A;GALNT2;REG1A;FCN1;PRG3;BCAN;SIGLEC10;EGLN1;SUSD2;NCAN;SELL;PAM;LGALS9;CLC;CNTN1;CD93;REG3A;ZP3;CLEC14A;REG1B;BSG;GUSB
GO:0019865	immunoglobulin binding	10	0.0174339	MF	CD22;AMBP;CD4;FCER2;FCAR;JCHAIN;FCGR2B;FCGR3B;LILRA2;FCER1A
GO:0104005	hijacked molecular function	23	0.0174339	MF	TNFRSF4;TFRC;CR2;CD4;MOG;ITGB7;EPHA2;CD80;MRC1;CLEC5A;LAMP1;CLEC4G;SLAMF1;ACE2;ITGA5;LDLR;CR1;SELPLG;EGFR;NECTIN2;NCAM1;DPP4;AXL
GO:0008238	exopeptidase activity	23	0.0220954	MF	CPVL;CTSH;FAP;FOLH1;CPXM1;BLMH;GGH;CPB1;CTSZ;DPP6;ACE2;CPB2;F11;CPA1;DPEP2;PEPD;CPM;DPP4;DPP10;CPE;CPA4;GGT1;CTSV
Pathway	Database	Number of Genes	FDR	Proteins
Graft-versus-host disease	KEGG	16	0.00066838	HLA-A;HLA-DRA;KIR2DL2;KIR2DL3;HLA-E;GZMB;KIR3DL1;KLRD1;IL1A;FAS;TNF;CD80;FASLG;CD28;IL6;IFNG
Intestinal immune network for IgA production	KEGG	18	0.0014661	HLA-DRA;IL15;TNFSF13B;IL10;TNFRSF17;ITGB7;CD80;TNFRSF13C;LTBR;IL15RA;CCL25;TNFRSF13B;CD28;IL6;CXCL12;PIGR;CCL28;TGFB1
Hematopoietic cell lineage	KEGG	33	0.00046251	HLA-DRA;IL6R;CD8A;CD1C;FLT3LG;IL5RA;CD22;IL1A;IL2RA;TFRC;CR2;CD4;GP1BB;IL7R;TNF;IL1R1;FCER2;IL1R2;CSF3R;CD5;CSF2;GP1BA;KIT;EPO;ITGA5;FLT3;CSF1;CR1;IL6;ITGA6;CSF3;CSF1R;KITLG
Rheumatoid arthritis	KEGG	26	0.035559	HLA-DRA;TEK;LTB;IL15;IL1A;TNFSF13B;TNF;CXCL1;CD80;ATP6V1G2;CSF2;CCL20;CXCL8;CTSL;CSF1;ATP6V1D;CD28;CCL2;IL18;IL6;CXCL12;TNFRSF11A;IFNG;MMP3;CCL3;TGFB1
Cytokine-cytokine receptor interaction	KEGG	87	1.28e-07	LTA;IL6R;CCL19;XCL1;LTB;IL5RA;TNFRSF4;IL15;IL12B;TNFRSF8;IL1A;FAS;IL2RA;CX3CL1;TNFRSF9;TNFSF13B;CD4;CXCL3;IL7R;IL10;IL17RB;TNF;TNFRSF17;CXCL1;IL12RB1;TNFRSF10C;CCL16;IL1R1;CCL27;OSM;TGFBR2;CXCL16;IL1R2;CSF3R;CXCL9;CCL26;TNFRSF1B;TNFSF8;IL12RB2;FASLG;TNFRSF13C;CSF2;LTBR;IFNGR1;IL15RA;CCL20;CCL21;IFNL1;CXCL10;TNFRSF1A;CCL25;TNFRSF21;ACVRL1;IL22;EPO;TNFRSF13B;CCL23;CXCL8;CSF1;CCL22;MSTN;INHBC;TNFRSF6B;CCL2;EDA2R;CD27;CCL13;IL16;CCL8;IL18;CCL17;CXCL17;IL32;IL6;CXCL12;CXCL11;TNFRSF11A;IL1RL1;IFNG;TNFSF10;CCL3;TNFRSF19;CCL28;CSF3;TGFB1;CSF1R;IFNGR2
Initial triggering of complement	Reactome	10	0.043476	FCN2;CFB;C2;CFP;C1QA;FCN1;C1R;MASP1;C1S;C3
Chemokine receptors bind chemokines	Reactome	18	0.00048652	CCL19;XCL1;CX3CL1;CXCL3;CXCL1;CCL16;CCL27;CXCL16;CXCL9;CCL20;CCL21;CXCL10;CCL25;CXCL8;CCL13;CXCL12;CXCL11;CCL28
Interleukin-10 signaling	Reactome	24	3.8449e-05	CCL19;IL12B;IL1A;IL10;TNF;CXCL1;CD80;IL1R1;FCER2;IL1R2;TNFRSF1B;CSF2;CCL20;CXCL10;TIMP1;TNFRSF1A;CXCL8;CSF1;CCL22;CCL2;IL18;IL6;CCL3;CSF3
Immunoregulatory interactions between a Lymphoid and a non-Lymphoid cell	Reactome	41	0.0057587	HLA-A;KIR2DL2;KIR2DL3;SFTPD;LILRB4;HLA-E;LILRB1;CD8A;B2M;CD1C;ICAM3;KIR3DL1;KLRD1;CD22;KLRF1;SIGLEC6;SIGLEC9;CD160;SLAMF7;ITGB7;CRTAM;KLRB1;NCR1;TREM2;ICAM4;CD200R1;CLEC4G;OSCAR;CD300E;SIGLEC10;SELL;KLRK1;FCGR2B;CDH1;VCAM1;NECTIN2;COL1A1;LILRA2;C3;CD300C;LAIR1
Immune System	Reactome	223	8.0014e-05	HLA-A;BTN3A2;HLA-DRA;KIR2DL2;KIR2DL3;CTSH;SFTPD;RNASET2;LILRB4;HLA-E;BTN2A1;FCN2;LTA;IL6R;CFB;LILRB1;CD8A;C2;B2M;CD1C;BTN1A1;CD74;ICAM3;CCL19;LTB;KIR3DL1;CD207;FLT3LG;IL5RA;KLRD1;TNFRSF4;AGER;CD22;IL15;ADA2;KLRF1;NHLRC3;IL12B;CTSC;GNLY;TNFRSF8;SIGLEC6;IL1A;IL2RA;TNFRSF9;SIGLEC9;TNFSF13B;CTSE;IGF2R;CR2;CD4;WASL;CD160;RNASE6;SLAMF7;PGLYRP1;IL7R;IL10;TRAF3;PSAP;IL17RB;TNF;TNFRSF17;CFP;NFATC3;ITGB7;CRTAM;CXCL1;CLEC4C;IL12RB1;CRISP3;KLRB1;CD80;IL1R1;CD101;OSM;MMP9;FCER2;PPM1B;MRC1;CTSB;CLEC5A;CLEC4A;IL1R2;CSF3R;ATP6V1G2;BLMH;TRIM21;LAMP1;TNFRSF1B;NCR1;FOLR3;TREM2;TNFSF8;ICAM4;KIR2DS4;IL12RB2;CHIT1;FCAR;GSN;FASLG;GGH;CD200R1;CLEC4G;TNFRSF13C;CSF2;LTBR;STX3;C1QA;CTSO;IFNGR1;RAP1A;PPP3R1;CLEC10A;OSCAR;IL15RA;CCL20;QPCT;LY96;IFNL1;CXCL10;TIMP1;CTSZ;ADAM8;TNFRSF1A;CD300E;IL22;ZBTB16;FCN1;C1R;FOXO3;PRG3;TNFRSF13B;CXCL8;UBE2Z;TRAF2;SIGLEC10;GRN;FLT3;CD79B;TCN1;CPB2;PTPRZ1;SELL;KLRK1;CTSL;ADGRE5;SOD2;CFI;ANXA2;PTPRB;PDCD1;CSF1;CCL22;HMOX1;IL18BP;LGALS9;CR1;CDA;RNASE3;LCP1;MASP1;PRTN3;ATP6V1D;FCGR2B;NOS3;CEACAM6;CDH1;FCGR3B;CD28;CD93;VCAM1;NECTIN2;COL1A1;TNFRSF6B;CCL2;ZBP1;EDA2R;CD27;REG3A;IL16;F2;C1S;INPP5D;IL18;SERPING1;LILRA2;TLR3;NCF2;LCN2;AHSG;IL32;PTPRC;PTPN9;IL6;LAMP2;PIGR;C3;NOS2;TNFRSF11A;LAG3;NCAM1;IL1RL1;IFIT1;C4BPB;IFNG;CANT1;MMP3;NFASC;CCL3;BPIFA2;CSF3;CD300C;TGFB1;BAIAP2;CSF1R;FCER1A;SUGT1;IFNGR2;GUSB;LAIR1;PROS1;CTSV
Cytokines and Inflammatory Response	WikiCancer	14	0.024907	HLA-DRA;IL15;IL12B;IL1A;CD4;IL10;TNF;CXCL1;CSF2;CSF1;IL6;IFNG;CSF3;TGFB1
Complement and Coagulation Cascades	Wikipathway	23	0.017493	CFB;C2;CR2;C1QA;C1R;SERPIND1;SERPINC1;CPB2;THBD;CFI;F12;CR1;KLKB1;SERPINF2;MASP1;PLG;PROC;F2;C1S;SERPING1;C3;F9;PROS1
Allograft Rejection	Wikipathway	27	0.028092	HLA-A;HLA-DRA;HLA-E;GZMB;C2;CCL19;IL12B;GNLY;IL1A;FAS;IL2RA;IL10;TNF;CD80;CXCL9;FASLG;C1QA;CCL21;IL22;CXCL8;PDGFRA;CD28;CXCL12;CXCL11;C3;IFNG;TGFB1

### Sheet: S6-UKB-5-9
Supplementary Table 6. Enrichment analysis
Gene Ontology	Description	Number of Genes	FDR	Category	Proteins
GO:0006959	humoral immune response	53	0.00156075	BP	AZU1;BPIFB1;CD55;CR2;DEFA1;BPIFB2;CHGA;PTPRC;ZP3;IL6;LCN2;MMP7;PGLYRP1;PI3;PRTN3;RARRES2;REG3A;SFTPD;SPON2;ST6GAL1;CD83;CXCL10;CXCL8;IFNG;APCS;BLNK;C1R;C1RL;C1S;C8B;C9;CFB;CFD;CFH;CFHR2;CFHR5;CFI;CPB2;FCN1;FGA;GAPDH;MBL2;PF4;RNASE6;SERPING1;JCHAIN;TREM2;CXCL13;FCER2;TNFRSF21;VSIG4;BCL2;S100A12
GO:0043062	extracellular structure organization	75	0.00156075	BP	ACAN;CCDC80;COL18A1;COL1A1;COL6A3;COMP;CST3;CTSL;DCN;DPP4;FAP;ICAM1;ICAM3;ICAM5;ADAMTSL2;ANXA2;COL15A1;DMP1;ELN;RECK;VIT;ITGB1;ITGB2;MMP7;PDGFA;PLTP;SERPINE1;TIMP1;VWF;AGRN;BSG;FGF2;ADAM12;ADAMTS4;CD36;CPB2;FGA;GSN;ITGA2;JAM3;MFAP4;PLG;TGFBR1;ITGA11;LAMA4;MMP1;PDGFB;TGFB1;BCAN;CD34;COL28A1;ITGAM;MMP8;MMP9;MPO;NCAN;SPINT1;TNFRSF1A;TNFRSF1B;TNR;BGN;CAPG;CTSV;GFAP;COL24A1;ITGAX;PHLDB2;SERPINH1;ITGAV;ITGB5;ITGB7;KAZALD1;KDR;KLK4;MMP12
GO:0045861	negative regulation of proteolysis	56	0.00909135	BP	BAG6;CD55;COL6A3;CST3;CSTB;FETUB;RECK;ITIH3;PI3;SERPINA11;SERPINE1;TIMP1;CST7;HGF;AHSG;CPB2;CST1;GAPDH;ITIH4;SERPINA1;SERPINA3;SERPINA5;SERPINA6;SERPINA7;SERPINC1;SERPIND1;SERPING1;SPINK2;IL10;IL1R2;LAMP3;PLAUR;SERPINB8;VEGFA;WFIKKN2;CD109;EFNA1;COL28A1;IGBP1;KLF4;LXN;MMP9;SPINK1;SPINT1;SPOCK1;TIMP4;TNFSF14;WFIKKN1;AMBP;CD27;SERPINH1;WFDC1;SERPINA9;SPINK6;TFPI2;WFDC2
GO:0050900	leukocyte migration	82	0.00909135	BP	AZU1;CCL14;CCL15;CEACAM8;COL1A1;CXCL16;DEFA1;ICAM1;CEACAM6;CHGA;DDT;EDN1;INPP5D;ZP3;IL6;ITGB1;ITGB2;KITLG;LBP;MSTN;OLR1;PRTN3;RARRES2;SERPINE1;SFTPD;UMOD;ADGRE2;BSG;CCL11;CCL17;CCL20;CCL21;CCL22;CCL24;CCL26;CCL28;CCL3;CCL7;CD244;CD58;CSF1;CXADR;CXCL10;CXCL17;CXCL8;ANXA1;IL36G;ITGA2;JAM3;PF4;IL10;IL1RN;JCHAIN;LGMN;MMP1;PDGFB;PGF;TGFB1;TNFRSF11A;TNFRSF14;VEGFA;VEGFD;CD34;CD74;CXCL13;FOLR2;ARHGEF5;ITGAM;MMP9;SLC16A1;TNFRSF10A;TNFRSF10B;TNFSF14;ANGPT2;CEACAM5;GPC1;ITGAX;IL12A;ITGAV;ITGB7;RET;S100A12
GO:0060326	cell chemotaxis	57	0.00909135	BP	AZU1;CCL14;CCL15;CCL27;CXCL16;DEFA1;CHGA;DDT;EDN1;IL6;ITGB2;LBP;MET;MSTN;PDGFRB;RARRES2;SERPINE1;SFTPD;ADGRE2;CCL11;CCL17;CCL20;CCL21;CCL22;CCL24;CCL26;CCL28;CCL3;CCL7;CSF1;CXADR;CXCL10;CXCL17;CXCL8;FGF2;HGF;ANXA1;FGF16;IL36G;JAM3;PF4;IL10;IL1RN;LGMN;PDGFB;PGF;TNFRSF11A;VEGFA;VEGFD;CD74;CXCL13;FOLR2;ARHGEF5;TNFSF14;IL12A;KDR;S100A12
GO:2000147	positive regulation of cell motility	71	0.0163985	BP	COL18A1;COL1A1;CXCL16;EGFR;GPNMB;ICAM1;CEACAM6;EDN1;PTPRC;RNASE10;ZP3;IL6;KITLG;LBP;MCAM;MET;MSTN;PDGFA;PDGFRB;RARRES2;SEMA7A;SERPINE1;ACTN4;CCL11;CCL20;CCL21;CCL24;CCL26;CCL3;CCL7;CSF1;CXCL10;CXCL17;CXCL8;FGF2;HGF;IFNG;ANXA1;FGF16;ITGA2;NEDD9;SEMA3G;TGFBR1;LGMN;PDGFB;PGF;TGFB1;TNFRSF14;VEGFA;VEGFD;CD274;CD74;CXCL13;FGR;MMP9;MYOC;NOS3;NTRK3;TNFSF14;FGFBP1;IGF1R;BCL2;FGF9;IL12A;ITGAV;KDR;PDGFC;PODXL;RET;SEMA4C;TGFBR2
GO:0002576	platelet degranulation	32	0.0174412	BP	PSAP;ITIH3;PDGFA;RARRES2;SERPINE1;SOD1;TIMP1;VWF;ACTN4;HGF;A1BG;AHSG;CD36;CFD;CLEC3B;FGA;ITIH4;ORM1;PF4;PLG;QSOX1;SELENOP;SERPINA1;SERPINA3;SERPING1;PDGFB;TGFB1;VEGFA;VEGFD;ANXA5;CD109;LEFTY2
GO:0036230	granulocyte activation	75	0.0210374	BP	ADGRE5;AZU1;CD14;CD55;CEACAM8;CHIT1;CLEC5A;CST3;CSTB;DEFA1;DPP7;GGH;ANXA2;CEACAM6;GM2A;NPC2;PSAP;PTPRB;PTPRC;ITGB2;LCN2;MNDA;OLR1;PGLYRP1;PRTN3;RETN;RNASET2;S100A11;AOC1;CCL3;CD58;CKAP4;CLEC4D;CXCL8;A1BG;AHSG;B2M;CD36;CFD;CLEC12A;FCN1;GLA;GSN;LRG1;MCEMP1;NHLRC3;ORM1;QSOX1;SERPINA1;SERPINA3;LAIR1;OSCAR;PLAUR;RAB6A;SIRPB1;CPPED1;FABP5;FGR;GRN;AMPD3;ITGAM;MMP8;MMP9;MPO;PIGR;PTPRN2;TNFRSF1B;ARSB;ITGAX;RAB44;TLR2;ITGAV;LTA4H;S100A12;VAT1
GO:0002446	neutrophil mediated immunity	74	0.0210374	BP	ADGRE5;AZU1;CD14;CD55;CEACAM8;CHIT1;CLEC5A;CST3;CSTB;DEFA1;DPP7;GGH;ANXA2;CEACAM6;GM2A;NPC2;PSAP;PTPRB;PTPRC;IL6;ITGB2;LCN2;MNDA;OLR1;PGLYRP1;PRTN3;RETN;RNASET2;S100A11;AOC1;CD58;CKAP4;CLEC4D;A1BG;AHSG;B2M;CD36;CFD;CLEC12A;FCN1;GLA;GSN;LRG1;MCEMP1;NHLRC3;ORM1;QSOX1;SERPINA1;SERPINA3;LAIR1;OSCAR;PLAUR;RAB6A;SIRPB1;CPPED1;FABP5;FGR;GRN;AMPD3;ITGAM;MMP8;MMP9;MPO;PIGR;PTPRN2;TNFRSF1B;ARSB;ITGAX;RAB44;TLR2;ITGAV;LTA4H;S100A12;VAT1
GO:0032103	positive regulation of response to external stimulus	56	0.0290078	BP	AZU1;CCL14;EGFR;DDT;EDN1;IDO1;ZP3;IL6;IL6ST;ITGB2;LBP;LILRA5;MET;MSTN;PDGFRB;RARRES2;SERPINE1;TGM2;CCL21;CCL24;CCL26;CCL3;CCL7;CSF1;CXCL10;CXCL17;CXCL8;FGF2;CPB2;F12;FGF16;ITGA2;PLG;IL12B;IL15;LGMN;OSM;PDGFB;PGF;TGFB1;TNFRSF11A;VEGFA;VEGFD;CD74;CXCL13;HAVCR2;ITGAM;MMP8;NTRK3;TNFRSF1A;TNFSF14;MAPK13;TLR2;IL12A;KDR;S100A12
GO:0006909	phagocytosis	39	0.0339529	BP	AXL;AZU1;CD14;ICAM3;ICAM5;PTPRC;ITGB1;ITGB2;LBP;MET;PRTN3;SFTPD;SPON2;TGM2;CLEC7A;COLEC12;AHSG;ANXA1;CD36;CD3G;FCN1;GSN;ITGA2;MBL2;MEGF10;NCF2;SIRPB1;TGFB1;TREM2;FGR;ITGAM;MFGE8;BAIAP2;CD300LF;CD302;TLR2;ITGAV;SFTPA1;SFTPA2
GO:0002250	adaptive immune response	65	0.0468568	BP	ALCAM;CD55;CR2;CTSL;ICAM1;CD80;INPP5D;PTPRC;ZP3;IL18BP;IL6;IL6ST;LILRB1;NECTIN2;PAG1;TNFSF13B;BTN3A2;CD244;CLEC4D;CLEC4G;IFNG;ANXA1;APCS;B2M;C1R;C1RL;C1S;C8B;C9;CD3G;CFI;FGA;IL31RA;JAM3;MBL2;SERPING1;TP53BP1;IL10;IL12B;IL18R1;IL4R;JCHAIN;LAIR1;LAMP3;LY9;SIT1;SLAMF7;TGFB1;TNFRSF11A;TNFRSF13C;TNFSF13;CD274;CD74;CLEC10A;CXCL13;FCER2;HAVCR2;IL7R;TNFRSF1B;TNFRSF21;ULBP2;CD1C;CD27;CLEC6A;IL12A
GO:0031012	extracellular matrix	104	1.97e-08	CC	ACAN;ANG;APLP1;CCDC80;COL18A1;COL1A1;COL6A3;COMP;CSTB;DCN;DEFA1;EDIL3;GDF15;ICAM1;ADAMTSL2;ANXA2;CD248;CILP;COCH;COL15A1;CSPG4;DMP1;ELN;PSAP;VIT;ZP3;LGALS1;MMP7;NCAM1;PI3;PRTN3;RARRES2;SEMA7A;SERPINE1;SPARCL1;SPON2;TGM2;TIMP1;TINAGL1;VWF;AGRN;COLEC12;A1BG;ACHE;ADAMTS4;AHSG;ANXA1;APCS;CLEC3B;CRELD1;FCN1;FGA;ITIH4;LRIG3;MBL2;MFAP4;ORM1;PF4;PLG;SERPINA1;SERPINA3;SERPINA5;SERPINC1;SERPING1;SOD3;LAMA4;LRRN1;MEPE;MMP1;OMD;PDGFB;SERPINB8;SPON1;TGFB1;VEGFA;ANXA5;BCAN;CLEC14A;COL28A1;MFGE8;MMP8;MMP9;MYOC;NCAN;OGN;TIMP4;TNR;VWC2;ADAMTS15;ADAMTS8;AMBP;BGN;ENTPD2;GPC1;COL24A1;FGF9;SERPINH1;KAZALD1;LEFTY2;LRIG1;LTBP3;MMP12;OPTC;TFPI2
GO:0005775	vacuolar lumen	43	0.000402	CC	ACAN;AZU1;CBLIF;CTSL;DCN;DEFA1;DPP7;GGH;ANXA2;CSPG4;GM2A;NPC2;PSAP;MNDA;PDGFRB;PRTN3;RETN;RNASET2;AGRN;FASLG;GLA;NHLRC3;SERPINA3;LGMN;OMD;TPP1;BCAN;CD74;CPPED1;FABP5;GRN;GBA;MPO;NCAN;OGN;SMPD1;ARSB;BGN;CTSV;GPC1;IDUA;IFI30;VAT1
GO:0031225	anchored component of membrane	40	0.000432	CC	ART3;CA4;CD14;CD55;CEACAM8;CNTN1;CEACAM6;IGSF21;RECK;NCAM1;SEMA7A;TNFRSF10C;UMOD;CD160;ACHE;PRSS22;PLAUR;PRSS8;BCAN;CD109;CNTN3;CNTN4;CNTN5;EFNA1;EFNA4;FOLR2;HJV;PRND;MDGA1;RGMA;RGMB;ULBP2;ALPP;CEACAM5;CNTN2;FOLR1;GPC1;MSLN;OMG;VNN2
GO:0031983	vesicle lumen	67	0.000616	CC	AZU1;CHIT1;CSTB;DEFA1;DPP7;EGFR;GGH;ANXA2;GM2A;GRP;NPC2;POMC;ITIH3;LCN2;MNDA;PDGFA;PGLYRP1;PRTN3;RARRES2;RETN;RNASET2;S100A11;SERPINE1;TIMP1;VWF;ACTN4;AOC1;FASLG;HGF;A1BG;AHSG;B2M;CFD;CLEC3B;FCN1;FGA;GLA;GSN;ITIH4;LRG1;NHLRC3;ORM1;PENK;PF4;PLG;QSOX1;SELENOP;SERPINA1;SERPINA3;SERPING1;OSCAR;PDGFB;SCGB3A2;TGFB1;VEGFA;VEGFD;CPPED1;FABP5;FGR;GRN;AMPD3;MMP8;MPO;ARSB;LEFTY2;S100A12;VAT1
GO:0005791	rough endoplasmic reticulum	13	0.00967156	CC	CA4;EDN1;PTGDS;SFTPD;CKAP4;F12;SCGB1A1;LRPAP1;MYOC;ARSB;BAIAP2;SFTPA1;SFTPA2
GO:0031091	platelet alpha granule	25	0.0102737	CC	PDGFA;SERPINE1;TIMP1;VWF;ACTN4;HGF;A1BG;AHSG;CD36;CFD;FGA;ORM1;PF4;PLG;QSOX1;SERPINA1;SERPINA3;SERPINA5;SERPING1;PDGFB;TGFB1;VEGFA;VEGFD;CD109;LEFTY2
GO:0005788	endoplasmic reticulum lumen	53	0.0179306	CC	CES1;COL18A1;COL1A1;COL6A3;CST3;F9;BPIFB2;COL15A1;DMP1;EDN1;HRC;SHISA5;SIL1;IL6;LGALS1;PDGFA;RNASET2;SPARCL1;TIMP1;CHRDL1;CKAP4;CSF1;FSTL3;AHSG;B2M;FGA;MXRA8;PENK;QSOX1;SERPINA1;SERPINC1;SERPIND1;IL12B;MEPE;MZB1;PDGFB;PLAUR;SPON1;CHGB;IGFBP4;COL28A1;CRTAP;LRPAP1;MFGE8;PTPRN2;STC2;ARSB;FGF23;COL24A1;SERPINH1;IL12A;MSLN;PDGFC
GO:0030246	carbohydrate binding	49	0.00141494	MF	ACAN;CLEC5A;CNTN1;CD248;GALNT5;PKD1;ZP3;LGALS1;OLR1;REG3A;SFTPD;SIGLEC7;TINAGL1;BSG;CD22;CLEC4D;CLEC4G;CLEC7A;COLEC12;EGLN1;APCS;ASGR2;CD72;CLEC12A;CLEC3B;FCN1;KLRF1;MBL2;MRC1;KLRB1;KLRD1;REG4;ASGR1;BCAN;CD34;CLEC10A;CLEC14A;FCER2;NCAN;NOMO1;SUSD2;CD207;CD302;CLEC6A;CNTN2;GALNT2;GALNT7;SFTPA1;SFTPA2
GO:0061134	peptidase regulator activity	45	0.00305603	MF	COL6A3;CST3;CSTB;FETUB;RECK;ITIH3;PI3;SERPINA11;SERPINE1;TIMP1;CST7;AHSG;CST1;GAPDH;ITIH4;SERPINA1;SERPINA3;SERPINA5;SERPINA6;SERPINA7;SERPINC1;SERPIND1;SERPING1;SPINK2;SERPINB8;WFIKKN2;CASP1;CD109;COL28A1;LXN;PSME2;SPINK1;SPINT1;SPOCK1;TIMP4;TNFSF14;WFIKKN1;AMBP;CD27;SERPINH1;WFDC1;SERPINA9;SPINK6;TFPI2;WFDC2
GO:0005539	glycosaminoglycan binding	51	0.00819623	MF	ACAN;ANG;APLP1;AZU1;CCDC80;CCL15;COMP;DCN;GPNMB;PTPRC;STAB2;VIT;MMP7;MSTN;PGLYRP1;REG3A;ADGRE2;AGRN;AOC1;CCL7;CXCL10;FGF2;CFH;CLEC3B;PF4;SERPINA5;SERPINC1;SERPIND1;SOD3;SUSD5;JCHAIN;PGF;REG4;TREM2;VEGFA;ANXA5;BCAN;CXCL13;LRPAP1;LXN;MPO;NCAN;RSPO1;ADAMTS15;ADAMTS8;BGN;FGFBP1;FGF9;TLR2;RSPO3;TGFBR2
GO:0017171	serine hydrolase activity	40	0.0323263	MF	AZU1;CTSL;DPP4;DPP7;F9;FAP;CELA2A;MMP7;PRTN3;DPP10;GZMA;HGF;ACHE;C1R;C1RL;C1S;CFB;CFD;CFI;F12;FCN1;MBL2;PLG;PRSS22;MMP1;PRSS8;TPP1;CTRL;TMPRSS11D;MMP8;MMP9;CTSV;DPP6;KLK15;KLK10;KLK11;KLK13;KLK14;KLK4;MMP12
GO:0004857	enzyme inhibitor activity	51	0.0476399	MF	COL6A3;CST3;CSTB;FETUB;ANXA2;RECK;ITIH3;PI3;SERPINA11;SERPINE1;TIMP1;ANGPTL4;CST7;AHSG;ANXA1;CST1;GAPDH;GCHFR;ITIH4;PINLYP;SERPINA1;SERPINA3;SERPINA5;SERPINA6;SERPINA7;SERPINC1;SERPIND1;SERPING1;SPINK2;SCGB1A1;SERPINB8;WFIKKN2;ANXA5;CD109;COL28A1;LXN;SPINK1;SPINT1;SPOCK1;TIMP4;TNFSF14;WFIKKN1;AMBP;CD27;SERPINH1;WFDC1;PPME1;SERPINA9;SPINK6;TFPI2;WFDC2
GO:0019955	cytokine binding	27	0.0476399	MF	COMP;IL18BP;IL2RA;IL6ST;ITGB1;CD36;GHR;IL31RA;TGFBR1;IL12B;IL18R1;IL1R2;IL1RN;IL2RB;TNFRSF11A;WFIKKN2;ACVRL1;CD109;CD74;HJV;TNFRSF1A;TNFRSF1B;WFIKKN1;IL12A;ITGAV;LTBP3;TGFBR2
GO:0048018	receptor ligand activity	90	0.0476399	MF	CCL14;CCL15;CCL27;CXCL16;GDF15;GDF2;GPNMB;BDNF;EDN1;GRP;POMC;SLURP1;ZP3;IL19;IL6;KITLG;MSTN;PDGFA;RETN;SEMA7A;THPO;TIMP1;TNFSF13B;TSHB;CCL11;CCL17;CCL20;CCL21;CCL22;CCL24;CCL26;CCL28;CCL3;CCL7;CSF1;CSF3;CXCL10;CXCL8;FASLG;FGF2;GAL;HGF;IFNG;BMP10;FGF16;IL36G;INHBB;PENK;PF4;SCGB3A1;SEMA3G;IL10;IL12B;IL15;IL1RN;IL32;OSM;PDGFB;PGF;PROK1;TGFA;TGFB1;TNFSF13;VEGFA;VEGFD;CHGB;CXCL13;GRN;IFNL1;CALCB;GAST;PTH;OGN;STC2;TFF1;TNFSF14;ADM;AREG;CRH;FGF21;FGF23;EPGN;FGF9;IL22;INSL4;INSL5;IL12A;LEFTY2;PDGFC;SEMA4C
GO:0004175	endopeptidase activity	52	0.0488409	MF	ADAMTS16;AZU1;BLMH;CTSL;DPP4;F9;FAP;CELA2A;MEP1B;MMP7;PRTN3;REN;CTSO;GZMA;HGF;ADAM12;ADAMTS4;C1R;C1RL;C1S;CFB;CFD;CFI;DDI2;F12;FCN1;MBL2;PGA4;PLG;PRSS22;LGMN;MMP1;PRSS8;TPP1;ADAM22;CASP1;ECE1;CTRL;TMPRSS11D;USP28;MMP8;MMP9;ADAMTS15;ADAMTS8;CTSV;KLK15;KLK10;KLK11;KLK13;KLK14;KLK4;MMP12
Pathway	Database	Number of Genes	FDR	Proteins
Cytokine-cytokine receptor interaction	KEGG	78	0.000201	CCL14;CCL15;CCL27;CXCL16;GDF15;GDF2;IL19;IL2RA;IL6;IL6ST;MSTN;THPO;TNFRSF10C;TNFSF13B;CCL11;CCL17;CCL20;CCL21;CCL22;CCL24;CCL26;CCL28;CCL3;CCL4;CCL7;CSF1;CSF3;CXCL10;CXCL17;CXCL8;FASLG;IFNG;IFNLR1;BMP10;GHR;IL31RA;IL36G;INHBB;PF4;TGFBR1;IL10;IL12B;IL15;IL18R1;IL1R2;IL1RN;IL2RB;IL32;IL4R;LTBR;OSM;TGFB1;TNFRSF11A;TNFRSF13C;TNFRSF14;TNFRSF4;TNFSF13;ACVRL1;CXCL13;IFNGR2;IFNL1;IL7R;RELT;TNFRSF10A;TNFRSF10B;TNFRSF1A;TNFRSF1B;TNFRSF21;TNFRSF6B;TNFRSF9;TNFSF14;CD27;EDA2R;IL22;IL12A;TGFBR2;TNFRSF12A;TNFRSF19
Complement and coagulation cascades	KEGG	28	0.00704197	CD55;CR2;F9;ITGB2;SERPINE1;VWF;C1R;C1S;C8B;C9;CFB;CFD;CFH;CFI;CPB2;F12;FGA;MBL2;PLG;SERPINA1;SERPINA5;SERPINC1;SERPIND1;SERPING1;PLAUR;ITGAM;VSIG4;ITGAX
Immune System	Reactome	228	0.000401	ADGRE5;AZU1;BLMH;BPIFB1;CA1;CD14;CD55;CEACAM8;CHIT1;CLEC5A;COL1A1;CR2;CST3;CSTB;CTSL;DEFA1;DPP7;GGH;ICAM1;ICAM3;ICAM5;ANXA2;BOLA2;BPIFB2;CD80;CEACAM6;CHGA;GM2A;INPP5D;NPC2;POMC;PSAP;PTPRB;PTPRC;IL18BP;IL19;IL2RA;IL6;IL6ST;ITGB1;ITGB2;LBP;LCN2;LILRA5;LILRB1;MNDA;NCAM1;NECTIN2;NPDC1;OLR1;PAG1;PGLYRP1;PI3;PRTN3;REG3A;RETN;RNASET2;S100A11;SFTPD;SIGLEC7;SOD1;TIMP1;TNFSF13B;AOC1;BTN2A1;BTN3A2;CCL11;CCL20;CCL22;CCL3;CCL4;CD160;CD22;CD58;CKAP4;CLEC4D;CLEC4G;CLEC7A;COLEC12;CSF1;CSF3;CTSO;CXADR;CXCL10;CXCL8;ENAH;FASLG;FGF2;HGF;HLA-DRA;IFNG;IFNLR1;A1BG;AHSG;ANXA1;B2M;BLNK;C1R;C1S;C8B;C9;CD36;CD3G;CFB;CFD;CFH;CFHR2;CFHR5;CFI;CLEC12A;CPB2;FCN1;FGA;GHR;GLA;GSN;IL31RA;IL36G;KLRF1;LRG1;MBL2;MCEMP1;MRC1;NHLRC3;ORM1;QSOX1;RNASE6;SERPINA1;SERPINA3;SERPING1;TXN;IL10;IL12B;IL15;IL18R1;IL1R2;IL1RN;IL2RB;IL32;IL4R;KLRB1;KLRD1;LAIR1;LGMN;LTBR;MMP1;NCF2;NCR1;OSCAR;OSM;PIK3AP1;PLAUR;RAB6A;SIRPB1;SLAMF7;TGFB1;TNFRSF11A;TNFRSF13C;TNFRSF14;TNFRSF4;TNFSF13;TREM2;VEGFA;CASP1;CD274;CD300LG;CD34;CD74;CD99;CLEC10A;CPPED1;FABP5;FCER2;FGR;GRN;HAVCR2;IFNGR2;IFNL1;AMPD3;HLA-A;SOX2;IL7R;ITGAM;MMP8;MMP9;MPO;NOS3;PIGR;PPP3R1;PSME2;PTPRN2;SIGLEC15;TNFRSF1A;TNFRSF1B;TNFRSF6B;TNFRSF9;TNFSF14;ARSB;BAIAP2;CD1C;CD207;CD27;CD300LF;CLEC6A;CTSV;EDA2R;ICOSLG;BCL2;BTN1A1;CD101;IFI30;IL22;ITGAX;MAPK13;TLR2;IL12A;ITGAV;ITGB5;ITGB7;LAG3;LTA4H;POLR2F;PSMD9;S100A12;SFTPA1;SFTPA2;TNFRSF12A;VAT1
Extracellular matrix organization	Reactome	61	0.000671	ACAN;ADAMTS16;CEACAM8;COL18A1;COL1A1;COL6A3;COMP;CTSL;DCN;ICAM1;ICAM3;ICAM5;CEACAM6;COL15A1;DMP1;ELN;ITGB1;ITGB2;MMP7;NCAM1;PDGFA;SERPINE1;TIMP1;VWF;AGRN;BSG;FGF2;ADAM12;ADAMTS4;BMP10;FGA;ITGA2;JAM3;MFAP4;PLG;ITGA11;LAMA4;MMP1;PDGFB;TGFB1;BCAN;COL28A1;CRTAP;ITGAM;MMP8;MMP9;NCAN;TNR;ADAMTS8;BGN;CTSV;COL24A1;ITGAX;SERPINH1;ITGAV;ITGB5;ITGB7;KDR;LTBP3;MMP12;OPTC
Interleukin-4 and Interleukin-13 signaling	Reactome	31	0.0154789	ICAM1;POMC;IL6;ITGB1;ITGB2;LBP;LCN2;TIMP1;CCL11;CCL22;CXCL8;FASLG;FGF2;HGF;ANXA1;CD36;IL10;IL12B;IL4R;MMP1;OSM;TGFB1;VEGFA;FCER2;SOX2;ITGAM;MMP9;TNFRSF1B;BCL2;ITGAX;IL12A
Interleukin-10 signaling	Reactome	20	0.0189657	ICAM1;CD80;IL6;TIMP1;CCL20;CCL22;CCL3;CCL4;CSF1;CSF3;CXCL10;CXCL8;IL10;IL12B;IL1R2;IL1RN;FCER2;TNFRSF1A;TNFRSF1B;IL12A
Platelet degranulation	Reactome	32	0.0228007	PSAP;ITIH3;PDGFA;RARRES2;SERPINE1;SOD1;TIMP1;VWF;ACTN4;HGF;A1BG;AHSG;CD36;CFD;CLEC3B;FGA;ITIH4;ORM1;PF4;PLG;QSOX1;SELENOP;SERPINA1;SERPINA3;SERPING1;PDGFB;TGFB1;VEGFA;VEGFD;ANXA5;CD109;LEFTY2
Response to elevated platelet cytosolic Ca2+	Reactome	32	0.0338574	PSAP;ITIH3;PDGFA;RARRES2;SERPINE1;SOD1;TIMP1;VWF;ACTN4;HGF;A1BG;AHSG;CD36;CFD;CLEC3B;FGA;ITIH4;ORM1;PF4;PLG;QSOX1;SELENOP;SERPINA1;SERPINA3;SERPING1;PDGFB;TGFB1;VEGFA;VEGFD;ANXA5;CD109;LEFTY2
Neutrophil degranulation	Reactome	72	0.0338574	ADGRE5;AZU1;CD14;CD55;CEACAM8;CHIT1;CLEC5A;CST3;CSTB;DEFA1;DPP7;GGH;ANXA2;CEACAM6;GM2A;NPC2;PSAP;PTPRB;PTPRC;ITGB2;LCN2;MNDA;OLR1;PGLYRP1;PRTN3;RETN;RNASET2;S100A11;AOC1;CD58;CKAP4;CLEC4D;A1BG;AHSG;B2M;CD36;CFD;CLEC12A;FCN1;GLA;GSN;LRG1;MCEMP1;NHLRC3;ORM1;QSOX1;SERPINA1;SERPINA3;LAIR1;OSCAR;PLAUR;RAB6A;SIRPB1;CPPED1;FABP5;FGR;GRN;AMPD3;ITGAM;MMP8;MMP9;MPO;PIGR;PTPRN2;TNFRSF1B;ARSB;ITGAX;TLR2;ITGAV;LTA4H;S100A12;VAT1
Human Complement System	Wikipathways	30	0.0128294	CD55;CR2;DCN;ICAM1;ITGB2;APCS;C1R;C1S;C9;CFB;CFD;CFH;CFHR2;CFI;F12;FCN1;FGA;ITGA2;MBL2;PLG;SERPING1;TXN;PLAUR;FCER2;VSIG4;ADM;ITGAX;TLR2;SFTPA1;SFTPA2
Lung fibrosis	Wikipathways	20	0.0430506	EDN1;ELN;IL6;PDGFA;TIMP1;CCL11;CCL3;CCL4;CSF3;CXCL8;FGF2;HGF;SERPINA1;IL12B;PDGFB;TGFA;TGFB1;MMP9;SFTPA1;SFTPA2

### Sheet: _56F9DC9755BA473782653E2940F9
M0vJOjWRIUiVAur9plkqNZ_sOtMW44BJoH2ThqRldIdUQUg3OERHSENHUEIxUzFMRlo2OE9TWlhPTC4u
Form1
{391002af-76a9-401d-94fc-f393b0b8c201}
